# Identification of full-length circular RNAs linked with therapy resistance of pediatric cancers

**DOI:** 10.64898/2025.11.28.25340833

**Authors:** Chloé Bessiére, Loélia Babin, Elissa Andraos, Johannes Markus Riepl, Annabell Szymansky, Marco Lodrini, Hedwig E. Deubzer, Angelika Eggert, Cyril Quivoron, Charlotte Rigaud, Véronique Vérgé, Stéphane Pyronnet, Laurence Lamant, Fabienne Meggetto, Christine Gaspin, Steffen Fuchs

**Affiliations:** Inserm, UMR1037 CRCT, Toulouse, 31100, France; Université de Toulouse-Paul Sabatier, UMR1037 CRCT, UMR5071 CNRS, Toulouse, 31100, France; Equipe labelisée FRM, Toulouse, France; Department of Pediatric Oncology and Hematology, Charité - Universitätsmedizin Berlin, corporate member of Freie Universität Berlin and Humboldt-Universität Berlin, Berlin, 13353, Germany; German Cancer Consortium (DKTK), partner site Berlin, a partnership between DKFZ and Charité-Universitätsmedizin Berlin, Berlin, 13353, Germany; Berlin Institute of Health at Charité – Universitätsmedizin Berlin, Berlin, 10178, Germany; Experimental and Clinical Research Center (ECRC) of Charité and Max-Delbrück-Center of Molecular Medicine in the Helmholtz Association, Berlin, 13125, Germany; Max-Delbrück Center of Molecular Medicine in the Helmholtz Association, Berlin, 610101, Germany; University Hospital Essen, University of Duisburg-Essen, Essen, 45147, Germany; Translational Research Hematological Laboratory, AMMICA, INSERM US23/CNRS UMS3655, Gustave Roussy Cancer Campus, Villejuif, 94800, France; Department of Pediatric and Adolescent Oncology, Gustave Roussy Cancer Institute, Paris Saclay University, Villejuif, 94800, France; Department of Medical Biology Pathology, Gustave Roussy Cancer Campus, Villejuif, 94800, France; Univ Toulouse, INRAE, BioinfOmics, GenoToul Bioinformatics Facility, Castanet-Tolosan, 31326, France; Univ Toulouse, INRAE, UR 875 MIAT, Castanet-Tolosan, 31326, France

**Keywords:** ALK, non coding RNA, lymphoma, neuroblastoma, circRNA, pediatric oncology, Nanopore sequencing

## Abstract

Resistance to cancer treatment remains the leading cause of cancer-related deaths. In tumors with low mutational burden such as pediatric cancers, alternative transcripts, including circular RNAs (circRNAs), have been identified as involved in treatment resistance. However, their isoforms are often missed by commonly used short-read sequencing. Here, we employ long-read sequencing to identify full-length circRNA isoforms associated with resistance in *ALK* -driven pediatric cancers. Using cell models and a cohort of *ALK* -translocated anaplastic large-cell lymphoma (ALK+ ALCL) patients, two circRNAs were detected as specifically upregulated in resistant cases and associated with worse disease outcomes. Similar findings were observed in the pediatric cancer neuroblastoma. These circRNAs were also more abundant in liquid biopsies from ALKi-resistant ALK+ ALCL and neuroblastoma patients. This demonstrates that long-read sequencing allows for uncovering disease-relevant circRNA isoforms that could serve as biomarkers for resistance detection in a clinical setting.

## Supplementary Data S4: CIRI-long results for "Identification of full-length circular RNAs linked with therapy resistance of pediatric cancers" (part 1 of 2)

### Sheet: CIRI-Long_circRNAs
circ_ID	COST-S	COST-R	Karpas-299-S	Karpas-299-R	SUD-HL-1-S	SUD-HL-1-R	SUP-M2-S	SUP-M2-R
1:629774-629894	1.0	2.0	0.0	0.0	0.0	0.0	0.0	0.0
1:630166-630497	0.0	0.0	0.0	2.0	0.0	0.0	0.0	0.0
1:630223-630464	0.0	0.0	3.0	6.0	0.0	0.0	0.0	0.0
1:630228-630407	1.0	1.0	3.0	4.0	0.0	0.0	0.0	0.0
1:630231-630364	2.0	0.0	12.0	5.0	0.0	0.0	0.0	0.0
1:630281-630497	0.0	0.0	0.0	2.0	0.0	0.0	0.0	0.0
1:631889-632085	0.0	0.0	1.0	0.0	0.0	0.0	1.0	0.0
1:633926-634142	1.0	0.0	1.0	0.0	0.0	0.0	3.0	0.0
1:633938-634229	0.0	0.0	0.0	3.0	0.0	0.0	0.0	0.0
1:633945-634139	2.0	5.0	1.0	2.0	1.0	1.0	2.0	0.0
1:633999-634160	0.0	0.0	2.0	0.0	2.0	0.0	0.0	0.0
1:752176-752762	0.0	0.0	1.0	0.0	0.0	0.0	1.0	0.0
1:944560-944668	0.0	0.0	0.0	0.0	0.0	0.0	2.0	0.0
1:945105-945629	0.0	0.0	4.0	0.0	0.0	0.0	0.0	0.0
1:945678-946172	0.0	2.0	2.0	1.0	0.0	0.0	0.0	0.0
1:948569-952051	0.0	4.0	0.0	0.0	0.0	0.0	0.0	0.0
1:955923-957273	0.0	0.0	0.0	0.0	0.0	1.0	2.0	1.0
1:1154755-1154960	0.0	0.0	3.0	0.0	0.0	0.0	0.0	0.0
1:1223257-1223968	6.0	7.0	7.0	44.0	21.0	3.0	8.0	19.0
1:1224870-1225018	0.0	0.0	2.0	0.0	0.0	0.0	0.0	0.0
1:1256045-1267992	0.0	0.0	0.0	3.0	2.0	0.0	0.0	1.0
1:1256992-1267992	0.0	2.0	0.0	0.0	0.0	0.0	0.0	0.0
1:1265946-1266345	0.0	0.0	0.0	0.0	0.0	0.0	2.0	0.0
1:1266789-1266963	0.0	1.0	1.0	0.0	0.0	0.0	2.0	0.0
1:1277400-1277559	0.0	0.0	0.0	2.0	0.0	0.0	0.0	0.0
1:1279666-1280002	0.0	0.0	3.0	0.0	0.0	0.0	0.0	0.0
1:1279680-1280193	0.0	2.0	0.0	1.0	0.0	2.0	3.0	0.0
1:1351401-1351680	0.0	0.0	0.0	1.0	0.0	0.0	0.0	1.0
1:1370103-1370341	1.0	0.0	0.0	4.0	0.0	0.0	1.0	0.0
1:1408894-1409031	0.0	1.0	0.0	0.0	0.0	1.0	4.0	0.0
1:1544299-1544516	3.0	0.0	0.0	0.0	0.0	0.0	0.0	0.0
1:1558826-1559069	0.0	3.0	0.0	0.0	0.0	0.0	0.0	0.0
1:1561332-1564916	0.0	0.0	2.0	2.0	0.0	5.0	3.0	0.0
1:1561836-1562037	0.0	0.0	0.0	0.0	0.0	3.0	0.0	0.0
1:1564487-1564916	0.0	0.0	0.0	2.0	0.0	0.0	0.0	0.0
1:1761891-1771327	0.0	0.0	0.0	2.0	0.0	0.0	0.0	0.0
1:1766679-1766932	0.0	0.0	0.0	0.0	2.0	0.0	0.0	0.0
1:1790417-1825453	0.0	2.0	0.0	0.0	0.0	0.0	0.0	0.0
1:1804419-1839238	1.0	3.0	3.0	0.0	0.0	0.0	4.0	1.0
1:1815756-1848529	0.0	0.0	0.0	2.0	0.0	0.0	0.0	0.0
1:1815756-1853297	0.0	1.0	0.0	1.0	0.0	0.0	0.0	0.0
1:1819538-1819721	0.0	0.0	2.0	0.0	0.0	0.0	0.0	0.0
1:1822560-1823047	0.0	2.0	2.0	0.0	0.0	0.0	0.0	0.0
1:1822593-1823011	0.0	1.0	1.0	2.0	3.0	3.0	1.0	0.0
1:1831175-1831499	1.0	0.0	0.0	0.0	0.0	1.0	0.0	0.0
1:1831727-1831828	0.0	0.0	2.0	0.0	0.0	0.0	0.0	0.0
1:1838272-1838472	0.0	2.0	0.0	0.0	0.0	0.0	0.0	0.0
1:1862203-1862598	0.0	2.0	0.0	0.0	0.0	0.0	0.0	0.0
1:1874462-1875384	0.0	1.0	0.0	0.0	0.0	0.0	1.0	0.0
1:1874579-1875553	0.0	3.0	0.0	0.0	0.0	0.0	0.0	0.0
1:1874593-1875250	0.0	0.0	0.0	0.0	0.0	0.0	2.0	0.0
1:1875018-1875334	0.0	0.0	0.0	0.0	0.0	0.0	0.0	3.0
1:1877230-1877600	1.0	2.0	1.0	0.0	0.0	0.0	0.0	0.0
1:1877291-1877582	0.0	0.0	2.0	0.0	0.0	0.0	0.0	4.0
1:1878700-1878867	3.0	0.0	0.0	0.0	0.0	0.0	0.0	0.0
1:1879697-1879965	0.0	0.0	0.0	0.0	0.0	3.0	0.0	0.0
1:1884916-1885219	0.0	5.0	0.0	0.0	0.0	0.0	0.0	0.0
1:1884985-1885141	4.0	4.0	2.0	0.0	0.0	3.0	0.0	5.0
1:1912442-1912647	0.0	0.0	0.0	3.0	0.0	0.0	0.0	0.0
1:2148697-2150836	0.0	0.0	0.0	3.0	0.0	0.0	0.0	0.0
1:2169518-2175313	0.0	0.0	0.0	4.0	0.0	0.0	1.0	0.0
1:2191066-2191414	0.0	0.0	0.0	3.0	0.0	0.0	0.0	0.0
1:2202009-2202445	0.0	0.0	0.0	0.0	0.0	0.0	2.0	0.0
1:2262827-2262987	0.0	2.0	0.0	0.0	0.0	0.0	0.0	0.0
1:2263501-2263702	0.0	0.0	1.0	0.0	0.0	1.0	0.0	0.0
1:2356241-2356365	0.0	0.0	0.0	2.0	0.0	0.0	0.0	0.0
1:2384978-2389996	0.0	2.0	0.0	0.0	0.0	0.0	0.0	0.0
1:2387577-2388238	0.0	0.0	0.0	2.0	0.0	0.0	0.0	0.0
1:2403148-2403710	0.0	0.0	0.0	2.0	0.0	0.0	0.0	0.0
1:2405040-2405222	5.0	0.0	1.0	0.0	0.0	0.0	0.0	0.0
1:3676049-3676189	0.0	0.0	0.0	0.0	0.0	0.0	0.0	2.0
1:3682333-3707791	0.0	0.0	0.0	0.0	0.0	0.0	0.0	2.0
1:3740233-3746186	0.0	1.0	0.0	3.0	0.0	8.0	6.0	2.0
1:3794490-3794617	0.0	0.0	2.0	0.0	0.0	0.0	0.0	0.0
1:3848073-3848392	0.0	1.0	0.0	4.0	0.0	0.0	0.0	1.0
1:3867974-3883800	0.0	0.0	0.0	0.0	0.0	2.0	0.0	0.0
1:5887335-5909172	0.0	0.0	2.0	0.0	0.0	0.0	0.0	0.0
1:5904617-5909213	0.0	0.0	1.0	0.0	0.0	0.0	0.0	1.0
1:5927649-5986327	0.0	2.0	0.0	0.0	1.0	0.0	0.0	0.0
1:5933147-5961949	0.0	1.0	0.0	1.0	0.0	0.0	0.0	0.0
1:5947104-5952836	0.0	0.0	1.0	3.0	0.0	0.0	0.0	0.0
1:5947104-5961949	0.0	9.0	2.0	15.0	3.0	1.0	4.0	7.0
1:5947104-5986232	0.0	3.0	0.0	0.0	0.0	0.0	0.0	0.0
1:5947104-5986327	0.0	1.0	0.0	0.0	0.0	2.0	0.0	1.0
1:5952700-5969259	0.0	0.0	0.0	1.0	0.0	0.0	0.0	2.0
1:5952700-5986327	0.0	0.0	0.0	1.0	0.0	0.0	0.0	1.0
1:5961794-5969259	0.0	4.0	0.0	3.0	0.0	0.0	3.0	4.0
1:5961794-5986327	0.0	0.0	1.0	9.0	4.0	0.0	1.0	2.0
1:6026375-6073770	0.0	0.0	2.0	0.0	0.0	0.0	0.0	0.0
1:6062627-6062763	0.0	0.0	6.0	0.0	0.0	0.0	0.0	0.0
1:6120225-6120543	0.0	0.0	0.0	2.0	0.0	0.0	0.0	0.0
1:6187581-6188113	0.0	0.0	0.0	0.0	0.0	0.0	3.0	0.0
1:6188751-6189051	0.0	0.0	0.0	3.0	0.0	0.0	0.0	0.0
1:6189075-6189659	2.0	0.0	1.0	0.0	0.0	0.0	0.0	0.0
1:6189180-6189673	0.0	0.0	0.0	0.0	0.0	0.0	2.0	0.0
1:6189903-6190439	0.0	0.0	0.0	0.0	0.0	0.0	3.0	0.0
1:6190646-6190976	0.0	0.0	0.0	0.0	0.0	4.0	5.0	0.0
1:6222314-6223189	0.0	1.0	0.0	1.0	0.0	0.0	0.0	0.0
1:6222390-6223189	0.0	0.0	0.0	0.0	1.0	1.0	0.0	0.0
1:6222468-6223234	1.0	0.0	0.0	0.0	1.0	0.0	1.0	0.0
1:6223051-6223234	0.0	0.0	2.0	0.0	0.0	0.0	0.0	0.0
1:6231902-6234974	0.0	0.0	0.0	2.0	0.0	0.0	0.0	0.0
1:6340287-6340768	0.0	0.0	0.0	0.0	0.0	0.0	2.0	0.0
1:6372088-6372616	0.0	0.0	0.0	0.0	4.0	0.0	0.0	0.0
1:6463708-6464010	0.0	0.0	7.0	0.0	0.0	0.0	0.0	0.0
1:6526696-6532079	0.0	0.0	0.0	2.0	0.0	0.0	0.0	2.0
1:6528994-6532079	0.0	0.0	0.0	0.0	3.0	0.0	0.0	0.0
1:6528994-6533441	1.0	0.0	0.0	2.0	0.0	0.0	0.0	0.0
1:6531968-6532760	0.0	0.0	1.0	2.0	0.0	1.0	0.0	0.0
1:6546704-6546886	0.0	0.0	0.0	0.0	2.0	0.0	0.0	0.0
1:6548468-6548850	0.0	0.0	0.0	3.0	0.0	1.0	0.0	0.0
1:6586035-6586572	0.0	5.0	0.0	0.0	0.0	0.0	0.0	0.0
1:6593494-6594023	0.0	0.0	0.0	0.0	8.0	0.0	0.0	0.0
1:6599047-6599452	0.0	1.0	0.0	0.0	1.0	0.0	0.0	0.0
1:6619803-6620337	0.0	0.0	0.0	2.0	0.0	0.0	0.0	1.0
1:6647319-6647636	0.0	0.0	0.0	0.0	0.0	0.0	2.0	0.0
1:6649930-6650091	0.0	0.0	0.0	0.0	2.0	0.0	0.0	0.0
1:6667709-6681037	0.0	0.0	5.0	7.0	0.0	0.0	0.0	0.0
1:6668716-6668940	0.0	0.0	0.0	2.0	0.0	0.0	0.0	0.0
1:7950561-7951068	0.0	0.0	0.0	3.0	0.0	0.0	0.0	0.0
1:7957020-7957312	0.0	0.0	0.0	3.0	0.0	0.0	0.0	0.0
1:7974581-7974891	0.0	0.0	0.0	0.0	0.0	0.0	2.0	2.0
1:7992586-7993106	0.0	0.0	0.0	0.0	0.0	0.0	3.0	0.0
1:8199218-8199652	0.0	0.0	0.0	2.0	0.0	0.0	0.0	0.0
1:8413622-8413824	0.0	0.0	0.0	0.0	0.0	3.0	0.0	0.0
1:8538240-8538961	0.0	2.0	0.0	0.0	0.0	0.0	0.0	0.0
1:8541214-8614686	0.0	0.0	0.0	0.0	1.0	0.0	0.0	2.0
1:8614561-8656441	1.0	3.0	0.0	0.0	0.0	0.0	0.0	0.0
1:8686220-8686543	0.0	0.0	0.0	0.0	0.0	0.0	0.0	2.0
1:8743233-8743493	2.0	3.0	4.0	1.0	0.0	4.0	6.0	5.0
1:8779145-8779402	0.0	0.0	0.0	0.0	0.0	0.0	0.0	3.0
1:8798014-8798287	0.0	0.0	3.0	0.0	0.0	0.0	0.0	0.0
1:8858680-8858944	2.0	0.0	0.0	0.0	0.0	0.0	0.0	0.0
1:8862887-8866389	0.0	0.0	2.0	0.0	0.0	0.0	0.0	0.0
1:8863248-8865324	0.0	0.0	0.0	0.0	0.0	0.0	0.0	3.0
1:8863248-8866354	0.0	0.0	1.0	0.0	0.0	0.0	1.0	0.0
1:8863259-8864063	0.0	0.0	0.0	0.0	0.0	0.0	2.0	0.0
1:8863259-8864092	0.0	0.0	0.0	0.0	0.0	0.0	4.0	0.0
1:8865433-8878600	0.0	0.0	0.0	2.0	0.0	0.0	0.0	0.0
1:8866244-8866462	0.0	0.0	0.0	0.0	0.0	0.0	2.0	0.0
1:8866533-8867121	0.0	0.0	2.0	3.0	0.0	0.0	0.0	1.0
1:8868707-8869133	0.0	2.0	0.0	0.0	0.0	0.0	0.0	0.0
1:8877101-8877373	2.0	0.0	0.0	0.0	0.0	0.0	0.0	0.0
1:8877115-8877200	0.0	0.0	1.0	0.0	0.0	1.0	3.0	0.0
1:8877241-8877576	3.0	2.0	0.0	3.0	0.0	0.0	0.0	0.0
1:8877443-8877595	6.0	6.0	6.0	2.0	1.0	3.0	6.0	4.0
1:9109328-9110329	0.0	0.0	0.0	0.0	0.0	0.0	0.0	2.0
1:9109765-9110316	0.0	0.0	0.0	2.0	0.0	0.0	0.0	0.0
1:9149153-9149388	0.0	0.0	0.0	0.0	0.0	0.0	3.0	0.0
1:9170436-9170725	0.0	0.0	0.0	0.0	2.0	0.0	0.0	0.0
1:9267096-9267975	0.0	0.0	0.0	0.0	0.0	1.0	0.0	1.0
1:9269392-9269930	0.0	2.0	0.0	0.0	0.0	0.0	0.0	0.0
1:9304713-9305144	0.0	2.0	0.0	0.0	0.0	0.0	0.0	0.0
1:9330360-9331337	0.0	0.0	2.0	0.0	0.0	0.0	0.0	0.0
1:9334506-9335220	0.0	0.0	0.0	0.0	0.0	0.0	0.0	2.0
1:9349780-9350153	0.0	0.0	0.0	2.0	0.0	0.0	0.0	0.0
1:9537378-9551107	0.0	0.0	0.0	0.0	0.0	0.0	4.0	0.0
1:9550889-9551155	0.0	0.0	0.0	0.0	1.0	1.0	2.0	0.0
1:9565830-9566065	0.0	0.0	0.0	0.0	2.0	0.0	0.0	0.0
1:9607491-9607667	0.0	0.0	0.0	0.0	0.0	2.0	0.0	0.0
1:9729097-9729735	0.0	0.0	0.0	0.0	2.0	0.0	0.0	0.0
1:9753806-9754309	0.0	0.0	0.0	1.0	2.0	0.0	0.0	0.0
1:9754074-9754315	0.0	0.0	1.0	1.0	0.0	0.0	0.0	0.0
1:9754110-9754315	2.0	0.0	0.0	0.0	0.0	0.0	0.0	0.0
1:9792153-9793078	0.0	0.0	0.0	0.0	2.0	0.0	0.0	0.0
1:9927822-9928211	0.0	0.0	0.0	0.0	2.0	0.0	1.0	0.0
1:9927928-9928121	0.0	2.0	2.0	6.0	1.0	2.0	9.0	0.0
1:9927951-9928248	0.0	0.0	1.0	0.0	0.0	0.0	5.0	0.0
1:9927962-9928096	0.0	2.0	0.0	1.0	0.0	0.0	0.0	0.0
1:9927972-9928630	0.0	0.0	0.0	0.0	2.0	0.0	0.0	0.0
1:10049885-10050065	0.0	0.0	0.0	0.0	0.0	2.0	0.0	0.0
1:10069746-10070054	0.0	0.0	0.0	2.0	0.0	0.0	0.0	0.0
1:10095461-10105744	0.0	0.0	0.0	0.0	0.0	1.0	0.0	1.0
1:10111047-10111480	0.0	0.0	0.0	4.0	0.0	0.0	0.0	0.0
1:10149184-10161286	0.0	0.0	0.0	0.0	2.0	3.0	0.0	0.0
1:10223188-10223605	0.0	2.0	0.0	0.0	0.0	0.0	0.0	0.0
1:10230700-10230942	0.0	0.0	2.0	0.0	0.0	0.0	0.0	0.0
1:10292047-10297246	0.0	0.0	0.0	0.0	2.0	0.0	0.0	0.0
1:10316008-10316524	1.0	1.0	0.0	0.0	0.0	0.0	0.0	0.0
1:10324005-10337133	0.0	0.0	0.0	2.0	0.0	0.0	0.0	0.0
1:10364468-10364688	0.0	0.0	4.0	0.0	0.0	0.0	0.0	0.0
1:10364482-10364722	0.0	0.0	0.0	1.0	1.0	1.0	0.0	0.0
1:10386157-10386670	2.0	0.0	0.0	1.0	0.0	0.0	0.0	0.0
1:10386248-10386593	0.0	3.0	0.0	0.0	0.0	0.0	0.0	0.0
1:10390782-10391087	2.0	0.0	3.0	1.0	0.0	1.0	0.0	0.0
1:10403071-10413251	0.0	0.0	0.0	0.0	2.0	0.0	0.0	0.0
1:10411418-10413251	0.0	0.0	0.0	2.0	0.0	0.0	0.0	0.0
1:10436242-10436414	0.0	1.0	0.0	2.0	0.0	0.0	2.0	0.0
1:10457300-10457643	0.0	0.0	0.0	2.0	0.0	1.0	0.0	0.0
1:10461259-10461436	0.0	0.0	0.0	0.0	0.0	0.0	2.0	0.0
1:10527489-10527685	0.0	0.0	2.0	0.0	0.0	0.0	0.0	0.0
1:10586918-10587185	4.0	0.0	0.0	1.0	1.0	2.0	0.0	0.0
1:10610617-10610878	0.0	0.0	2.0	0.0	0.0	0.0	0.0	0.0
1:10610757-10610971	0.0	0.0	0.0	0.0	0.0	2.0	0.0	0.0
1:10629754-10629852	2.0	0.0	0.0	0.0	0.0	0.0	0.0	0.0
1:11015437-11015779	0.0	0.0	0.0	0.0	0.0	0.0	2.0	0.0
1:11020105-11020621	0.0	4.0	0.0	1.0	0.0	0.0	5.0	1.0
1:11020732-11021163	0.0	0.0	0.0	2.0	0.0	0.0	0.0	0.0
1:11048207-11048429	0.0	0.0	1.0	0.0	0.0	0.0	1.0	0.0
1:11059215-11059371	0.0	0.0	0.0	0.0	0.0	0.0	2.0	0.0
1:11070900-11076948	0.0	0.0	0.0	2.0	0.0	0.0	0.0	2.0
1:11071710-11071946	0.0	0.0	0.0	0.0	0.0	0.0	0.0	5.0
1:11087520-11098056	0.0	0.0	2.0	0.0	0.0	0.0	0.0	0.0
1:11108303-11109284	0.0	0.0	0.0	3.0	0.0	0.0	0.0	0.0
1:11117439-11117852	0.0	0.0	0.0	2.0	0.0	0.0	0.0	0.0
1:11118072-11118346	0.0	2.0	0.0	0.0	0.0	0.0	0.0	0.0
1:11128044-11130565	0.0	0.0	0.0	2.0	0.0	0.0	0.0	0.0
1:11148796-11149028	4.0	0.0	1.0	0.0	0.0	0.0	0.0	0.0
1:11247625-11248094	0.0	0.0	0.0	0.0	1.0	2.0	0.0	0.0
1:11261077-11261238	0.0	0.0	0.0	0.0	0.0	0.0	3.0	0.0
1:11261798-11262151	2.0	0.0	0.0	0.0	0.0	0.0	0.0	0.0
1:11656727-11657463	1.0	0.0	0.0	0.0	0.0	1.0	0.0	0.0
1:11675082-11680613	0.0	2.0	0.0	0.0	0.0	0.0	0.0	0.0
1:11815912-11816581	0.0	0.0	0.0	0.0	0.0	1.0	0.0	1.0
1:11836160-11836979	0.0	0.0	3.0	2.0	0.0	0.0	0.0	0.0
1:11972502-11972653	0.0	0.0	0.0	0.0	0.0	2.0	0.0	0.0
1:11978339-11979286	0.0	4.0	0.0	0.0	0.0	0.0	0.0	0.0
1:11983736-11983975	2.0	0.0	0.0	0.0	0.0	0.0	0.0	0.0
1:11999643-11999777	1.0	0.0	0.0	0.0	0.0	1.0	2.0	1.0
1:12000069-12000228	1.0	0.0	0.0	0.0	0.0	1.0	0.0	0.0
1:12000475-12001000	0.0	0.0	0.0	0.0	2.0	0.0	3.0	0.0
1:12001401-12002103	1.0	1.0	1.0	0.0	0.0	0.0	4.0	1.0
1:12011881-12012475	0.0	0.0	0.0	2.0	0.0	0.0	0.0	0.0
1:12021281-12021484	0.0	0.0	0.0	0.0	2.0	0.0	0.0	0.0
1:12027528-12027845	0.0	0.0	0.0	0.0	0.0	0.0	0.0	2.0
1:12049139-12049439	0.0	0.0	1.0	0.0	0.0	0.0	0.0	1.0
1:12049152-12049460	0.0	0.0	0.0	1.0	0.0	0.0	2.0	0.0
1:12066631-12067417	0.0	1.0	0.0	1.0	1.0	0.0	2.0	1.0
1:12066917-12067191	3.0	0.0	1.0	0.0	1.0	0.0	2.0	2.0
1:12066931-12067417	13.0	19.0	3.0	1.0	2.0	1.0	10.0	4.0
1:12071240-12071551	0.0	1.0	0.0	0.0	4.0	0.0	0.0	0.0
1:12071242-12071683	12.0	6.0	7.0	2.0	5.0	0.0	12.0	5.0
1:12071337-12071690	50.0	30.0	18.0	12.0	18.0	12.0	70.0	22.0
1:12072160-12115729	0.0	0.0	0.0	0.0	0.0	0.0	2.0	0.0
1:12074411-12075102	0.0	0.0	0.0	0.0	5.0	0.0	2.0	0.0
1:12074544-12074970	2.0	0.0	6.0	0.0	2.0	0.0	4.0	1.0
1:12074846-12075185	0.0	0.0	2.0	0.0	0.0	0.0	0.0	0.0
1:12075211-12075860	0.0	0.0	0.0	0.0	1.0	0.0	1.0	0.0
1:12075211-12075983	0.0	0.0	0.0	0.0	0.0	0.0	3.0	0.0
1:12075228-12076156	0.0	0.0	0.0	2.0	0.0	0.0	0.0	0.0
1:12077672-12077932	0.0	0.0	0.0	0.0	0.0	0.0	4.0	0.0
1:12083954-12084273	0.0	4.0	0.0	0.0	0.0	0.0	0.0	0.0
1:12084464-12115729	1.0	5.0	0.0	0.0	0.0	0.0	1.0	3.0
1:12094021-12094653	0.0	0.0	0.0	0.0	0.0	0.0	5.0	0.0
1:12097101-12115729	1.0	7.0	0.0	4.0	1.0	0.0	1.0	1.0
1:12100844-12101937	0.0	2.0	0.0	0.0	0.0	0.0	0.0	0.0
1:12101389-12101630	0.0	1.0	1.0	0.0	3.0	0.0	0.0	0.0
1:12101953-12103092	0.0	0.0	0.0	0.0	2.0	0.0	0.0	0.0
1:12102805-12103092	4.0	0.0	5.0	1.0	0.0	0.0	4.0	0.0
1:12103259-12103596	2.0	0.0	0.0	1.0	0.0	0.0	0.0	0.0
1:12103322-12103515	0.0	2.0	0.0	0.0	0.0	0.0	0.0	0.0
1:12104379-12112014	1.0	1.0	1.0	1.0	0.0	0.0	0.0	1.0
1:12104379-12115729	0.0	2.0	0.0	0.0	0.0	0.0	1.0	1.0
1:12109566-12112014	0.0	0.0	0.0	0.0	0.0	0.0	0.0	2.0
1:12109566-12115729	0.0	0.0	0.0	1.0	0.0	1.0	0.0	1.0
1:12109566-12126236	0.0	0.0	0.0	2.0	0.0	0.0	0.0	0.0
1:12116192-12116587	1.0	1.0	0.0	2.0	0.0	0.0	0.0	0.0
1:12116676-12117089	0.0	0.0	0.0	0.0	2.0	0.0	0.0	0.0
1:12116698-12117177	1.0	0.0	0.0	0.0	0.0	0.0	1.0	0.0
1:12116752-12117133	0.0	0.0	0.0	0.0	0.0	0.0	0.0	3.0
1:12122551-12122854	0.0	0.0	0.0	0.0	0.0	0.0	2.0	0.0
1:12122619-12122864	6.0	5.0	8.0	8.0	0.0	3.0	5.0	9.0
1:12127674-12128455	0.0	2.0	0.0	0.0	0.0	0.0	0.0	0.0
1:12130119-12131313	0.0	0.0	0.0	0.0	2.0	0.0	0.0	0.0
1:12131386-12131838	3.0	4.0	3.0	2.0	1.0	0.0	3.0	1.0
1:12142377-12142566	2.0	0.0	0.0	0.0	0.0	0.0	0.0	0.0
1:12142555-12142797	0.0	0.0	0.0	0.0	0.0	0.0	2.0	0.0
1:12143284-12144045	0.0	0.0	0.0	2.0	0.0	0.0	0.0	0.0
1:12154238-12154480	3.0	0.0	1.0	0.0	0.0	0.0	0.0	0.0
1:12361659-12361917	2.0	0.0	0.0	0.0	0.0	0.0	0.0	0.0
1:12377271-12377538	0.0	2.0	0.0	0.0	0.0	0.0	0.0	0.0
1:12377324-12377570	0.0	7.0	0.0	2.0	0.0	0.0	0.0	0.0
1:12400181-12416827	1.0	0.0	0.0	2.0	1.0	0.0	0.0	0.0
1:13715541-13742157	0.0	3.0	4.0	0.0	0.0	0.0	0.0	0.0
1:13715541-13749487	0.0	1.0	0.0	0.0	1.0	0.0	0.0	1.0
1:13731000-13742157	0.0	0.0	4.0	4.0	0.0	0.0	0.0	3.0
1:13731000-13749487	2.0	0.0	4.0	3.0	2.0	0.0	0.0	2.0
1:13731000-13750486	0.0	0.0	0.0	2.0	0.0	0.0	0.0	0.0
1:13731000-13773188	0.0	0.0	0.0	3.0	0.0	0.0	0.0	0.0
1:15372324-15372942	0.0	2.0	0.0	0.0	0.0	0.0	0.0	0.0
1:15416152-15416809	0.0	0.0	0.0	2.0	0.0	0.0	0.0	0.0
1:15427267-15428965	0.0	2.0	0.0	0.0	0.0	0.0	0.0	0.0
1:15428891-15429048	0.0	0.0	0.0	4.0	0.0	0.0	0.0	0.0
1:15513311-15513681	0.0	2.0	0.0	0.0	0.0	2.0	3.0	0.0
1:15534237-15546871	0.0	2.0	0.0	0.0	0.0	0.0	0.0	0.0
1:15539535-15539742	0.0	0.0	0.0	0.0	0.0	2.0	0.0	0.0
1:15553048-15553219	0.0	0.0	2.0	0.0	0.0	0.0	0.0	0.0
1:15572658-15572999	0.0	0.0	0.0	0.0	0.0	0.0	3.0	0.0
1:15638307-15651895	0.0	1.0	0.0	0.0	1.0	0.0	0.0	0.0
1:15691321-15691862	0.0	1.0	0.0	0.0	0.0	1.0	0.0	0.0
1:15699861-15700479	0.0	3.0	0.0	0.0	0.0	0.0	0.0	0.0
1:15705431-15705733	2.0	1.0	0.0	0.0	2.0	0.0	0.0	0.0
1:15705460-15705810	0.0	0.0	0.0	0.0	0.0	0.0	2.0	0.0
1:15706024-15706430	0.0	0.0	2.0	0.0	0.0	0.0	0.0	0.0
1:15712115-15712614	0.0	0.0	0.0	0.0	0.0	0.0	0.0	2.0
1:15717893-15721388	1.0	4.0	1.0	3.0	0.0	1.0	4.0	1.0
1:15728734-15729079	0.0	0.0	0.0	6.0	0.0	0.0	0.0	0.0
1:15738734-15738928	0.0	0.0	0.0	0.0	0.0	0.0	4.0	0.0
1:15821997-15822151	0.0	1.0	0.0	2.0	0.0	0.0	0.0	0.0
1:15824095-15824282	0.0	4.0	0.0	0.0	0.0	0.0	0.0	0.0
1:15840084-15840367	0.0	2.0	0.0	0.0	0.0	0.0	0.0	0.0
1:15863813-15864067	0.0	0.0	0.0	0.0	0.0	0.0	3.0	0.0
1:15879263-15879706	0.0	2.0	0.0	0.0	0.0	0.0	0.0	0.0
1:15896339-15896815	0.0	0.0	0.0	0.0	0.0	0.0	2.0	0.0
1:15937163-15938006	1.0	1.0	0.0	2.0	0.0	0.0	0.0	1.0
1:16201883-16202418	0.0	0.0	0.0	2.0	0.0	0.0	0.0	0.0
1:16263003-16263216	0.0	0.0	0.0	7.0	0.0	1.0	0.0	0.0
1:16271557-16271920	2.0	0.0	0.0	0.0	0.0	0.0	0.0	0.0
1:16285129-16285344	1.0	0.0	3.0	0.0	0.0	0.0	0.0	0.0
1:16320416-16320610	0.0	0.0	4.0	0.0	0.0	0.0	0.0	0.0
1:16379880-16380216	1.0	0.0	5.0	0.0	0.0	2.0	3.0	2.0
1:16381892-16382175	0.0	1.0	0.0	0.0	0.0	0.0	2.0	0.0
1:16406724-16406960	0.0	0.0	3.0	0.0	0.0	0.0	0.0	0.0
1:16443642-16451861	2.0	0.0	0.0	0.0	0.0	0.0	0.0	0.0
1:16444880-16445845	0.0	0.0	0.0	1.0	0.0	0.0	1.0	0.0
1:16455810-16455875	0.0	0.0	1.0	0.0	0.0	0.0	1.0	0.0
1:16470779-16471197	0.0	0.0	0.0	2.0	0.0	0.0	0.0	0.0
1:16638082-16638326	0.0	0.0	0.0	0.0	2.0	0.0	0.0	0.0
1:16685714-16686046	0.0	0.0	4.0	0.0	0.0	0.0	0.0	0.0
1:16933022-16933238	0.0	2.0	0.0	0.0	0.0	0.0	0.0	0.0
1:17027804-17028736	0.0	0.0	0.0	0.0	0.0	0.0	0.0	3.0
1:17041621-17041996	0.0	0.0	0.0	0.0	4.0	0.0	1.0	0.0
1:17409205-17409968	0.0	0.0	1.0	7.0	0.0	1.0	0.0	0.0
1:17414366-17414839	0.0	0.0	1.0	2.0	0.0	0.0	1.0	0.0
1:17414512-17414677	0.0	0.0	0.0	0.0	0.0	0.0	5.0	0.0
1:17449054-17449307	0.0	0.0	0.0	2.0	0.0	0.0	0.0	0.0
1:18893793-18894280	0.0	0.0	0.0	0.0	1.0	1.0	0.0	0.0
1:19095043-19095539	0.0	0.0	0.0	2.0	0.0	2.0	0.0	0.0
1:19105214-19105732	0.0	0.0	0.0	2.0	0.0	0.0	0.0	0.0
1:19119557-19121434	0.0	3.0	0.0	0.0	0.0	0.0	0.0	0.0
1:19122047-19122836	0.0	0.0	1.0	0.0	0.0	1.0	0.0	0.0
1:19125170-19125486	0.0	2.0	0.0	0.0	0.0	0.0	0.0	0.0
1:19158739-19158905	0.0	1.0	0.0	2.0	0.0	0.0	0.0	0.0
1:19183811-19187540	0.0	0.0	0.0	2.0	0.0	0.0	0.0	0.0
1:19198962-19199645	0.0	1.0	0.0	1.0	0.0	1.0	0.0	0.0
1:19215155-19215890	0.0	0.0	0.0	1.0	0.0	0.0	2.0	0.0
1:19216975-19217289	0.0	0.0	0.0	1.0	4.0	0.0	0.0	0.0
1:19230506-19231676	1.0	1.0	0.0	0.0	0.0	0.0	0.0	0.0
1:19245838-19246119	0.0	0.0	0.0	0.0	0.0	0.0	2.0	0.0
1:19250319-19250954	0.0	0.0	0.0	0.0	0.0	0.0	2.0	0.0
1:19298742-19299175	0.0	0.0	0.0	0.0	0.0	0.0	2.0	0.0
1:19302822-19303170	0.0	1.0	0.0	1.0	0.0	0.0	0.0	0.0
1:19344358-19357563	0.0	0.0	0.0	0.0	0.0	0.0	0.0	2.0
1:19365068-19365749	0.0	0.0	0.0	0.0	0.0	0.0	2.0	0.0
1:19451961-19452436	0.0	5.0	0.0	0.0	0.0	0.0	0.0	0.0
1:19473020-19473617	0.0	0.0	0.0	3.0	0.0	0.0	0.0	0.0
1:19473781-19474115	0.0	1.0	0.0	0.0	0.0	1.0	0.0	0.0
1:19493572-19494306	0.0	0.0	2.0	0.0	0.0	0.0	0.0	0.0
1:19600813-19601304	0.0	1.0	0.0	0.0	0.0	0.0	3.0	0.0
1:19612310-19612464	2.0	0.0	0.0	0.0	0.0	0.0	0.0	0.0
1:19657459-19657893	0.0	0.0	2.0	0.0	0.0	0.0	0.0	0.0
1:19665293-19665537	0.0	0.0	0.0	2.0	0.0	0.0	0.0	0.0
1:19672205-19672315	0.0	0.0	2.0	0.0	0.0	0.0	0.0	0.0
1:19673670-19673902	0.0	0.0	0.0	2.0	0.0	0.0	0.0	0.0
1:19726773-19727133	1.0	1.0	1.0	1.0	1.0	0.0	0.0	1.0
1:19742103-19742824	0.0	2.0	0.0	0.0	0.0	0.0	0.0	0.0
1:19744882-19745195	0.0	0.0	0.0	0.0	3.0	0.0	0.0	0.0
1:19911242-19911604	0.0	0.0	0.0	0.0	0.0	0.0	0.0	3.0
1:20321659-20322043	0.0	2.0	0.0	0.0	0.0	0.0	0.0	0.0
1:20641446-20641767	0.0	4.0	0.0	0.0	0.0	0.0	0.0	0.0
1:20646627-20647107	0.0	0.0	0.0	0.0	0.0	0.0	2.0	0.0
1:20652074-20652507	0.0	1.0	0.0	2.0	0.0	0.0	0.0	0.0
1:20749723-20773610	0.0	1.0	0.0	1.0	0.0	0.0	0.0	0.0
1:20757638-20757899	0.0	0.0	0.0	2.0	0.0	0.0	0.0	0.0
1:20794982-20795408	0.0	4.0	0.0	0.0	0.0	0.0	0.0	0.0
1:20893517-20904971	0.0	0.0	0.0	0.0	0.0	2.0	0.0	0.0
1:20934464-20934892	0.0	2.0	0.0	0.0	0.0	0.0	0.0	0.0
1:20950003-21002808	0.0	5.0	0.0	0.0	0.0	0.0	0.0	0.0
1:20969474-20981227	5.0	2.0	0.0	1.0	0.0	4.0	1.0	1.0
1:20969474-21002808	0.0	0.0	0.0	2.0	0.0	0.0	1.0	1.0
1:20980334-20981227	0.0	1.0	0.0	0.0	0.0	0.0	1.0	0.0
1:20980334-21002808	1.0	1.0	1.0	4.0	0.0	0.0	4.0	0.0
1:20980334-21050994	1.0	0.0	0.0	6.0	0.0	0.0	0.0	0.0
1:20980334-21089213	1.0	0.0	0.0	0.0	2.0	0.0	0.0	0.0
1:20990543-21002808	0.0	0.0	0.0	0.0	1.0	0.0	0.0	1.0
1:20997601-21111383	0.0	2.0	0.0	1.0	0.0	0.0	1.0	0.0
1:21001199-21111383	0.0	4.0	1.0	6.0	0.0	0.0	0.0	0.0
1:21002713-21050994	0.0	0.0	0.0	3.0	0.0	0.0	0.0	0.0
1:21002713-21089213	0.0	0.0	0.0	0.0	0.0	0.0	3.0	0.0
1:21002713-21111383	1.0	0.0	0.0	4.0	0.0	0.0	0.0	0.0
1:21009942-21010186	0.0	1.0	0.0	0.0	0.0	1.0	4.0	0.0
1:21014209-21014680	0.0	0.0	0.0	0.0	0.0	0.0	3.0	0.0
1:21050866-21089213	0.0	0.0	0.0	2.0	0.0	0.0	0.0	0.0
1:21137460-21137615	0.0	2.0	1.0	0.0	0.0	0.0	0.0	0.0
1:21147229-21147422	3.0	1.0	1.0	0.0	4.0	4.0	3.0	2.0
1:21157040-21157417	1.0	0.0	0.0	8.0	2.0	0.0	0.0	2.0
1:21157093-21157427	0.0	0.0	0.0	0.0	3.0	0.0	0.0	0.0
1:21157125-21157427	0.0	0.0	0.0	0.0	0.0	2.0	0.0	0.0
1:21166884-21167544	0.0	0.0	0.0	0.0	0.0	0.0	2.0	0.0
1:21177993-21178246	0.0	1.0	0.0	0.0	0.0	1.0	0.0	0.0
1:21178043-21178439	0.0	1.0	0.0	0.0	0.0	3.0	0.0	0.0
1:21390449-21390873	0.0	0.0	0.0	0.0	0.0	0.0	2.0	0.0
1:21394148-21394496	0.0	0.0	0.0	0.0	0.0	0.0	1.0	1.0
1:21394148-21394534	0.0	0.0	0.0	0.0	1.0	0.0	0.0	1.0
1:21394148-21394571	0.0	1.0	0.0	0.0	1.0	0.0	1.0	2.0
1:21394160-21394445	0.0	0.0	0.0	0.0	3.0	0.0	0.0	0.0
1:21394160-21394696	0.0	2.0	1.0	1.0	9.0	7.0	17.0	15.0
1:21394162-21394418	0.0	0.0	0.0	0.0	0.0	0.0	2.0	0.0
1:21394162-21394617	0.0	0.0	0.0	1.0	0.0	0.0	5.0	0.0
1:21685604-21685856	0.0	0.0	0.0	2.0	0.0	0.0	0.0	0.0
1:21718827-21719035	1.0	1.0	0.0	2.0	0.0	3.0	0.0	2.0
1:21722311-21722819	0.0	2.0	0.0	0.0	0.0	0.0	0.0	0.0
1:21731053-21731634	0.0	0.0	0.0	0.0	2.0	0.0	0.0	0.0
1:21738678-21739282	0.0	0.0	0.0	2.0	0.0	0.0	0.0	0.0
1:21751507-21757783	0.0	1.0	0.0	1.0	0.0	0.0	0.0	0.0
1:21767618-21767963	5.0	0.0	3.0	0.0	0.0	0.0	5.0	2.0
1:21774787-21774927	0.0	0.0	0.0	0.0	0.0	0.0	1.0	1.0
1:21774953-21775336	0.0	1.0	0.0	1.0	0.0	0.0	0.0	1.0
1:21774958-21775176	0.0	1.0	0.0	6.0	0.0	1.0	1.0	1.0
1:21774973-21775140	0.0	0.0	0.0	0.0	0.0	0.0	4.0	0.0
1:21778135-21778796	0.0	0.0	2.0	0.0	0.0	0.0	0.0	0.0
1:21837534-21837942	0.0	3.0	0.0	0.0	0.0	0.0	0.0	0.0
1:22026011-22026274	2.0	0.0	0.0	0.0	0.0	0.0	0.0	0.0
1:22026520-22026740	0.0	0.0	1.0	0.0	0.0	0.0	2.0	0.0
1:22029174-22029603	0.0	0.0	0.0	2.0	0.0	0.0	0.0	1.0
1:22029694-22030056	0.0	2.0	0.0	0.0	0.0	0.0	0.0	0.0
1:22059663-22060083	0.0	0.0	0.0	1.0	0.0	0.0	0.0	1.0
1:22059808-22060056	2.0	14.0	4.0	7.0	0.0	0.0	10.0	4.0
1:22061303-22061591	3.0	0.0	0.0	0.0	0.0	0.0	0.0	0.0
1:22489880-22491533	3.0	1.0	0.0	0.0	4.0	0.0	0.0	0.0
1:22512135-22512882	0.0	0.0	0.0	0.0	0.0	0.0	2.0	0.0
1:23025594-23025798	0.0	3.0	0.0	0.0	0.0	0.0	0.0	1.0
1:23030469-23053839	4.0	0.0	0.0	0.0	0.0	0.0	0.0	0.0
1:23030469-23059167	0.0	2.0	0.0	0.0	0.0	1.0	0.0	0.0
1:23050387-23059167	0.0	0.0	0.0	0.0	2.0	0.0	0.0	0.0
1:23310626-23310674	0.0	0.0	2.0	0.0	0.0	0.0	0.0	0.0
1:23326187-23326517	0.0	0.0	0.0	0.0	3.0	0.0	0.0	0.0
1:23329105-23329687	0.0	0.0	0.0	0.0	4.0	0.0	1.0	0.0
1:23329170-23329708	0.0	0.0	1.0	0.0	0.0	0.0	1.0	0.0
1:23337912-23338476	0.0	0.0	0.0	2.0	0.0	0.0	0.0	0.0
1:23691821-23692577	0.0	0.0	0.0	1.0	0.0	0.0	0.0	1.0
1:23694792-23695777	0.0	0.0	0.0	3.0	2.0	0.0	2.0	1.0
1:23733095-23733480	0.0	0.0	0.0	0.0	0.0	3.0	0.0	0.0
1:23734171-23734632	0.0	3.0	0.0	0.0	0.0	0.0	0.0	1.0
1:23736361-23737105	0.0	0.0	0.0	0.0	1.0	0.0	1.0	0.0
1:23758393-23758948	0.0	0.0	0.0	0.0	0.0	0.0	0.0	2.0
1:23765928-23766197	0.0	0.0	1.0	6.0	0.0	0.0	2.0	0.0
1:23766778-23767160	1.0	0.0	0.0	0.0	0.0	1.0	0.0	0.0
1:23798311-23798614	0.0	0.0	5.0	0.0	0.0	0.0	0.0	0.0
1:23811288-23811790	0.0	0.0	0.0	2.0	0.0	0.0	0.0	0.0
1:23823099-23823466	0.0	1.0	0.0	2.0	1.0	0.0	1.0	0.0
1:23856984-23857563	0.0	0.0	0.0	1.0	0.0	0.0	0.0	1.0
1:24441203-24441941	0.0	2.0	0.0	0.0	0.0	0.0	0.0	0.0
1:24466524-24466682	0.0	0.0	0.0	0.0	4.0	0.0	0.0	0.0
1:24472073-24472481	0.0	2.0	0.0	0.0	0.0	0.0	0.0	0.0
1:24663785-24664090	0.0	0.0	0.0	2.0	0.0	0.0	1.0	0.0
1:24669400-24670302	2.0	0.0	0.0	0.0	0.0	0.0	0.0	0.0
1:24824532-24824695	0.0	1.0	0.0	0.0	1.0	0.0	0.0	0.0
1:24911629-24911991	4.0	0.0	0.0	0.0	0.0	0.0	0.0	0.0
1:24948283-24948564	0.0	2.0	0.0	0.0	0.0	0.0	0.0	0.0
1:24948557-24948732	1.0	1.0	0.0	0.0	0.0	0.0	0.0	0.0
1:24959637-24959929	0.0	0.0	0.0	0.0	6.0	0.0	0.0	0.0
1:24959708-24959844	0.0	1.0	0.0	1.0	0.0	0.0	0.0	0.0
1:25039963-25043902	0.0	0.0	0.0	2.0	0.0	0.0	0.0	0.0
1:25221681-25222185	0.0	0.0	0.0	0.0	3.0	0.0	0.0	0.0
1:25234030-25234386	0.0	0.0	2.0	0.0	0.0	0.0	0.0	0.0
1:25243668-25244176	0.0	1.0	0.0	1.0	0.0	0.0	0.0	0.0
1:25245024-25245283	0.0	0.0	0.0	0.0	0.0	0.0	2.0	0.0
1:25319616-25319949	0.0	2.0	0.0	0.0	0.0	0.0	0.0	0.0
1:25356086-25356525	0.0	2.0	0.0	0.0	0.0	0.0	0.0	0.0
1:25444798-25445020	0.0	0.0	0.0	0.0	0.0	2.0	0.0	0.0
1:25484127-25485795	0.0	0.0	0.0	2.0	0.0	0.0	0.0	0.0
1:25762706-25762991	0.0	0.0	0.0	0.0	0.0	0.0	0.0	2.0
1:25800771-25800887	0.0	0.0	0.0	0.0	0.0	0.0	0.0	2.0
1:25809026-25809820	0.0	0.0	0.0	2.0	0.0	0.0	0.0	0.0
1:25816501-25817036	0.0	0.0	0.0	0.0	0.0	0.0	2.0	0.0
1:25833387-25833657	0.0	2.0	0.0	0.0	0.0	0.0	0.0	0.0
1:25859157-25859284	0.0	0.0	0.0	0.0	0.0	0.0	4.0	0.0
1:25968199-25968462	0.0	0.0	0.0	0.0	0.0	2.0	0.0	0.0
1:25983946-25990863	0.0	0.0	0.0	0.0	0.0	0.0	3.0	0.0
1:25986825-25986983	0.0	5.0	0.0	0.0	0.0	0.0	0.0	0.0
1:26184214-26184507	0.0	0.0	0.0	2.0	0.0	0.0	0.0	0.0
1:26240870-26241278	0.0	0.0	0.0	0.0	0.0	0.0	2.0	0.0
1:26255870-26256592	0.0	0.0	0.0	1.0	0.0	0.0	3.0	0.0
1:26260378-26260762	0.0	1.0	0.0	0.0	3.0	0.0	0.0	0.0
1:26260389-26260737	0.0	2.0	1.0	0.0	0.0	1.0	0.0	0.0
1:26261040-26261221	0.0	0.0	0.0	0.0	0.0	0.0	2.0	0.0
1:26268483-26269614	0.0	0.0	0.0	4.0	0.0	0.0	0.0	0.0
1:26272907-26273610	0.0	0.0	0.0	0.0	1.0	1.0	0.0	0.0
1:26276721-26277244	0.0	0.0	0.0	0.0	3.0	0.0	0.0	0.0
1:26280161-26281139	0.0	0.0	0.0	0.0	0.0	0.0	3.0	0.0
1:26281061-26281330	0.0	1.0	0.0	1.0	0.0	0.0	0.0	0.0
1:26281155-26281317	4.0	2.0	0.0	4.0	0.0	1.0	0.0	2.0
1:26281238-26281505	0.0	4.0	0.0	0.0	0.0	0.0	0.0	0.0
1:26282964-26284141	0.0	0.0	0.0	1.0	0.0	0.0	1.0	0.0
1:26432371-26432834	2.0	0.0	0.0	0.0	0.0	0.0	0.0	0.0
1:26432375-26432857	0.0	4.0	0.0	0.0	0.0	0.0	0.0	0.0
1:26432891-26447660	0.0	0.0	0.0	5.0	0.0	0.0	0.0	0.0
1:26441187-26441592	0.0	2.0	0.0	2.0	0.0	0.0	0.0	0.0
1:26446316-26447660	0.0	0.0	0.0	0.0	0.0	0.0	2.0	0.0
1:26452292-26452852	0.0	0.0	0.0	0.0	4.0	0.0	0.0	0.0
1:26469246-26469821	0.0	2.0	0.0	0.0	0.0	0.0	0.0	0.0
1:26486062-26486658	1.0	3.0	0.0	0.0	0.0	0.0	0.0	0.0
1:26549521-26549727	0.0	0.0	0.0	1.0	2.0	0.0	0.0	0.0
1:26550043-26550658	0.0	2.0	0.0	0.0	0.0	0.0	0.0	0.0
1:26552283-26552613	2.0	2.0	3.0	1.0	1.0	2.0	0.0	0.0
1:26552331-26552545	0.0	1.0	2.0	2.0	0.0	1.0	0.0	0.0
1:26559424-26560001	0.0	0.0	0.0	2.0	0.0	0.0	0.0	0.0
1:26696473-26696776	0.0	0.0	0.0	2.0	0.0	0.0	0.0	0.0
1:26715920-26716241	0.0	0.0	2.0	0.0	0.0	0.0	0.0	0.0
1:26720828-26721243	5.0	7.0	5.0	0.0	5.0	5.0	8.0	0.0
1:26729651-26731336	0.0	0.0	0.0	0.0	0.0	0.0	0.0	2.0
1:26729651-26732792	3.0	22.0	13.0	71.0	44.0	18.0	24.0	17.0
1:26729833-26731366	0.0	2.0	1.0	0.0	0.0	2.0	6.0	0.0
1:26731152-26732792	0.0	0.0	0.0	0.0	0.0	3.0	0.0	0.0
1:26731203-26731568	16.0	19.0	6.0	23.0	17.0	7.0	41.0	2.0
1:26731413-26761025	0.0	0.0	0.0	3.0	0.0	0.0	0.0	0.0
1:26737773-26737980	0.0	0.0	0.0	0.0	0.0	0.0	4.0	0.0
1:26737837-26738000	0.0	0.0	0.0	3.0	0.0	0.0	0.0	0.0
1:26756822-26757100	0.0	0.0	2.0	0.0	0.0	0.0	0.0	0.0
1:26760856-26763285	0.0	2.0	0.0	0.0	0.0	0.0	2.0	1.0
1:26763712-26763844	0.0	0.0	0.0	2.0	0.0	0.0	0.0	0.0
1:26781638-26781932	0.0	0.0	0.0	0.0	0.0	0.0	2.0	0.0
1:26877994-26878356	0.0	2.0	5.0	0.0	0.0	0.0	0.0	0.0
1:26878054-26878356	0.0	0.0	3.0	2.0	0.0	0.0	0.0	0.0
1:26922906-26923454	0.0	0.0	0.0	0.0	3.0	0.0	0.0	0.0
1:26940428-26940711	0.0	0.0	0.0	0.0	0.0	0.0	1.0	1.0
1:26942660-26943065	7.0	7.0	16.0	25.0	15.0	15.0	39.0	20.0
1:27105885-27109777	0.0	3.0	0.0	4.0	0.0	1.0	9.0	0.0
1:27270668-27271244	0.0	0.0	2.0	0.0	0.0	0.0	0.0	1.0
1:27302700-27309609	0.0	0.0	0.0	0.0	0.0	0.0	0.0	2.0
1:27337687-27337893	0.0	0.0	0.0	0.0	0.0	0.0	0.0	2.0
1:27340271-27340544	0.0	0.0	0.0	0.0	0.0	0.0	0.0	3.0
1:27352354-27352534	0.0	0.0	7.0	0.0	0.0	0.0	2.0	0.0
1:27352968-27353331	0.0	2.0	0.0	0.0	0.0	0.0	0.0	0.0
1:27364420-27364663	0.0	0.0	0.0	0.0	0.0	0.0	3.0	0.0
1:27364424-27364601	0.0	0.0	0.0	0.0	3.0	0.0	0.0	0.0
1:27423108-27423279	0.0	0.0	2.0	2.0	1.0	0.0	2.0	0.0
1:27457156-27457348	3.0	2.0	0.0	0.0	0.0	0.0	0.0	0.0
1:27478099-27478785	2.0	0.0	0.0	0.0	0.0	0.0	0.0	0.0
1:27594768-27594939	0.0	0.0	0.0	0.0	2.0	1.0	0.0	0.0
1:27668850-27669064	0.0	0.0	0.0	0.0	0.0	0.0	2.0	0.0
1:27736245-27736574	0.0	0.0	0.0	3.0	0.0	0.0	0.0	0.0
1:27789576-27819732	0.0	0.0	0.0	0.0	0.0	0.0	0.0	2.0
1:27809331-27809440	0.0	0.0	2.0	0.0	0.0	0.0	0.0	0.0
1:27810246-27812268	1.0	0.0	0.0	0.0	0.0	1.0	0.0	0.0
1:27849269-27849532	0.0	0.0	0.0	0.0	2.0	0.0	0.0	0.0
1:27879735-27880001	0.0	0.0	0.0	0.0	2.0	0.0	0.0	0.0
1:27883356-27883766	0.0	2.0	0.0	0.0	0.0	0.0	0.0	0.0
1:27890317-27890748	0.0	0.0	0.0	1.0	0.0	0.0	0.0	1.0
1:27891594-27892013	0.0	0.0	0.0	0.0	0.0	0.0	0.0	2.0
1:27972801-27973321	0.0	0.0	0.0	0.0	0.0	0.0	3.0	0.0
1:27976507-27976773	0.0	0.0	0.0	0.0	0.0	2.0	0.0	0.0
1:27988535-28004419	0.0	1.0	0.0	2.0	1.0	2.0	0.0	1.0
1:27998700-27998991	0.0	0.0	0.0	3.0	0.0	0.0	0.0	0.0
1:28010947-28017239	0.0	0.0	1.0	1.0	0.0	0.0	0.0	0.0
1:28027789-28042650	2.0	1.0	2.0	2.0	0.0	0.0	0.0	0.0
1:28035544-28042650	0.0	0.0	0.0	2.0	0.0	0.0	0.0	0.0
1:28035544-28048426	0.0	0.0	0.0	8.0	0.0	0.0	0.0	0.0
1:28035544-28058094	0.0	1.0	3.0	7.0	2.0	2.0	0.0	4.0
1:28076635-28076822	0.0	0.0	0.0	0.0	0.0	0.0	2.0	0.0
1:28202013-28202389	0.0	0.0	0.0	2.0	0.0	0.0	0.0	0.0
1:28202083-28202361	0.0	0.0	3.0	0.0	0.0	0.0	0.0	0.0
1:28208342-28210637	0.0	0.0	0.0	0.0	2.0	0.0	0.0	0.0
1:28231632-28231917	0.0	0.0	0.0	0.0	0.0	0.0	0.0	2.0
1:28236644-28237145	0.0	3.0	0.0	0.0	0.0	0.0	0.0	0.0
1:28244568-28245189	0.0	4.0	0.0	0.0	0.0	0.0	0.0	2.0
1:28246576-28247007	0.0	0.0	0.0	0.0	4.0	0.0	0.0	0.0
1:28262026-28262375	0.0	7.0	2.0	1.0	0.0	0.0	0.0	4.0
1:28270259-28270666	0.0	1.0	2.0	0.0	0.0	0.0	0.0	0.0
1:28279949-28280301	0.0	0.0	0.0	2.0	0.0	0.0	0.0	0.0
1:28329498-28329860	1.0	0.0	0.0	0.0	0.0	0.0	1.0	0.0
1:28329566-28329944	3.0	6.0	3.0	6.0	3.0	1.0	13.0	6.0
1:28335304-28335521	0.0	0.0	0.0	1.0	0.0	0.0	1.0	1.0
1:28370863-28371389	0.0	0.0	0.0	0.0	0.0	0.0	2.0	0.0
1:28372163-28372493	0.0	0.0	0.0	0.0	0.0	0.0	0.0	3.0
1:28379867-28380009	0.0	4.0	1.0	0.0	0.0	0.0	0.0	0.0
1:28388006-28388580	0.0	0.0	1.0	0.0	1.0	0.0	0.0	0.0
1:28408521-28408709	0.0	0.0	0.0	2.0	0.0	0.0	1.0	0.0
1:28418754-28419144	0.0	4.0	0.0	0.0	0.0	0.0	0.0	0.0
1:28418788-28419144	0.0	0.0	0.0	0.0	2.0	0.0	0.0	0.0
1:28425398-28425949	0.0	0.0	1.0	0.0	1.0	0.0	0.0	0.0
1:28446751-28447036	0.0	0.0	2.0	0.0	0.0	0.0	1.0	0.0
1:28473554-28474151	0.0	2.0	1.0	1.0	0.0	0.0	0.0	1.0
1:28473554-28476291	0.0	0.0	0.0	1.0	0.0	1.0	2.0	1.0
1:28473554-28480604	0.0	2.0	0.0	0.0	0.0	1.0	0.0	1.0
1:28473770-28473978	0.0	0.0	0.0	0.0	0.0	3.0	0.0	0.0
1:28473804-28474014	0.0	0.0	4.0	0.0	0.0	0.0	0.0	0.0
1:28474077-28480604	0.0	0.0	0.0	0.0	0.0	0.0	0.0	2.0
1:28498860-28499146	0.0	0.0	1.0	7.0	0.0	0.0	0.0	0.0
1:28499011-28499194	0.0	1.0	0.0	1.0	0.0	0.0	0.0	0.0
1:28506845-28507138	0.0	0.0	0.0	0.0	0.0	0.0	2.0	0.0
1:28513297-28513823	0.0	0.0	0.0	0.0	0.0	0.0	3.0	0.0
1:28528580-28528906	0.0	0.0	0.0	0.0	2.0	0.0	0.0	0.0
1:28531386-28531602	0.0	0.0	0.0	0.0	0.0	2.0	0.0	0.0
1:28540663-28540842	0.0	1.0	1.0	2.0	0.0	0.0	0.0	0.0
1:28548292-28548997	0.0	0.0	0.0	0.0	2.0	0.0	0.0	0.0
1:28553640-28561260	0.0	0.0	0.0	3.0	0.0	0.0	0.0	0.0
1:28568075-28568872	0.0	2.0	0.0	0.0	0.0	0.0	0.0	0.0
1:28568955-28569263	0.0	2.0	0.0	0.0	0.0	0.0	0.0	0.0
1:28572917-28573164	0.0	0.0	0.0	0.0	0.0	0.0	3.0	0.0
1:28580560-28581229	1.0	4.0	3.0	0.0	0.0	1.0	6.0	0.0
1:28608312-28609568	3.0	0.0	0.0	0.0	0.0	0.0	0.0	0.0
1:28617087-28617528	0.0	2.0	0.0	0.0	0.0	0.0	0.0	0.0
1:28635212-28635371	2.0	0.0	9.0	3.0	0.0	2.0	7.0	3.0
1:28672084-28672256	2.0	1.0	1.0	0.0	0.0	4.0	0.0	1.0
1:28681928-28682301	0.0	0.0	0.0	0.0	0.0	0.0	0.0	2.0
1:28681982-28682230	0.0	2.0	0.0	0.0	0.0	0.0	0.0	0.0
1:28681989-28682337	1.0	3.0	0.0	0.0	0.0	0.0	0.0	0.0
1:28683583-28697084	0.0	0.0	1.0	2.0	0.0	1.0	1.0	0.0
1:28695496-28695818	0.0	2.0	0.0	0.0	0.0	0.0	0.0	0.0
1:28720935-28721127	0.0	0.0	0.0	2.0	0.0	0.0	0.0	0.0
1:28737154-28737593	0.0	1.0	0.0	4.0	0.0	0.0	0.0	0.0
1:28740040-28740542	0.0	2.0	0.0	0.0	0.0	0.0	0.0	0.0
1:28744929-28745438	0.0	1.0	0.0	0.0	1.0	0.0	1.0	0.0
1:28770406-28770983	0.0	0.0	0.0	0.0	0.0	2.0	0.0	0.0
1:29035826-29065158	0.0	5.0	0.0	1.0	0.0	0.0	0.0	0.0
1:29051377-29051625	0.0	1.0	0.0	0.0	5.0	0.0	0.0	0.0
1:29056804-29057075	0.0	0.0	0.0	0.0	0.0	0.0	2.0	0.0
1:29084432-29084651	0.0	0.0	0.0	2.0	0.0	0.0	0.0	0.0
1:29150103-29160517	0.0	0.0	0.0	2.0	0.0	2.0	0.0	0.0
1:29152823-29153264	0.0	0.0	0.0	0.0	0.0	0.0	3.0	0.0
1:29152842-29153247	0.0	2.0	0.0	0.0	0.0	0.0	0.0	0.0
1:29154696-29160517	0.0	0.0	0.0	2.0	0.0	0.0	0.0	0.0
1:29158568-29158885	0.0	0.0	0.0	2.0	0.0	0.0	0.0	0.0
1:29174176-29174793	0.0	0.0	2.0	0.0	0.0	0.0	0.0	0.0
1:29174967-29175154	0.0	0.0	0.0	0.0	0.0	0.0	1.0	1.0
1:29174967-29175428	0.0	1.0	0.0	0.0	0.0	1.0	0.0	2.0
1:29175044-29175397	0.0	0.0	0.0	0.0	0.0	0.0	0.0	3.0
1:30737604-30741716	0.0	0.0	0.0	4.0	0.0	0.0	0.0	1.0
1:30946024-30946430	0.0	1.0	0.0	7.0	0.0	0.0	0.0	1.0
1:30948137-30948499	1.0	0.0	0.0	3.0	5.0	1.0	3.0	0.0
1:30964674-30964910	0.0	1.0	2.0	1.0	0.0	0.0	0.0	0.0
1:30964674-30968492	0.0	1.0	0.0	3.0	0.0	0.0	0.0	0.0
1:30964674-30981405	0.0	1.0	0.0	0.0	0.0	0.0	2.0	0.0
1:30965982-30981405	0.0	1.0	0.0	0.0	0.0	0.0	1.0	0.0
1:30974651-30981405	0.0	2.0	2.0	0.0	4.0	0.0	0.0	1.0
1:30974651-30982640	0.0	1.0	3.0	0.0	0.0	0.0	0.0	2.0
1:30976821-30977395	0.0	4.0	0.0	0.0	0.0	0.0	0.0	0.0
1:30980062-30995220	0.0	4.0	0.0	0.0	1.0	1.0	0.0	3.0
1:30985499-30986135	0.0	2.0	3.0	2.0	0.0	1.0	3.0	1.0
1:30985556-30986081	0.0	1.0	1.0	3.0	0.0	1.0	1.0	2.0
1:30992390-30995220	2.0	7.0	1.0	28.0	3.0	8.0	9.0	9.0
1:30992390-31007102	0.0	8.0	1.0	11.0	1.0	1.0	2.0	1.0
1:31035733-31036135	2.0	0.0	0.0	0.0	0.0	0.0	0.0	0.0
1:31048231-31048520	2.0	4.0	1.0	1.0	0.0	2.0	1.0	1.0
1:31048752-31048978	0.0	0.0	0.0	0.0	0.0	0.0	2.0	0.0
1:31288155-31288766	0.0	1.0	0.0	0.0	0.0	0.0	1.0	0.0
1:31337175-31348974	3.0	0.0	0.0	4.0	0.0	0.0	0.0	0.0
1:31630174-31630539	0.0	0.0	0.0	0.0	0.0	0.0	0.0	2.0
1:31670289-31670518	0.0	0.0	0.0	0.0	2.0	0.0	0.0	0.0
1:31694198-31695189	0.0	0.0	1.0	0.0	0.0	1.0	0.0	0.0
1:31694277-31694499	0.0	0.0	0.0	0.0	2.0	0.0	0.0	0.0
1:31915895-31919658	4.0	11.0	3.0	8.0	2.0	3.0	4.0	2.0
1:31918970-31919658	0.0	0.0	0.0	2.0	0.0	2.0	0.0	0.0
1:31920410-31920619	0.0	0.0	1.0	0.0	1.0	0.0	0.0	0.0
1:31933224-31933541	2.0	2.0	0.0	1.0	0.0	0.0	1.0	0.0
1:32012566-32013046	0.0	2.0	0.0	0.0	0.0	0.0	0.0	0.0
1:32022274-32022579	0.0	0.0	0.0	2.0	0.0	2.0	0.0	0.0
1:32028107-32028528	0.0	2.0	0.0	0.0	0.0	0.0	0.0	0.0
1:32036910-32038619	0.0	0.0	0.0	2.0	0.0	0.0	0.0	4.0
1:32040346-32041640	0.0	1.0	0.0	0.0	0.0	3.0	0.0	0.0
1:32047383-32048222	0.0	3.0	0.0	0.0	0.0	0.0	0.0	0.0
1:32070530-32070883	0.0	0.0	2.0	0.0	0.0	0.0	0.0	0.0
1:32078342-32078783	0.0	0.0	0.0	0.0	0.0	0.0	2.0	0.0
1:32078426-32078676	0.0	3.0	0.0	0.0	0.0	0.0	1.0	1.0
1:32080659-32081276	2.0	0.0	0.0	0.0	0.0	0.0	0.0	0.0
1:32110296-32110556	2.0	0.0	0.0	0.0	0.0	0.0	0.0	0.0
1:32165304-32165430	0.0	0.0	0.0	0.0	0.0	0.0	3.0	0.0
1:32168439-32169106	0.0	0.0	0.0	1.0	3.0	0.0	0.0	0.0
1:32177266-32177510	2.0	0.0	0.0	0.0	0.0	0.0	0.0	0.0
1:32188029-32194160	0.0	0.0	0.0	0.0	2.0	0.0	0.0	0.0
1:32221225-32221870	0.0	0.0	0.0	2.0	0.0	0.0	0.0	0.0
1:32225240-32225493	0.0	0.0	0.0	3.0	0.0	0.0	0.0	0.0
1:32228499-32229208	0.0	0.0	2.0	0.0	0.0	1.0	0.0	0.0
1:32322514-32322969	0.0	0.0	0.0	0.0	0.0	0.0	0.0	2.0
1:32322547-32323031	0.0	3.0	2.0	0.0	1.0	0.0	1.0	0.0
1:32324479-32327677	0.0	0.0	0.0	0.0	0.0	0.0	5.0	0.0
1:32330899-32331439	0.0	1.0	2.0	2.0	0.0	1.0	0.0	1.0
1:32379958-32380184	0.0	2.0	0.0	0.0	0.0	0.0	0.0	0.0
1:32551588-32582667	0.0	0.0	0.0	0.0	2.0	0.0	0.0	0.0
1:32635041-32635317	0.0	0.0	0.0	4.0	0.0	1.0	0.0	0.0
1:32638347-32638477	0.0	0.0	0.0	0.0	0.0	0.0	2.0	0.0
1:32646304-32646453	0.0	2.0	0.0	0.0	0.0	0.0	0.0	0.0
1:32662323-32682650	0.0	0.0	0.0	0.0	0.0	0.0	2.0	0.0
1:32671348-32672116	0.0	2.0	0.0	0.0	0.0	0.0	0.0	0.0
1:32675285-32675514	0.0	0.0	4.0	0.0	0.0	0.0	0.0	0.0
1:32675321-32675493	0.0	2.0	0.0	0.0	0.0	3.0	0.0	0.0
1:32776436-32776841	0.0	0.0	0.0	3.0	0.0	0.0	0.0	0.0
1:32787338-32787560	0.0	0.0	0.0	3.0	0.0	0.0	2.0	0.0
1:32799925-32800420	1.0	1.0	0.0	0.0	0.0	0.0	0.0	0.0
1:32812891-32813428	0.0	1.0	2.0	0.0	0.0	0.0	0.0	0.0
1:32814666-32815155	0.0	0.0	2.0	0.0	0.0	1.0	0.0	0.0
1:32825313-32826930	0.0	0.0	0.0	3.0	0.0	0.0	0.0	0.0
1:32840621-32840806	0.0	0.0	3.0	0.0	0.0	0.0	0.0	2.0
1:32840633-32840869	2.0	3.0	6.0	5.0	9.0	2.0	0.0	1.0
1:32845324-32845778	0.0	0.0	0.0	0.0	0.0	0.0	2.0	0.0
1:32845334-32845648	0.0	2.0	0.0	0.0	0.0	0.0	0.0	0.0
1:32845702-32853166	0.0	0.0	0.0	3.0	0.0	0.0	0.0	0.0
1:32902670-32903249	0.0	0.0	0.0	3.0	0.0	0.0	0.0	0.0
1:32930672-32930991	0.0	0.0	0.0	1.0	0.0	0.0	2.0	0.0
1:32944019-32949774	0.0	0.0	0.0	1.0	0.0	1.0	0.0	0.0
1:32954215-32954494	0.0	0.0	0.0	0.0	4.0	0.0	0.0	0.0
1:32957278-32957732	0.0	0.0	0.0	3.0	0.0	0.0	0.0	0.0
1:33010148-33010781	0.0	0.0	0.0	0.0	0.0	2.0	0.0	0.0
1:33013207-33014594	2.0	6.0	0.0	0.0	0.0	0.0	1.0	1.0
1:33013232-33013505	0.0	0.0	0.0	0.0	2.0	0.0	0.0	0.0
1:33026330-33026711	0.0	0.0	0.0	3.0	0.0	1.0	2.0	0.0
1:33093417-33094518	0.0	0.0	0.0	1.0	3.0	0.0	3.0	0.0
1:33100257-33100897	0.0	0.0	0.0	0.0	0.0	2.0	0.0	0.0
1:33100313-33100778	1.0	0.0	1.0	0.0	0.0	0.0	0.0	0.0
1:33100313-33100860	3.0	0.0	0.0	0.0	0.0	0.0	0.0	0.0
1:33148311-33148495	0.0	0.0	3.0	0.0	0.0	0.0	0.0	0.0
1:33274495-33274758	0.0	0.0	0.0	2.0	0.0	0.0	0.0	0.0
1:33293996-33294419	0.0	0.0	0.0	4.0	0.0	0.0	0.0	0.0
1:33294937-33295305	3.0	0.0	0.0	0.0	1.0	1.0	0.0	0.0
1:33335814-33336119	1.0	0.0	2.0	0.0	10.0	1.0	1.0	0.0
1:33335843-33336115	0.0	0.0	0.0	0.0	0.0	1.0	0.0	1.0
1:33510740-33511043	2.0	0.0	0.0	0.0	0.0	0.0	0.0	0.0
1:33567593-33572691	0.0	2.0	0.0	1.0	0.0	0.0	0.0	0.0
1:33611041-33652437	0.0	0.0	0.0	2.0	0.0	0.0	0.0	0.0
1:33646271-33646504	0.0	3.0	0.0	0.0	0.0	0.0	0.0	0.0
1:33646648-33658137	0.0	0.0	0.0	0.0	0.0	0.0	0.0	3.0
1:33658286-33658421	0.0	0.0	0.0	3.0	0.0	0.0	0.0	0.0
1:33681211-33681698	0.0	0.0	0.0	0.0	0.0	0.0	6.0	0.0
1:33694970-33695344	0.0	2.0	0.0	0.0	0.0	0.0	0.0	0.0
1:33714870-33715042	2.0	0.0	0.0	0.0	0.0	0.0	0.0	0.0
1:33734463-33734731	0.0	2.0	0.0	1.0	0.0	0.0	0.0	0.0
1:33783991-33784349	1.0	1.0	0.0	2.0	0.0	0.0	0.0	0.0
1:33784048-33784349	0.0	2.0	0.0	0.0	0.0	0.0	0.0	0.0
1:33798343-33798518	2.0	0.0	0.0	0.0	0.0	0.0	0.0	0.0
1:33798444-33798718	0.0	0.0	0.0	0.0	0.0	0.0	2.0	0.0
1:33798447-33798817	0.0	0.0	0.0	0.0	0.0	0.0	2.0	0.0
1:33813895-33814051	0.0	0.0	0.0	0.0	0.0	0.0	0.0	3.0
1:33901363-33901935	0.0	0.0	0.0	3.0	0.0	0.0	0.0	0.0
1:33914231-33914443	0.0	2.0	0.0	0.0	0.0	0.0	0.0	0.0
1:33914268-33914472	0.0	0.0	0.0	0.0	0.0	0.0	2.0	0.0
1:33918094-33935954	1.0	0.0	1.0	9.0	0.0	0.0	0.0	2.0
1:33931850-33932185	0.0	3.0	0.0	0.0	0.0	0.0	0.0	0.0
1:34150666-34151132	0.0	0.0	0.0	2.0	0.0	0.0	0.0	0.0
1:34982855-34983332	0.0	0.0	0.0	0.0	0.0	1.0	2.0	0.0
1:34990450-34990930	2.0	1.0	2.0	6.0	0.0	1.0	0.0	1.0
1:35009394-35009686	0.0	5.0	0.0	0.0	0.0	0.0	0.0	0.0
1:35177106-35177483	0.0	0.0	4.0	0.0	0.0	0.0	1.0	0.0
1:35177989-35188090	0.0	2.0	1.0	2.0	0.0	0.0	0.0	0.0
1:35187009-35188062	0.0	3.0	0.0	0.0	0.0	0.0	0.0	0.0
1:35188043-35189066	0.0	0.0	1.0	0.0	0.0	1.0	0.0	0.0
1:35310856-35311126	3.0	0.0	0.0	0.0	0.0	0.0	0.0	0.0
1:35343836-35344089	0.0	0.0	2.0	0.0	0.0	0.0	0.0	0.0
1:35349225-35349556	0.0	2.0	0.0	0.0	0.0	0.0	0.0	0.0
1:35349242-35349537	1.0	0.0	3.0	0.0	0.0	2.0	5.0	0.0
1:35358925-35361789	0.0	0.0	4.0	0.0	1.0	2.0	2.0	2.0
1:35455805-35456618	0.0	2.0	0.0	0.0	0.0	0.0	0.0	0.0
1:35455882-35456582	0.0	0.0	0.0	0.0	0.0	2.0	0.0	0.0
1:35456276-35456618	0.0	0.0	0.0	0.0	2.0	0.0	0.0	0.0
1:35466987-35467815	0.0	4.0	0.0	0.0	0.0	0.0	0.0	0.0
1:35470863-35479212	0.0	0.0	0.0	2.0	0.0	0.0	0.0	0.0
1:35474805-35479212	0.0	2.0	2.0	0.0	0.0	1.0	2.0	0.0
1:35522567-35522757	2.0	0.0	0.0	0.0	0.0	0.0	0.0	0.0
1:35565763-35566427	0.0	0.0	0.0	2.0	0.0	0.0	0.0	0.0
1:35601386-35602065	0.0	0.0	0.0	0.0	0.0	0.0	2.0	0.0
1:35602320-35602553	13.0	4.0	11.0	23.0	16.0	16.0	27.0	5.0
1:35603023-35603487	2.0	0.0	0.0	0.0	0.0	0.0	0.0	0.0
1:35620969-35621762	0.0	1.0	0.0	0.0	1.0	0.0	0.0	0.0
1:35721707-35721878	0.0	0.0	0.0	0.0	0.0	0.0	3.0	0.0
1:35721732-35721892	0.0	0.0	0.0	0.0	0.0	0.0	3.0	0.0
1:35737992-35738582	0.0	0.0	2.0	0.0	0.0	0.0	0.0	0.0
1:35743141-35748604	0.0	0.0	0.0	0.0	2.0	0.0	0.0	0.0
1:35841165-35851053	0.0	2.0	0.0	0.0	0.0	0.0	0.0	0.0
1:35842713-35843060	0.0	4.0	0.0	0.0	0.0	0.0	0.0	0.0
1:35903126-35903618	0.0	0.0	2.0	0.0	0.0	0.0	0.0	0.0
1:35903844-35904223	1.0	0.0	0.0	0.0	0.0	0.0	2.0	1.0
1:35904664-35904993	5.0	0.0	0.0	0.0	0.0	0.0	0.0	0.0
1:35905221-35905651	0.0	2.0	0.0	0.0	0.0	0.0	0.0	0.0
1:35924790-35925135	0.0	0.0	0.0	2.0	0.0	0.0	0.0	0.0
1:35937626-35938031	0.0	0.0	0.0	1.0	0.0	0.0	2.0	0.0
1:35967056-35967572	0.0	0.0	0.0	2.0	0.0	0.0	0.0	0.0
1:36029847-36030327	0.0	0.0	0.0	2.0	0.0	0.0	0.0	0.0
1:36038533-36039219	0.0	0.0	0.0	0.0	3.0	0.0	0.0	0.0
1:36040971-36041368	0.0	0.0	1.0	2.0	4.0	0.0	0.0	0.0
1:36139018-36139280	0.0	0.0	0.0	2.0	0.0	0.0	0.0	0.0
1:36139029-36139224	1.0	0.0	0.0	2.0	0.0	0.0	0.0	0.0
1:36177195-36177366	0.0	0.0	0.0	2.0	0.0	0.0	0.0	0.0
1:36228898-36229192	0.0	0.0	0.0	0.0	0.0	0.0	3.0	0.0
1:36232556-36232793	0.0	0.0	0.0	0.0	0.0	2.0	0.0	0.0
1:36236574-36236905	0.0	0.0	0.0	0.0	0.0	0.0	0.0	4.0
1:36255763-36256042	0.0	0.0	0.0	0.0	2.0	0.0	0.0	0.0
1:36268067-36268629	0.0	2.0	0.0	0.0	0.0	0.0	0.0	0.0
1:36270117-36270687	0.0	0.0	0.0	0.0	0.0	0.0	0.0	2.0
1:36278307-36278640	1.0	0.0	0.0	0.0	0.0	0.0	0.0	1.0
1:36292261-36292443	0.0	0.0	0.0	2.0	0.0	0.0	0.0	0.0
1:36299366-36299536	1.0	1.0	0.0	0.0	0.0	1.0	0.0	0.0
1:36300938-36301665	0.0	0.0	2.0	0.0	0.0	0.0	0.0	0.0
1:36301655-36303994	0.0	0.0	0.0	0.0	2.0	0.0	0.0	0.0
1:36307117-36307607	0.0	0.0	0.0	0.0	0.0	0.0	0.0	4.0
1:36314575-36315025	0.0	0.0	0.0	0.0	3.0	0.0	0.0	0.0
1:36341375-36341919	0.0	0.0	0.0	0.0	0.0	0.0	0.0	2.0
1:36348770-36358271	0.0	0.0	1.0	0.0	0.0	0.0	0.0	1.0
1:36377060-36377275	0.0	0.0	0.0	1.0	1.0	0.0	0.0	1.0
1:36413304-36444733	0.0	0.0	2.0	0.0	0.0	0.0	0.0	0.0
1:36422246-36422767	0.0	0.0	0.0	0.0	0.0	0.0	0.0	2.0
1:36423841-36423977	0.0	0.0	3.0	0.0	0.0	0.0	0.0	0.0
1:36434732-36435114	0.0	2.0	5.0	3.0	0.0	1.0	0.0	0.0
1:37504754-37504929	0.0	0.0	0.0	2.0	0.0	0.0	0.0	2.0
1:37548145-37548381	3.0	0.0	0.0	0.0	1.0	0.0	0.0	0.0
1:37578431-37578991	0.0	0.0	0.0	0.0	0.0	0.0	2.0	0.0
1:37582223-37590845	0.0	0.0	0.0	3.0	0.0	0.0	0.0	0.0
1:37702250-37702738	0.0	0.0	0.0	3.0	3.0	3.0	0.0	4.0
1:37727985-37728380	0.0	0.0	0.0	0.0	0.0	0.0	0.0	2.0
1:37749212-37749405	0.0	0.0	0.0	0.0	0.0	0.0	4.0	0.0
1:37854287-37854822	0.0	0.0	2.0	0.0	0.0	1.0	0.0	1.0
1:37854308-37854866	0.0	0.0	0.0	0.0	0.0	0.0	0.0	2.0
1:37866459-37874088	0.0	0.0	2.0	0.0	0.0	0.0	0.0	2.0
1:37876280-37877228	0.0	0.0	0.0	2.0	0.0	0.0	0.0	0.0
1:37927218-37927646	0.0	0.0	2.0	0.0	0.0	0.0	0.0	0.0
1:37935539-37935806	2.0	0.0	3.0	0.0	0.0	0.0	2.0	0.0
1:37939346-37939490	2.0	1.0	1.0	0.0	1.0	0.0	1.0	0.0
1:37939346-37939770	0.0	0.0	1.0	0.0	0.0	1.0	0.0	0.0
1:37942876-37943082	0.0	2.0	0.0	0.0	0.0	1.0	0.0	0.0
1:37943064-37943533	0.0	3.0	0.0	0.0	0.0	0.0	0.0	0.0
1:37960993-37961317	0.0	0.0	0.0	0.0	0.0	3.0	0.0	0.0
1:37969616-37969731	0.0	0.0	0.0	0.0	0.0	0.0	0.0	2.0
1:37986784-37987129	0.0	1.0	0.0	2.0	0.0	1.0	7.0	0.0
1:37994104-37994666	0.0	3.0	0.0	0.0	0.0	0.0	0.0	0.0
1:38032745-38033438	0.0	0.0	0.0	0.0	0.0	0.0	2.0	0.0
1:38853783-38854204	0.0	0.0	0.0	2.0	0.0	2.0	4.0	4.0
1:38993539-38994372	0.0	0.0	0.0	2.0	0.0	0.0	0.0	0.0
1:38993974-38994464	0.0	0.0	0.0	0.0	2.0	0.0	0.0	0.0
1:38993978-38994372	1.0	0.0	0.0	0.0	0.0	2.0	2.0	0.0
1:38994055-38994714	1.0	0.0	0.0	0.0	0.0	0.0	4.0	0.0
1:38994926-38995761	0.0	0.0	0.0	0.0	0.0	0.0	2.0	0.0
1:39014010-39014467	0.0	0.0	0.0	0.0	2.0	0.0	0.0	0.0
1:39029282-39029788	0.0	1.0	0.0	0.0	0.0	1.0	1.0	0.0
1:39030615-39031409	0.0	0.0	0.0	0.0	0.0	0.0	2.0	0.0
1:39042021-39042211	0.0	0.0	0.0	0.0	0.0	0.0	2.0	0.0
1:39069503-39069860	0.0	0.0	2.0	0.0	0.0	0.0	0.0	0.0
1:39114769-39121258	0.0	4.0	0.0	0.0	0.0	0.0	0.0	0.0
1:39137227-39137787	0.0	0.0	0.0	0.0	0.0	0.0	2.0	0.0
1:39141496-39141815	0.0	0.0	0.0	0.0	0.0	2.0	0.0	0.0
1:39166775-39166939	0.0	3.0	0.0	0.0	0.0	0.0	0.0	0.0
1:39168906-39169324	0.0	0.0	0.0	0.0	0.0	0.0	0.0	2.0
1:39169500-39169900	0.0	1.0	0.0	0.0	0.0	0.0	2.0	0.0
1:39208105-39208403	0.0	0.0	0.0	0.0	0.0	0.0	2.0	1.0
1:39228215-39228748	0.0	0.0	0.0	0.0	0.0	0.0	0.0	2.0
1:39228269-39228682	0.0	0.0	0.0	0.0	0.0	0.0	2.0	0.0
1:39314405-39314702	0.0	0.0	0.0	2.0	0.0	0.0	0.0	0.0
1:39319664-39322660	0.0	0.0	0.0	2.0	0.0	0.0	0.0	2.0
1:39346346-39346510	0.0	0.0	4.0	0.0	0.0	0.0	0.0	1.0
1:39403363-39403742	0.0	0.0	0.0	0.0	0.0	0.0	1.0	1.0
1:39403363-39403817	0.0	0.0	0.0	0.0	0.0	0.0	3.0	0.0
1:39441331-39441929	0.0	0.0	0.0	0.0	2.0	0.0	0.0	0.0
1:39537500-39537770	0.0	1.0	2.0	0.0	0.0	0.0	0.0	2.0
1:39567751-39571349	0.0	0.0	0.0	0.0	0.0	2.0	0.0	0.0
1:39763092-39764817	0.0	0.0	0.0	2.0	0.0	0.0	0.0	1.0
1:39764617-39764883	0.0	0.0	0.0	0.0	0.0	2.0	0.0	0.0
1:39804878-39808315	0.0	0.0	0.0	6.0	0.0	0.0	0.0	0.0
1:39804878-39809167	0.0	0.0	0.0	1.0	0.0	1.0	0.0	0.0
1:39813235-39813371	0.0	0.0	2.0	0.0	0.0	0.0	0.0	0.0
1:39841142-39841890	0.0	0.0	0.0	0.0	0.0	0.0	0.0	2.0
1:39865862-39866223	0.0	0.0	0.0	0.0	0.0	0.0	5.0	0.0
1:40042772-40043022	0.0	0.0	0.0	3.0	0.0	0.0	0.0	0.0
1:40045675-40046104	0.0	0.0	0.0	0.0	0.0	0.0	0.0	2.0
1:40051462-40051689	0.0	0.0	3.0	0.0	0.0	0.0	0.0	0.0
1:40067192-40067487	2.0	0.0	0.0	0.0	0.0	0.0	0.0	0.0
1:40067634-40069820	0.0	0.0	0.0	3.0	0.0	0.0	0.0	0.0
1:40069836-40070231	0.0	0.0	3.0	0.0	0.0	0.0	0.0	0.0
1:40071926-40072372	0.0	0.0	0.0	3.0	0.0	0.0	0.0	0.0
1:40172664-40173203	1.0	1.0	0.0	3.0	0.0	0.0	0.0	0.0
1:40173726-40174164	0.0	0.0	0.0	2.0	0.0	0.0	0.0	0.0
1:40189055-40202614	1.0	0.0	3.0	0.0	0.0	0.0	0.0	0.0
1:40205308-40205525	0.0	0.0	2.0	0.0	0.0	0.0	0.0	2.0
1:40207875-40208540	0.0	1.0	0.0	0.0	0.0	1.0	0.0	0.0
1:40224488-40224773	0.0	0.0	0.0	0.0	0.0	0.0	4.0	0.0
1:40229666-40229843	0.0	2.0	0.0	0.0	0.0	0.0	0.0	0.0
1:40233521-40233824	0.0	0.0	0.0	2.0	0.0	0.0	0.0	0.0
1:40242227-40242779	0.0	0.0	0.0	3.0	2.0	0.0	0.0	0.0
1:40260839-40272035	0.0	0.0	0.0	0.0	3.0	0.0	0.0	0.0
1:40374418-40374612	0.0	2.0	0.0	0.0	0.0	0.0	0.0	0.0
1:40422936-40423075	0.0	0.0	0.0	0.0	0.0	0.0	2.0	0.0
1:40509451-40509625	0.0	0.0	3.0	0.0	0.0	0.0	0.0	0.0
1:40534519-40534724	0.0	0.0	0.0	0.0	2.0	0.0	0.0	0.0
1:40641758-40647842	0.0	0.0	0.0	0.0	0.0	0.0	0.0	2.0
1:40687584-40688030	0.0	0.0	0.0	0.0	0.0	0.0	2.0	0.0
1:40698707-40698928	0.0	10.0	0.0	2.0	1.0	0.0	0.0	0.0
1:40706049-40706344	0.0	2.0	0.0	0.0	0.0	0.0	0.0	0.0
1:40983278-40988710	0.0	0.0	3.0	2.0	0.0	0.0	0.0	0.0
1:41019398-41019649	0.0	0.0	0.0	0.0	0.0	0.0	2.0	0.0
1:41037362-41048890	0.0	0.0	0.0	0.0	0.0	0.0	2.0	1.0
1:41045903-41046587	0.0	2.0	0.0	0.0	0.0	0.0	0.0	0.0
1:41046407-41048890	0.0	2.0	4.0	3.0	0.0	0.0	0.0	0.0
1:41046407-41070721	0.0	3.0	0.0	0.0	0.0	0.0	0.0	0.0
1:41048690-41070721	0.0	0.0	0.0	3.0	0.0	0.0	0.0	0.0
1:41070595-41075451	0.0	4.0	10.0	24.0	4.0	6.0	1.0	12.0
1:41113283-41143112	1.0	0.0	0.0	1.0	0.0	0.0	0.0	1.0
1:41113283-41152741	2.0	2.0	0.0	1.0	0.0	0.0	0.0	0.0
1:41133910-41134146	0.0	0.0	2.0	0.0	0.0	0.0	0.0	0.0
1:41165728-41165916	2.0	0.0	0.0	0.0	0.0	0.0	0.0	0.0
1:41234778-41235401	0.0	0.0	0.0	0.0	0.0	0.0	0.0	2.0
1:42182800-42183028	0.0	0.0	0.0	5.0	4.0	5.0	6.0	7.0
1:42188737-42227966	2.0	0.0	0.0	0.0	0.0	0.0	0.0	0.0
1:42189332-42191589	0.0	0.0	0.0	0.0	0.0	0.0	2.0	0.0
1:42191340-42191641	3.0	1.0	0.0	3.0	0.0	0.0	0.0	0.0
1:42191360-42191519	0.0	0.0	2.0	2.0	0.0	0.0	0.0	0.0
1:42191366-42191708	2.0	0.0	0.0	0.0	0.0	0.0	0.0	0.0
1:42191385-42191598	0.0	2.0	0.0	0.0	0.0	0.0	0.0	0.0
1:42265115-42278784	0.0	0.0	1.0	0.0	1.0	1.0	0.0	1.0
1:42386110-42386648	0.0	0.0	0.0	2.0	0.0	0.0	0.0	0.0
1:42614374-42614540	0.0	0.0	0.0	0.0	0.0	0.0	2.0	0.0
1:42635310-42635538	0.0	0.0	0.0	0.0	0.0	2.0	0.0	0.0
1:42659522-42667440	0.0	0.0	0.0	2.0	0.0	0.0	0.0	0.0
1:42666582-42667309	0.0	5.0	0.0	0.0	0.0	0.0	0.0	0.0
1:42671418-42671909	0.0	0.0	0.0	0.0	0.0	0.0	4.0	0.0
1:42696199-42696711	1.0	2.0	1.0	0.0	0.0	0.0	0.0	0.0
1:42696788-42700935	0.0	0.0	0.0	2.0	0.0	0.0	0.0	0.0
1:42696813-42697195	0.0	0.0	0.0	2.0	0.0	0.0	0.0	0.0
1:42700769-42700992	0.0	0.0	0.0	0.0	0.0	0.0	5.0	0.0
1:42747795-42748079	0.0	3.0	0.0	0.0	0.0	0.0	0.0	0.0
1:42773563-42781789	0.0	0.0	0.0	0.0	0.0	0.0	0.0	2.0
1:42810474-42810893	0.0	3.0	0.0	0.0	0.0	0.0	0.0	3.0
1:42853026-42853593	0.0	2.0	0.0	0.0	0.0	0.0	0.0	0.0
1:42929237-42929900	0.0	0.0	0.0	4.0	0.0	0.0	0.0	0.0
1:42929333-42929587	0.0	0.0	0.0	0.0	0.0	0.0	0.0	2.0
1:42929593-42929979	0.0	0.0	0.0	0.0	0.0	0.0	1.0	1.0
1:42930060-42930625	0.0	0.0	0.0	2.0	0.0	0.0	0.0	0.0
1:42948378-42948798	0.0	0.0	0.0	2.0	0.0	0.0	0.0	0.0
1:42951054-42951495	0.0	0.0	0.0	0.0	0.0	0.0	0.0	2.0
1:42951162-42951473	0.0	2.0	0.0	0.0	0.0	0.0	0.0	0.0
1:42972528-42972661	0.0	2.0	0.0	0.0	0.0	0.0	0.0	0.0
1:42975099-42975534	0.0	2.0	0.0	0.0	0.0	0.0	0.0	0.0
1:43201588-43201850	0.0	0.0	0.0	2.0	0.0	0.0	0.0	0.0
1:43201605-43201877	0.0	0.0	0.0	2.0	0.0	0.0	0.0	0.0
1:43248131-43248305	0.0	0.0	2.0	1.0	0.0	0.0	0.0	0.0
1:43397412-43397536	0.0	1.0	1.0	0.0	0.0	0.0	2.0	0.0
1:43452513-43452856	2.0	0.0	0.0	0.0	0.0	0.0	0.0	0.0
1:43667857-43669197	0.0	0.0	0.0	0.0	0.0	0.0	3.0	0.0
1:43676053-43676357	0.0	0.0	0.0	0.0	0.0	0.0	0.0	2.0
1:43681720-43682303	0.0	0.0	0.0	0.0	0.0	0.0	0.0	2.0
1:43688488-43688733	0.0	2.0	0.0	0.0	0.0	0.0	0.0	0.0
1:43694101-43694683	0.0	0.0	0.0	1.0	0.0	0.0	0.0	1.0
1:43698587-43699186	0.0	2.0	0.0	0.0	0.0	0.0	0.0	0.0
1:43709821-43710072	0.0	0.0	0.0	2.0	0.0	0.0	0.0	0.0
1:43814891-43858308	1.0	0.0	0.0	0.0	0.0	0.0	3.0	0.0
1:43901492-43901811	0.0	0.0	0.0	0.0	0.0	2.0	0.0	0.0
1:43959723-43960190	0.0	3.0	0.0	0.0	0.0	0.0	0.0	0.0
1:43980773-43980957	0.0	0.0	0.0	0.0	2.0	0.0	0.0	0.0
1:43980807-43980979	0.0	0.0	0.0	0.0	0.0	0.0	2.0	0.0
1:43994304-43994496	0.0	0.0	0.0	0.0	3.0	0.0	0.0	0.0
1:44284835-44339322	0.0	0.0	0.0	1.0	0.0	4.0	0.0	0.0
1:44308310-44339322	2.0	1.0	0.0	1.0	0.0	1.0	0.0	0.0
1:44411981-44412722	0.0	0.0	1.0	27.0	0.0	0.0	0.0	0.0
1:44629639-44630032	0.0	0.0	0.0	2.0	0.0	0.0	0.0	0.0
1:44667602-44668196	0.0	0.0	0.0	2.0	0.0	0.0	0.0	0.0
1:44685896-44686386	1.0	1.0	0.0	1.0	0.0	0.0	0.0	0.0
1:44730419-44730738	0.0	0.0	1.0	0.0	0.0	0.0	1.0	0.0
1:44744316-44744664	0.0	0.0	0.0	1.0	0.0	0.0	0.0	1.0
1:44758145-44759134	0.0	0.0	0.0	4.0	0.0	0.0	0.0	0.0
1:44776034-44778129	0.0	0.0	0.0	0.0	0.0	0.0	0.0	3.0
1:44778123-44778541	0.0	0.0	0.0	3.0	0.0	1.0	0.0	0.0
1:44781179-44781402	0.0	0.0	2.0	0.0	1.0	0.0	0.0	3.0
1:44781179-44781451	0.0	0.0	2.0	0.0	0.0	0.0	0.0	9.0
1:44838074-44838307	0.0	0.0	0.0	0.0	4.0	0.0	0.0	0.0
1:44859581-44859866	0.0	0.0	0.0	0.0	2.0	0.0	0.0	0.0
1:44940752-44940932	0.0	2.0	0.0	0.0	0.0	0.0	0.0	0.0
1:45334391-45334967	0.0	0.0	0.0	0.0	0.0	0.0	0.0	3.0
1:45509532-45509926	0.0	1.0	0.0	0.0	0.0	0.0	2.0	0.0
1:45509572-45509963	2.0	0.0	0.0	0.0	0.0	0.0	0.0	0.0
1:45509625-45509805	0.0	0.0	6.0	1.0	0.0	0.0	0.0	0.0
1:45509625-45509866	1.0	1.0	3.0	1.0	0.0	2.0	0.0	0.0
1:45509676-45509832	0.0	0.0	0.0	0.0	0.0	0.0	3.0	0.0
1:45512054-45512205	1.0	0.0	0.0	0.0	0.0	0.0	1.0	0.0
1:45512506-45513038	0.0	0.0	0.0	1.0	1.0	0.0	0.0	0.0
1:45554902-45555274	0.0	0.0	0.0	0.0	0.0	3.0	2.0	0.0
1:45560508-45560854	0.0	0.0	0.0	3.0	0.0	0.0	0.0	0.0
1:45589266-45589609	0.0	0.0	0.0	0.0	0.0	0.0	2.0	0.0
1:45592804-45593221	0.0	0.0	0.0	0.0	0.0	0.0	6.0	0.0
1:45610097-45610842	0.0	0.0	0.0	0.0	0.0	1.0	1.0	0.0
1:45614096-45616393	0.0	0.0	0.0	0.0	0.0	5.0	0.0	0.0
1:45616734-45617357	0.0	2.0	0.0	0.0	0.0	0.0	0.0	0.0
1:45626627-45626851	2.0	4.0	0.0	0.0	0.0	0.0	0.0	7.0
1:45628260-45640403	0.0	0.0	0.0	2.0	0.0	0.0	1.0	0.0
1:45633489-45642499	0.0	0.0	0.0	1.0	0.0	1.0	0.0	0.0
1:45640210-45642499	0.0	0.0	1.0	5.0	0.0	0.0	0.0	0.0
1:45655190-45659142	0.0	0.0	0.0	0.0	3.0	0.0	0.0	0.0
1:45662375-45662844	0.0	0.0	3.0	1.0	0.0	0.0	3.0	0.0
1:45665726-45666168	0.0	0.0	0.0	0.0	0.0	0.0	3.0	0.0
1:45668028-45668528	0.0	0.0	0.0	0.0	0.0	0.0	2.0	0.0
1:45698206-45698838	0.0	0.0	0.0	0.0	2.0	0.0	0.0	0.0
1:45786236-45786517	0.0	0.0	0.0	2.0	0.0	0.0	0.0	0.0
1:45810719-45810947	2.0	1.0	1.0	1.0	0.0	1.0	0.0	0.0
1:45810747-45810903	0.0	3.0	0.0	0.0	0.0	0.0	0.0	0.0
1:45851248-45852069	0.0	3.0	0.0	0.0	0.0	0.0	0.0	0.0
1:45947980-45948431	0.0	0.0	0.0	0.0	0.0	2.0	0.0	2.0
1:45966694-45967109	1.0	0.0	1.0	0.0	0.0	0.0	0.0	0.0
1:46055795-46080750	0.0	0.0	0.0	4.0	0.0	0.0	0.0	0.0
1:46066054-46080750	0.0	0.0	0.0	5.0	0.0	0.0	0.0	0.0
1:46066054-46108415	0.0	0.0	0.0	2.0	0.0	0.0	0.0	0.0
1:46125993-46126344	0.0	4.0	0.0	0.0	0.0	0.0	0.0	0.0
1:46126049-46126291	1.0	0.0	0.0	1.0	3.0	3.0	1.0	1.0
1:46278922-46281385	0.0	0.0	0.0	2.0	0.0	0.0	0.0	0.0
1:46342786-46343130	0.0	3.0	0.0	0.0	0.0	0.0	0.0	0.0
1:46346921-46353028	0.0	0.0	4.0	0.0	0.0	0.0	0.0	0.0
1:46347410-46347922	0.0	0.0	1.0	2.0	0.0	0.0	0.0	0.0
1:46347997-46348563	0.0	0.0	0.0	0.0	0.0	1.0	1.0	0.0
1:46351942-46352166	0.0	0.0	0.0	1.0	2.0	2.0	4.0	2.0
1:46355922-46356306	0.0	0.0	2.0	0.0	0.0	0.0	0.0	0.0
1:46359212-46359414	0.0	0.0	0.0	0.0	0.0	0.0	4.0	2.0
1:46359682-46360092	4.0	1.0	0.0	3.0	0.0	0.0	1.0	0.0
1:46359705-46360034	0.0	0.0	0.0	0.0	1.0	0.0	4.0	0.0
1:46365591-46365842	0.0	1.0	2.0	0.0	0.0	1.0	1.0	0.0
1:46365606-46365739	0.0	0.0	3.0	0.0	0.0	0.0	0.0	0.0
1:46587177-46587571	1.0	2.0	0.0	0.0	0.0	0.0	0.0	0.0
1:46592140-46592556	0.0	2.0	0.0	0.0	0.0	0.0	0.0	0.0
1:46593275-46593816	0.0	0.0	3.0	0.0	0.0	0.0	0.0	0.0
1:47280241-47282459	0.0	1.0	0.0	6.0	2.0	0.0	1.0	0.0
1:47288608-47288800	0.0	1.0	3.0	0.0	0.0	0.0	0.0	0.0
1:47291284-47291685	0.0	0.0	0.0	3.0	0.0	0.0	0.0	0.0
1:47295215-47295352	0.0	1.0	1.0	0.0	0.0	0.0	0.0	0.0
1:47309089-47309397	0.0	0.0	2.0	0.0	0.0	0.0	0.0	0.0
1:47370181-47370367	0.0	1.0	0.0	0.0	0.0	1.0	1.0	3.0
1:47373780-47374058	0.0	0.0	0.0	0.0	0.0	0.0	4.0	0.0
1:47374909-47375293	0.0	0.0	0.0	0.0	0.0	0.0	4.0	0.0
1:48083947-48097236	0.0	0.0	0.0	7.0	0.0	0.0	0.0	0.0
1:48096041-48159426	0.0	0.0	0.0	2.0	0.0	0.0	0.0	0.0
1:48097104-48150223	0.0	0.0	0.0	2.0	0.0	0.0	0.0	0.0
1:50490588-50535457	0.0	0.0	6.0	0.0	0.0	0.0	0.0	0.0
1:50518790-50519100	0.0	0.0	0.0	0.0	0.0	2.0	0.0	0.0
1:50655442-50744775	0.0	1.0	0.0	0.0	3.0	0.0	0.0	0.0
1:50666484-50666646	0.0	0.0	0.0	0.0	0.0	0.0	0.0	2.0
1:50666498-50666769	0.0	0.0	3.0	2.0	0.0	0.0	3.0	0.0
1:50705786-50857997	0.0	0.0	0.0	2.0	0.0	0.0	0.0	0.0
1:50816056-50816311	0.0	0.0	0.0	0.0	2.0	0.0	0.0	0.0
1:50919771-50920028	0.0	0.0	3.0	0.0	0.0	0.0	0.0	0.0
1:50919792-50920093	0.0	0.0	0.0	0.0	0.0	2.0	0.0	0.0
1:50953721-50954014	0.0	0.0	1.0	1.0	0.0	0.0	2.0	0.0
1:51245600-51245862	0.0	2.0	0.0	0.0	0.0	0.0	0.0	0.0
1:51245640-51246094	0.0	0.0	2.0	0.0	0.0	0.0	0.0	0.0
1:51279672-51279858	0.0	0.0	0.0	2.0	3.0	0.0	0.0	0.0
1:51362992-51363350	0.0	2.0	0.0	0.0	0.0	0.0	0.0	0.0
1:51402435-51408332	1.0	0.0	2.0	2.0	4.0	0.0	0.0	0.0
1:51429956-51430322	2.0	3.0	4.0	5.0	0.0	2.0	2.0	0.0
1:51430081-51430337	0.0	0.0	0.0	0.0	0.0	0.0	2.0	0.0
1:51486379-51486762	0.0	3.0	0.0	0.0	0.0	0.0	0.0	0.0
1:51486418-51486724	2.0	2.0	0.0	3.0	3.0	0.0	0.0	0.0
1:51486474-51486760	0.0	3.0	1.0	0.0	0.0	0.0	0.0	0.0
1:51501303-51501605	0.0	0.0	2.0	0.0	1.0	0.0	2.0	0.0
1:51501403-51501592	0.0	0.0	0.0	0.0	0.0	2.0	0.0	0.0
1:51555433-51555623	0.0	0.0	2.0	0.0	0.0	0.0	0.0	0.0
1:51607002-51607189	0.0	2.0	0.0	0.0	0.0	0.0	0.0	2.0
1:51732802-51733115	0.0	2.0	0.0	0.0	0.0	0.0	0.0	0.0
1:51745536-51765981	0.0	0.0	0.0	3.0	0.0	0.0	0.0	0.0
1:51748369-51772182	0.0	0.0	0.0	4.0	0.0	0.0	1.0	2.0
1:51749502-51772182	0.0	0.0	0.0	2.0	0.0	0.0	0.0	0.0
1:51750145-51772182	0.0	0.0	1.0	4.0	0.0	3.0	4.0	3.0
1:51760690-51782643	0.0	0.0	0.0	2.0	0.0	0.0	0.0	0.0
1:51760741-51776846	2.0	0.0	0.0	0.0	0.0	0.0	0.0	0.0
1:51761915-51772672	0.0	2.0	0.0	0.0	0.0	0.0	0.0	0.0
1:51770750-51771142	0.0	0.0	2.0	0.0	0.0	0.0	0.0	0.0
1:51792115-51792371	0.0	0.0	0.0	2.0	2.0	0.0	0.0	0.0
1:52026105-52026799	0.0	0.0	0.0	3.0	0.0	0.0	1.0	0.0
1:52064825-52086853	0.0	0.0	2.0	0.0	0.0	0.0	0.0	0.0
1:52066010-52066204	0.0	0.0	0.0	0.0	6.0	2.0	2.0	0.0
1:52070526-52070676	0.0	1.0	2.0	1.0	0.0	1.0	5.0	0.0
1:52073220-52074248	0.0	0.0	0.0	0.0	0.0	2.0	0.0	0.0
1:52073949-52074224	0.0	0.0	1.0	0.0	1.0	0.0	0.0	0.0
1:52077548-52078089	0.0	2.0	0.0	0.0	0.0	0.0	0.0	0.0
1:52083924-52084190	0.0	2.0	0.0	0.0	0.0	0.0	0.0	0.0
1:52094754-52094962	4.0	0.0	0.0	0.0	0.0	0.0	3.0	1.0
1:52148460-52148677	0.0	0.0	0.0	0.0	2.0	2.0	0.0	0.0
1:52336045-52336415	0.0	0.0	3.0	0.0	0.0	0.0	0.0	0.0
1:52391880-52392195	0.0	0.0	0.0	0.0	0.0	0.0	2.0	0.0
1:52396046-52397863	0.0	0.0	2.0	10.0	0.0	0.0	0.0	0.0
1:52404681-52418104	0.0	1.0	1.0	0.0	0.0	1.0	0.0	0.0
1:52407137-52407941	0.0	0.0	0.0	1.0	0.0	0.0	0.0	2.0
1:52428598-52429081	0.0	2.0	0.0	0.0	0.0	0.0	0.0	0.0
1:52432888-52433114	0.0	0.0	0.0	2.0	0.0	0.0	0.0	0.0
1:52441598-52441910	0.0	2.0	0.0	0.0	0.0	0.0	0.0	0.0
1:52490732-52509712	0.0	0.0	0.0	1.0	5.0	0.0	0.0	0.0
1:52493611-52509712	0.0	0.0	0.0	1.0	8.0	1.0	1.0	0.0
1:52495462-52516024	0.0	0.0	0.0	0.0	4.0	0.0	0.0	0.0
1:52738418-52738720	0.0	0.0	0.0	0.0	0.0	2.0	0.0	0.0
1:52740843-52741026	0.0	0.0	0.0	0.0	0.0	1.0	0.0	6.0
1:52744213-52744571	0.0	0.0	0.0	0.0	0.0	2.0	0.0	0.0
1:52854465-52857749	0.0	0.0	0.0	0.0	0.0	0.0	2.0	0.0
1:52872221-52872759	0.0	0.0	0.0	0.0	0.0	0.0	2.0	0.0
1:52877682-52892975	0.0	4.0	1.0	4.0	0.0	1.0	0.0	2.0
1:52885833-52892975	0.0	0.0	2.0	2.0	0.0	0.0	0.0	0.0
1:52917267-52917603	0.0	0.0	2.0	0.0	0.0	0.0	0.0	0.0
1:52991720-52991793	0.0	0.0	0.0	3.0	0.0	0.0	2.0	0.0
1:53197748-53197937	0.0	2.0	0.0	0.0	0.0	0.0	0.0	0.0
1:53240020-53240349	0.0	0.0	0.0	0.0	2.0	0.0	3.0	0.0
1:53255117-53258471	0.0	0.0	0.0	0.0	1.0	1.0	0.0	0.0
1:53266767-53267738	0.0	0.0	0.0	4.0	0.0	0.0	0.0	0.0
1:53302055-53302489	0.0	0.0	0.0	0.0	0.0	0.0	5.0	0.0
1:53302108-53302480	0.0	0.0	0.0	0.0	0.0	2.0	2.0	2.0
1:53800693-53809746	0.0	0.0	1.0	0.0	0.0	1.0	0.0	0.0
1:53800693-53832591	0.0	1.0	0.0	0.0	0.0	1.0	0.0	0.0
1:53825798-53832591	0.0	3.0	0.0	1.0	0.0	0.0	0.0	0.0
1:53833004-53833222	0.0	0.0	0.0	0.0	0.0	0.0	2.0	0.0
1:53870465-53870927	0.0	4.0	0.0	0.0	0.0	0.0	0.0	0.0
1:53887369-53887967	0.0	0.0	4.0	0.0	0.0	0.0	0.0	0.0
1:53916779-53940097	0.0	0.0	2.0	0.0	0.0	0.0	0.0	0.0
1:53943846-53944322	0.0	4.0	0.0	0.0	0.0	0.0	0.0	0.0
1:53966872-53967309	0.0	0.0	0.0	3.0	0.0	0.0	0.0	0.0
1:54224142-54224642	2.0	0.0	0.0	0.0	0.0	0.0	0.0	0.0
1:54244872-54245109	0.0	3.0	0.0	0.0	0.0	0.0	0.0	0.0
1:54317529-54317811	0.0	3.0	0.0	2.0	0.0	3.0	0.0	0.0
1:54395008-54395932	0.0	2.0	0.0	0.0	0.0	0.0	0.0	0.0
1:54554568-54573747	2.0	0.0	0.0	0.0	0.0	0.0	0.0	0.0
1:54732293-54732494	0.0	0.0	0.0	0.0	0.0	0.0	0.0	3.0
1:54732709-54733155	0.0	0.0	0.0	2.0	0.0	0.0	0.0	0.0
1:54810922-54811575	0.0	0.0	0.0	2.0	0.0	0.0	0.0	0.0
1:55124659-55125321	0.0	0.0	0.0	4.0	0.0	0.0	0.0	0.0
1:55140421-55140801	0.0	3.0	0.0	0.0	0.0	0.0	0.0	0.0
1:55300603-55300725	2.0	0.0	0.0	0.0	0.0	0.0	0.0	0.0
1:55445513-55445904	0.0	2.0	0.0	0.0	0.0	0.0	0.0	0.0
1:58506060-58534331	0.0	0.0	0.0	2.0	0.0	2.0	0.0	0.0
1:58506060-58536741	0.0	2.0	3.0	4.0	2.0	1.0	3.0	1.0
1:58527261-58536741	0.0	0.0	0.0	1.0	0.0	2.0	0.0	0.0
1:58661170-58669038	0.0	0.0	0.0	2.0	0.0	0.0	0.0	0.0
1:58676968-58682235	2.0	0.0	0.0	0.0	0.0	0.0	0.0	0.0
1:58782954-58783463	0.0	0.0	0.0	0.0	0.0	0.0	0.0	3.0
1:59315720-59378837	0.0	0.0	0.0	2.0	0.0	0.0	0.0	0.0
1:59321536-59340069	0.0	0.0	0.0	2.0	0.0	0.0	0.0	0.0
1:59321536-59346398	6.0	11.0	14.0	33.0	6.0	1.0	1.0	5.0
1:59321536-59378837	6.0	20.0	5.0	31.0	0.0	1.0	0.0	6.0
1:59331843-59378837	0.0	0.0	0.0	0.0	0.0	0.0	2.0	0.0
1:59339171-59378837	0.0	0.0	0.0	3.0	0.0	0.0	0.0	0.0
1:61713410-61714026	0.0	0.0	0.0	1.0	0.0	2.0	2.0	2.0
1:61722184-61722495	0.0	1.0	0.0	0.0	0.0	0.0	1.0	0.0
1:61999620-61999852	0.0	0.0	0.0	0.0	3.0	0.0	0.0	0.0
1:62506138-62506504	0.0	0.0	0.0	2.0	0.0	0.0	0.0	0.0
1:62800740-62801037	0.0	3.0	0.0	0.0	0.0	0.0	0.0	0.0
1:63368765-63369352	0.0	0.0	0.0	2.0	0.0	0.0	0.0	0.0
1:63422719-63423150	0.0	0.0	2.0	0.0	0.0	0.0	0.0	0.0
1:63422759-63423143	0.0	0.0	0.0	0.0	0.0	5.0	0.0	0.0
1:63422853-63423150	1.0	2.0	0.0	0.0	2.0	1.0	0.0	0.0
1:63468955-63469453	0.0	0.0	2.0	0.0	0.0	0.0	0.0	0.0
1:63478764-63508570	0.0	0.0	0.0	6.0	0.0	0.0	0.0	0.0
1:64826748-64827054	0.0	0.0	4.0	0.0	0.0	0.0	0.0	0.0
1:64836858-64836967	0.0	0.0	0.0	2.0	0.0	0.0	0.0	0.0
1:64845672-64846649	0.0	0.0	0.0	3.0	0.0	0.0	0.0	0.0
1:64849341-64849835	0.0	2.0	0.0	0.0	0.0	0.0	0.0	0.0
1:64940706-64941038	0.0	0.0	3.0	0.0	0.0	0.0	0.0	0.0
1:65029751-65030118	0.0	2.0	0.0	0.0	0.0	0.0	0.0	0.0
1:65154084-65154459	0.0	3.0	0.0	0.0	0.0	0.0	0.0	0.0
1:65155369-65155796	0.0	0.0	0.0	0.0	0.0	0.0	2.0	0.0
1:65155946-65156521	0.0	0.0	0.0	1.0	1.0	0.0	0.0	0.0
1:65173114-65173582	0.0	1.0	0.0	1.0	2.0	0.0	0.0	3.0
1:65191566-65191912	0.0	0.0	0.0	0.0	0.0	2.0	0.0	0.0
1:65427369-65427815	2.0	3.0	0.0	0.0	0.0	0.0	0.0	0.0
1:65428572-65429572	0.0	0.0	0.0	2.0	0.0	0.0	0.0	0.0
1:65429075-65429484	0.0	2.0	0.0	0.0	0.0	0.0	0.0	0.0
1:65460794-65461034	0.0	0.0	0.0	1.0	0.0	0.0	0.0	4.0
1:65460826-65461001	0.0	4.0	0.0	0.0	0.0	0.0	0.0	0.0
1:66457538-66457841	0.0	0.0	0.0	2.0	0.0	0.0	0.0	0.0
1:66891154-66905375	3.0	2.0	12.0	29.0	6.0	0.0	0.0	0.0
1:66893229-66905375	0.0	0.0	0.0	2.0	0.0	0.0	0.0	0.0
1:66936503-66936724	0.0	7.0	0.0	3.0	0.0	0.0	0.0	1.0
1:66963819-66964096	1.0	0.0	0.0	1.0	0.0	0.0	0.0	0.0
1:67131382-67131865	0.0	0.0	0.0	0.0	0.0	0.0	2.0	0.0
1:67167335-67167519	0.0	0.0	0.0	3.0	0.0	0.0	0.0	0.0
1:67167335-67167567	0.0	0.0	0.0	9.0	0.0	0.0	2.0	0.0
1:67211323-67211641	0.0	0.0	0.0	3.0	0.0	0.0	0.0	0.0
1:67265761-67274678	0.0	0.0	0.0	2.0	0.0	0.0	0.0	0.0
1:67326474-67326648	0.0	0.0	0.0	0.0	0.0	0.0	2.0	0.0
1:67326735-67338703	0.0	0.0	0.0	4.0	0.0	0.0	1.0	0.0
1:67326735-67351089	0.0	0.0	2.0	0.0	0.0	0.0	0.0	0.0
1:67344571-67344911	0.0	0.0	0.0	0.0	0.0	0.0	4.0	0.0
1:67384845-67385011	0.0	0.0	3.0	0.0	0.0	0.0	0.0	0.0
1:67387228-67387444	0.0	0.0	1.0	0.0	2.0	2.0	2.0	0.0
1:67388164-67388401	1.0	5.0	11.0	2.0	6.0	1.0	0.0	4.0
1:67395785-67395954	0.0	2.0	0.0	0.0	0.0	0.0	0.0	0.0
1:67413486-67414006	0.0	0.0	0.0	0.0	0.0	2.0	0.0	0.0
1:67413547-67414004	0.0	0.0	0.0	0.0	5.0	0.0	0.0	0.0
1:67418284-67418565	0.0	0.0	0.0	0.0	0.0	2.0	0.0	0.0
1:67420009-67424322	0.0	0.0	0.0	3.0	0.0	0.0	0.0	0.0
1:67420009-67426285	0.0	0.0	0.0	2.0	0.0	0.0	0.0	0.0
1:67423769-67424156	0.0	3.0	0.0	0.0	0.0	0.0	0.0	0.0
1:67870513-67870884	0.0	2.0	0.0	0.0	0.0	0.0	0.0	0.0
1:67900756-67901180	2.0	0.0	0.0	0.0	0.0	0.0	0.0	0.0
1:67954508-67954881	0.0	0.0	0.0	0.0	0.0	0.0	4.0	0.0
1:67957092-67957376	0.0	0.0	0.0	0.0	0.0	0.0	2.0	0.0
1:67960240-67960458	0.0	0.0	0.0	0.0	0.0	0.0	3.0	0.0
1:67985362-67986022	0.0	0.0	0.0	0.0	0.0	0.0	3.0	0.0
1:67985410-67985985	0.0	2.0	0.0	0.0	0.0	0.0	0.0	0.0
1:67985505-67985683	3.0	0.0	0.0	0.0	0.0	0.0	0.0	0.0
1:68006274-68006712	2.0	0.0	0.0	0.0	0.0	0.0	0.0	0.0
1:68024227-68024638	0.0	0.0	0.0	0.0	2.0	0.0	0.0	0.0
1:68024284-68024638	0.0	1.0	0.0	0.0	0.0	0.0	1.0	0.0
1:68231033-68231378	0.0	2.0	0.0	0.0	0.0	0.0	0.0	0.0
1:70167519-70167646	1.0	0.0	0.0	1.0	0.0	0.0	0.0	0.0
1:70212521-70212798	0.0	0.0	0.0	0.0	0.0	1.0	0.0	1.0
1:70233782-70234457	0.0	3.0	0.0	0.0	0.0	0.0	0.0	0.0
1:70274720-70306290	0.0	0.0	0.0	0.0	0.0	0.0	3.0	0.0
1:70276765-70315566	0.0	2.0	0.0	3.0	0.0	0.0	0.0	0.0
1:70291185-70291681	0.0	0.0	1.0	1.0	0.0	0.0	0.0	0.0
1:70292388-70296261	0.0	0.0	0.0	4.0	0.0	0.0	0.0	0.0
1:70292388-70315566	4.0	0.0	3.0	2.0	0.0	1.0	0.0	1.0
1:70297590-70297657	0.0	0.0	0.0	1.0	0.0	2.0	0.0	0.0
1:70304693-70305064	0.0	0.0	1.0	0.0	0.0	0.0	0.0	1.0
1:70308731-70309076	2.0	2.0	3.0	2.0	0.0	2.0	0.0	0.0
1:70318945-70319356	3.0	0.0	0.0	0.0	0.0	0.0	0.0	0.0
1:70318985-70319345	0.0	0.0	0.0	2.0	0.0	0.0	0.0	0.0
1:70338081-70338452	0.0	0.0	0.0	0.0	0.0	0.0	2.0	2.0
1:70411312-70424323	0.0	0.0	0.0	2.0	0.0	0.0	0.0	0.0
1:70414485-70414845	0.0	0.0	3.0	0.0	0.0	0.0	0.0	0.0
1:70422736-70423325	0.0	0.0	0.0	2.0	0.0	0.0	0.0	0.0
1:70426041-70426321	0.0	2.0	0.0	0.0	0.0	0.0	0.0	0.0
1:74751076-74751380	0.0	0.0	0.0	0.0	0.0	0.0	4.0	0.0
1:75739980-75750546	1.0	4.0	12.0	6.0	1.0	0.0	3.0	6.0
1:77576068-77579628	0.0	0.0	0.0	2.0	0.0	0.0	0.0	0.0
1:77576068-77584655	0.0	0.0	0.0	2.0	0.0	0.0	0.0	0.0
1:77597695-77641655	0.0	2.0	0.0	0.0	0.0	0.0	0.0	0.0
1:77633115-77641655	0.0	0.0	2.0	1.0	0.0	0.0	0.0	0.0
1:77801331-77815231	0.0	1.0	0.0	4.0	0.0	0.0	1.0	0.0
1:77924552-77924925	0.0	0.0	2.0	0.0	0.0	0.0	0.0	0.0
1:84179177-84197824	0.0	0.0	0.0	2.0	0.0	1.0	0.0	0.0
1:84564636-84564814	0.0	3.0	0.0	0.0	0.0	0.0	0.0	0.0
1:84956758-84957076	0.0	0.0	0.0	0.0	0.0	2.0	0.0	0.0
1:85275153-85275862	0.0	2.0	0.0	0.0	0.0	0.0	0.0	0.0
1:85446570-85447078	0.0	2.0	0.0	0.0	0.0	0.0	0.0	0.0
1:86089401-86089613	0.0	0.0	0.0	0.0	0.0	0.0	2.0	0.0
1:86575979-86576309	0.0	0.0	0.0	0.0	2.0	0.0	0.0	0.0
1:86619486-86619767	0.0	4.0	0.0	0.0	0.0	0.0	0.0	0.0
1:86664591-86665261	0.0	0.0	0.0	0.0	0.0	0.0	0.0	2.0
1:86664642-86665334	2.0	7.0	1.0	3.0	0.0	0.0	0.0	0.0
1:86665080-86665334	3.0	2.0	0.0	0.0	0.0	0.0	0.0	0.0
1:86693163-86697762	0.0	0.0	0.0	2.0	0.0	0.0	0.0	0.0
1:86722540-86735179	1.0	0.0	0.0	0.0	0.0	0.0	4.0	0.0
1:86765811-86766384	0.0	2.0	0.0	0.0	0.0	0.0	0.0	0.0
1:86866084-86866247	0.0	3.0	0.0	0.0	0.0	0.0	0.0	0.0
1:86873727-86874182	0.0	0.0	0.0	0.0	0.0	0.0	2.0	0.0
1:86888158-86888790	0.0	0.0	0.0	0.0	0.0	0.0	2.0	0.0
1:86942117-86942649	0.0	0.0	0.0	2.0	0.0	0.0	0.0	0.0
1:86970097-86970426	0.0	0.0	1.0	0.0	0.0	1.0	0.0	1.0
1:87072934-87092669	0.0	0.0	0.0	0.0	0.0	0.0	3.0	0.0
1:88715514-88715755	0.0	0.0	2.0	0.0	0.0	0.0	0.0	0.0
1:88729081-88729972	0.0	3.0	0.0	0.0	0.0	0.0	0.0	0.0
1:88770352-88771879	0.0	0.0	0.0	1.0	1.0	1.0	2.0	0.0
1:88788709-88789385	0.0	0.0	2.0	0.0	0.0	0.0	0.0	0.0
1:88816044-88816341	0.0	2.0	0.0	0.0	0.0	0.0	0.0	0.0
1:88816076-88816297	0.0	0.0	0.0	1.0	0.0	0.0	3.0	2.0
1:88827697-88827850	0.0	0.0	0.0	0.0	0.0	0.0	0.0	2.0
1:88845975-88846326	0.0	0.0	0.0	0.0	5.0	0.0	0.0	0.0
1:88859092-88859642	1.0	1.0	0.0	0.0	0.0	0.0	0.0	1.0
1:88936099-88955225	0.0	0.0	0.0	3.0	0.0	1.0	0.0	0.0
1:89109805-89112584	0.0	0.0	0.0	3.0	0.0	0.0	0.0	0.0
1:89947508-89947810	0.0	2.0	0.0	0.0	0.0	0.0	0.0	0.0
1:90966056-90966489	1.0	0.0	0.0	0.0	0.0	0.0	3.0	0.0
1:90971522-90972060	0.0	1.0	0.0	0.0	0.0	0.0	1.0	0.0
1:90971577-90972006	0.0	0.0	4.0	0.0	0.0	0.0	0.0	0.0
1:90983825-90984573	2.0	0.0	0.0	0.0	0.0	0.0	3.0	0.0
1:90983964-90984584	0.0	1.0	0.0	0.0	2.0	1.0	0.0	0.0
1:90984158-90984573	0.0	1.0	0.0	0.0	0.0	1.0	0.0	0.0
1:91525171-91525410	0.0	0.0	0.0	0.0	0.0	0.0	3.0	0.0
1:92320683-92324375	1.0	0.0	0.0	1.0	0.0	0.0	0.0	0.0
1:92333391-92380873	0.0	0.0	2.0	1.0	0.0	0.0	0.0	0.0
1:92333867-92334448	0.0	0.0	0.0	0.0	0.0	2.0	0.0	0.0
1:92479173-92479591	0.0	3.0	0.0	0.0	2.0	1.0	0.0	0.0
1:92526295-92527230	0.0	0.0	0.0	0.0	0.0	0.0	2.0	0.0
1:92563642-92607727	0.0	0.0	0.0	0.0	2.0	0.0	0.0	0.0
1:92621590-92621891	0.0	0.0	0.0	0.0	0.0	2.0	0.0	0.0
1:92732510-92736627	0.0	0.0	0.0	0.0	2.0	0.0	0.0	0.0
1:92752006-92752281	0.0	0.0	0.0	0.0	0.0	0.0	4.0	0.0
1:92833389-92840639	0.0	0.0	0.0	0.0	2.0	0.0	0.0	0.0
1:93101844-93102349	0.0	0.0	0.0	0.0	0.0	0.0	0.0	2.0
1:93145363-93145494	0.0	0.0	0.0	2.0	2.0	0.0	2.0	0.0
1:93183360-93193744	0.0	0.0	0.0	2.0	0.0	0.0	0.0	0.0
1:93209113-93209801	0.0	0.0	0.0	0.0	2.0	0.0	0.0	0.0
1:93210802-93216746	0.0	0.0	0.0	0.0	3.0	0.0	0.0	0.0
1:93233193-93233745	0.0	0.0	0.0	0.0	0.0	0.0	0.0	2.0
1:93241204-93241463	0.0	0.0	0.0	0.0	3.0	0.0	0.0	0.0
1:93248393-93249788	0.0	2.0	0.0	0.0	0.0	0.0	0.0	0.0
1:93300411-93300650	0.0	0.0	0.0	2.0	0.0	0.0	0.0	0.0
1:93326292-93326847	0.0	1.0	2.0	2.0	0.0	0.0	0.0	0.0
1:93326425-93326748	0.0	0.0	0.0	0.0	2.0	0.0	0.0	0.0
1:95121682-95122080	0.0	2.0	0.0	0.0	0.0	0.0	0.0	0.0
1:96679321-96679515	0.0	0.0	0.0	0.0	2.0	0.0	0.0	0.0
1:96725508-96725863	0.0	0.0	0.0	1.0	0.0	1.0	0.0	0.0
1:96769703-96770851	0.0	0.0	0.0	0.0	0.0	0.0	2.0	0.0
1:96769703-96785254	0.0	0.0	1.0	1.0	0.0	0.0	0.0	0.0
1:97332386-97333086	0.0	2.0	0.0	0.0	0.0	0.0	0.0	0.0
1:97635049-97635676	0.0	2.0	0.0	0.0	0.0	0.0	0.0	0.0
1:97679095-97700302	0.0	0.0	0.0	0.0	1.0	2.0	0.0	0.0
1:98090228-98090598	0.0	3.0	0.0	0.0	0.0	0.0	0.0	0.0
1:99620473-99620686	0.0	0.0	5.0	0.0	0.0	0.0	0.0	0.0
1:99861503-99870869	0.0	0.0	0.0	0.0	0.0	0.0	2.0	0.0
1:99983501-99983657	2.0	5.0	5.0	0.0	0.0	0.0	5.0	2.0
1:100024281-100024728	0.0	3.0	0.0	1.0	0.0	1.0	0.0	0.0
1:100024446-100024744	1.0	0.0	0.0	0.0	0.0	0.0	1.0	0.0
1:100024455-100024713	0.0	0.0	1.0	1.0	0.0	0.0	0.0	0.0
1:100049909-100069685	0.0	2.0	0.0	3.0	0.0	0.0	0.0	0.0
1:100055872-100056486	0.0	0.0	2.0	0.0	0.0	0.0	0.0	0.0
1:100211996-100212343	0.0	0.0	0.0	2.0	0.0	0.0	1.0	0.0
1:100269165-100269384	0.0	2.0	0.0	0.0	0.0	0.0	0.0	0.0
1:100276099-100276375	3.0	0.0	0.0	0.0	8.0	3.0	6.0	2.0
1:100494818-100499262	0.0	5.0	0.0	4.0	0.0	0.0	0.0	0.0
1:100896570-100974902	0.0	0.0	0.0	0.0	0.0	3.0	0.0	0.0
1:100906852-100921841	0.0	2.0	1.0	7.0	0.0	1.0	0.0	2.0
1:100906852-100974902	0.0	0.0	0.0	3.0	2.0	0.0	0.0	0.0
1:100911063-100921841	0.0	0.0	0.0	4.0	0.0	0.0	0.0	1.0
1:100912147-100965922	0.0	2.0	0.0	0.0	0.0	0.0	0.0	0.0
1:100932367-100933026	0.0	2.0	0.0	0.0	2.0	3.0	0.0	1.0
1:100941203-100941451	0.0	3.0	0.0	0.0	0.0	0.0	0.0	0.0
1:100993452-100993871	0.0	0.0	0.0	0.0	3.0	0.0	0.0	0.0
1:100997641-100998184	2.0	0.0	0.0	0.0	0.0	0.0	0.0	0.0
1:101193771-101213209	0.0	0.0	0.0	2.0	0.0	0.0	0.0	0.0
1:107941964-107942108	0.0	0.0	6.0	0.0	0.0	0.0	0.0	0.0
1:107948830-107949361	0.0	0.0	0.0	0.0	0.0	0.0	3.0	0.0
1:108148279-108161293	0.0	1.0	0.0	2.0	1.0	1.0	0.0	0.0
1:108154983-108161293	0.0	0.0	0.0	4.0	0.0	0.0	0.0	0.0
1:108154983-108185954	2.0	0.0	0.0	0.0	0.0	0.0	0.0	0.0
1:108650211-108657579	0.0	2.0	0.0	0.0	0.0	0.0	0.0	0.0
1:108650211-108659962	0.0	0.0	0.0	1.0	0.0	0.0	2.0	0.0
1:108652953-108653088	0.0	0.0	0.0	1.0	0.0	1.0	1.0	0.0
1:108690803-108691439	0.0	2.0	0.0	0.0	0.0	0.0	0.0	0.0
1:108691257-108691677	0.0	3.0	0.0	0.0	0.0	0.0	0.0	0.0
1:108754312-108755178	0.0	0.0	0.0	3.0	0.0	0.0	0.0	0.0
1:108919625-108920210	0.0	0.0	0.0	0.0	2.0	0.0	0.0	0.0
1:108923187-108923466	0.0	0.0	0.0	2.0	0.0	0.0	0.0	0.0
1:108935751-108936118	0.0	0.0	0.0	2.0	0.0	0.0	0.0	0.0
1:108958282-108958821	0.0	2.0	0.0	0.0	0.0	0.0	0.0	0.0
1:109063940-109064118	0.0	0.0	0.0	0.0	0.0	0.0	2.0	0.0
1:109064220-109064398	0.0	0.0	0.0	0.0	0.0	0.0	2.0	0.0
1:109067017-109067199	1.0	0.0	0.0	1.0	0.0	0.0	0.0	1.0
1:109067017-109067344	1.0	0.0	0.0	4.0	0.0	0.0	0.0	1.0
1:109107676-109108344	0.0	0.0	0.0	0.0	2.0	0.0	0.0	0.0
1:109217618-109218109	0.0	1.0	0.0	0.0	0.0	0.0	0.0	2.0
1:109227257-109227625	0.0	0.0	0.0	2.0	0.0	0.0	0.0	0.0
1:109227271-109227589	0.0	1.0	0.0	4.0	0.0	2.0	0.0	3.0
1:109229474-109231676	0.0	0.0	0.0	3.0	0.0	0.0	0.0	0.0
1:109235643-109236228	0.0	3.0	0.0	0.0	0.0	0.0	0.0	0.0
1:109411011-109421926	0.0	0.0	0.0	0.0	0.0	0.0	0.0	2.0
1:109422609-109423374	0.0	0.0	0.0	0.0	0.0	0.0	2.0	0.0
1:109573737-109579361	0.0	0.0	0.0	4.0	0.0	2.0	0.0	0.0
1:109596618-109597104	0.0	2.0	0.0	1.0	0.0	0.0	0.0	2.0
1:109626422-109626701	0.0	0.0	0.0	0.0	0.0	2.0	0.0	0.0
1:109627519-109627773	0.0	0.0	0.0	6.0	0.0	0.0	0.0	0.0
1:109662168-109662384	0.0	3.0	0.0	0.0	0.0	0.0	0.0	0.0
1:110038214-110038857	0.0	2.0	0.0	0.0	0.0	0.0	0.0	0.0
1:110046752-110047511	0.0	2.0	0.0	0.0	0.0	0.0	0.0	0.0
1:110341329-110341594	0.0	0.0	0.0	0.0	0.0	0.0	3.0	0.0
1:110352737-110353035	0.0	0.0	0.0	0.0	0.0	0.0	2.0	0.0
1:110359504-110359782	0.0	0.0	2.0	0.0	0.0	0.0	0.0	0.0
1:110363524-110364605	0.0	1.0	1.0	0.0	0.0	0.0	0.0	0.0
1:110381566-110382197	1.0	0.0	0.0	1.0	0.0	0.0	0.0	0.0
1:110398237-110398615	0.0	0.0	1.0	2.0	0.0	0.0	0.0	0.0
1:110873110-110894401	0.0	0.0	0.0	3.0	0.0	0.0	0.0	0.0
1:110877063-110877541	0.0	0.0	0.0	0.0	0.0	0.0	0.0	2.0
1:110891420-110899258	0.0	0.0	0.0	0.0	0.0	2.0	0.0	0.0
1:110897438-110897705	0.0	0.0	0.0	2.0	0.0	0.0	0.0	0.0
1:110950676-110951238	0.0	2.0	0.0	0.0	0.0	0.0	0.0	0.0
1:111196076-111197171	1.0	1.0	2.0	2.0	0.0	0.0	0.0	0.0
1:111196916-111197417	0.0	2.0	0.0	0.0	0.0	0.0	0.0	0.0
1:111456086-111460996	0.0	0.0	0.0	0.0	3.0	0.0	0.0	0.0
1:111465183-111465397	0.0	0.0	2.0	0.0	0.0	0.0	0.0	0.0
1:111476869-111477302	0.0	0.0	0.0	2.0	0.0	0.0	0.0	0.0
1:112439351-112439871	0.0	2.0	0.0	0.0	0.0	0.0	0.0	0.0
1:112503744-112503936	0.0	0.0	0.0	0.0	0.0	0.0	0.0	3.0
1:112623130-112623390	0.0	0.0	0.0	0.0	0.0	2.0	0.0	0.0
1:112641856-112642246	0.0	2.0	0.0	0.0	0.0	0.0	0.0	1.0
1:112641871-112642190	0.0	3.0	0.0	1.0	0.0	0.0	1.0	0.0
1:112653598-112667145	0.0	0.0	0.0	2.0	0.0	0.0	3.0	0.0
1:112655283-112655721	0.0	2.0	1.0	1.0	0.0	0.0	3.0	0.0
1:112655368-112655676	3.0	0.0	0.0	1.0	0.0	0.0	0.0	1.0
1:112655372-112655598	0.0	0.0	0.0	0.0	0.0	0.0	5.0	0.0
1:112663769-112663946	0.0	0.0	0.0	2.0	0.0	0.0	0.0	0.0
1:112667796-112667939	0.0	0.0	0.0	2.0	0.0	0.0	0.0	0.0
1:112690099-112691625	2.0	0.0	0.0	0.0	0.0	0.0	0.0	0.0
1:112690625-112690980	1.0	4.0	0.0	8.0	4.0	3.0	1.0	0.0
1:112699805-112700577	0.0	3.0	0.0	0.0	0.0	0.0	0.0	0.0
1:112924900-112925623	0.0	2.0	0.0	0.0	0.0	0.0	0.0	0.0
1:112931008-112931385	0.0	0.0	0.0	2.0	0.0	0.0	1.0	0.0
1:112965922-112966535	0.0	0.0	0.0	0.0	0.0	2.0	0.0	0.0
1:112965934-112966354	0.0	0.0	0.0	2.0	0.0	0.0	0.0	0.0
1:112979173-112979653	0.0	0.0	0.0	0.0	0.0	0.0	0.0	3.0
1:113006804-113006951	0.0	0.0	2.0	0.0	0.0	0.0	0.0	0.0
1:113010018-113010490	2.0	0.0	0.0	0.0	3.0	0.0	0.0	0.0
1:113016283-113016618	0.0	0.0	0.0	0.0	2.0	0.0	0.0	0.0
1:113023596-113023848	0.0	6.0	0.0	0.0	0.0	0.0	0.0	0.0
1:113024055-113024699	2.0	0.0	0.0	0.0	0.0	0.0	0.0	0.0
1:113079570-113079777	0.0	0.0	0.0	0.0	0.0	1.0	0.0	1.0
1:113090011-113090547	0.0	0.0	0.0	0.0	3.0	1.0	0.0	1.0
1:113106171-113106462	0.0	2.0	0.0	0.0	0.0	0.0	0.0	0.0
1:113106180-113106555	0.0	0.0	2.0	0.0	0.0	0.0	0.0	0.0
1:113585387-113594560	0.0	0.0	0.0	1.0	3.0	0.0	0.0	0.0
1:113623119-113623487	0.0	0.0	0.0	0.0	0.0	0.0	5.0	0.0
1:113679953-113680499	0.0	0.0	0.0	0.0	0.0	0.0	2.0	0.0
1:113722887-113723259	4.0	2.0	9.0	1.0	5.0	4.0	4.0	4.0
1:113797363-113798036	0.0	0.0	0.0	0.0	0.0	1.0	4.0	0.0
1:113861769-113862049	0.0	0.0	0.0	0.0	0.0	2.0	0.0	0.0
1:113861788-113862085	0.0	0.0	1.0	0.0	0.0	0.0	0.0	1.0
1:114605679-114606114	0.0	0.0	0.0	0.0	2.0	0.0	0.0	0.0
1:114717545-114717930	0.0	2.0	0.0	0.0	0.0	0.0	0.0	0.0
1:114733732-114738072	0.0	0.0	0.0	1.0	0.0	0.0	1.0	0.0
1:114742493-114743336	0.0	3.0	0.0	0.0	3.0	0.0	2.0	0.0
1:116392997-116393504	0.0	0.0	0.0	0.0	0.0	2.0	2.0	0.0
1:116398044-116398599	0.0	0.0	0.0	0.0	0.0	0.0	3.0	0.0
1:117066914-117067325	0.0	1.0	0.0	0.0	0.0	2.0	2.0	0.0
1:117092810-117101476	0.0	0.0	2.0	0.0	0.0	0.0	0.0	0.0
1:117493147-117502970	0.0	0.0	0.0	2.0	0.0	0.0	0.0	0.0
1:117610781-117611175	0.0	4.0	0.0	0.0	0.0	0.0	0.0	0.0
1:119098225-119098488	0.0	0.0	0.0	0.0	2.0	2.0	4.0	0.0
1:119146953-119150746	0.0	2.0	0.0	0.0	0.0	0.0	0.0	0.0
1:119158280-119158557	2.0	2.0	0.0	0.0	0.0	1.0	0.0	0.0
1:119242104-119242417	0.0	0.0	0.0	0.0	0.0	2.0	0.0	0.0
1:119913412-119913526	0.0	0.0	0.0	2.0	0.0	0.0	0.0	0.0
1:119937960-119948537	0.0	3.0	0.0	0.0	0.0	0.0	0.0	0.0
1:120251414-120278036	0.0	1.0	0.0	0.0	0.0	0.0	0.0	2.0
1:120271829-120278036	2.0	0.0	0.0	1.0	1.0	0.0	0.0	0.0
1:120310659-120310763	0.0	1.0	1.0	0.0	0.0	0.0	0.0	0.0
1:120322469-120322686	0.0	0.0	1.0	1.0	0.0	0.0	0.0	0.0
1:120322595-120322702	0.0	0.0	2.0	1.0	0.0	0.0	0.0	0.0
1:120417170-120420118	0.0	0.0	0.0	2.0	0.0	0.0	0.0	2.0
1:120419850-120427847	0.0	1.0	1.0	1.0	0.0	0.0	0.0	0.0
1:120472127-120472477	0.0	3.0	0.0	0.0	0.0	0.0	0.0	2.0
1:120573072-120579194	7.0	0.0	2.0	5.0	0.0	0.0	0.0	1.0
1:120580313-120580515	3.0	0.0	0.0	0.0	0.0	0.0	0.0	0.0
1:120590964-120591358	0.0	0.0	2.0	0.0	0.0	0.0	0.0	0.0
1:120600823-120601316	0.0	2.0	0.0	0.0	0.0	0.0	0.0	0.0
1:120620355-120626560	0.0	0.0	0.0	3.0	0.0	0.0	0.0	0.0
1:120629029-120629586	0.0	0.0	0.0	2.0	0.0	0.0	0.0	0.0
1:120804832-120805074	0.0	0.0	0.0	2.0	0.0	0.0	0.0	0.0
1:120935849-120936120	0.0	1.0	0.0	1.0	0.0	0.0	0.0	0.0
1:120962496-120962699	0.0	2.0	0.0	0.0	0.0	0.0	0.0	0.0
1:120968482-120968777	0.0	0.0	2.0	0.0	0.0	0.0	0.0	0.0
1:121186905-121187513	0.0	0.0	0.0	3.0	0.0	0.0	0.0	0.0
1:121204524-121204753	0.0	0.0	0.0	3.0	0.0	0.0	0.0	0.0
1:121365293-121374954	0.0	0.0	0.0	3.0	0.0	0.0	0.0	0.0
1:144006089-144006226	0.0	2.0	0.0	2.0	0.0	0.0	0.0	0.0
1:144027769-144028352	0.0	2.0	0.0	0.0	0.0	0.0	0.0	0.0
1:144413057-144413307	0.0	0.0	0.0	0.0	0.0	2.0	0.0	0.0
1:144459489-144460070	0.0	2.0	0.0	0.0	0.0	0.0	0.0	0.0
1:144905114-145092965	0.0	0.0	0.0	3.0	0.0	0.0	0.0	0.0
1:144958440-144959212	0.0	2.0	0.0	0.0	0.0	0.0	0.0	0.0
1:145026351-145027063	3.0	0.0	0.0	0.0	0.0	0.0	0.0	0.0
1:145061746-145061875	0.0	3.0	0.0	1.0	0.0	0.0	0.0	0.0
1:145192942-145193199	0.0	0.0	0.0	1.0	0.0	1.0	0.0	0.0
1:145412749-145591352	0.0	1.0	0.0	1.0	0.0	0.0	0.0	0.0
1:145681533-145681817	0.0	0.0	0.0	0.0	2.0	0.0	0.0	0.0
1:145681552-145681898	0.0	0.0	2.0	0.0	3.0	0.0	0.0	0.0
1:145681925-145682097	0.0	0.0	0.0	0.0	0.0	0.0	3.0	0.0
1:145745753-145745968	5.0	8.0	1.0	1.0	0.0	3.0	4.0	2.0
1:145747018-145747986	0.0	3.0	0.0	0.0	0.0	0.0	0.0	0.0
1:145756450-145756892	0.0	1.0	0.0	1.0	3.0	1.0	0.0	0.0
1:145787851-145788156	0.0	2.0	1.0	3.0	0.0	0.0	0.0	0.0
1:145821699-145822120	0.0	0.0	0.0	0.0	0.0	0.0	3.0	0.0
1:145839890-145841071	0.0	0.0	0.0	0.0	0.0	3.0	0.0	0.0
1:145852729-145853299	2.0	0.0	2.0	0.0	0.0	0.0	0.0	0.0
1:145852851-145853216	1.0	0.0	0.0	1.0	0.0	0.0	1.0	0.0
1:145853504-145854880	0.0	3.0	0.0	0.0	0.0	1.0	0.0	0.0
1:145925836-145926590	0.0	0.0	0.0	2.0	0.0	0.0	0.0	0.0
1:146151645-146151907	0.0	2.0	0.0	0.0	0.0	0.0	0.0	0.0
1:146156480-146189381	0.0	0.0	0.0	2.0	1.0	0.0	0.0	0.0
1:146156480-146211129	0.0	0.0	0.0	3.0	0.0	0.0	0.0	0.0
1:146163576-146163986	0.0	0.0	0.0	2.0	0.0	0.0	0.0	0.0
1:146189300-146211129	0.0	0.0	0.0	2.0	0.0	0.0	0.0	0.0
1:146298263-146298423	3.0	0.0	0.0	0.0	2.0	1.0	0.0	0.0
1:147161805-147162439	0.0	0.0	0.0	2.0	0.0	0.0	0.0	0.0
1:147275354-147285487	0.0	5.0	2.0	4.0	7.0	0.0	0.0	2.0
1:147291145-147291408	0.0	0.0	0.0	0.0	2.0	0.0	0.0	0.0
1:147625046-147625327	0.0	0.0	0.0	0.0	0.0	0.0	3.0	0.0
1:147936627-147954402	0.0	0.0	0.0	5.0	0.0	0.0	0.0	0.0
1:147936627-147969959	0.0	0.0	0.0	1.0	0.0	1.0	0.0	0.0
1:147994560-147995296	0.0	0.0	2.0	0.0	0.0	0.0	0.0	0.0
1:148004429-148004775	0.0	3.0	3.0	2.0	2.0	0.0	2.0	0.0
1:148017306-148017443	2.0	0.0	1.0	1.0	0.0	2.0	0.0	0.0
1:148260290-148260939	0.0	2.0	0.0	0.0	0.0	0.0	0.0	0.0
1:148406079-148406710	0.0	2.0	0.0	0.0	0.0	0.0	0.0	0.0
1:148406286-148406637	0.0	4.0	0.0	0.0	0.0	0.0	0.0	0.0
1:148607410-148661860	0.0	0.0	0.0	2.0	0.0	0.0	0.0	0.0
1:148640016-148661868	0.0	0.0	3.0	1.0	0.0	0.0	0.0	0.0
1:148657710-148657984	0.0	0.0	0.0	1.0	0.0	0.0	0.0	2.0
1:148749046-148749206	0.0	0.0	0.0	0.0	0.0	1.0	1.0	1.0
1:148863250-148889894	2.0	2.0	1.0	10.0	2.0	0.0	4.0	4.0
1:148877531-148877949	0.0	2.0	0.0	0.0	0.0	0.0	0.0	0.0
1:148883688-148883942	0.0	0.0	0.0	0.0	0.0	0.0	0.0	2.0
1:148883688-148889894	0.0	1.0	0.0	6.0	0.0	0.0	1.0	2.0
1:148885228-148885491	0.0	0.0	2.0	0.0	0.0	0.0	0.0	0.0
1:148885442-148885803	0.0	0.0	0.0	0.0	0.0	0.0	4.0	0.0
1:148890431-148890618	0.0	0.0	2.0	0.0	0.0	0.0	0.0	0.0
1:148929197-148937864	0.0	1.0	0.0	1.0	0.0	0.0	0.0	0.0
1:148964357-148964650	0.0	2.0	0.0	0.0	0.0	0.0	0.0	0.0
1:148966970-148967697	0.0	0.0	0.0	4.0	0.0	0.0	0.0	0.0
1:148981270-148998375	0.0	1.0	2.0	0.0	0.0	0.0	0.0	0.0
1:149006095-149006554	0.0	0.0	0.0	1.0	0.0	0.0	0.0	1.0
1:149006100-149006734	0.0	1.0	0.0	1.0	1.0	0.0	0.0	0.0
1:149006105-149006698	2.0	0.0	2.0	0.0	0.0	0.0	0.0	0.0
1:149081965-149098706	0.0	1.0	0.0	0.0	0.0	1.0	0.0	0.0
1:149189468-149189866	0.0	0.0	0.0	0.0	0.0	0.0	2.0	0.0
1:149195278-149195495	0.0	0.0	0.0	3.0	0.0	0.0	0.0	0.0
1:149240377-149246579	0.0	0.0	0.0	8.0	0.0	0.0	4.0	1.0
1:149240377-149267024	1.0	4.0	1.0	12.0	2.0	0.0	4.0	3.0
1:149244640-149244844	0.0	3.0	0.0	0.0	0.0	0.0	0.0	0.0
1:149268096-149268538	0.0	3.0	0.0	0.0	0.0	0.0	0.0	0.0
1:149412736-149412938	0.0	2.0	0.0	0.0	0.0	0.0	0.0	1.0
1:149430934-149463826	0.0	0.0	0.0	1.0	2.0	0.0	0.0	0.0
1:149629992-149630263	4.0	0.0	2.0	2.0	0.0	0.0	0.0	1.0
1:149655699-149669310	0.0	0.0	0.0	6.0	0.0	2.0	0.0	0.0
1:149888854-149889198	0.0	2.0	0.0	0.0	0.0	0.0	0.0	0.0
1:149929437-149929597	0.0	0.0	0.0	0.0	0.0	0.0	0.0	4.0
1:149930365-149930965	0.0	0.0	0.0	0.0	0.0	0.0	0.0	3.0
1:149958821-149959181	0.0	2.0	0.0	0.0	0.0	0.0	0.0	0.0
1:149959684-149964349	8.0	0.0	3.0	2.0	0.0	0.0	2.0	3.0
1:149959684-149977576	0.0	0.0	0.0	2.0	0.0	0.0	0.0	0.0
1:149964222-149965878	0.0	0.0	0.0	2.0	0.0	0.0	0.0	1.0
1:150091937-150110627	0.0	0.0	0.0	2.0	0.0	0.0	1.0	0.0
1:150135511-150136293	0.0	0.0	0.0	2.0	0.0	0.0	0.0	0.0
1:150220699-150226727	0.0	0.0	0.0	2.0	0.0	0.0	0.0	0.0
1:150223186-150226655	1.0	0.0	1.0	0.0	0.0	0.0	0.0	0.0
1:150225663-150226051	0.0	1.0	2.0	3.0	0.0	4.0	0.0	0.0
1:150226608-150229237	0.0	0.0	1.0	5.0	0.0	0.0	5.0	0.0
1:150226608-150230693	0.0	0.0	0.0	0.0	0.0	0.0	2.0	0.0
1:150231036-150231363	0.0	1.0	1.0	0.0	0.0	0.0	0.0	0.0
1:150232326-150232516	2.0	1.0	4.0	9.0	0.0	2.0	1.0	1.0
1:150232334-150263974	0.0	0.0	1.0	1.0	0.0	0.0	0.0	0.0
1:150232363-150232504	0.0	1.0	1.0	0.0	0.0	0.0	0.0	0.0
1:150232762-150233018	3.0	0.0	3.0	0.0	0.0	0.0	0.0	0.0
1:150232762-150233071	0.0	0.0	0.0	2.0	0.0	0.0	0.0	0.0
1:150235522-150236010	0.0	0.0	0.0	2.0	0.0	0.0	0.0	0.0
1:150235773-150235856	0.0	0.0	2.0	0.0	0.0	0.0	0.0	0.0
1:150235787-150235928	0.0	0.0	0.0	0.0	0.0	0.0	0.0	6.0
1:150245474-150245745	0.0	0.0	3.0	0.0	0.0	0.0	0.0	0.0
1:150258791-150259137	0.0	0.0	2.0	0.0	0.0	0.0	0.0	0.0
1:150266285-150266594	0.0	3.0	0.0	0.0	0.0	0.0	0.0	0.0
1:150266522-150266654	0.0	0.0	0.0	3.0	0.0	0.0	0.0	0.0
1:150294198-150308341	0.0	0.0	0.0	3.0	0.0	0.0	0.0	0.0
1:150294651-150295129	0.0	0.0	0.0	0.0	4.0	0.0	2.0	0.0
1:150294702-150295139	0.0	0.0	0.0	2.0	0.0	0.0	0.0	0.0
1:150294754-150295129	0.0	0.0	1.0	3.0	2.0	0.0	0.0	0.0
1:150294806-150295021	1.0	9.0	5.0	0.0	11.0	3.0	4.0	0.0
1:150294850-150295046	0.0	2.0	1.0	0.0	0.0	0.0	0.0	0.0
1:150297582-150298036	0.0	0.0	4.0	0.0	0.0	0.0	0.0	0.0
1:150299089-150299549	0.0	0.0	0.0	4.0	0.0	0.0	0.0	0.0
1:150299114-150299581	0.0	0.0	0.0	2.0	0.0	1.0	0.0	0.0
1:150299186-150299360	0.0	2.0	0.0	0.0	0.0	0.0	0.0	0.0
1:150299733-150300071	1.0	0.0	3.0	1.0	0.0	2.0	0.0	1.0
1:150301243-150301706	0.0	0.0	0.0	2.0	0.0	0.0	0.0	0.0
1:150308465-150308894	2.0	0.0	0.0	0.0	0.0	0.0	0.0	0.0
1:150308658-150309116	0.0	0.0	2.0	0.0	0.0	0.0	0.0	0.0
1:150308658-150309159	0.0	0.0	0.0	2.0	0.0	0.0	0.0	0.0
1:150308747-150308987	2.0	2.0	11.0	1.0	0.0	3.0	0.0	0.0
1:150308772-150309055	0.0	2.0	6.0	3.0	0.0	0.0	2.0	0.0
1:150326816-150327185	0.0	0.0	0.0	6.0	0.0	0.0	0.0	0.0
1:150331650-150331948	0.0	4.0	1.0	0.0	0.0	0.0	0.0	0.0
1:150332684-150335241	0.0	3.0	0.0	3.0	0.0	1.0	0.0	0.0
1:150334106-150334522	0.0	1.0	2.0	0.0	0.0	1.0	1.0	1.0
1:150334131-150334485	0.0	1.0	0.0	1.0	0.0	0.0	2.0	0.0
1:150334935-150335241	0.0	0.0	2.0	0.0	0.0	0.0	0.0	0.0
1:150334935-150338326	0.0	0.0	1.0	2.0	0.0	0.0	0.0	0.0
1:150336032-150336474	0.0	2.0	1.0	1.0	0.0	0.0	4.0	1.0
1:150337084-150337631	0.0	0.0	2.0	0.0	0.0	0.0	0.0	0.0
1:150337252-150337546	3.0	7.0	26.0	24.0	3.0	0.0	12.0	10.0
1:150338046-150338536	0.0	2.0	0.0	2.0	0.0	0.0	1.0	0.0
1:150338739-150339136	0.0	0.0	2.0	0.0	0.0	0.0	0.0	0.0
1:150339702-150339850	0.0	0.0	0.0	0.0	0.0	1.0	1.0	0.0
1:150341989-150342105	0.0	0.0	8.0	1.0	0.0	0.0	0.0	0.0
1:150342288-150342623	0.0	0.0	2.0	0.0	0.0	0.0	0.0	0.0
1:150342642-150342925	0.0	0.0	0.0	2.0	0.0	0.0	0.0	0.0
1:150342714-150343003	0.0	0.0	0.0	10.0	0.0	0.0	0.0	1.0
1:150342734-150343037	1.0	0.0	4.0	14.0	0.0	1.0	2.0	2.0
1:150346018-150346491	0.0	0.0	2.0	0.0	0.0	0.0	0.0	0.0
1:150351759-150352372	1.0	0.0	0.0	2.0	0.0	0.0	1.0	0.0
1:150358651-150358846	0.0	0.0	3.0	0.0	0.0	0.0	0.0	0.0
1:150372426-150372736	0.0	0.0	2.0	0.0	0.0	0.0	0.0	0.0
1:150372433-150372980	0.0	0.0	0.0	0.0	2.0	0.0	0.0	0.0
1:150376785-150376939	0.0	2.0	0.0	0.0	0.0	0.0	0.0	0.0
1:150380919-150381140	0.0	0.0	0.0	2.0	2.0	0.0	0.0	0.0
1:150440923-150446401	0.0	0.0	1.0	1.0	0.0	0.0	0.0	0.0
1:150444251-150460317	0.0	0.0	0.0	0.0	2.0	0.0	0.0	0.0
1:150450856-150451382	0.0	0.0	2.0	0.0	0.0	0.0	0.0	0.0
1:150458390-150458695	0.0	1.0	0.0	0.0	0.0	0.0	1.0	0.0
1:150460060-150464727	0.0	0.0	0.0	2.0	0.0	0.0	0.0	2.0
1:150460667-150461113	0.0	2.0	1.0	0.0	0.0	0.0	0.0	0.0
1:150467525-150467878	0.0	0.0	0.0	0.0	0.0	0.0	0.0	2.0
1:150492411-150496908	0.0	2.0	7.0	22.0	3.0	0.0	0.0	0.0
1:150492411-150497747	0.0	0.0	2.0	1.0	0.0	0.0	0.0	0.0
1:150492665-150493025	0.0	0.0	0.0	0.0	2.0	0.0	0.0	0.0
1:150493147-150493616	0.0	0.0	2.0	0.0	0.0	0.0	0.0	0.0
1:150497530-150499293	0.0	0.0	1.0	0.0	0.0	0.0	1.0	0.0
1:150500760-150501203	0.0	0.0	0.0	0.0	0.0	0.0	2.0	0.0
1:150504024-150504220	0.0	0.0	3.0	0.0	0.0	0.0	0.0	0.0
1:150555558-150556138	0.0	1.0	1.0	0.0	0.0	0.0	0.0	0.0
1:150563750-150564058	0.0	2.0	0.0	0.0	0.0	0.0	0.0	0.0
1:150570908-150571354	0.0	0.0	0.0	0.0	0.0	0.0	0.0	2.0
1:150572982-150573691	0.0	0.0	0.0	0.0	0.0	0.0	0.0	2.0
1:150574500-150574961	0.0	0.0	0.0	2.0	0.0	0.0	0.0	0.0
1:150575354-150575706	0.0	0.0	0.0	2.0	0.0	0.0	0.0	0.0
1:150584755-150584902	0.0	0.0	2.0	0.0	0.0	0.0	0.0	0.0
1:150584762-150584994	0.0	0.0	6.0	0.0	0.0	0.0	0.0	0.0
1:150585108-150585403	0.0	0.0	2.0	2.0	0.0	0.0	0.0	2.0
1:150585169-150585431	0.0	0.0	9.0	0.0	0.0	0.0	0.0	0.0
1:150585270-150585431	0.0	1.0	5.0	1.0	1.0	0.0	0.0	0.0
1:150586966-150587323	0.0	0.0	2.0	0.0	0.0	0.0	0.0	0.0
1:150587494-150587964	0.0	0.0	3.0	4.0	0.0	0.0	0.0	0.0
1:150591620-150592118	1.0	0.0	8.0	1.0	0.0	0.0	0.0	0.0
1:150593680-150593932	0.0	0.0	0.0	3.0	0.0	0.0	0.0	0.0
1:150597930-150598151	0.0	0.0	2.0	0.0	0.0	0.0	0.0	0.0
1:150599038-150599437	1.0	0.0	1.0	2.0	1.0	0.0	0.0	0.0
1:150599077-150599402	0.0	0.0	2.0	0.0	0.0	0.0	0.0	0.0
1:150607024-150607519	0.0	0.0	1.0	1.0	0.0	0.0	0.0	0.0
1:150607046-150607462	0.0	0.0	2.0	2.0	0.0	0.0	0.0	0.0
1:150607118-150607400	0.0	0.0	2.0	2.0	2.0	1.0	0.0	1.0
1:150607189-150607387	0.0	0.0	2.0	3.0	0.0	0.0	0.0	1.0
1:150612695-150613032	0.0	0.0	4.0	2.0	0.0	0.0	0.0	0.0
1:150618164-150618744	0.0	0.0	2.0	0.0	0.0	0.0	0.0	0.0
1:150618221-150618476	0.0	1.0	0.0	0.0	1.0	0.0	0.0	0.0
1:150620752-150621504	0.0	0.0	1.0	1.0	0.0	0.0	0.0	0.0
1:150620861-150621536	0.0	7.0	7.0	19.0	2.0	1.0	3.0	0.0
1:150621066-150621393	4.0	14.0	49.0	26.0	14.0	5.0	6.0	5.0
1:150621066-150621699	0.0	0.0	0.0	1.0	0.0	0.0	2.0	0.0
1:150621066-150677356	0.0	0.0	0.0	5.0	0.0	0.0	0.0	0.0
1:150621071-150677492	0.0	2.0	5.0	1.0	1.0	0.0	0.0	3.0
1:150621122-150621387	6.0	3.0	16.0	9.0	0.0	2.0	0.0	7.0
1:150621166-150621496	0.0	0.0	0.0	0.0	0.0	0.0	2.0	0.0
1:150621239-150621480	0.0	0.0	3.0	3.0	0.0	0.0	0.0	0.0
1:150654039-150654239	0.0	0.0	3.0	0.0	0.0	0.0	0.0	0.0
1:150654065-150654260	0.0	5.0	0.0	0.0	0.0	0.0	0.0	0.0
1:150677920-150678039	0.0	0.0	1.0	3.0	0.0	0.0	0.0	0.0
1:150685697-150685920	0.0	4.0	0.0	0.0	0.0	1.0	1.0	0.0
1:150779810-150780259	0.0	2.0	0.0	0.0	0.0	0.0	0.0	0.0
1:150806247-150806685	0.0	0.0	0.0	0.0	0.0	0.0	0.0	3.0
1:150848821-150848943	2.0	0.0	0.0	1.0	0.0	1.0	0.0	2.0
1:150927704-150930118	0.0	3.0	0.0	0.0	0.0	2.0	0.0	0.0
1:150927704-150939974	0.0	0.0	2.0	0.0	0.0	0.0	0.0	0.0
1:150942563-150947012	0.0	0.0	0.0	3.0	0.0	0.0	0.0	0.0
1:150949745-150950228	0.0	0.0	0.0	3.0	0.0	0.0	0.0	0.0
1:150960563-150962158	0.0	4.0	0.0	6.0	0.0	0.0	0.0	0.0
1:150961697-150962224	0.0	3.0	0.0	0.0	0.0	0.0	0.0	0.0
1:150966162-150969091	0.0	1.0	0.0	4.0	0.0	0.0	0.0	0.0
1:150966476-150967484	0.0	2.0	0.0	0.0	0.0	0.0	0.0	0.0
1:150967943-150968073	0.0	0.0	1.0	2.0	0.0	0.0	0.0	0.0
1:150970195-150970578	0.0	0.0	0.0	0.0	1.0	0.0	3.0	0.0
1:150995849-150996189	0.0	0.0	0.0	2.0	0.0	0.0	0.0	0.0
1:151001806-151002159	0.0	0.0	0.0	3.0	0.0	0.0	0.0	0.0
1:151004212-151004469	0.0	1.0	0.0	0.0	0.0	0.0	0.0	1.0
1:151016204-151016415	0.0	2.0	0.0	0.0	0.0	0.0	0.0	0.0
1:151017812-151025673	0.0	0.0	1.0	1.0	0.0	0.0	0.0	0.0
1:151024611-151025673	0.0	0.0	0.0	2.0	0.0	0.0	2.0	0.0
1:151032648-151032824	0.0	0.0	0.0	2.0	0.0	0.0	0.0	0.0
1:151054334-151055007	0.0	2.0	0.0	6.0	1.0	0.0	0.0	0.0
1:151054795-151055166	3.0	0.0	0.0	0.0	0.0	0.0	0.0	0.0
1:151071624-151072279	0.0	0.0	0.0	2.0	0.0	0.0	0.0	0.0
1:151073811-151074082	0.0	0.0	4.0	0.0	0.0	0.0	0.0	0.0
1:151073828-151074032	0.0	1.0	1.0	2.0	0.0	3.0	0.0	0.0
1:151073863-151074032	0.0	5.0	0.0	0.0	0.0	0.0	0.0	0.0
1:151078854-151079360	0.0	0.0	0.0	2.0	0.0	0.0	0.0	0.0
1:151078950-151079252	2.0	1.0	2.0	4.0	0.0	1.0	2.0	1.0
1:151081387-151081729	0.0	0.0	0.0	0.0	0.0	0.0	0.0	3.0
1:151083544-151083845	0.0	0.0	0.0	3.0	0.0	2.0	0.0	3.0
1:151085737-151085971	0.0	0.0	0.0	0.0	0.0	0.0	1.0	1.0
1:151087140-151087375	0.0	0.0	3.0	0.0	0.0	0.0	0.0	0.0
1:151090406-151110139	0.0	0.0	0.0	0.0	0.0	0.0	2.0	0.0
1:151090970-151091123	0.0	0.0	0.0	2.0	0.0	0.0	0.0	0.0
1:151099056-151099223	0.0	0.0	2.0	0.0	0.0	0.0	0.0	0.0
1:151109161-151109397	0.0	0.0	0.0	0.0	0.0	3.0	0.0	0.0
1:151120469-151120712	0.0	3.0	0.0	2.0	0.0	0.0	0.0	0.0
1:151120469-151120789	1.0	0.0	0.0	2.0	0.0	0.0	0.0	0.0
1:151166934-151167414	0.0	0.0	1.0	1.0	0.0	0.0	0.0	2.0
1:151168152-151169084	0.0	0.0	0.0	4.0	0.0	0.0	0.0	0.0
1:151180338-151180466	0.0	0.0	3.0	3.0	0.0	0.0	0.0	0.0
1:151202700-151203275	2.0	2.0	3.0	3.0	0.0	2.0	0.0	0.0
1:151203000-151203275	2.0	6.0	5.0	17.0	1.0	5.0	1.0	9.0
1:151210441-151211228	0.0	0.0	0.0	2.0	0.0	0.0	0.0	0.0
1:151210832-151211190	0.0	0.0	0.0	0.0	0.0	0.0	3.0	0.0
1:151210851-151211511	0.0	2.0	0.0	0.0	0.0	0.0	0.0	0.0
1:151218069-151218561	2.0	0.0	0.0	0.0	0.0	2.0	0.0	1.0
1:151219598-151220493	0.0	1.0	0.0	1.0	0.0	0.0	0.0	0.0
1:151219602-151220100	1.0	0.0	0.0	1.0	0.0	2.0	0.0	0.0
1:151220678-151221202	0.0	0.0	0.0	2.0	0.0	0.0	0.0	0.0
1:151224245-151239178	0.0	0.0	1.0	0.0	0.0	3.0	1.0	0.0
1:151224248-151232703	0.0	3.0	5.0	23.0	6.0	7.0	0.0	1.0
1:151224248-151234496	0.0	0.0	3.0	3.0	0.0	1.0	0.0	0.0
1:151224248-151236763	1.0	1.0	2.0	6.0	3.0	2.0	1.0	1.0
1:151226298-151226755	0.0	5.0	0.0	0.0	0.0	0.0	0.0	0.0
1:151226361-151226742	0.0	0.0	0.0	3.0	0.0	0.0	0.0	0.0
1:151227320-151232703	0.0	0.0	5.0	6.0	0.0	2.0	1.0	1.0
1:151227320-151234496	0.0	0.0	0.0	6.0	0.0	0.0	0.0	0.0
1:151229639-151229798	2.0	0.0	2.0	0.0	0.0	0.0	0.0	0.0
1:151231671-151232703	0.0	0.0	3.0	1.0	0.0	0.0	1.0	0.0
1:151234423-151238265	0.0	0.0	0.0	2.0	0.0	0.0	0.0	0.0
1:151235214-151235979	0.0	0.0	0.0	3.0	0.0	0.0	0.0	0.0
1:151236956-151237520	0.0	0.0	0.0	1.0	0.0	0.0	0.0	1.0
1:151237066-151237402	0.0	0.0	0.0	1.0	2.0	0.0	0.0	0.0
1:151237115-151237389	0.0	0.0	0.0	0.0	0.0	0.0	3.0	0.0
1:151238266-151239112	0.0	0.0	0.0	2.0	0.0	0.0	0.0	0.0
1:151239176-151239927	0.0	0.0	1.0	2.0	0.0	1.0	0.0	1.0
1:151245790-151245955	0.0	3.0	0.0	1.0	0.0	0.0	0.0	0.0
1:151253909-151254155	0.0	0.0	0.0	2.0	3.0	0.0	0.0	0.0
1:151258580-151258791	0.0	0.0	1.0	2.0	0.0	1.0	0.0	0.0
1:151265610-151265955	0.0	0.0	0.0	2.0	0.0	0.0	0.0	0.0
1:151266544-151267405	0.0	0.0	0.0	2.0	0.0	0.0	0.0	0.0
1:151292524-151292772	0.0	0.0	0.0	5.0	0.0	0.0	0.0	0.0
1:151315573-151316509	0.0	0.0	0.0	2.0	0.0	0.0	0.0	1.0
1:151324271-151324917	0.0	0.0	0.0	0.0	0.0	0.0	0.0	2.0
1:151342637-151342927	0.0	0.0	2.0	0.0	0.0	0.0	0.0	0.0
1:151345221-151345922	0.0	0.0	0.0	4.0	0.0	0.0	0.0	0.0
1:151346647-151347213	0.0	0.0	0.0	2.0	0.0	0.0	0.0	0.0
1:151346651-151347159	0.0	0.0	0.0	2.0	0.0	0.0	0.0	0.0
1:151398900-151399182	0.0	0.0	0.0	0.0	2.0	0.0	0.0	0.0
1:151400589-151401217	2.0	0.0	0.0	0.0	0.0	0.0	0.0	0.0
1:151411625-151424286	0.0	0.0	0.0	0.0	0.0	0.0	0.0	2.0
1:151417593-151418019	0.0	0.0	0.0	3.0	0.0	0.0	0.0	0.0
1:151417912-151418114	0.0	0.0	2.0	0.0	0.0	0.0	0.0	0.0
1:151420198-151420350	2.0	0.0	8.0	3.0	0.0	2.0	8.0	0.0
1:151423397-151425061	2.0	0.0	0.0	4.0	0.0	2.0	0.0	0.0
1:151427823-151430841	0.0	0.0	0.0	2.0	2.0	0.0	3.0	1.0
1:151427823-151442205	0.0	0.0	0.0	6.0	1.0	0.0	0.0	0.0
1:151428152-151428338	0.0	0.0	0.0	0.0	0.0	1.0	1.0	0.0
1:151428184-151428385	0.0	0.0	0.0	0.0	0.0	0.0	0.0	2.0
1:151434365-151434713	1.0	0.0	1.0	0.0	0.0	0.0	0.0	0.0
1:151436587-151437097	2.0	0.0	0.0	0.0	0.0	0.0	0.0	0.0
1:151447364-151447517	0.0	0.0	0.0	2.0	0.0	0.0	1.0	0.0
1:151451571-151451903	0.0	0.0	0.0	5.0	0.0	0.0	0.0	0.0
1:151451631-151451838	11.0	14.0	5.0	14.0	3.0	3.0	13.0	5.0
1:151452826-151452997	0.0	3.0	3.0	0.0	0.0	1.0	4.0	0.0
1:151559126-151559453	0.0	2.0	0.0	0.0	0.0	0.0	0.0	0.0
1:151574398-151574883	0.0	0.0	2.0	1.0	0.0	0.0	0.0	1.0
1:151578012-151578325	0.0	0.0	0.0	0.0	0.0	0.0	2.0	0.0
1:151619147-151619481	0.0	0.0	1.0	1.0	0.0	1.0	0.0	1.0
1:151638888-151662270	0.0	0.0	0.0	0.0	3.0	0.0	0.0	0.0
1:151638888-151668635	0.0	1.0	5.0	0.0	2.0	1.0	1.0	1.0
1:151638888-151683445	0.0	0.0	0.0	0.0	2.0	0.0	0.0	0.0
1:151649491-151649731	0.0	0.0	2.0	0.0	0.0	0.0	0.0	0.0
1:151657379-151657787	0.0	0.0	0.0	0.0	2.0	1.0	0.0	1.0
1:151658235-151668635	1.0	0.0	0.0	2.0	0.0	1.0	0.0	0.0
1:151658235-151683445	0.0	0.0	0.0	3.0	2.0	0.0	0.0	0.0
1:151763731-151764564	0.0	0.0	0.0	2.0	0.0	0.0	0.0	0.0
1:151769733-151770211	0.0	0.0	0.0	2.0	0.0	0.0	0.0	0.0
1:151792668-151793014	0.0	0.0	3.0	2.0	0.0	0.0	0.0	0.0
1:151802946-151803323	0.0	0.0	0.0	0.0	0.0	0.0	3.0	0.0
1:151807565-151808140	0.0	0.0	0.0	0.0	0.0	2.0	0.0	0.0
1:151813266-151815067	3.0	0.0	0.0	0.0	0.0	0.0	0.0	0.0
1:151813377-151813487	0.0	0.0	2.0	1.0	0.0	0.0	0.0	0.0
1:151813651-151814582	0.0	0.0	0.0	2.0	0.0	0.0	0.0	0.0
1:151816833-151817194	0.0	0.0	1.0	2.0	0.0	0.0	0.0	0.0
1:151834995-151835611	0.0	0.0	0.0	0.0	0.0	2.0	0.0	0.0
1:151839260-151839610	0.0	0.0	2.0	0.0	0.0	0.0	0.0	0.0
1:151842759-151843268	0.0	0.0	2.0	1.0	0.0	0.0	0.0	0.0
1:151843524-151843833	0.0	0.0	2.0	0.0	0.0	0.0	0.0	0.0
1:151854235-151854495	0.0	0.0	4.0	3.0	0.0	0.0	0.0	1.0
1:151854520-151855429	0.0	2.0	0.0	0.0	0.0	0.0	0.0	0.0
1:151893447-151893658	0.0	0.0	0.0	0.0	0.0	1.0	0.0	4.0
1:151984727-151985526	0.0	0.0	0.0	2.0	0.0	0.0	0.0	0.0
1:152032848-152033647	0.0	0.0	0.0	8.0	0.0	1.0	0.0	0.0
1:152047809-152048434	0.0	4.0	0.0	0.0	0.0	0.0	0.0	0.0
1:152226426-152251758	0.0	1.0	0.0	0.0	0.0	0.0	0.0	2.0
1:152248895-152253510	0.0	0.0	0.0	0.0	2.0	0.0	0.0	0.0
1:152332583-152341210	0.0	0.0	0.0	0.0	0.0	3.0	0.0	0.0
1:153481832-153482021	0.0	3.0	0.0	0.0	0.0	0.0	0.0	0.0
1:153632579-153632950	2.0	0.0	0.0	0.0	0.0	0.0	0.0	0.0
1:153635128-153635523	0.0	1.0	0.0	0.0	0.0	1.0	0.0	0.0
1:153635727-153636253	0.0	0.0	0.0	0.0	0.0	0.0	2.0	0.0
1:153666470-153666861	2.0	1.0	3.0	0.0	1.0	1.0	7.0	1.0
1:153666619-153666875	0.0	0.0	0.0	4.0	0.0	0.0	0.0	0.0
1:153666619-153667008	0.0	5.0	0.0	0.0	0.0	0.0	0.0	0.0
1:153669132-153669560	0.0	0.0	0.0	1.0	0.0	0.0	2.0	0.0
1:153751095-153757763	0.0	2.0	0.0	0.0	1.0	0.0	0.0	0.0
1:153761570-153765063	0.0	0.0	0.0	1.0	2.0	0.0	0.0	1.0
1:153762728-153765063	0.0	0.0	0.0	0.0	2.0	0.0	0.0	0.0
1:153807210-153807445	0.0	0.0	0.0	0.0	0.0	0.0	3.0	0.0
1:153821842-153821987	0.0	1.0	0.0	0.0	0.0	0.0	1.0	0.0
1:153824019-153824362	0.0	0.0	0.0	0.0	0.0	0.0	0.0	3.0
1:153824063-153824402	0.0	3.0	0.0	0.0	0.0	0.0	0.0	0.0
1:153831237-153831626	0.0	0.0	0.0	3.0	0.0	0.0	0.0	0.0
1:153858500-153858879	0.0	4.0	0.0	0.0	0.0	0.0	0.0	0.0
1:153866548-153866832	0.0	0.0	0.0	2.0	0.0	0.0	0.0	0.0
1:153874224-153874651	2.0	0.0	0.0	0.0	0.0	0.0	0.0	0.0
1:153884525-153884866	0.0	0.0	0.0	0.0	4.0	0.0	1.0	0.0
1:153892063-153892821	1.0	1.0	0.0	0.0	0.0	0.0	0.0	0.0
1:153892718-153893076	0.0	2.0	0.0	0.0	0.0	0.0	0.0	0.0
1:153904864-153905349	2.0	0.0	0.0	0.0	0.0	0.0	1.0	0.0
1:153904931-153905180	0.0	0.0	0.0	0.0	0.0	2.0	0.0	0.0
1:153932489-153932647	0.0	2.0	0.0	0.0	0.0	0.0	0.0	0.0
1:153932642-153933030	0.0	0.0	0.0	0.0	0.0	2.0	0.0	0.0
1:153934978-153936051	0.0	0.0	0.0	4.0	0.0	0.0	0.0	0.0
1:153937488-153937863	0.0	3.0	0.0	0.0	0.0	0.0	0.0	0.0
1:153939771-153940499	0.0	0.0	0.0	3.0	0.0	0.0	0.0	0.0
1:153941179-153941777	0.0	0.0	0.0	2.0	0.0	0.0	0.0	0.0
1:153941231-153942113	0.0	1.0	0.0	1.0	0.0	0.0	0.0	0.0
1:153951279-153951509	0.0	2.0	0.0	0.0	0.0	0.0	0.0	0.0
1:153954328-153954872	0.0	2.0	0.0	1.0	0.0	0.0	0.0	0.0
1:153959814-153960379	0.0	2.0	0.0	0.0	0.0	0.0	0.0	0.0
1:153969255-153969644	0.0	2.0	0.0	0.0	0.0	0.0	0.0	0.0
1:153992638-153993295	0.0	0.0	0.0	0.0	0.0	3.0	0.0	0.0
1:153992642-153992871	0.0	2.0	0.0	0.0	0.0	0.0	0.0	0.0
1:154157199-154170680	0.0	0.0	0.0	2.0	0.0	0.0	0.0	0.0
1:154161809-154162251	2.0	0.0	0.0	0.0	0.0	0.0	0.0	0.0
1:154214172-154214971	3.0	0.0	0.0	0.0	0.0	0.0	0.0	0.0
1:154215552-154215893	1.0	0.0	1.0	2.0	4.0	3.0	6.0	1.0
1:154233601-154234053	0.0	0.0	0.0	2.0	0.0	1.0	0.0	0.0
1:154234591-154234759	0.0	0.0	0.0	0.0	0.0	0.0	0.0	2.0
1:154234591-154235291	0.0	0.0	0.0	0.0	3.0	2.0	4.0	1.0
1:154235196-154237136	0.0	0.0	0.0	0.0	0.0	0.0	2.0	0.0
1:154248243-154248549	0.0	3.0	0.0	0.0	3.0	1.0	11.0	4.0
1:154249239-154257434	0.0	0.0	0.0	0.0	0.0	0.0	2.0	0.0
1:154250213-154250550	0.0	0.0	0.0	0.0	0.0	2.0	0.0	0.0
1:154251041-154251653	1.0	18.0	3.0	1.0	1.0	5.0	1.0	8.0
1:154251277-154255326	0.0	0.0	0.0	0.0	0.0	0.0	2.0	0.0
1:154253900-154255755	1.0	1.0	0.0	0.0	0.0	0.0	5.0	1.0
1:154253967-154257156	0.0	0.0	0.0	2.0	0.0	0.0	0.0	0.0
1:154268955-154269314	0.0	2.0	0.0	0.0	0.0	0.0	0.0	0.0
1:154334107-154337544	0.0	0.0	0.0	2.0	0.0	0.0	0.0	0.0
1:154345884-154346199	0.0	0.0	0.0	4.0	0.0	0.0	0.0	0.0
1:154354641-154355203	0.0	0.0	0.0	0.0	0.0	0.0	2.0	0.0
1:154367246-154367686	0.0	0.0	3.0	0.0	0.0	0.0	0.0	0.0
1:154368526-154368931	0.0	0.0	0.0	0.0	0.0	2.0	0.0	0.0
1:154369153-154369764	0.0	0.0	0.0	0.0	0.0	2.0	0.0	0.0
1:154369220-154369767	0.0	0.0	0.0	0.0	0.0	0.0	2.0	0.0
1:154369270-154369625	0.0	0.0	0.0	0.0	1.0	0.0	0.0	1.0
1:154370144-154370613	0.0	0.0	0.0	0.0	0.0	0.0	1.0	2.0
1:154373837-154374204	0.0	0.0	0.0	0.0	0.0	2.0	0.0	0.0
1:154381434-154381798	0.0	0.0	0.0	1.0	0.0	7.0	2.0	1.0
1:154388252-154388666	1.0	0.0	1.0	0.0	0.0	0.0	0.0	0.0
1:154392454-154392602	0.0	0.0	4.0	1.0	2.0	5.0	7.0	1.0
1:154398748-154399081	0.0	4.0	0.0	0.0	0.0	0.0	0.0	0.0
1:154434519-154435156	0.0	0.0	0.0	0.0	0.0	0.0	0.0	2.0
1:154434519-154436110	0.0	0.0	0.0	0.0	0.0	0.0	0.0	4.0
1:154434519-154449980	0.0	0.0	0.0	2.0	0.0	0.0	0.0	1.0
1:154434519-154454581	0.0	0.0	0.0	0.0	0.0	0.0	2.0	0.0
1:154436445-154437067	0.0	2.0	0.0	0.0	0.0	0.0	1.0	0.0
1:154456418-154456904	0.0	2.0	0.0	0.0	0.0	0.0	0.0	0.0
1:154550493-154550938	0.0	0.0	0.0	1.0	0.0	1.0	0.0	0.0
1:154557740-154557994	0.0	0.0	0.0	3.0	0.0	0.0	0.0	0.0
1:154588551-154597267	0.0	4.0	0.0	2.0	4.0	0.0	0.0	6.0
1:154588674-154589368	0.0	1.0	0.0	0.0	0.0	1.0	0.0	0.0
1:154592015-154592409	3.0	0.0	0.0	0.0	0.0	0.0	0.0	0.0
1:154598011-154598401	2.0	4.0	0.0	0.0	2.0	0.0	0.0	0.0
1:154601389-154602206	0.0	0.0	3.0	0.0	0.0	0.0	0.0	0.0
1:154611090-154611645	0.0	3.0	0.0	0.0	0.0	0.0	0.0	0.0
1:154625902-154626241	0.0	0.0	5.0	0.0	0.0	0.0	0.0	2.0
1:154921492-154922043	0.0	3.0	0.0	0.0	0.0	0.0	0.0	0.0
1:154925210-154929094	0.0	0.0	0.0	2.0	0.0	0.0	0.0	0.0
1:154945056-154945669	0.0	3.0	0.0	0.0	0.0	0.0	0.0	0.0
1:154983392-154983806	1.0	0.0	0.0	0.0	2.0	0.0	0.0	0.0
1:154983982-154988398	0.0	2.0	0.0	0.0	0.0	0.0	0.0	0.0
1:154984680-154984900	0.0	0.0	0.0	0.0	0.0	0.0	2.0	0.0
1:155003733-155003940	0.0	3.0	0.0	0.0	0.0	0.0	0.0	0.0
1:155006691-155006817	0.0	1.0	1.0	0.0	0.0	2.0	2.0	0.0
1:155068861-155069439	0.0	0.0	0.0	0.0	0.0	0.0	4.0	0.0
1:155136299-155138368	0.0	2.0	0.0	1.0	0.0	0.0	0.0	0.0
1:155137561-155138368	0.0	0.0	0.0	2.0	0.0	0.0	0.0	0.0
1:155170332-155170844	4.0	0.0	0.0	0.0	4.0	0.0	0.0	1.0
1:155182604-155183083	0.0	2.0	0.0	0.0	0.0	0.0	3.0	0.0
1:155182734-155182942	2.0	0.0	0.0	0.0	0.0	0.0	1.0	0.0
1:155182751-155183005	0.0	0.0	0.0	1.0	1.0	1.0	0.0	0.0
1:155183464-155183729	0.0	0.0	2.0	0.0	0.0	0.0	0.0	0.0
1:155184230-155184410	4.0	0.0	0.0	0.0	0.0	0.0	0.0	2.0
1:155186405-155186594	0.0	2.0	0.0	0.0	0.0	0.0	0.0	0.0
1:155188151-155188379	0.0	0.0	0.0	5.0	0.0	0.0	0.0	0.0
1:155188220-155188421	0.0	0.0	0.0	0.0	0.0	0.0	3.0	0.0
1:155188232-155188527	2.0	0.0	0.0	0.0	0.0	0.0	0.0	0.0
1:155188272-155188388	2.0	0.0	0.0	0.0	0.0	0.0	0.0	0.0
1:155188319-155188538	9.0	2.0	1.0	2.0	0.0	0.0	10.0	3.0
1:155193978-155194409	0.0	0.0	2.0	0.0	0.0	0.0	0.0	0.0
1:155265860-155266895	0.0	0.0	0.0	0.0	0.0	0.0	2.0	2.0
1:155268376-155268703	0.0	0.0	0.0	2.0	1.0	0.0	0.0	0.0
1:155310589-155311051	1.0	0.0	0.0	0.0	2.0	0.0	1.0	0.0
1:155312915-155313758	0.0	3.0	0.0	0.0	0.0	0.0	0.0	0.0
1:155312951-155313577	1.0	0.0	0.0	1.0	0.0	0.0	0.0	0.0
1:155314731-155315161	0.0	0.0	1.0	0.0	0.0	0.0	1.0	0.0
1:155314754-155315201	0.0	0.0	0.0	0.0	0.0	0.0	3.0	2.0
1:155314765-155315380	0.0	0.0	0.0	0.0	2.0	0.0	0.0	0.0
1:155319938-155320389	0.0	0.0	0.0	4.0	0.0	1.0	0.0	0.0
1:155332806-155333038	0.0	0.0	0.0	0.0	2.0	0.0	3.0	0.0
1:155334118-155334255	0.0	1.0	0.0	0.0	0.0	2.0	0.0	0.0
1:155352706-155357749	0.0	0.0	0.0	2.0	0.0	0.0	0.0	0.0
1:155361686-155362101	0.0	0.0	0.0	0.0	0.0	1.0	2.0	0.0
1:155363598-155364047	3.0	0.0	0.0	0.0	0.0	0.0	0.0	0.0
1:155368962-155369197	0.0	0.0	1.0	0.0	0.0	0.0	0.0	2.0
1:155370453-155370823	0.0	0.0	0.0	0.0	3.0	0.0	0.0	0.0
1:155370504-155395553	0.0	0.0	0.0	2.0	0.0	0.0	0.0	2.0
1:155371471-155371803	0.0	0.0	0.0	0.0	0.0	0.0	4.0	0.0
1:155378281-155415923	1.0	0.0	0.0	2.0	0.0	0.0	0.0	0.0
1:155380934-155381287	0.0	1.0	0.0	0.0	0.0	1.0	1.0	0.0
1:155397094-155397632	0.0	0.0	0.0	0.0	2.0	0.0	0.0	0.0
1:155438327-155439068	0.0	6.0	1.0	10.0	6.0	8.0	12.0	15.0
1:155438327-155459898	2.0	5.0	1.0	14.0	15.0	16.0	2.0	7.0
1:155451241-155451541	0.0	0.0	0.0	0.0	0.0	0.0	5.0	1.0
1:155470443-155470602	0.0	0.0	0.0	0.0	1.0	1.0	0.0	0.0
1:155473993-155474590	0.0	0.0	0.0	0.0	0.0	0.0	2.0	0.0
1:155474116-155474451	0.0	0.0	0.0	0.0	0.0	0.0	3.0	1.0
1:155474173-155474451	0.0	1.0	1.0	0.0	1.0	0.0	0.0	2.0
1:155476378-155476579	0.0	0.0	0.0	0.0	0.0	0.0	0.0	7.0
1:155478301-155478723	0.0	2.0	0.0	0.0	0.0	0.0	0.0	0.0
1:155521100-155521618	0.0	0.0	1.0	0.0	0.0	0.0	0.0	3.0
1:155542947-155543266	2.0	1.0	0.0	0.0	1.0	0.0	0.0	2.0
1:155543050-155543385	0.0	0.0	2.0	0.0	0.0	0.0	0.0	0.0
1:155543864-155544118	0.0	0.0	0.0	0.0	0.0	0.0	2.0	0.0
1:155546781-155547003	0.0	0.0	0.0	0.0	0.0	1.0	0.0	1.0
1:155572549-155572813	0.0	0.0	4.0	0.0	0.0	0.0	0.0	0.0
1:155664648-155664883	0.0	2.0	0.0	0.0	2.0	0.0	0.0	1.0
1:155670946-155671184	0.0	0.0	0.0	0.0	0.0	0.0	0.0	2.0
1:155705829-155706126	0.0	0.0	2.0	0.0	0.0	0.0	0.0	0.0
1:155705971-155706270	0.0	0.0	2.0	0.0	0.0	0.0	0.0	0.0
1:155719125-155719457	2.0	0.0	0.0	0.0	0.0	0.0	0.0	2.0
1:155732336-155732740	1.0	0.0	0.0	0.0	0.0	1.0	0.0	0.0
1:155732373-155732753	0.0	0.0	0.0	2.0	0.0	0.0	0.0	0.0
1:155732495-155732650	0.0	0.0	0.0	0.0	3.0	2.0	1.0	0.0
1:155732501-155732748	15.0	6.0	0.0	6.0	17.0	18.0	16.0	3.0
1:155733978-155734204	0.0	0.0	2.0	2.0	0.0	0.0	0.0	0.0
1:155735485-155735680	3.0	0.0	0.0	0.0	0.0	0.0	0.0	0.0
1:155735513-155735730	2.0	0.0	0.0	0.0	0.0	0.0	0.0	0.0
1:155763907-155764245	0.0	2.0	0.0	0.0	0.0	0.0	0.0	0.0
1:155771768-155772125	0.0	0.0	0.0	3.0	0.0	0.0	0.0	0.0
1:155795050-155821548	0.0	0.0	0.0	0.0	0.0	0.0	2.0	0.0
1:155830741-155831173	0.0	0.0	0.0	0.0	2.0	0.0	0.0	0.0
1:155853276-155853806	1.0	1.0	1.0	8.0	2.0	10.0	1.0	1.0
1:155855523-155855774	0.0	0.0	0.0	0.0	0.0	0.0	4.0	0.0
1:155904311-155904804	0.0	0.0	0.0	9.0	0.0	0.0	0.0	0.0
1:155906105-155906659	2.0	0.0	0.0	1.0	0.0	0.0	0.0	0.0
1:155906133-155906524	0.0	0.0	0.0	0.0	0.0	0.0	1.0	2.0
1:155907617-155907953	0.0	2.0	0.0	0.0	0.0	0.0	0.0	0.0
1:155908310-155908777	0.0	2.0	0.0	0.0	0.0	0.0	0.0	0.0
1:155908774-155909241	0.0	3.0	0.0	0.0	0.0	0.0	0.0	0.0
1:155915873-155917672	0.0	0.0	3.0	0.0	1.0	0.0	0.0	0.0
1:155915873-155921918	1.0	0.0	0.0	2.0	0.0	0.0	0.0	0.0
1:155919213-155919505	0.0	2.0	0.0	1.0	0.0	2.0	0.0	0.0
1:155919274-155919481	0.0	0.0	0.0	0.0	2.0	0.0	0.0	2.0
1:155921375-155921918	0.0	3.0	2.0	3.0	4.0	4.0	6.0	3.0
1:155921375-155923687	0.0	0.0	0.0	0.0	0.0	0.0	2.0	2.0
1:155921375-155925843	0.0	2.0	0.0	0.0	0.0	0.0	0.0	2.0
1:155922448-155922959	0.0	2.0	0.0	0.0	0.0	0.0	4.0	1.0
1:155926676-155927156	0.0	0.0	0.0	1.0	0.0	0.0	1.0	3.0
1:155932907-155933372	0.0	3.0	0.0	0.0	0.0	0.0	0.0	2.0
1:155960879-155961266	0.0	2.0	0.0	0.0	0.0	0.0	0.0	0.0
1:155964309-155964683	0.0	0.0	1.0	1.0	0.0	0.0	0.0	0.0
1:156009569-156020171	0.0	3.0	0.0	0.0	0.0	0.0	0.0	0.0
1:156018971-156019529	0.0	0.0	0.0	3.0	0.0	0.0	0.0	0.0
1:156019019-156019439	0.0	0.0	0.0	0.0	0.0	0.0	3.0	0.0
1:156039535-156039710	0.0	0.0	3.0	0.0	1.0	0.0	0.0	0.0
1:156056266-156056442	0.0	0.0	0.0	0.0	0.0	0.0	7.0	0.0
1:156077898-156078360	0.0	2.0	0.0	0.0	0.0	0.0	0.0	0.0
1:156132460-156132816	0.0	0.0	0.0	5.0	0.0	0.0	0.0	1.0
1:156138047-156138317	2.0	0.0	0.0	0.0	0.0	0.0	0.0	0.0
1:156215808-156216267	0.0	2.0	0.0	0.0	0.0	0.0	0.0	1.0
1:156215817-156216163	2.0	0.0	0.0	0.0	0.0	0.0	0.0	0.0
1:156243687-156243858	0.0	2.0	0.0	0.0	0.0	0.0	0.0	0.0
1:156243837-156244046	0.0	2.0	0.0	0.0	0.0	0.0	0.0	0.0
1:156253105-156253444	0.0	0.0	0.0	0.0	0.0	2.0	6.0	0.0
1:156254040-156254346	0.0	2.0	0.0	0.0	0.0	0.0	0.0	0.0
1:156271044-156271607	0.0	0.0	0.0	1.0	0.0	1.0	0.0	0.0
1:156323298-156323829	0.0	1.0	0.0	0.0	0.0	1.0	0.0	0.0
1:156332304-156333049	1.0	0.0	0.0	0.0	0.0	1.0	1.0	2.0
1:156466192-156466511	0.0	0.0	1.0	0.0	0.0	0.0	2.0	0.0
1:156466384-156466520	0.0	2.0	0.0	0.0	0.0	0.0	0.0	0.0
1:156468882-156477116	0.0	0.0	0.0	2.0	0.0	0.0	0.0	0.0
1:156468885-156475151	0.0	0.0	0.0	2.0	0.0	0.0	0.0	0.0
1:156468976-156469303	2.0	0.0	0.0	0.0	0.0	0.0	0.0	0.0
1:156525978-156526506	0.0	0.0	0.0	2.0	0.0	0.0	0.0	0.0
1:156528072-156528610	0.0	2.0	0.0	0.0	0.0	0.0	0.0	0.0
1:156537252-156539423	0.0	3.0	0.0	0.0	0.0	0.0	0.0	0.0
1:156539881-156540829	0.0	3.0	0.0	0.0	0.0	0.0	0.0	0.0
1:156595116-156595386	0.0	0.0	0.0	3.0	0.0	0.0	0.0	0.0
1:156602040-156602598	0.0	2.0	0.0	0.0	0.0	0.0	0.0	0.0
1:156635652-156636192	0.0	2.0	0.0	0.0	0.0	0.0	0.0	0.0
1:156641532-156641868	0.0	2.0	0.0	0.0	0.0	0.0	0.0	0.0
1:156643711-156643924	0.0	0.0	3.0	0.0	0.0	0.0	0.0	0.0
1:156644712-156645038	0.0	0.0	2.0	0.0	0.0	0.0	0.0	0.0
1:156645124-156645588	0.0	0.0	0.0	2.0	0.0	0.0	0.0	0.0
1:156645282-156645842	0.0	0.0	0.0	0.0	0.0	0.0	0.0	2.0
1:156645382-156645634	0.0	3.0	0.0	0.0	0.0	0.0	1.0	1.0
1:156646223-156646530	0.0	2.0	0.0	0.0	0.0	0.0	0.0	0.0
1:156646227-156646345	0.0	0.0	0.0	2.0	0.0	0.0	0.0	0.0
1:156646498-156646652	0.0	1.0	4.0	0.0	0.0	0.0	0.0	0.0
1:156660680-156661309	0.0	2.0	0.0	0.0	0.0	0.0	0.0	0.0
1:156713682-156714210	0.0	0.0	2.0	0.0	0.0	0.0	0.0	0.0
1:156713939-156714286	0.0	2.0	0.0	0.0	0.0	0.0	0.0	0.0
1:156714049-156714227	0.0	3.0	0.0	0.0	0.0	0.0	0.0	0.0
1:156727796-156728414	0.0	0.0	2.0	0.0	0.0	0.0	0.0	0.0
1:156727924-156728235	0.0	0.0	0.0	2.0	0.0	0.0	0.0	0.0
1:156730640-156731218	0.0	0.0	1.0	0.0	0.0	0.0	0.0	1.0
1:156730704-156731174	0.0	0.0	6.0	6.0	0.0	0.0	1.0	5.0
1:156733525-156733988	0.0	3.0	0.0	3.0	0.0	0.0	0.0	0.0
1:156734795-156735001	0.0	4.0	0.0	0.0	0.0	0.0	3.0	1.0
1:156738559-156739858	0.0	0.0	0.0	2.0	0.0	0.0	0.0	0.0
1:156742210-156742515	0.0	2.0	0.0	0.0	0.0	0.0	0.0	0.0
1:156743652-156745373	2.0	0.0	0.0	8.0	0.0	0.0	0.0	0.0
1:156743822-156744261	0.0	0.0	0.0	2.0	0.0	0.0	0.0	0.0
1:156743841-156744276	0.0	0.0	1.0	0.0	0.0	0.0	1.0	0.0
1:156743841-156745373	0.0	0.0	0.0	2.0	0.0	0.0	0.0	0.0
1:156744163-156744276	0.0	0.0	3.0	1.0	0.0	0.0	0.0	0.0
1:156744220-156744331	0.0	0.0	4.0	1.0	0.0	0.0	0.0	0.0
1:156745564-156745931	0.0	0.0	0.0	0.0	0.0	3.0	0.0	0.0
1:156774318-156774682	0.0	0.0	0.0	3.0	0.0	0.0	0.0	0.0
1:156775210-156775421	0.0	0.0	2.0	0.0	0.0	0.0	0.0	0.0
1:156775210-156775460	0.0	0.0	0.0	2.0	0.0	0.0	0.0	0.0
1:156776774-156777249	0.0	0.0	2.0	0.0	0.0	0.0	0.0	0.0
1:156782282-156787174	0.0	5.0	1.0	5.0	0.0	0.0	2.0	3.0
1:156783115-156783337	1.0	0.0	0.0	4.0	0.0	0.0	0.0	0.0
1:156783115-156783417	0.0	2.0	2.0	1.0	0.0	0.0	0.0	0.0
1:156783698-156783972	0.0	0.0	0.0	2.0	0.0	0.0	0.0	0.0
1:156785369-156785954	0.0	0.0	0.0	2.0	0.0	0.0	0.0	0.0
1:156785418-156785771	0.0	0.0	2.0	0.0	0.0	0.0	2.0	1.0
1:156785449-156785640	0.0	0.0	3.0	0.0	0.0	0.0	0.0	0.0
1:156785456-156785867	1.0	5.0	16.0	28.0	1.0	4.0	0.0	1.0
1:156796780-156797083	0.0	2.0	0.0	0.0	0.0	0.0	0.0	0.0
1:156805155-156805367	0.0	1.0	3.0	0.0	3.0	0.0	0.0	0.0
1:156808159-156808384	0.0	0.0	0.0	2.0	0.0	0.0	0.0	0.0
1:156808261-156808738	0.0	0.0	2.0	1.0	0.0	0.0	0.0	0.0
1:156808548-156808732	0.0	0.0	0.0	2.0	0.0	0.0	0.0	0.0
1:156808606-156808732	0.0	0.0	0.0	0.0	2.0	0.0	0.0	0.0
1:156811123-156811579	0.0	4.0	0.0	0.0	0.0	0.0	0.0	0.0
1:156812206-156812616	0.0	3.0	0.0	0.0	0.0	0.0	0.0	2.0
1:156812330-156812657	1.0	2.0	0.0	5.0	0.0	5.0	0.0	0.0
1:156814325-156815036	1.0	1.0	0.0	3.0	0.0	0.0	3.0	0.0
1:156815266-156816009	0.0	0.0	1.0	1.0	0.0	0.0	0.0	0.0
1:156816219-156816827	0.0	2.0	0.0	0.0	0.0	0.0	0.0	0.0
1:156869363-156870256	0.0	0.0	0.0	2.0	0.0	0.0	0.0	0.0
1:156873960-156874540	0.0	0.0	2.0	5.0	0.0	0.0	0.0	0.0
1:156879122-156880157	0.0	0.0	2.0	9.0	0.0	0.0	0.0	1.0
1:156946201-156946661	0.0	0.0	2.0	0.0	0.0	0.0	0.0	0.0
1:157020387-157021073	0.0	0.0	2.0	0.0	0.0	0.0	0.0	0.0
1:157029071-157029452	0.0	0.0	1.0	0.0	0.0	1.0	0.0	0.0
1:159015962-159018331	2.0	0.0	0.0	0.0	0.0	0.0	0.0	0.0
1:159015988-159016505	0.0	1.0	0.0	2.0	0.0	1.0	0.0	0.0
1:159050708-159051050	0.0	1.0	0.0	0.0	0.0	0.0	0.0	1.0
1:159054022-159054504	0.0	2.0	0.0	0.0	0.0	0.0	0.0	0.0
1:159861342-159861661	0.0	2.0	0.0	0.0	0.0	0.0	0.0	0.0
1:159876556-159877462	0.0	0.0	0.0	0.0	3.0	0.0	0.0	1.0
1:159918204-159918670	1.0	1.0	0.0	0.0	0.0	0.0	0.0	0.0
1:159918204-159918706	2.0	1.0	0.0	0.0	0.0	0.0	0.0	0.0
1:159918464-159918837	0.0	0.0	0.0	0.0	0.0	1.0	0.0	1.0
1:159918763-159920537	0.0	0.0	0.0	2.0	0.0	0.0	0.0	0.0
1:159918838-159920537	0.0	1.0	0.0	1.0	0.0	0.0	1.0	0.0
1:159919404-159919670	0.0	0.0	0.0	0.0	0.0	0.0	3.0	0.0
1:160213897-160214114	0.0	0.0	2.0	0.0	0.0	0.0	0.0	0.0
1:160231297-160261358	0.0	1.0	0.0	0.0	1.0	0.0	1.0	1.0
1:160252540-160253178	2.0	0.0	0.0	0.0	0.0	0.0	0.0	0.0
1:160257159-160258507	0.0	0.0	0.0	2.0	0.0	0.0	0.0	0.0
1:160291209-160291760	0.0	2.0	0.0	0.0	0.0	0.0	0.0	0.0
1:160304290-160304562	0.0	2.0	0.0	1.0	0.0	0.0	0.0	1.0
1:160323431-160332557	1.0	2.0	2.0	1.0	4.0	1.0	1.0	1.0
1:161028718-161029251	0.0	0.0	0.0	0.0	6.0	0.0	0.0	0.0
1:161048546-161048698	2.0	2.0	0.0	0.0	0.0	0.0	0.0	0.0
1:161048617-161048716	0.0	0.0	2.0	0.0	0.0	0.0	0.0	0.0
1:161057308-161057527	0.0	0.0	0.0	4.0	0.0	0.0	1.0	0.0
1:161058853-161059056	0.0	0.0	3.0	0.0	0.0	5.0	0.0	0.0
1:161060508-161060897	0.0	1.0	0.0	0.0	0.0	0.0	0.0	1.0
1:161060578-161060767	0.0	0.0	0.0	0.0	0.0	2.0	0.0	0.0
1:161061323-161061446	0.0	6.0	0.0	0.0	0.0	0.0	0.0	0.0
1:161062711-161062860	4.0	5.0	2.0	4.0	0.0	3.0	4.0	3.0
1:161066168-161066400	14.0	24.0	8.0	15.0	5.0	7.0	7.0	17.0
1:161068896-161069165	0.0	4.0	0.0	0.0	0.0	0.0	0.0	0.0
1:161069236-161069415	0.0	0.0	0.0	0.0	2.0	0.0	0.0	0.0
1:161100775-161102312	0.0	0.0	3.0	0.0	0.0	0.0	0.0	0.0
1:161110383-161110885	0.0	0.0	0.0	0.0	0.0	0.0	5.0	0.0
1:161125080-161125537	0.0	0.0	0.0	3.0	0.0	0.0	0.0	0.0
1:161131247-161131444	0.0	0.0	0.0	0.0	0.0	0.0	5.0	0.0
1:161150374-161150680	2.0	0.0	0.0	0.0	0.0	0.0	0.0	0.0
1:161163075-161163515	0.0	3.0	0.0	0.0	0.0	0.0	0.0	0.0
1:161215809-161215939	0.0	0.0	0.0	0.0	0.0	0.0	2.0	0.0
1:161215856-161215987	0.0	0.0	0.0	0.0	0.0	0.0	2.0	0.0
1:161318980-161319497	0.0	0.0	0.0	0.0	1.0	0.0	2.0	0.0
1:161340412-161340894	0.0	2.0	0.0	0.0	0.0	0.0	0.0	0.0
1:161415472-161415665	0.0	0.0	1.0	4.0	0.0	0.0	2.0	1.0
1:161417898-161418250	0.0	0.0	0.0	0.0	0.0	0.0	0.0	2.0
1:161750812-161751233	0.0	0.0	0.0	0.0	0.0	0.0	2.0	0.0
1:161778244-161792327	0.0	0.0	0.0	2.0	0.0	2.0	0.0	0.0
1:161778244-161802272	1.0	0.0	0.0	9.0	1.0	1.0	0.0	2.0
1:161791408-161802272	0.0	0.0	0.0	2.0	0.0	0.0	0.0	3.0
1:161826710-161827401	2.0	0.0	0.0	0.0	0.0	0.0	0.0	0.0
1:161846449-161863312	1.0	7.0	0.0	3.0	0.0	0.0	0.0	1.0
1:161850933-161851173	0.0	4.0	0.0	0.0	0.0	0.0	0.0	0.0
1:161851722-161912380	0.0	3.0	0.0	0.0	3.0	0.0	0.0	0.0
1:161894826-161894950	1.0	0.0	2.0	3.0	0.0	2.0	2.0	1.0
1:162501289-162502025	0.0	1.0	0.0	0.0	0.0	0.0	2.0	0.0
1:162513126-162514149	0.0	2.0	0.0	0.0	0.0	0.0	0.0	0.0
1:162526313-162526482	0.0	0.0	0.0	0.0	0.0	0.0	3.0	0.0
1:162526331-162526443	3.0	0.0	0.0	0.0	0.0	0.0	0.0	0.0
1:162532405-162532580	0.0	0.0	0.0	0.0	0.0	2.0	0.0	0.0
1:162540105-162540484	0.0	0.0	0.0	0.0	0.0	0.0	2.0	0.0
1:162562434-162563040	0.0	2.0	0.0	0.0	0.0	0.0	0.0	0.0
1:162573768-162574212	3.0	0.0	0.0	1.0	2.0	0.0	0.0	0.0
1:162573916-162574148	2.0	0.0	0.0	1.0	0.0	0.0	0.0	0.0
1:162576777-162581459	0.0	0.0	3.0	0.0	0.0	0.0	0.0	0.0
1:162657738-162658091	0.0	0.0	0.0	3.0	0.0	0.0	0.0	0.0
1:164661581-164662141	0.0	0.0	0.0	0.0	0.0	0.0	2.0	0.0
1:165728550-165728850	10.0	13.0	3.0	8.0	19.0	14.0	12.0	19.0
1:165729239-165729521	0.0	0.0	0.0	1.0	0.0	0.0	3.0	0.0
1:165729609-165730061	0.0	0.0	2.0	0.0	0.0	0.0	0.0	1.0
1:165740102-165740257	0.0	2.0	0.0	0.0	0.0	0.0	0.0	0.0
1:165885142-165896332	0.0	0.0	0.0	0.0	2.0	0.0	0.0	0.0
1:167232795-167233161	0.0	0.0	0.0	0.0	0.0	2.0	0.0	0.0
1:167251383-167251880	1.0	1.0	0.0	0.0	1.0	0.0	2.0	0.0
1:167256127-167256563	0.0	0.0	0.0	3.0	0.0	0.0	0.0	0.0
1:167374108-167376155	0.0	3.0	0.0	0.0	0.0	0.0	0.0	0.0
1:167376029-167389761	1.0	3.0	0.0	9.0	0.0	0.0	1.0	2.0
1:167383857-167389761	1.0	0.0	1.0	3.0	0.0	0.0	0.0	0.0
1:167383857-167398133	0.0	0.0	0.0	2.0	0.0	0.0	0.0	0.0
1:167401451-167412304	0.0	1.0	0.0	1.0	0.0	0.0	0.0	0.0
1:167408117-167408622	0.0	0.0	0.0	0.0	0.0	0.0	0.0	3.0
1:167431403-167431679	0.0	5.0	0.0	0.0	0.0	0.0	0.0	0.0
1:167449399-167449729	0.0	2.0	0.0	0.0	0.0	0.0	0.0	0.0
1:167730490-167731120	0.0	0.0	0.0	0.0	0.0	1.0	3.0	0.0
1:167740122-167740555	0.0	2.0	0.0	0.0	0.0	0.0	0.0	0.0
1:167741300-167741761	0.0	0.0	0.0	0.0	0.0	1.0	1.0	0.0
1:167741480-167742108	0.0	1.0	0.0	0.0	0.0	1.0	0.0	0.0
1:167916392-167917456	0.0	0.0	0.0	0.0	3.0	0.0	0.0	0.0
1:167951076-167951730	0.0	2.0	0.0	0.0	0.0	0.0	0.0	0.0
1:168031102-168031276	0.0	3.0	0.0	0.0	0.0	0.0	0.0	0.0
1:168038371-168045227	4.0	1.0	0.0	1.0	0.0	1.0	0.0	2.0
1:168043025-168045227	0.0	0.0	1.0	4.0	0.0	0.0	0.0	0.0
1:168231514-168236770	0.0	0.0	0.0	0.0	5.0	1.0	0.0	0.0
1:168231514-168242987	0.0	0.0	1.0	0.0	0.0	2.0	0.0	0.0
1:168231514-168243069	1.0	7.0	0.0	7.0	2.0	9.0	0.0	2.0
1:168235101-168242987	0.0	0.0	0.0	0.0	0.0	0.0	0.0	3.0
1:168236589-168243069	0.0	2.0	2.0	2.0	3.0	5.0	1.0	3.0
1:168236961-168237468	0.0	2.0	0.0	0.0	0.0	0.0	0.0	0.0
1:169148686-169149147	0.0	2.0	0.0	0.0	0.0	0.0	0.0	0.0
1:169154314-169154549	0.0	2.0	0.0	0.0	0.0	1.0	0.0	0.0
1:169177679-169177973	0.0	0.0	0.0	0.0	0.0	2.0	0.0	0.0
1:169319159-169324500	0.0	0.0	3.0	0.0	0.0	0.0	0.0	0.0
1:169484307-169485312	0.0	2.0	0.0	0.0	0.0	0.0	0.0	0.0
1:169704568-169708803	2.0	0.0	0.0	0.0	0.0	0.0	0.0	0.0
1:169798857-169807929	0.0	2.0	0.0	0.0	0.0	0.0	0.0	0.0
1:169822778-169822980	0.0	0.0	0.0	4.0	0.0	0.0	3.0	0.0
1:169859041-169869039	0.0	0.0	0.0	2.0	0.0	0.0	0.0	0.0
1:169871458-169871586	0.0	0.0	3.0	0.0	0.0	0.0	0.0	0.0
1:169904207-169904465	0.0	0.0	0.0	0.0	0.0	0.0	4.0	0.0
1:169978085-170031984	0.0	0.0	0.0	2.0	1.0	0.0	0.0	0.0
1:170532545-170532787	0.0	0.0	0.0	2.0	0.0	0.0	0.0	0.0
1:171492939-171493511	0.0	2.0	0.0	0.0	0.0	0.0	0.0	0.0
1:171492963-171493606	0.0	2.0	0.0	0.0	1.0	0.0	0.0	0.0
1:171502843-171503265	0.0	1.0	0.0	1.0	0.0	0.0	0.0	0.0
1:171512098-171514610	0.0	0.0	0.0	0.0	0.0	0.0	3.0	0.0
1:171557532-171557802	1.0	1.0	0.0	0.0	0.0	0.0	0.0	0.0
1:171557641-171557864	2.0	2.0	2.0	6.0	3.0	1.0	4.0	0.0
1:171557670-171557964	0.0	5.0	0.0	0.0	0.0	0.0	0.0	1.0
1:171568247-171575128	0.0	0.0	0.0	2.0	5.0	1.0	4.0	4.0
1:171783740-171790616	0.0	0.0	0.0	2.0	0.0	0.0	0.0	0.0
1:172404942-172405211	0.0	5.0	0.0	0.0	0.0	0.0	0.0	0.0
1:172546147-172546702	0.0	0.0	1.0	1.0	0.0	0.0	0.0	0.0
1:172761451-172761619	0.0	3.0	0.0	0.0	0.0	0.0	0.0	0.0
1:172790824-172791014	0.0	0.0	2.0	0.0	0.0	0.0	0.0	0.0
1:173063873-173113149	0.0	0.0	0.0	2.0	0.0	0.0	0.0	0.0
1:173448957-173449283	2.0	0.0	0.0	0.0	0.0	0.0	0.0	0.0
1:173477493-173478498	0.0	2.0	0.0	0.0	0.0	0.0	0.0	0.0
1:173735161-173735474	0.0	0.0	0.0	0.0	0.0	0.0	3.0	0.0
1:173751764-173757159	0.0	0.0	0.0	3.0	0.0	0.0	0.0	0.0
1:173819615-173819900	0.0	0.0	2.0	0.0	0.0	0.0	1.0	1.0
1:173825786-173825955	0.0	0.0	3.0	0.0	0.0	0.0	0.0	0.0
1:173825808-173825960	1.0	1.0	0.0	0.0	0.0	0.0	0.0	0.0
1:173840974-173841288	0.0	3.0	0.0	0.0	0.0	0.0	0.0	0.0
1:173859292-173859501	0.0	2.0	2.0	0.0	0.0	0.0	0.0	0.0
1:173861507-173862377	0.0	0.0	0.0	0.0	1.0	0.0	0.0	1.0
1:173864735-173865233	0.0	0.0	0.0	2.0	0.0	0.0	2.0	0.0
1:173867186-173867581	0.0	3.0	0.0	0.0	0.0	0.0	0.0	0.0
1:173945840-173946067	1.0	2.0	0.0	0.0	0.0	0.0	0.0	0.0
1:173949600-173949867	0.0	0.0	3.0	0.0	0.0	0.0	0.0	0.0
1:173953576-173953825	0.0	0.0	3.0	0.0	0.0	0.0	0.0	0.0
1:173955208-173955383	0.0	1.0	2.0	0.0	0.0	0.0	0.0	0.0
1:173970505-173981009	1.0	0.0	2.0	0.0	0.0	0.0	0.0	0.0
1:173974511-173974846	2.0	0.0	0.0	0.0	0.0	0.0	0.0	0.0
1:173975383-173975631	0.0	0.0	0.0	0.0	0.0	0.0	2.0	0.0
1:173996472-173996912	0.0	2.0	0.0	0.0	0.0	0.0	0.0	0.0
1:174007374-174007519	7.0	6.0	6.0	0.0	0.0	0.0	9.0	4.0
1:174015804-174016007	0.0	2.0	0.0	1.0	0.0	1.0	6.0	0.0
1:174169747-174170616	0.0	2.0	0.0	0.0	0.0	0.0	0.0	0.0
1:174199044-174199342	0.0	2.0	0.0	0.0	0.0	0.0	0.0	0.0
1:174252480-174278779	0.0	0.0	0.0	0.0	2.0	0.0	0.0	0.0
1:174272414-174305127	0.0	1.0	0.0	0.0	1.0	0.0	0.0	0.0
1:174272414-174394145	0.0	0.0	1.0	0.0	2.0	0.0	0.0	0.0
1:174934333-174934498	1.0	1.0	0.0	0.0	0.0	0.0	0.0	0.0
1:174934350-174934528	0.0	1.0	0.0	0.0	0.0	1.0	0.0	0.0
1:175004614-175008706	0.0	0.0	0.0	2.0	0.0	0.0	0.0	2.0
1:175005670-175006104	0.0	0.0	0.0	0.0	0.0	0.0	0.0	2.0
1:175017187-175018022	0.0	2.0	0.0	0.0	0.0	0.0	0.0	0.0
1:175160103-175160533	0.0	2.0	0.0	0.0	0.0	0.0	0.0	0.0
1:175406216-175406777	0.0	0.0	0.0	2.0	0.0	0.0	0.0	0.0
1:176027572-176100361	0.0	0.0	0.0	2.0	0.0	0.0	0.0	0.0
1:176043186-176085890	1.0	0.0	0.0	2.0	0.0	0.0	0.0	0.0
1:176043186-176149074	0.0	0.0	0.0	0.0	0.0	0.0	2.0	0.0
1:176043287-176043700	0.0	0.0	0.0	2.0	0.0	0.0	0.0	0.0
1:176070938-176071103	3.0	0.0	0.0	0.0	0.0	0.0	0.0	0.0
1:176111060-176111572	0.0	0.0	0.0	2.0	0.0	0.0	0.0	0.0
1:176112522-176112782	0.0	3.0	0.0	0.0	0.0	0.0	0.0	0.0
1:176116624-176136547	2.0	0.0	0.0	0.0	0.0	0.0	0.0	0.0
1:176116624-176163891	0.0	0.0	0.0	3.0	0.0	0.0	0.0	0.0
1:176144005-176184692	0.0	0.0	0.0	0.0	0.0	0.0	0.0	2.0
1:178205204-178205468	0.0	0.0	0.0	0.0	0.0	2.0	0.0	0.0
1:178283564-178390206	1.0	2.0	0.0	0.0	0.0	0.0	0.0	0.0
1:178410521-178410876	3.0	0.0	0.0	0.0	0.0	0.0	0.0	0.0
1:178441549-178443229	0.0	0.0	0.0	0.0	0.0	4.0	0.0	0.0
1:178623683-178624007	0.0	0.0	0.0	3.0	0.0	0.0	0.0	0.0
1:179070804-179071013	0.0	0.0	1.0	1.0	0.0	0.0	0.0	0.0
1:179084478-179085136	1.0	1.0	1.0	0.0	2.0	0.0	1.0	0.0
1:179087816-179088284	2.0	0.0	0.0	0.0	0.0	0.0	0.0	0.0
1:179107403-179107854	0.0	0.0	0.0	0.0	0.0	0.0	4.0	0.0
1:179111523-179111874	0.0	0.0	0.0	0.0	0.0	1.0	0.0	2.0
1:179111564-179111812	0.0	2.0	0.0	0.0	0.0	1.0	0.0	1.0
1:179116394-179116620	0.0	0.0	0.0	2.0	0.0	0.0	0.0	0.0
1:179118587-179121867	0.0	0.0	0.0	1.0	1.0	0.0	0.0	0.0
1:179120190-179131481	0.0	0.0	0.0	2.0	0.0	0.0	0.0	0.0
1:179124223-179124514	0.0	0.0	2.0	0.0	0.0	0.0	3.0	1.0
1:179124263-179124494	0.0	0.0	0.0	0.0	0.0	0.0	0.0	4.0
1:179128961-179129437	0.0	3.0	0.0	0.0	0.0	0.0	0.0	1.0
1:179140375-179140464	2.0	0.0	0.0	0.0	0.0	0.0	0.0	0.0
1:179186227-179186782	0.0	0.0	0.0	0.0	0.0	2.0	1.0	0.0
1:179204294-179204499	0.0	0.0	0.0	1.0	1.0	0.0	0.0	0.0
1:179224558-179224755	1.0	1.0	0.0	0.0	4.0	0.0	2.0	3.0
1:179297467-179297782	0.0	0.0	0.0	0.0	0.0	0.0	0.0	3.0
1:179297599-179297750	3.0	0.0	0.0	0.0	1.0	0.0	5.0	4.0
1:179297932-179298143	0.0	0.0	0.0	0.0	0.0	0.0	0.0	2.0
1:179337837-179341310	0.0	0.0	2.0	8.0	0.0	3.0	0.0	5.0
1:179359316-179359849	0.0	2.0	0.0	0.0	0.0	0.0	0.0	0.0
1:179359442-179359798	0.0	2.0	0.0	0.0	0.0	0.0	0.0	0.0
1:179874749-179875050	1.0	0.0	0.0	0.0	0.0	0.0	2.0	0.0
1:179891501-179892200	0.0	0.0	0.0	3.0	0.0	0.0	0.0	0.0
1:179891855-179892172	0.0	0.0	2.0	0.0	0.0	0.0	0.0	0.0
1:179893133-179893528	0.0	0.0	0.0	0.0	1.0	1.0	0.0	1.0
1:179893173-179893496	6.0	25.0	5.0	3.0	6.0	8.0	4.0	10.0
1:179893186-179893423	0.0	0.0	0.0	0.0	0.0	0.0	3.0	0.0
1:179906839-179907344	0.0	0.0	0.0	0.0	2.0	0.0	0.0	0.0
1:179907859-179908565	0.0	0.0	2.0	0.0	0.0	0.0	0.0	0.0
1:179917452-179918080	0.0	0.0	0.0	3.0	0.0	0.0	0.0	0.0
1:180003174-180006567	0.0	0.0	0.0	0.0	0.0	0.0	0.0	3.0
1:180041138-180048705	0.0	0.0	0.0	3.0	0.0	0.0	0.0	0.0
1:180049820-180050391	1.0	1.0	1.0	5.0	0.0	0.0	0.0	1.0
1:180062220-180065272	0.0	0.0	2.0	0.0	0.0	0.0	0.0	0.0
1:180062220-180075221	0.0	0.0	0.0	0.0	3.0	0.0	0.0	0.0
1:180166498-180184050	0.0	0.0	2.0	0.0	0.0	0.0	0.0	0.0
1:180178794-180182319	0.0	0.0	0.0	0.0	0.0	2.0	0.0	0.0
1:180178794-180190580	0.0	0.0	0.0	1.0	0.0	1.0	1.0	1.0
1:180193301-180193492	0.0	0.0	0.0	2.0	0.0	0.0	0.0	0.0
1:180280672-180280907	2.0	0.0	0.0	0.0	0.0	0.0	0.0	0.0
1:180284646-180285034	0.0	0.0	0.0	0.0	0.0	0.0	1.0	1.0
1:180284659-180284905	1.0	0.0	1.0	3.0	0.0	1.0	5.0	0.0
1:180284687-180284905	0.0	0.0	0.0	0.0	0.0	1.0	2.0	0.0
1:180284747-180284905	0.0	0.0	0.0	0.0	1.0	0.0	5.0	0.0
1:180314685-180495518	0.0	0.0	1.0	1.0	0.0	0.0	0.0	0.0
1:180339915-180340239	0.0	4.0	0.0	0.0	0.0	0.0	0.0	0.0
1:180356466-180356600	1.0	2.0	0.0	1.0	1.0	1.0	0.0	1.0
1:180439782-180440179	0.0	0.0	0.0	0.0	0.0	3.0	0.0	0.0
1:180489982-180490504	0.0	3.0	0.0	0.0	0.0	0.0	0.0	0.0
1:180490153-180490548	0.0	0.0	0.0	0.0	0.0	0.0	0.0	3.0
1:180500676-180501394	1.0	0.0	0.0	0.0	0.0	0.0	0.0	1.0
1:180824753-180825344	1.0	0.0	0.0	0.0	0.0	1.0	0.0	0.0
1:180824753-180828019	0.0	2.0	0.0	0.0	0.0	0.0	0.0	0.0
1:180976118-180976646	0.0	0.0	0.0	6.0	0.0	0.0	0.0	0.0
1:180984677-180993425	3.0	12.0	6.0	39.0	24.0	20.0	10.0	12.0
1:180984696-181002648	0.0	0.0	0.0	0.0	0.0	0.0	0.0	2.0
1:180988239-180993425	0.0	0.0	0.0	0.0	5.0	0.0	0.0	0.0
1:181001942-181002437	0.0	2.0	0.0	0.0	0.0	0.0	0.0	0.0
1:181009503-181010335	0.0	0.0	0.0	0.0	0.0	2.0	0.0	0.0
1:181039090-181039594	0.0	0.0	0.0	0.0	0.0	0.0	1.0	1.0
1:181092578-181093365	0.0	0.0	0.0	0.0	2.0	0.0	0.0	0.0
1:181097707-181098289	0.0	0.0	0.0	2.0	0.0	0.0	0.0	0.0
1:181101948-181102132	0.0	0.0	0.0	0.0	0.0	0.0	4.0	0.0
1:182186850-182187039	0.0	2.0	0.0	0.0	0.0	0.0	0.0	0.0
1:182383250-182383728	0.0	0.0	4.0	0.0	0.0	0.0	0.0	0.0
1:182383317-182383425	0.0	0.0	3.0	0.0	0.0	0.0	0.0	0.0
1:182386426-182387130	2.0	0.0	0.0	4.0	0.0	0.0	0.0	0.0
1:183055254-183055503	0.0	4.0	0.0	0.0	0.0	0.0	0.0	0.0
1:183076867-183077215	0.0	0.0	0.0	2.0	0.0	0.0	0.0	0.0
1:183085033-183085332	0.0	0.0	2.0	0.0	0.0	0.0	0.0	0.0
1:183142961-183143312	0.0	0.0	4.0	0.0	0.0	0.0	0.0	0.0
1:183471730-183471982	0.0	0.0	0.0	0.0	0.0	0.0	2.0	0.0
1:183471927-183472308	0.0	0.0	0.0	3.0	0.0	0.0	0.0	0.0
1:183497834-183498254	0.0	0.0	0.0	1.0	1.0	0.0	3.0	1.0
1:183543488-183543656	0.0	0.0	2.0	0.0	0.0	0.0	0.0	0.0
1:183897808-183912268	0.0	0.0	1.0	3.0	0.0	0.0	0.0	0.0
1:184050969-184051547	0.0	0.0	0.0	0.0	0.0	2.0	0.0	0.0
1:184066643-184067646	0.0	0.0	0.0	0.0	0.0	1.0	2.0	0.0
1:184401067-184401297	0.0	0.0	0.0	0.0	0.0	0.0	5.0	0.0
1:184608695-184609009	0.0	4.0	0.0	0.0	0.0	0.0	0.0	0.0
1:184647128-184647295	0.0	2.0	0.0	0.0	0.0	0.0	0.0	0.0
1:184732837-184749592	0.0	0.0	1.0	1.0	0.0	0.0	0.0	0.0
1:184789191-184789771	0.0	0.0	0.0	0.0	0.0	0.0	0.0	2.0
1:184792230-184793295	2.0	0.0	0.0	0.0	0.0	0.0	0.0	1.0
1:184792899-184793546	0.0	0.0	0.0	2.0	0.0	0.0	0.0	0.0
1:184795193-184795593	0.0	0.0	0.0	0.0	0.0	0.0	3.0	0.0
1:184806994-184807594	0.0	0.0	1.0	0.0	0.0	0.0	0.0	2.0
1:184807235-184807541	2.0	0.0	0.0	0.0	0.0	0.0	0.0	0.0
1:184841616-184841960	0.0	0.0	4.0	0.0	0.0	0.0	0.0	0.0
1:184897195-184897351	0.0	3.0	0.0	0.0	0.0	0.0	0.0	0.0
1:184932877-184933377	2.0	0.0	0.0	0.0	0.0	0.0	0.0	0.0
1:184944991-184945383	0.0	0.0	0.0	0.0	0.0	0.0	3.0	0.0
1:184972798-184973377	0.0	0.0	0.0	2.0	0.0	0.0	0.0	0.0
1:185181946-185190642	0.0	2.0	0.0	0.0	0.0	0.0	0.0	0.0
1:186326163-186327626	0.0	0.0	0.0	0.0	3.0	0.0	0.0	0.0
1:186365578-186366497	0.0	3.0	0.0	0.0	0.0	0.0	0.0	0.0
1:186416608-186417013	0.0	0.0	0.0	1.0	0.0	0.0	1.0	0.0
1:186956726-186956961	0.0	0.0	0.0	0.0	2.0	0.0	0.0	0.0
1:187368120-187368453	0.0	3.0	0.0	0.0	0.0	0.0	0.0	0.0
1:192579305-192579628	0.0	2.0	0.0	0.0	0.0	0.0	0.0	0.0
1:193028085-193029657	3.0	0.0	0.0	0.0	0.0	0.0	1.0	0.0
1:193049269-193049467	0.0	0.0	0.0	0.0	3.0	0.0	0.0	0.0
1:193059297-193059409	0.0	0.0	0.0	2.0	0.0	0.0	0.0	0.0
1:193203795-193212477	1.0	0.0	8.0	2.0	3.0	0.0	0.0	0.0
1:193203795-193236356	0.0	0.0	0.0	1.0	2.0	0.0	0.0	1.0
1:193212065-193237854	0.0	0.0	0.0	0.0	0.0	0.0	1.0	2.0
1:193212065-193249871	0.0	3.0	0.0	0.0	0.0	0.0	0.0	0.0
1:197098177-197098633	0.0	1.0	0.0	0.0	1.0	0.0	0.0	0.0
1:197138610-197139336	0.0	0.0	0.0	0.0	0.0	0.0	0.0	2.0
1:197200622-197201222	0.0	0.0	0.0	0.0	0.0	0.0	0.0	2.0
1:197583152-197645743	0.0	2.0	0.0	0.0	0.0	0.0	0.0	0.0
1:197583152-197647114	0.0	0.0	0.0	0.0	2.0	0.0	0.0	0.0
1:197583152-197658369	1.0	0.0	0.0	0.0	0.0	1.0	0.0	0.0
1:197583152-197715074	1.0	0.0	0.0	2.0	0.0	0.0	0.0	2.0
1:197583152-197772932	0.0	2.0	0.0	0.0	0.0	0.0	0.0	0.0
1:197595208-197715074	0.0	0.0	0.0	5.0	0.0	0.0	0.0	2.0
1:197607073-197658369	0.0	0.0	0.0	0.0	4.0	0.0	0.0	1.0
1:197607073-197674169	0.0	0.0	0.0	2.0	0.0	0.0	0.0	0.0
1:197617659-197658369	0.0	0.0	0.0	2.0	0.0	0.0	0.0	1.0
1:198220999-198264235	0.0	0.0	0.0	3.0	0.0	0.0	0.0	0.0
1:198238414-198238617	0.0	0.0	0.0	0.0	0.0	0.0	2.0	0.0
1:198643660-198644017	0.0	3.0	0.0	0.0	0.0	0.0	0.0	0.0
1:198660741-198661186	0.0	0.0	0.0	3.0	0.0	0.0	0.0	0.0
1:198694018-198702530	0.0	2.0	0.0	0.0	0.0	0.0	0.0	0.0
1:198696391-198697190	0.0	0.0	0.0	0.0	0.0	2.0	0.0	0.0
1:198699431-198699770	0.0	4.0	0.0	0.0	0.0	0.0	0.0	0.0
1:198699564-198702530	0.0	0.0	0.0	0.0	0.0	2.0	0.0	0.0
1:198699564-198703372	0.0	0.0	0.0	0.0	0.0	0.0	0.0	2.0
1:198701990-198702722	0.0	2.0	0.0	0.0	0.0	0.0	0.0	0.0
1:198702387-198703346	0.0	4.0	0.0	0.0	0.0	0.0	0.0	0.0
1:198728443-198729117	0.0	0.0	0.0	1.0	0.0	0.0	2.0	0.0
1:198741976-198749466	0.0	0.0	3.0	0.0	0.0	0.0	0.0	0.0
1:198856971-198857257	0.0	4.0	0.0	0.0	0.0	0.0	0.0	0.0
1:198927961-198928491	0.0	0.0	0.0	2.0	0.0	0.0	0.0	0.0
1:200347622-200347835	0.0	0.0	0.0	0.0	0.0	0.0	0.0	3.0
1:200393233-200393588	0.0	0.0	0.0	0.0	0.0	2.0	0.0	0.0
1:200464960-200465322	0.0	0.0	0.0	2.0	0.0	0.0	0.0	0.0
1:200552967-200553234	0.0	0.0	0.0	0.0	0.0	0.0	3.0	0.0
1:200581201-200592240	0.0	0.0	0.0	0.0	2.0	0.0	0.0	0.0
1:200647956-200648089	0.0	2.0	0.0	0.0	0.0	1.0	2.0	0.0
1:200659039-200666751	0.0	0.0	0.0	2.0	0.0	0.0	0.0	0.0
1:200825784-200826159	0.0	3.0	0.0	2.0	0.0	0.0	0.0	0.0
1:200972656-200972922	0.0	0.0	0.0	0.0	0.0	0.0	0.0	2.0
1:200973734-200974104	0.0	0.0	0.0	0.0	0.0	0.0	0.0	2.0
1:200990532-200991745	0.0	0.0	0.0	0.0	0.0	0.0	2.0	0.0
1:200992390-200993199	0.0	0.0	0.0	0.0	4.0	0.0	0.0	0.0
1:200998588-200999348	0.0	0.0	0.0	3.0	0.0	0.0	0.0	0.0
1:201006313-201006733	0.0	2.0	0.0	0.0	0.0	0.0	0.0	0.0
1:201125455-201126084	0.0	0.0	0.0	3.0	0.0	0.0	0.0	0.0
1:201484274-201484430	0.0	0.0	0.0	0.0	0.0	0.0	4.0	0.0
1:201488926-201496301	0.0	2.0	0.0	0.0	0.0	0.0	0.0	0.0
1:201517656-201518284	0.0	0.0	0.0	4.0	0.0	0.0	0.0	3.0
1:201541144-201542175	0.0	2.0	0.0	0.0	0.0	0.0	0.0	0.0
1:201836064-201836411	0.0	0.0	5.0	1.0	0.0	1.0	4.0	1.0
1:201836092-201836278	0.0	0.0	0.0	0.0	0.0	3.0	0.0	0.0
1:201839051-201839431	0.0	0.0	0.0	0.0	0.0	0.0	3.0	0.0
1:201852454-201852927	0.0	0.0	0.0	0.0	0.0	0.0	2.0	0.0
1:201868797-201869566	0.0	0.0	0.0	2.0	0.0	1.0	0.0	0.0
1:201961331-201961577	0.0	0.0	0.0	0.0	0.0	0.0	2.0	0.0
1:201992354-201992516	0.0	0.0	0.0	0.0	0.0	0.0	2.0	0.0
1:202141609-202141974	0.0	0.0	0.0	0.0	0.0	0.0	0.0	2.0
1:202141635-202141976	2.0	0.0	0.0	2.0	0.0	0.0	0.0	0.0
1:202150311-202158301	0.0	3.0	0.0	0.0	0.0	0.0	0.0	0.0
1:202158159-202159341	1.0	0.0	1.0	0.0	0.0	0.0	1.0	1.0
1:202162722-202163293	0.0	0.0	0.0	0.0	0.0	0.0	2.0	0.0
1:202164357-202164532	0.0	0.0	0.0	0.0	0.0	0.0	0.0	2.0
1:202175821-202176019	0.0	0.0	0.0	0.0	0.0	0.0	0.0	2.0
1:202187606-202187773	0.0	0.0	0.0	3.0	0.0	0.0	0.0	0.0
1:202342275-202342882	0.0	3.0	0.0	0.0	0.0	0.0	0.0	0.0
1:202428855-202434768	0.0	4.0	0.0	3.0	0.0	0.0	0.0	1.0
1:202428855-202449171	0.0	2.0	0.0	0.0	0.0	0.0	0.0	0.0
1:202433515-202433983	0.0	2.0	0.0	0.0	0.0	0.0	0.0	0.0
1:202437821-202449171	0.0	0.0	0.0	0.0	0.0	0.0	1.0	1.0
1:202440706-202449171	0.0	0.0	0.0	1.0	0.0	0.0	0.0	1.0
1:202442447-202449171	0.0	0.0	0.0	1.0	0.0	0.0	0.0	1.0
1:202480791-202481951	0.0	0.0	0.0	2.0	0.0	0.0	0.0	0.0
1:202488533-202502005	0.0	0.0	0.0	2.0	0.0	0.0	0.0	0.0
1:202728570-202729809	0.0	0.0	0.0	0.0	0.0	0.0	2.0	0.0
1:202906437-202906707	0.0	0.0	0.0	1.0	0.0	0.0	0.0	1.0
1:202906448-202906775	0.0	0.0	0.0	0.0	0.0	0.0	8.0	0.0
1:202906488-202906771	0.0	3.0	0.0	0.0	0.0	0.0	1.0	0.0
1:202949093-202949334	0.0	0.0	0.0	0.0	0.0	0.0	0.0	2.0
1:203014017-203014321	0.0	2.0	0.0	0.0	5.0	2.0	20.0	0.0
1:203306628-203307013	0.0	2.0	0.0	0.0	0.0	0.0	0.0	0.0
1:203315130-203315309	0.0	0.0	0.0	0.0	0.0	0.0	4.0	0.0
1:203651051-203651757	0.0	0.0	0.0	0.0	0.0	0.0	7.0	1.0
1:203651720-203652176	0.0	0.0	1.0	0.0	0.0	0.0	0.0	3.0
1:203652009-203652180	9.0	5.0	7.0	1.0	1.0	3.0	21.0	15.0
1:203655613-203655868	0.0	0.0	0.0	0.0	0.0	0.0	0.0	2.0
1:203661082-203662064	0.0	2.0	0.0	0.0	0.0	0.0	0.0	0.0
1:203665097-203665509	0.0	1.0	0.0	0.0	0.0	0.0	2.0	0.0
1:203702143-203702490	0.0	4.0	0.0	0.0	0.0	0.0	0.0	0.0
1:203707009-203708104	4.0	17.0	11.0	35.0	1.0	2.0	8.0	31.0
1:203721715-203722275	0.0	0.0	0.0	2.0	0.0	0.0	0.0	0.0
1:203721782-203722172	1.0	1.0	0.0	1.0	0.0	0.0	0.0	2.0
1:203724464-203724932	0.0	0.0	0.0	2.0	0.0	0.0	0.0	0.0
1:203814496-203814818	0.0	0.0	0.0	3.0	0.0	0.0	0.0	0.0
1:203818977-203819316	0.0	0.0	0.0	1.0	0.0	0.0	5.0	1.0
1:203819012-203819277	2.0	0.0	0.0	1.0	0.0	0.0	8.0	4.0
1:203822305-203822516	0.0	2.0	0.0	0.0	0.0	0.0	0.0	0.0
1:203824981-203825403	0.0	0.0	0.0	0.0	0.0	0.0	2.0	0.0
1:203825007-203825420	0.0	0.0	0.0	1.0	0.0	1.0	0.0	0.0
1:203828299-203833853	0.0	0.0	0.0	0.0	0.0	0.0	1.0	2.0
1:203828299-203840374	0.0	2.0	0.0	0.0	1.0	0.0	0.0	0.0
1:203830696-203831039	0.0	0.0	0.0	2.0	1.0	0.0	4.0	0.0
1:203832615-203832973	0.0	0.0	0.0	2.0	0.0	0.0	1.0	4.0
1:203837966-203848407	0.0	0.0	0.0	0.0	0.0	2.0	0.0	0.0
1:203847184-203847687	0.0	0.0	0.0	0.0	0.0	0.0	0.0	6.0
1:203847441-203849731	0.0	0.0	0.0	0.0	0.0	0.0	3.0	0.0
1:203847688-203848311	0.0	0.0	0.0	2.0	0.0	0.0	0.0	2.0
1:203855327-203855896	0.0	2.0	1.0	1.0	0.0	0.0	4.0	0.0
1:203861714-203862181	0.0	0.0	0.0	6.0	0.0	1.0	2.0	0.0
1:203874383-203874705	0.0	0.0	0.0	0.0	0.0	0.0	3.0	0.0
1:204360842-204361168	0.0	0.0	0.0	0.0	0.0	0.0	0.0	2.0
1:204411147-204411730	0.0	3.0	0.0	0.0	0.0	0.0	0.0	0.0
1:204486709-204487151	0.0	0.0	0.0	0.0	0.0	0.0	2.0	0.0
1:204489816-204490750	0.0	0.0	0.0	4.0	0.0	0.0	0.0	0.0
1:204517204-204517449	0.0	2.0	0.0	0.0	0.0	0.0	0.0	0.0
1:204522292-204522443	0.0	0.0	1.0	0.0	0.0	0.0	2.0	1.0
1:204525484-204532246	2.0	0.0	0.0	0.0	0.0	0.0	0.0	1.0
1:204535805-204535947	0.0	2.0	0.0	0.0	2.0	1.0	0.0	1.0
1:204550745-204552058	1.0	0.0	0.0	0.0	1.0	0.0	0.0	0.0
1:204552181-204552970	1.0	0.0	0.0	0.0	0.0	0.0	0.0	1.0
1:204555429-204555584	0.0	2.0	0.0	1.0	3.0	0.0	3.0	0.0
1:204563684-204564088	0.0	0.0	0.0	3.0	0.0	0.0	0.0	0.0
1:205102233-205102733	0.0	0.0	0.0	0.0	0.0	0.0	0.0	2.0
1:205111501-205111753	0.0	6.0	0.0	0.0	0.0	0.0	0.0	0.0
1:205116737-205117161	0.0	0.0	0.0	0.0	0.0	0.0	1.0	1.0
1:205118115-205118365	2.0	1.0	0.0	0.0	1.0	1.0	7.0	11.0
1:205118146-205118365	0.0	0.0	0.0	0.0	1.0	0.0	1.0	0.0
1:205155282-205155422	1.0	2.0	0.0	0.0	0.0	0.0	0.0	0.0
1:205185092-205185478	0.0	0.0	1.0	0.0	0.0	0.0	0.0	1.0
1:205204662-205204823	4.0	0.0	0.0	0.0	0.0	0.0	0.0	0.0
1:205447139-205447773	0.0	2.0	0.0	0.0	0.0	0.0	0.0	0.0
1:205598455-205600794	0.0	0.0	0.0	0.0	0.0	0.0	0.0	3.0
1:205607146-205607389	0.0	0.0	0.0	0.0	0.0	3.0	9.0	1.0
1:205616478-205620259	0.0	0.0	0.0	3.0	0.0	0.0	0.0	0.0
1:205616478-205623891	0.0	0.0	0.0	4.0	1.0	1.0	4.0	4.0
1:205617824-205618132	0.0	0.0	0.0	0.0	0.0	0.0	2.0	0.0
1:205618320-205618556	0.0	0.0	0.0	0.0	0.0	0.0	8.0	0.0
1:205628710-205629315	0.0	2.0	0.0	0.0	0.0	0.0	0.0	0.0
1:205640607-205640891	0.0	1.0	0.0	1.0	0.0	0.0	2.0	0.0
1:205705986-205706186	1.0	0.0	6.0	1.0	0.0	3.0	4.0	0.0
1:205730232-205730514	0.0	3.0	0.0	0.0	0.0	0.0	4.0	0.0
1:205736399-205736596	0.0	0.0	0.0	6.0	0.0	0.0	0.0	0.0
1:205770882-205771474	0.0	2.0	0.0	0.0	0.0	0.0	0.0	0.0
1:205799110-205799753	0.0	0.0	0.0	1.0	0.0	0.0	0.0	2.0
1:205835636-205835901	0.0	0.0	0.0	3.0	0.0	1.0	7.0	15.0
1:205872438-205872712	0.0	0.0	2.0	0.0	0.0	0.0	0.0	0.0
1:205873049-205873385	0.0	0.0	0.0	0.0	0.0	0.0	2.0	0.0
1:205874258-205874619	0.0	0.0	2.0	0.0	0.0	0.0	0.0	0.0
1:206264374-206264767	0.0	2.0	0.0	0.0	0.0	0.0	0.0	0.0
1:206311805-206312625	0.0	0.0	0.0	0.0	0.0	0.0	2.0	0.0
1:206393240-206393555	0.0	3.0	0.0	0.0	0.0	0.0	0.0	0.0
1:206423992-206424408	1.0	0.0	0.0	0.0	0.0	0.0	0.0	1.0
1:206424071-206424399	0.0	0.0	0.0	3.0	0.0	0.0	0.0	0.0
1:206428688-206440081	0.0	0.0	0.0	2.0	0.0	0.0	0.0	0.0
1:206443613-206443962	1.0	1.0	0.0	0.0	0.0	0.0	1.0	0.0
1:206461176-206461630	0.0	0.0	0.0	3.0	0.0	0.0	0.0	0.0
1:206480608-206481014	0.0	2.0	0.0	0.0	0.0	0.0	0.0	0.0
1:206501840-206502437	0.0	3.0	0.0	0.0	0.0	0.0	0.0	0.0
1:206584597-206586884	0.0	0.0	0.0	0.0	0.0	0.0	0.0	2.0
1:206587758-206589052	0.0	2.0	0.0	0.0	0.0	0.0	0.0	0.0
1:206588318-206588964	0.0	0.0	0.0	2.0	0.0	0.0	0.0	0.0
1:206595718-206612357	0.0	0.0	0.0	2.0	1.0	0.0	0.0	1.0
1:206597806-206598187	0.0	1.0	0.0	0.0	0.0	1.0	3.0	0.0
1:206597912-206598112	0.0	0.0	0.0	3.0	0.0	0.0	0.0	0.0
1:206652967-206653398	0.0	0.0	0.0	0.0	0.0	0.0	2.0	0.0
1:206693068-206693475	0.0	0.0	0.0	0.0	3.0	0.0	0.0	0.0
1:206713288-206713635	0.0	0.0	2.0	0.0	0.0	0.0	0.0	0.0
1:207811978-207812207	0.0	0.0	0.0	0.0	0.0	0.0	0.0	2.0
1:207835862-207836104	0.0	0.0	0.0	2.0	0.0	0.0	0.0	0.0
1:207838898-207839226	0.0	0.0	0.0	0.0	0.0	0.0	2.0	0.0
1:207845758-207846013	0.0	0.0	0.0	0.0	0.0	0.0	0.0	2.0
1:207865386-207865664	0.0	0.0	0.0	0.0	0.0	0.0	2.0	0.0
1:209616471-209616624	0.0	0.0	4.0	0.0	0.0	0.0	0.0	0.0
1:209627613-209628044	0.0	0.0	0.0	0.0	0.0	0.0	2.0	0.0
1:209634447-209651262	2.0	0.0	0.0	0.0	0.0	0.0	0.0	0.0
1:209672773-209673317	0.0	2.0	0.0	0.0	0.0	0.0	0.0	0.0
1:209675693-209676096	0.0	0.0	0.0	0.0	0.0	0.0	0.0	2.0
1:209675751-209676188	0.0	0.0	0.0	0.0	0.0	0.0	0.0	3.0
1:209675961-209676056	0.0	0.0	0.0	0.0	0.0	0.0	2.0	0.0
1:209675979-209676124	4.0	0.0	0.0	0.0	1.0	0.0	31.0	9.0
1:209830108-209831043	0.0	0.0	0.0	0.0	1.0	0.0	0.0	2.0
1:211271232-211279316	0.0	0.0	0.0	2.0	0.0	0.0	0.0	0.0
1:211271232-211289396	0.0	0.0	0.0	0.0	0.0	0.0	2.0	0.0
1:211391616-211399437	0.0	0.0	0.0	2.0	0.0	0.0	0.0	0.0
1:211438187-211438442	1.0	0.0	0.0	0.0	0.0	0.0	0.0	1.0
1:211778918-211793190	0.0	5.0	0.0	3.0	0.0	1.0	1.0	0.0
1:211783229-211793190	0.0	0.0	0.0	0.0	0.0	0.0	0.0	3.0
1:211829346-211830182	0.0	0.0	0.0	3.0	0.0	0.0	0.0	0.0
1:211960997-211961475	0.0	0.0	0.0	0.0	0.0	1.0	1.0	3.0
1:211969552-211969726	0.0	0.0	1.0	0.0	0.0	0.0	1.0	0.0
1:211969644-211969806	0.0	0.0	2.0	0.0	0.0	0.0	0.0	0.0
1:212006791-212007249	0.0	0.0	0.0	3.0	0.0	0.0	0.0	0.0
1:212044660-212047417	0.0	0.0	2.0	0.0	0.0	0.0	0.0	0.0
1:212069770-212070389	3.0	0.0	0.0	0.0	0.0	0.0	1.0	0.0
1:212100252-212101084	0.0	1.0	0.0	0.0	0.0	1.0	0.0	0.0
1:212100252-212102952	0.0	0.0	0.0	1.0	1.0	1.0	1.0	5.0
1:212114811-212115015	0.0	0.0	0.0	0.0	0.0	0.0	2.0	0.0
1:212216757-212217016	0.0	0.0	0.0	0.0	3.0	0.0	0.0	0.0
1:212299580-212300122	0.0	0.0	0.0	5.0	0.0	0.0	0.0	0.0
1:212329222-212349242	0.0	0.0	0.0	0.0	2.0	0.0	0.0	0.0
1:212338682-212339213	0.0	0.0	0.0	0.0	0.0	0.0	2.0	2.0
1:212351712-212352047	1.0	0.0	1.0	1.0	0.0	0.0	2.0	2.0
1:212609846-212610036	3.0	0.0	0.0	0.0	0.0	0.0	0.0	0.0
1:212613991-212614389	0.0	0.0	0.0	2.0	0.0	0.0	0.0	2.0
1:212686842-212699718	0.0	4.0	0.0	0.0	0.0	0.0	0.0	0.0
1:212687085-212687321	0.0	2.0	0.0	0.0	0.0	0.0	0.0	0.0
1:212695976-212696283	0.0	0.0	0.0	0.0	0.0	0.0	2.0	0.0
1:212863725-212872818	1.0	0.0	0.0	6.0	1.0	0.0	4.0	2.0
1:212863725-212885396	1.0	1.0	0.0	10.0	4.0	0.0	3.0	1.0
1:212864393-212889257	0.0	0.0	0.0	3.0	0.0	0.0	0.0	0.0
1:212872678-212889257	0.0	0.0	0.0	2.0	3.0	0.0	0.0	1.0
1:212872678-212895354	0.0	0.0	0.0	1.0	1.0	1.0	0.0	1.0
1:212965722-212966345	0.0	2.0	0.0	0.0	0.0	0.0	0.0	0.0
1:213117317-213129889	1.0	0.0	0.0	1.0	0.0	0.0	0.0	0.0
1:213129527-213167973	0.0	0.0	0.0	0.0	4.0	0.0	0.0	2.0
1:213129527-213176492	0.0	0.0	0.0	4.0	0.0	0.0	0.0	1.0
1:213178984-213179127	0.0	0.0	0.0	0.0	0.0	0.0	3.0	0.0
1:213225440-213226083	0.0	0.0	0.0	0.0	0.0	0.0	2.0	0.0
1:213259535-213259774	0.0	0.0	0.0	0.0	1.0	0.0	2.0	0.0
1:214286740-214286886	0.0	1.0	0.0	0.0	0.0	0.0	2.0	0.0
1:214287065-214287282	0.0	1.0	0.0	2.0	0.0	0.0	0.0	0.0
1:214287074-214287319	0.0	0.0	0.0	1.0	0.0	0.0	6.0	0.0
1:214287114-214287282	0.0	0.0	0.0	0.0	0.0	0.0	3.0	0.0
1:214299127-214299375	0.0	0.0	0.0	0.0	0.0	0.0	2.0	0.0
1:214313504-214313724	0.0	2.0	0.0	0.0	0.0	0.0	0.0	0.0
1:214350770-214351131	0.0	6.0	2.0	0.0	0.0	0.0	0.0	0.0
1:214350826-214351101	0.0	0.0	1.0	0.0	1.0	0.0	0.0	0.0
1:214350888-214351101	0.0	0.0	0.0	1.0	0.0	0.0	1.0	0.0
1:214353144-214353933	0.0	2.0	0.0	0.0	0.0	0.0	0.0	0.0
1:214648713-214651819	3.0	0.0	0.0	0.0	0.0	0.0	0.0	0.0
1:214649087-214649549	0.0	2.0	0.0	0.0	0.0	0.0	0.0	0.0
1:214657329-214663760	0.0	2.0	0.0	0.0	0.0	0.0	0.0	0.0
1:215579909-215604302	0.0	0.0	0.0	0.0	0.0	0.0	0.0	2.0
1:215586495-215595471	0.0	9.0	0.0	26.0	0.0	4.0	5.0	2.0
1:215586495-215602201	0.0	0.0	0.0	2.0	0.0	0.0	0.0	0.0
1:215595356-215611921	0.0	0.0	0.0	2.0	0.0	0.0	0.0	0.0
1:217598311-217598583	2.0	0.0	0.0	0.0	0.0	0.0	1.0	0.0
1:217603847-217604157	0.0	0.0	2.0	0.0	0.0	0.0	3.0	0.0
1:217603931-217604169	0.0	0.0	2.0	0.0	0.0	0.0	0.0	0.0
1:217610321-217614202	0.0	6.0	0.0	0.0	4.0	0.0	0.0	0.0
1:217768234-217768552	0.0	0.0	0.0	0.0	0.0	0.0	0.0	2.0
1:217793555-217793920	0.0	0.0	0.0	0.0	0.0	0.0	4.0	0.0
1:218305028-218307632	0.0	5.0	0.0	0.0	0.0	0.0	0.0	0.0
1:219193082-219241308	0.0	0.0	0.0	0.0	3.0	0.0	0.0	0.0
1:219983399-219984205	0.0	0.0	0.0	2.0	0.0	0.0	0.0	0.0
1:220005248-220007338	0.0	0.0	0.0	0.0	3.0	3.0	0.0	0.0
1:220026788-220027209	4.0	0.0	0.0	0.0	1.0	2.0	1.0	2.0
1:220026956-220027217	0.0	0.0	0.0	3.0	0.0	1.0	0.0	0.0
1:220086714-220086945	0.0	0.0	2.0	2.0	0.0	0.0	0.0	0.0
1:220096998-220097389	0.0	0.0	0.0	2.0	0.0	0.0	0.0	0.0
1:220146269-220146924	0.0	0.0	0.0	0.0	0.0	2.0	0.0	0.0
1:220180804-220181477	0.0	0.0	0.0	2.0	0.0	0.0	0.0	0.0
1:220201776-220202080	0.0	0.0	0.0	0.0	0.0	0.0	0.0	2.0
1:220202276-220272301	1.0	0.0	0.0	2.0	2.0	0.0	0.0	0.0
1:220204070-220204508	0.0	4.0	0.0	0.0	0.0	0.0	1.0	0.0
1:220204125-220204508	2.0	0.0	0.0	0.0	0.0	0.0	0.0	0.0
1:220253615-220253927	3.0	0.0	2.0	2.0	0.0	0.0	0.0	0.0
1:220265545-220265804	0.0	0.0	0.0	0.0	0.0	0.0	2.0	0.0
1:220879836-220880258	0.0	2.0	0.0	0.0	0.0	0.0	0.0	0.0
1:220880448-220881162	0.0	0.0	1.0	3.0	0.0	0.0	0.0	0.0
1:220880901-220881143	0.0	0.0	0.0	2.0	0.0	0.0	0.0	0.0
1:220881364-220882107	0.0	2.0	0.0	1.0	0.0	1.0	0.0	0.0
1:221141819-221142344	0.0	2.0	0.0	0.0	0.0	0.0	0.0	0.0
1:222594236-222603276	2.0	0.0	0.0	0.0	0.0	0.0	0.0	0.0
1:222637936-222638441	0.0	2.0	2.0	0.0	0.0	0.0	0.0	0.0
1:222658722-222659938	2.0	0.0	0.0	0.0	0.0	0.0	0.0	0.0
1:222724092-222730177	0.0	0.0	0.0	0.0	0.0	0.0	2.0	0.0
1:222823884-222835215	0.0	0.0	0.0	0.0	0.0	3.0	0.0	0.0
1:222839905-222840277	0.0	0.0	0.0	0.0	0.0	1.0	0.0	1.0
1:222850188-222850518	0.0	2.0	0.0	0.0	0.0	0.0	0.0	0.0
1:222899781-222943332	0.0	2.0	0.0	0.0	0.0	0.0	0.0	0.0
1:222942807-222955362	0.0	2.0	0.0	0.0	0.0	0.0	0.0	0.0
1:223121167-223121569	0.0	0.0	0.0	2.0	0.0	0.0	0.0	0.0
1:223734327-223734726	0.0	4.0	0.0	0.0	0.0	0.0	0.0	0.0
1:223741927-223742100	0.0	2.0	0.0	0.0	0.0	0.0	0.0	0.0
1:223745572-223746604	0.0	0.0	0.0	0.0	0.0	0.0	1.0	1.0
1:223769907-223770421	1.0	0.0	1.0	4.0	0.0	0.0	0.0	0.0
1:223798215-223798677	0.0	1.0	0.0	3.0	0.0	0.0	0.0	0.0
1:223819748-223819913	0.0	0.0	0.0	0.0	2.0	0.0	0.0	0.0
1:223887321-223887607	0.0	0.0	0.0	0.0	0.0	0.0	2.0	0.0
1:223954477-223962273	3.0	5.0	0.0	4.0	0.0	0.0	1.0	2.0
1:223954477-223962708	0.0	2.0	1.0	6.0	4.0	1.0	0.0	2.0
1:223989764-223990034	0.0	0.0	0.0	3.0	0.0	0.0	0.0	1.0
1:224117763-224118205	0.0	0.0	0.0	3.0	0.0	0.0	1.0	0.0
1:224125019-224125677	0.0	2.0	0.0	0.0	0.0	0.0	0.0	0.0
1:224138136-224138772	1.0	1.0	0.0	0.0	0.0	0.0	0.0	0.0
1:224146970-224147140	0.0	0.0	0.0	0.0	0.0	0.0	3.0	0.0
1:224176456-224176688	0.0	0.0	0.0	0.0	0.0	2.0	0.0	0.0
1:224195120-224195401	0.0	0.0	0.0	3.0	0.0	0.0	0.0	0.0
1:224264021-224264289	0.0	2.0	0.0	0.0	0.0	0.0	0.0	0.0
1:224265023-224265267	0.0	4.0	0.0	1.0	0.0	2.0	1.0	0.0
1:224281533-224281734	0.0	3.0	0.0	0.0	0.0	0.0	0.0	0.0
1:224301781-224302268	0.0	0.0	1.0	2.0	0.0	0.0	1.0	0.0
1:224317694-224317930	0.0	0.0	0.0	3.0	0.0	0.0	0.0	0.0
1:224324703-224325079	0.0	0.0	0.0	0.0	0.0	0.0	2.0	1.0
1:224325571-224326005	0.0	0.0	0.0	0.0	0.0	0.0	2.0	0.0
1:224359268-224359522	2.0	0.0	0.0	0.0	0.0	0.0	0.0	0.0
1:224362988-224363493	0.0	2.0	0.0	0.0	0.0	0.0	0.0	0.0
1:224365879-224377177	0.0	0.0	0.0	0.0	0.0	0.0	3.0	0.0
1:224371101-224371724	0.0	0.0	0.0	0.0	0.0	0.0	0.0	2.0
1:224400970-224411565	0.0	0.0	0.0	0.0	0.0	0.0	1.0	1.0
1:224411427-224413335	0.0	1.0	1.0	0.0	0.0	0.0	0.0	1.0
1:224411427-224424654	0.0	1.0	2.0	0.0	2.0	0.0	0.0	1.0
1:224421039-224421641	0.0	2.0	0.0	0.0	0.0	0.0	0.0	0.0
1:224426145-224426836	0.0	1.0	0.0	1.0	0.0	3.0	1.0	0.0
1:224426223-224426559	0.0	0.0	3.0	0.0	0.0	0.0	0.0	0.0
1:224433390-224433572	0.0	0.0	0.0	0.0	0.0	0.0	4.0	0.0
1:224434457-224434599	0.0	0.0	4.0	0.0	0.0	0.0	0.0	0.0
1:224939389-224939790	0.0	3.0	0.0	0.0	0.0	0.0	0.0	0.0
1:224952670-224968874	1.0	0.0	0.0	0.0	0.0	1.0	0.0	1.0
1:224952670-224974153	1.0	1.0	0.0	0.0	0.0	0.0	0.0	0.0
1:225004215-225004937	0.0	3.0	0.0	0.0	0.0	0.0	0.0	0.0
1:225007091-225007376	0.0	3.0	0.0	0.0	0.0	0.0	0.0	0.0
1:225410365-225410798	3.0	0.0	0.0	0.0	0.0	0.0	0.0	0.0
1:225513956-225514248	0.0	0.0	0.0	0.0	0.0	0.0	0.0	3.0
1:225519235-225519437	0.0	0.0	0.0	0.0	0.0	0.0	1.0	1.0
1:225620987-225621338	0.0	1.0	0.0	0.0	5.0	5.0	14.0	5.0
1:225641368-225641753	0.0	0.0	0.0	0.0	2.0	0.0	0.0	0.0
1:225784385-225784575	0.0	0.0	0.0	2.0	0.0	0.0	0.0	0.0
1:225784737-225785036	0.0	0.0	0.0	0.0	0.0	0.0	2.0	1.0
1:225784814-225785108	0.0	0.0	0.0	3.0	0.0	0.0	0.0	1.0
1:225784814-225785418	2.0	1.0	0.0	3.0	0.0	1.0	0.0	0.0
1:225786945-225788299	0.0	0.0	1.0	0.0	0.0	0.0	0.0	1.0
1:225787098-225787276	0.0	0.0	0.0	0.0	0.0	3.0	0.0	0.0
1:225831289-225831469	0.0	0.0	0.0	0.0	0.0	2.0	0.0	0.0
1:225835178-225835825	0.0	2.0	0.0	0.0	0.0	0.0	0.0	0.0
1:225843576-225844133	0.0	3.0	0.0	0.0	0.0	0.0	0.0	0.0
1:225851668-225852238	0.0	0.0	0.0	3.0	0.0	0.0	2.0	0.0
1:225852664-225859349	2.0	0.0	0.0	0.0	0.0	0.0	0.0	0.0
1:225868609-225869772	0.0	2.0	0.0	0.0	0.0	0.0	0.0	0.0
1:225976584-225977057	0.0	1.0	0.0	1.0	0.0	1.0	1.0	0.0
1:225976657-225976994	3.0	0.0	0.0	0.0	0.0	0.0	2.0	0.0
1:225987896-225988388	0.0	0.0	0.0	3.0	0.0	0.0	5.0	1.0
1:225993447-225994108	0.0	2.0	0.0	0.0	0.0	0.0	0.0	0.0
1:225997619-225997990	2.0	0.0	0.0	0.0	0.0	0.0	0.0	1.0
1:225997643-225997990	0.0	0.0	0.0	0.0	0.0	0.0	0.0	2.0
1:225997695-225997917	5.0	0.0	7.0	5.0	2.0	3.0	10.0	6.0
1:226057270-226057504	0.0	0.0	6.0	2.0	0.0	0.0	0.0	0.0
1:226069166-226069573	0.0	2.0	0.0	0.0	0.0	0.0	0.0	0.0
1:226069311-226069542	2.0	1.0	3.0	0.0	0.0	0.0	13.0	4.0
1:226140557-226140977	0.0	0.0	4.0	0.0	0.0	0.0	2.0	1.0
1:226141804-226142049	0.0	0.0	0.0	3.0	0.0	0.0	1.0	2.0
1:226169127-226169808	0.0	3.0	0.0	0.0	0.0	0.0	0.0	0.0
1:226265533-226287797	1.0	0.0	0.0	0.0	0.0	2.0	0.0	0.0
1:226293875-226294334	0.0	0.0	0.0	0.0	0.0	2.0	1.0	0.0
1:226294941-226295347	0.0	2.0	0.0	0.0	0.0	0.0	0.0	0.0
1:226301346-226301895	4.0	0.0	0.0	0.0	0.0	0.0	0.0	0.0
1:226365121-226368321	0.0	0.0	0.0	2.0	0.0	0.0	0.0	0.0
1:226374226-226379274	0.0	0.0	0.0	2.0	0.0	0.0	0.0	0.0
1:226390598-226402322	0.0	3.0	0.0	0.0	0.0	0.0	0.0	0.0
1:226398512-226399119	0.0	0.0	0.0	0.0	0.0	0.0	3.0	1.0
1:226399211-226400197	0.0	0.0	0.0	0.0	0.0	0.0	2.0	0.0
1:226402221-226407930	0.0	0.0	0.0	0.0	0.0	0.0	3.0	0.0
1:226669349-226669959	0.0	0.0	0.0	0.0	0.0	0.0	2.0	0.0
1:226873178-226873419	0.0	1.0	0.0	0.0	0.0	0.0	0.0	2.0
1:226885538-226889049	0.0	0.0	0.0	4.0	0.0	0.0	0.0	0.0
1:226904861-226905262	0.0	0.0	0.0	0.0	0.0	0.0	0.0	2.0
1:226904887-226905144	0.0	0.0	0.0	2.0	0.0	0.0	0.0	0.0
1:226904929-226905222	0.0	3.0	0.0	1.0	0.0	3.0	4.0	4.0
1:226910693-226911200	0.0	0.0	0.0	0.0	0.0	0.0	0.0	2.0
1:226927091-226927399	0.0	0.0	0.0	0.0	0.0	0.0	3.0	0.0
1:227198356-227198874	0.0	0.0	0.0	0.0	0.0	0.0	2.0	0.0
1:227263156-227263701	0.0	0.0	0.0	0.0	0.0	0.0	0.0	2.0
1:227615457-227615732	0.0	0.0	0.0	0.0	0.0	0.0	2.0	0.0
1:227747692-227759485	0.0	1.0	0.0	2.0	0.0	0.0	0.0	0.0
1:228080694-228081044	0.0	0.0	1.0	0.0	0.0	0.0	1.0	0.0
1:228145625-228146012	0.0	0.0	0.0	0.0	0.0	0.0	1.0	1.0
1:228146073-228146802	0.0	0.0	1.0	7.0	0.0	0.0	0.0	1.0
1:228146436-228146590	1.0	0.0	0.0	0.0	0.0	0.0	1.0	1.0
1:228186499-228187062	0.0	0.0	0.0	0.0	5.0	0.0	0.0	0.0
1:228216067-228216361	0.0	0.0	0.0	3.0	0.0	0.0	0.0	0.0
1:228229374-228229691	0.0	2.0	0.0	0.0	0.0	0.0	0.0	0.0
1:228458786-228459378	0.0	2.0	0.0	0.0	0.0	0.0	0.0	0.0
1:228491286-228491422	2.0	0.0	0.0	0.0	0.0	0.0	0.0	0.0
1:228491331-228492106	0.0	2.0	0.0	0.0	0.0	0.0	0.0	0.0
1:228491350-228491486	1.0	5.0	0.0	0.0	2.0	2.0	2.0	1.0
1:228494999-228495398	0.0	2.0	0.0	0.0	0.0	0.0	0.0	0.0
1:228495391-228495726	0.0	3.0	0.0	0.0	0.0	0.0	0.0	0.0
1:229075810-229076430	0.0	2.0	0.0	0.0	0.0	0.0	0.0	0.0
1:229460611-229465519	0.0	1.0	0.0	1.0	0.0	0.0	0.0	1.0
1:229460611-229475732	0.0	0.0	0.0	0.0	2.0	0.0	0.0	0.0
1:229525936-229542371	0.0	0.0	0.0	2.0	0.0	0.0	0.0	0.0
1:229530199-229542371	0.0	0.0	0.0	0.0	0.0	0.0	0.0	4.0
1:229536057-229536307	0.0	0.0	0.0	2.0	0.0	0.0	0.0	0.0
1:230074282-230075120	0.0	0.0	0.0	3.0	0.0	0.0	0.0	0.0
1:230113307-230114324	2.0	3.0	0.0	0.0	1.0	0.0	0.0	0.0
1:230121517-230121839	0.0	0.0	0.0	0.0	2.0	0.0	0.0	0.0
1:230127024-230127789	0.0	0.0	2.0	0.0	0.0	0.0	0.0	0.0
1:230131538-230132137	0.0	0.0	0.0	0.0	0.0	0.0	2.0	0.0
1:230155577-230155916	0.0	0.0	0.0	0.0	0.0	0.0	0.0	2.0
1:230158560-230178311	0.0	0.0	0.0	0.0	0.0	0.0	2.0	0.0
1:230165611-230203290	0.0	0.0	0.0	0.0	0.0	0.0	3.0	1.0
1:230183886-230184117	0.0	7.0	0.0	0.0	0.0	0.0	0.0	0.0
1:230203625-230204149	0.0	3.0	0.0	0.0	0.0	0.0	0.0	0.0
1:230228429-230228552	3.0	0.0	0.0	0.0	0.0	0.0	0.0	0.0
1:230236027-230255319	0.0	0.0	0.0	2.0	0.0	0.0	0.0	0.0
1:230236665-230250540	0.0	0.0	0.0	0.0	0.0	0.0	0.0	2.0
1:230242468-230242652	0.0	2.0	0.0	0.0	0.0	0.0	0.0	0.0
1:230243306-230250560	0.0	0.0	2.0	0.0	0.0	0.0	0.0	0.0
1:230243306-230255344	0.0	0.0	0.0	2.0	0.0	2.0	0.0	0.0
1:230243306-230265367	0.0	3.0	0.0	1.0	2.0	2.0	5.0	1.0
1:230246063-230255344	0.0	0.0	0.0	0.0	0.0	0.0	0.0	3.0
1:230248833-230249059	0.0	3.0	0.0	0.0	0.0	0.0	0.0	0.0
1:230255218-230265367	0.0	0.0	0.0	2.0	0.0	0.0	0.0	0.0
1:230261810-230262269	0.0	2.0	0.0	0.0	0.0	0.0	0.0	0.0
1:230269471-230269930	2.0	0.0	1.0	0.0	0.0	0.0	1.0	1.0
1:230279997-230280304	0.0	1.0	0.0	0.0	0.0	1.0	0.0	0.0
1:230281391-230281671	0.0	0.0	0.0	3.0	0.0	0.0	0.0	0.0
1:230289838-230290529	3.0	3.0	0.0	0.0	0.0	0.0	0.0	0.0
1:230516445-230517012	0.0	2.0	0.0	0.0	0.0	0.0	0.0	0.0
1:230539157-230539378	0.0	3.0	0.0	0.0	0.0	0.0	0.0	0.0
1:230663141-230671640	0.0	0.0	0.0	1.0	4.0	3.0	2.0	3.0
1:230663141-230675124	0.0	1.0	0.0	0.0	1.0	3.0	0.0	1.0
1:230665707-230666064	0.0	3.0	0.0	0.0	0.0	0.0	0.0	0.0
1:230669642-230669988	0.0	2.0	0.0	0.0	0.0	0.0	0.0	0.0
1:230843354-230843896	0.0	0.0	0.0	2.0	0.0	0.0	0.0	1.0
1:231235433-231236056	0.0	3.0	0.0	0.0	0.0	0.0	0.0	0.0
1:231568397-231568626	1.0	1.0	0.0	1.0	0.0	0.0	0.0	0.0
1:231574659-231574944	0.0	0.0	0.0	2.0	0.0	0.0	0.0	0.0
1:231585489-231585744	2.0	0.0	0.0	0.0	0.0	0.0	0.0	0.0
1:231874437-231874598	0.0	0.0	3.0	3.0	0.0	0.0	0.0	0.0
1:231880545-231880972	0.0	0.0	0.0	3.0	0.0	0.0	0.0	0.0
1:231903283-231903540	0.0	0.0	0.0	0.0	0.0	2.0	0.0	0.0
1:231931341-231931538	0.0	0.0	0.0	0.0	0.0	0.0	2.0	0.0
1:232076882-232077370	0.0	0.0	3.0	0.0	0.0	0.0	0.0	0.0
1:232415494-232432471	0.0	2.0	0.0	4.0	1.0	1.0	0.0	0.0
1:232425589-232432471	0.0	0.0	0.0	3.0	0.0	1.0	0.0	0.0
1:232447312-232447508	0.0	4.0	0.0	0.0	0.0	0.0	0.0	0.0
1:232481687-232482113	0.0	0.0	0.0	0.0	2.0	0.0	0.0	0.0
1:232504955-232506046	0.0	0.0	0.0	3.0	0.0	0.0	0.0	0.0
1:232511511-232511830	0.0	0.0	0.0	3.0	0.0	0.0	0.0	0.0
1:232513857-232515608	0.0	0.0	1.0	2.0	1.0	0.0	2.0	0.0
1:232617275-232618428	0.0	0.0	0.0	0.0	0.0	0.0	3.0	0.0
1:232945493-232946277	0.0	2.0	0.0	0.0	0.0	0.0	0.0	0.0
1:232960166-232960379	0.0	3.0	0.0	0.0	0.0	0.0	0.0	0.0
1:232977286-232977815	0.0	2.0	0.0	0.0	0.0	0.0	0.0	0.0
1:232984500-232986091	0.0	0.0	0.0	0.0	3.0	0.0	0.0	0.0
1:232984879-232985117	0.0	2.0	0.0	0.0	0.0	0.0	0.0	0.0
1:233014665-233025399	0.0	0.0	0.0	2.0	0.0	0.0	0.0	0.0
1:233054268-233095863	0.0	1.0	0.0	1.0	0.0	2.0	0.0	0.0
1:233090061-233095863	0.0	0.0	0.0	0.0	2.0	0.0	0.0	0.0
1:233090061-233126206	0.0	4.0	0.0	0.0	0.0	0.0	0.0	0.0
1:233122825-233123335	5.0	1.0	3.0	3.0	0.0	2.0	1.0	0.0
1:233135013-233161363	0.0	0.0	1.0	2.0	2.0	0.0	0.0	1.0
1:233138347-233138960	0.0	0.0	0.0	3.0	0.0	0.0	0.0	0.0
1:233177802-233208610	0.0	0.0	0.0	1.0	0.0	1.0	0.0	0.0
1:233177802-233208689	0.0	5.0	0.0	3.0	0.0	1.0	0.0	0.0
1:233198939-233218184	0.0	1.0	0.0	0.0	0.0	1.0	0.0	1.0
1:233236845-233252788	0.0	0.0	2.0	0.0	0.0	0.0	0.0	0.0
1:233244121-233244442	0.0	0.0	0.0	0.0	0.0	0.0	2.0	0.0
1:233346442-233362293	1.0	0.0	0.0	0.0	1.0	0.0	0.0	0.0
1:234607888-234608494	0.0	0.0	0.0	2.0	0.0	0.0	0.0	0.0
1:235099404-235099596	0.0	0.0	2.0	0.0	0.0	0.0	0.0	0.0
1:235115187-235115383	0.0	0.0	0.0	0.0	0.0	0.0	1.0	1.0
1:235148978-235149142	2.0	3.0	0.0	0.0	3.0	1.0	1.0	0.0
1:235165975-235166466	0.0	0.0	0.0	3.0	0.0	0.0	0.0	0.0
1:235171968-235172330	0.0	0.0	0.0	3.0	0.0	0.0	0.0	0.0
1:235229231-235240451	0.0	0.0	0.0	2.0	0.0	0.0	0.0	0.0
1:235231733-235232226	0.0	0.0	0.0	0.0	0.0	0.0	0.0	2.0
1:235232402-235232883	0.0	1.0	0.0	2.0	2.0	0.0	0.0	0.0
1:235237146-235237914	0.0	0.0	0.0	0.0	0.0	0.0	2.0	1.0
1:235286461-235287066	0.0	0.0	0.0	0.0	0.0	2.0	0.0	0.0
1:235300399-235300755	0.0	0.0	0.0	1.0	0.0	0.0	3.0	1.0
1:235306485-235306701	1.0	1.0	0.0	2.0	0.0	0.0	1.0	2.0
1:235323777-235324009	0.0	0.0	0.0	0.0	0.0	0.0	0.0	2.0
1:235345503-235346353	0.0	2.0	0.0	0.0	0.0	0.0	0.0	0.0
1:235368830-235369223	0.0	0.0	0.0	0.0	2.0	0.0	0.0	0.0
1:235376910-235377230	0.0	0.0	0.0	0.0	0.0	0.0	0.0	3.0
1:235381069-235381398	0.0	0.0	2.0	0.0	0.0	0.0	0.0	0.0
1:235403488-235404002	0.0	2.0	0.0	0.0	0.0	0.0	0.0	0.0
1:235420032-235420277	0.0	2.0	0.0	0.0	0.0	0.0	0.0	0.0
1:235428296-235428680	0.0	5.0	0.0	0.0	0.0	0.0	0.0	1.0
1:235439432-235440026	0.0	2.0	0.0	0.0	0.0	0.0	0.0	0.0
1:235465636-235470960	0.0	0.0	5.0	0.0	0.0	0.0	0.0	3.0
1:235465636-235484515	0.0	0.0	2.0	0.0	0.0	0.0	0.0	0.0
1:235465636-235494828	0.0	0.0	0.0	4.0	0.0	0.0	1.0	0.0
1:235466644-235467088	0.0	2.0	0.0	0.0	0.0	0.0	0.0	0.0
1:235480054-235494828	0.0	4.0	3.0	2.0	0.0	0.0	3.0	1.0
1:235677091-235697272	0.0	0.0	1.0	1.0	0.0	0.0	0.0	2.0
1:235692673-235693055	1.0	0.0	0.0	0.0	0.0	0.0	4.0	0.0
1:235830226-235833667	0.0	7.0	1.0	1.0	0.0	0.0	7.0	0.0
1:236527847-236528242	0.0	0.0	0.0	0.0	0.0	0.0	0.0	2.0
1:236528785-236529299	0.0	0.0	0.0	0.0	0.0	0.0	2.0	0.0
1:236532801-236533135	0.0	2.0	0.0	0.0	0.0	0.0	0.0	0.0
1:236532811-236533349	5.0	6.0	3.0	2.0	3.0	0.0	11.0	4.0
1:236548572-236549207	0.0	2.0	0.0	0.0	0.0	0.0	0.0	0.0
1:236557300-236559827	0.0	0.0	0.0	0.0	0.0	0.0	2.0	0.0
1:236563439-236564004	0.0	0.0	0.0	0.0	0.0	0.0	2.0	0.0
1:236563548-236564016	0.0	0.0	0.0	0.0	0.0	1.0	0.0	3.0
1:236573074-236573306	0.0	0.0	0.0	2.0	0.0	0.0	0.0	0.0
1:236597011-236597877	1.0	0.0	2.0	0.0	0.0	0.0	0.0	0.0
1:236600395-236601945	0.0	0.0	0.0	0.0	0.0	0.0	4.0	0.0
1:236803428-236816543	1.0	0.0	0.0	4.0	0.0	0.0	0.0	1.0
1:236805122-236805430	0.0	3.0	0.0	0.0	0.0	0.0	0.0	0.0
1:236850344-236853088	0.0	0.0	0.0	3.0	0.0	0.0	0.0	0.0
1:236873841-236874685	1.0	0.0	0.0	1.0	0.0	0.0	0.0	0.0
1:236885621-236885927	0.0	0.0	0.0	0.0	0.0	0.0	0.0	2.0
1:236890483-236890773	0.0	1.0	0.0	0.0	0.0	0.0	0.0	1.0
1:236907045-236944105	1.0	2.0	0.0	0.0	0.0	0.0	0.0	0.0
1:237268927-237269108	0.0	1.0	0.0	0.0	0.0	0.0	1.0	0.0
1:237357201-237357804	0.0	2.0	0.0	0.0	0.0	0.0	0.0	0.0
1:237359596-237359821	0.0	0.0	0.0	0.0	0.0	0.0	0.0	3.0
1:237369534-237388183	0.0	0.0	0.0	2.0	0.0	0.0	0.0	0.0
1:237369534-237423248	0.0	0.0	0.0	8.0	0.0	0.0	4.0	0.0
1:237369534-237456735	0.0	1.0	0.0	6.0	0.0	0.0	0.0	1.0
1:237374717-237388183	0.0	0.0	0.0	0.0	0.0	0.0	0.0	3.0
1:237374717-237417123	0.0	0.0	0.0	7.0	0.0	0.0	0.0	0.0
1:237374717-237423248	0.0	1.0	0.0	1.0	0.0	0.0	0.0	1.0
1:237387156-237445522	0.0	0.0	0.0	0.0	0.0	0.0	2.0	0.0
1:237387281-237445522	0.0	0.0	0.0	2.0	0.0	0.0	0.0	0.0
1:237417049-237469187	0.0	0.0	0.0	3.0	0.0	0.0	0.0	1.0
1:237423092-237456735	2.0	0.0	0.0	1.0	0.0	0.0	0.0	0.0
1:237445401-237456735	0.0	0.0	2.0	3.0	0.0	0.0	0.0	0.0
1:237500711-237511791	0.0	0.0	0.0	2.0	0.0	0.0	0.0	4.0
1:237503289-237511791	0.0	5.0	2.0	0.0	0.0	0.0	3.0	6.0
1:237503309-237530510	0.0	0.0	0.0	1.0	0.0	0.0	0.0	2.0
1:237566567-237569319	0.0	0.0	0.0	1.0	0.0	0.0	3.0	0.0
1:237570154-237570389	1.0	12.0	5.0	22.0	0.0	0.0	11.0	20.0
1:237593476-237610988	0.0	0.0	0.0	2.0	0.0	0.0	0.0	0.0
1:237593476-237614843	0.0	0.0	0.0	2.0	0.0	0.0	0.0	0.0
1:237617491-237618334	0.0	0.0	0.0	2.0	0.0	0.0	0.0	0.0
1:237618206-237619082	0.0	0.0	0.0	0.0	0.0	0.0	0.0	3.0
1:237631427-237633710	0.0	0.0	0.0	3.0	0.0	0.0	0.0	0.0
1:237635654-237636072	0.0	0.0	0.0	5.0	0.0	0.0	0.0	0.0
1:237756288-237761028	0.0	0.0	0.0	3.0	0.0	0.0	0.0	0.0
1:238471697-238472134	0.0	0.0	0.0	0.0	0.0	0.0	0.0	2.0
1:240490962-240491379	0.0	2.0	0.0	0.0	0.0	0.0	0.0	0.0
1:240496403-240496763	0.0	2.0	0.0	0.0	0.0	0.0	0.0	0.0
1:240503502-240504152	0.0	5.0	0.0	0.0	0.0	0.0	0.0	0.0
1:240509678-240510109	0.0	2.0	0.0	0.0	0.0	0.0	0.0	0.0
1:240520840-240521297	0.0	1.0	0.0	2.0	0.0	0.0	0.0	0.0
1:240561040-240561370	0.0	2.0	0.0	0.0	0.0	0.0	0.0	0.0
1:240586537-240587067	0.0	0.0	2.0	0.0	0.0	0.0	0.0	0.0
1:240589975-240590520	0.0	3.0	0.0	0.0	0.0	0.0	0.0	0.0
1:241848359-241848704	2.0	0.0	0.0	0.0	0.0	0.0	3.0	0.0
1:241850189-241850929	0.0	2.0	0.0	0.0	0.0	0.0	0.0	0.0
1:241878749-241885507	2.0	0.0	0.0	1.0	0.0	0.0	0.0	0.0
1:241922665-241923091	0.0	0.0	2.0	0.0	0.0	0.0	0.0	0.0
1:241941970-241942129	0.0	0.0	0.0	0.0	0.0	0.0	3.0	0.0
1:243093993-243094439	0.0	0.0	0.0	0.0	0.0	0.0	3.0	0.0
1:243136143-243156455	0.0	2.0	0.0	0.0	1.0	0.0	0.0	0.0
1:243245958-243246267	0.0	2.0	0.0	0.0	0.0	0.0	0.0	1.0
1:243270092-243286397	0.0	3.0	0.0	0.0	0.0	0.0	0.0	0.0
1:243270105-243308177	0.0	0.0	2.0	0.0	0.0	0.0	0.0	1.0
1:243415702-243426558	2.0	3.0	1.0	8.0	8.0	0.0	0.0	5.0
1:243429631-243430495	0.0	0.0	0.0	0.0	2.0	0.0	0.0	0.0
1:243476823-243477137	0.0	0.0	0.0	0.0	5.0	0.0	0.0	0.0
1:243545510-243637742	0.0	0.0	0.0	2.0	0.0	0.0	0.0	0.0
1:243604272-243604444	0.0	0.0	3.0	0.0	0.0	0.0	0.0	0.0
1:243706589-243707064	0.0	2.0	0.0	0.0	0.0	0.0	0.0	0.0
1:244239057-244239721	0.0	2.0	0.0	0.0	0.0	0.0	0.0	0.0
1:244321123-244321379	0.0	5.0	0.0	0.0	0.0	0.0	0.0	0.0
1:244383007-244383265	0.0	0.0	0.0	2.0	0.0	0.0	0.0	0.0
1:244408712-244417752	0.0	3.0	0.0	5.0	0.0	0.0	0.0	0.0
1:244435937-244436456	0.0	3.0	0.0	0.0	0.0	0.0	0.0	0.0
1:244450190-244450766	0.0	3.0	0.0	0.0	0.0	0.0	0.0	0.0
1:244450207-244450906	0.0	0.0	0.0	0.0	0.0	0.0	5.0	0.0
1:244468356-244468644	0.0	0.0	2.0	0.0	0.0	0.0	0.0	0.0
1:244663452-244663733	2.0	6.0	1.0	3.0	0.0	2.0	3.0	4.0
1:244669614-244670007	7.0	7.0	7.0	2.0	4.0	2.0	4.0	8.0
1:244690603-244691215	0.0	0.0	0.0	0.0	3.0	0.0	0.0	0.0
1:244695544-244695856	0.0	4.0	1.0	0.0	0.0	0.0	0.0	0.0
1:244702486-244703052	0.0	4.0	0.0	0.0	0.0	0.0	0.0	0.0
1:244707281-244707815	0.0	0.0	0.0	0.0	0.0	0.0	2.0	0.0
1:244826815-244827205	0.0	0.0	0.0	0.0	0.0	0.0	2.0	0.0
1:244829007-244829394	0.0	0.0	0.0	0.0	0.0	0.0	2.0	0.0
1:244832378-244832744	1.0	2.0	1.0	0.0	0.0	0.0	0.0	4.0
1:244838604-244839238	0.0	2.0	0.0	0.0	0.0	0.0	0.0	0.0
1:244844235-244844847	0.0	2.0	0.0	0.0	0.0	0.0	0.0	0.0
1:244845906-244846251	0.0	2.0	4.0	0.0	0.0	4.0	8.0	2.0
1:244845944-244846265	0.0	2.0	0.0	1.0	0.0	0.0	3.0	0.0
1:244853839-244854021	0.0	0.0	0.0	2.0	0.0	0.0	0.0	0.0
1:244856889-244857597	0.0	1.0	0.0	0.0	0.0	0.0	0.0	2.0
1:244858725-244860409	0.0	0.0	0.0	0.0	0.0	0.0	0.0	4.0
1:244858729-244862730	0.0	0.0	0.0	2.0	0.0	0.0	0.0	0.0
1:244863851-244863961	0.0	0.0	1.0	0.0	0.0	0.0	1.0	0.0
1:244863857-244864007	0.0	0.0	0.0	0.0	0.0	1.0	1.0	0.0
1:245002121-245059458	0.0	0.0	0.0	0.0	0.0	0.0	2.0	0.0
1:245706100-245706536	0.0	0.0	0.0	0.0	0.0	0.0	2.0	0.0
1:245709307-245709746	0.0	0.0	0.0	2.0	0.0	0.0	0.0	0.0
1:245721545-245721820	0.0	3.0	0.0	0.0	0.0	0.0	0.0	0.0
1:245753070-245753480	0.0	2.0	0.0	0.0	0.0	0.0	0.0	0.0
1:245776465-245777109	0.0	0.0	0.0	2.0	0.0	0.0	0.0	0.0
1:245804175-245804330	0.0	1.0	0.0	0.0	3.0	1.0	0.0	0.0
1:245804200-245804432	0.0	3.0	0.0	0.0	0.0	0.0	0.0	0.0
1:245824412-245825062	0.0	5.0	0.0	0.0	0.0	0.0	0.0	0.0
1:245849942-245850472	0.0	0.0	0.0	1.0	0.0	0.0	1.0	0.0
1:245850006-245850498	0.0	2.0	0.0	0.0	0.0	0.0	0.0	0.0
1:245853464-245929937	14.0	16.0	6.0	23.0	2.0	4.0	2.0	3.0
1:245858496-245928012	0.0	0.0	3.0	1.0	0.0	0.0	0.0	0.0
1:245858496-245929937	39.0	70.0	8.0	104.0	2.0	6.0	16.0	28.0
1:245858496-245980626	1.0	0.0	0.0	2.0	0.0	0.0	0.0	0.0
1:245869728-245869992	2.0	0.0	0.0	0.0	0.0	0.0	0.0	0.0
1:245878174-245878413	2.0	0.0	0.0	0.0	0.0	0.0	0.0	0.0
1:245915320-245929937	1.0	1.0	0.0	0.0	0.0	0.0	0.0	0.0
1:245915530-245929937	4.0	3.0	4.0	13.0	3.0	1.0	0.0	2.0
1:245959915-245960630	0.0	2.0	0.0	0.0	0.0	0.0	0.0	0.0
1:245995278-245995693	0.0	2.0	0.0	0.0	0.0	0.0	0.0	0.0
1:246002594-246002717	0.0	0.0	0.0	0.0	0.0	0.0	2.0	0.0
1:246007464-246007830	0.0	2.0	0.0	0.0	0.0	0.0	0.0	0.0
1:246013425-246014129	1.0	1.0	0.0	0.0	0.0	0.0	3.0	1.0
1:246013662-246014129	0.0	2.0	0.0	0.0	0.0	0.0	3.0	0.0
1:246013766-246014391	0.0	3.0	0.0	0.0	0.0	0.0	0.0	0.0
1:246022796-246023339	0.0	0.0	0.0	0.0	0.0	0.0	2.0	0.0
1:246034433-246034695	0.0	0.0	0.0	0.0	0.0	0.0	4.0	0.0
1:246058868-246195464	0.0	3.0	0.0	0.0	0.0	0.0	0.0	0.0
1:246063864-246064177	0.0	5.0	0.0	0.0	0.0	0.0	0.0	0.0
1:246063954-246064268	0.0	0.0	0.0	0.0	0.0	0.0	0.0	2.0
1:246063960-246064187	2.0	0.0	0.0	0.0	0.0	0.0	0.0	0.0
1:246064324-246064554	5.0	0.0	0.0	0.0	0.0	0.0	0.0	0.0
1:246088594-246089039	4.0	0.0	0.0	0.0	0.0	0.0	0.0	0.0
1:246112005-246112237	0.0	0.0	0.0	0.0	0.0	3.0	0.0	0.0
1:246135175-246195464	0.0	0.0	0.0	2.0	0.0	0.0	0.0	0.0
1:246143822-246193963	1.0	0.0	0.0	1.0	0.0	1.0	0.0	0.0
1:246155070-246155719	0.0	0.0	0.0	0.0	0.0	2.0	1.0	0.0
1:246179551-246180031	4.0	0.0	0.0	0.0	0.0	0.0	0.0	0.0
1:246186743-246186942	0.0	0.0	0.0	0.0	0.0	0.0	4.0	0.0
1:246186743-246193963	9.0	9.0	4.0	34.0	2.0	6.0	7.0	4.0
1:246186743-246195464	1.0	5.0	1.0	4.0	1.0	1.0	0.0	1.0
1:246186743-246207459	4.0	1.0	0.0	7.0	0.0	0.0	0.0	1.0
1:246186743-246330537	0.0	1.0	0.0	0.0	0.0	0.0	1.0	0.0
1:246205276-246206402	0.0	0.0	0.0	2.0	0.0	0.0	0.0	0.0
1:246221269-246222381	2.0	0.0	0.0	0.0	0.0	0.0	0.0	0.0
1:246227532-246228079	4.0	0.0	0.0	0.0	0.0	0.0	0.0	0.0
1:246227607-246227989	0.0	2.0	1.0	1.0	0.0	2.0	4.0	0.0
1:246249533-246250080	0.0	2.0	0.0	0.0	0.0	0.0	0.0	0.0
1:246288215-246289030	0.0	4.0	0.0	0.0	0.0	0.0	0.0	0.0
1:246302497-246303273	0.0	2.0	0.0	0.0	0.0	0.0	0.0	0.0
1:246324572-246324709	2.0	0.0	0.0	0.0	0.0	0.0	0.0	0.0
1:246324611-246324841	1.0	0.0	0.0	0.0	0.0	0.0	0.0	1.0
1:246324621-246324981	3.0	0.0	0.0	0.0	0.0	0.0	0.0	0.0
1:246327201-246396290	0.0	0.0	0.0	6.0	0.0	0.0	0.0	0.0
1:246327201-246440124	0.0	2.0	0.0	1.0	0.0	0.0	0.0	0.0
1:246335363-246390210	0.0	2.0	0.0	0.0	0.0	0.0	0.0	0.0
1:246356306-246356895	2.0	0.0	0.0	0.0	0.0	0.0	0.0	0.0
1:246375975-246376397	0.0	0.0	6.0	2.0	0.0	0.0	0.0	0.0
1:246384628-246437507	0.0	0.0	0.0	2.0	0.0	0.0	0.0	0.0
1:246386177-246386523	1.0	5.0	5.0	3.0	1.0	0.0	1.0	0.0
1:246418811-246419609	0.0	0.0	0.0	0.0	0.0	0.0	2.0	0.0
1:246422563-246423186	0.0	3.0	0.0	0.0	0.0	0.0	0.0	0.0
1:246422659-246423090	1.0	0.0	0.0	0.0	3.0	1.0	0.0	0.0
1:246422689-246423052	0.0	13.0	0.0	0.0	0.0	0.0	7.0	8.0
1:246426440-246427274	2.0	0.0	0.0	0.0	0.0	0.0	0.0	0.0
1:246435945-246440124	0.0	0.0	1.0	1.0	0.0	0.0	0.0	0.0
1:246437148-246441299	0.0	0.0	0.0	4.0	0.0	0.0	0.0	0.0
1:246487452-246487740	0.0	0.0	0.0	0.0	0.0	0.0	12.0	0.0
1:246495341-246496065	3.0	0.0	0.0	0.0	0.0	0.0	0.0	0.0
1:246543172-246543673	0.0	2.0	0.0	0.0	0.0	0.0	0.0	0.0
1:246562963-246563422	0.0	0.0	0.0	0.0	4.0	0.0	0.0	0.0
1:246591512-246591941	0.0	0.0	1.0	6.0	0.0	0.0	0.0	0.0
1:246592303-246592575	0.0	0.0	0.0	0.0	0.0	0.0	3.0	0.0
1:246645660-246645958	0.0	1.0	0.0	0.0	0.0	3.0	0.0	0.0
1:246671957-246672299	0.0	2.0	0.0	0.0	0.0	0.0	0.0	0.0
1:246735817-246736410	0.0	0.0	0.0	0.0	3.0	0.0	0.0	0.0
1:246817961-246817993	0.0	0.0	2.0	0.0	0.0	0.0	0.0	0.0
1:246842027-246842388	0.0	0.0	0.0	1.0	0.0	1.0	0.0	0.0
1:246842184-246842445	0.0	0.0	0.0	0.0	3.0	0.0	0.0	0.0
1:246858287-246858569	0.0	0.0	0.0	0.0	0.0	2.0	0.0	0.0
1:246860899-246862153	2.0	0.0	0.0	2.0	2.0	1.0	0.0	0.0
1:246888685-246889117	0.0	2.0	0.0	0.0	0.0	0.0	0.0	0.0
1:246892922-246893984	2.0	0.0	0.0	0.0	0.0	0.0	0.0	0.0
1:246911832-246912244	2.0	0.0	0.0	0.0	0.0	0.0	0.0	0.0
1:246912043-246912418	0.0	0.0	0.0	0.0	2.0	0.0	0.0	0.0
1:246929401-246930224	0.0	2.0	0.0	0.0	0.0	0.0	0.0	0.0
1:246930252-246930654	1.0	0.0	0.0	1.0	0.0	0.0	0.0	0.0
1:247050790-247051062	0.0	3.0	0.0	0.0	0.0	0.0	0.0	0.0
1:247156406-247159813	0.0	3.0	0.0	1.0	0.0	0.0	0.0	0.0
1:247205513-247205743	0.0	0.0	0.0	0.0	0.0	3.0	0.0	0.0
1:247323150-247323753	0.0	2.0	0.0	0.0	0.0	0.0	0.0	0.0
1:247338590-247339185	0.0	0.0	0.0	0.0	0.0	0.0	0.0	2.0
1:247881019-247881628	0.0	0.0	0.0	0.0	2.0	0.0	0.0	0.0
2:264977-277384	0.0	3.0	0.0	0.0	0.0	0.0	0.0	0.0
2:271866-277375	0.0	2.0	0.0	0.0	1.0	0.0	0.0	0.0
2:671890-672097	0.0	3.0	0.0	0.0	0.0	0.0	0.0	0.0
2:1137622-1210679	0.0	0.0	0.0	0.0	4.0	0.0	0.0	1.0
2:3152139-3186507	0.0	0.0	0.0	0.0	0.0	0.0	3.0	0.0
2:3153724-3154590	0.0	2.0	0.0	0.0	0.0	0.0	0.0	0.0
2:3171121-3171275	0.0	0.0	0.0	0.0	0.0	2.0	0.0	0.0
2:3321800-3322681	0.0	0.0	0.0	2.0	0.0	0.0	0.0	0.0
2:3330188-3330711	0.0	3.0	0.0	0.0	0.0	0.0	0.0	0.0
2:3338017-3356377	0.0	0.0	0.0	0.0	2.0	0.0	0.0	0.0
2:3401777-3443891	0.0	0.0	0.0	0.0	3.0	0.0	0.0	0.0
2:3402531-3403268	0.0	0.0	0.0	0.0	1.0	1.0	0.0	0.0
2:3559250-3559904	0.0	0.0	0.0	0.0	3.0	0.0	0.0	0.0
2:3575618-3580869	0.0	0.0	0.0	0.0	0.0	2.0	0.0	0.0
2:3575889-3576462	0.0	0.0	0.0	2.0	0.0	0.0	0.0	0.0
2:6788581-6789395	0.0	3.0	0.0	0.0	0.0	0.0	0.0	0.0
2:6911189-6911806	0.0	2.0	0.0	0.0	0.0	0.0	0.0	0.0
2:6940948-6941147	0.0	0.0	0.0	3.0	0.0	0.0	0.0	0.0
2:6940948-6997061	1.0	0.0	0.0	4.0	0.0	1.0	0.0	1.0
2:7068216-7075684	0.0	0.0	0.0	2.0	0.0	0.0	0.0	0.0
2:7072256-7072873	0.0	2.0	0.0	0.0	0.0	0.0	0.0	0.0
2:7147177-7147545	1.0	0.0	1.0	0.0	0.0	2.0	0.0	0.0
2:8147504-8147688	0.0	0.0	0.0	0.0	0.0	0.0	0.0	2.0
2:8242884-8245140	0.0	0.0	0.0	2.0	0.0	0.0	0.0	0.0
2:8243565-8248423	0.0	0.0	3.0	0.0	0.0	0.0	0.0	0.0
2:8255265-8255549	0.0	0.0	2.0	0.0	0.0	0.0	0.0	0.0
2:8287338-8312849	2.0	0.0	0.0	1.0	0.0	0.0	0.0	0.0
2:8324712-8325308	0.0	3.0	0.0	0.0	0.0	0.0	0.0	0.0
2:8357392-8357975	0.0	4.0	0.0	0.0	0.0	0.0	0.0	0.0
2:8391953-8441578	0.0	4.0	0.0	0.0	0.0	0.0	0.0	0.0
2:8392118-8392708	0.0	2.0	0.0	0.0	0.0	0.0	0.0	0.0
2:8420662-8420905	0.0	0.0	0.0	0.0	3.0	0.0	0.0	0.0
2:8465906-8466223	0.0	0.0	0.0	3.0	0.0	0.0	0.0	0.0
2:8544994-8545371	0.0	0.0	0.0	0.0	0.0	0.0	0.0	2.0
2:8684343-8684804	0.0	4.0	0.0	0.0	0.0	0.0	0.0	0.0
2:8773745-8774059	0.0	0.0	0.0	0.0	0.0	0.0	2.0	0.0
2:8963137-8963484	2.0	1.0	0.0	1.0	1.0	3.0	0.0	0.0
2:8963255-8963354	2.0	0.0	0.0	0.0	0.0	0.0	0.0	0.0
2:9252814-9253128	0.0	2.0	0.0	1.0	0.0	0.0	0.0	0.0
2:9379935-9380253	0.0	0.0	0.0	2.0	0.0	0.0	0.0	0.0
2:9412635-9413373	0.0	0.0	0.0	3.0	0.0	0.0	0.0	0.0
2:9475987-9494860	0.0	3.0	0.0	0.0	0.0	0.0	0.0	0.0
2:9494811-9495032	0.0	0.0	0.0	0.0	0.0	0.0	2.0	0.0
2:9494846-9495044	0.0	0.0	1.0	1.0	1.0	1.0	0.0	0.0
2:9502173-9510131	0.0	0.0	0.0	0.0	2.0	0.0	0.0	0.0
2:9506653-9507229	0.0	0.0	0.0	0.0	0.0	0.0	2.0	0.0
2:9513455-9513765	0.0	0.0	0.0	1.0	0.0	0.0	0.0	3.0
2:9523249-9536828	0.0	1.0	0.0	1.0	0.0	0.0	0.0	0.0
2:9558190-9558459	0.0	0.0	0.0	2.0	0.0	0.0	0.0	0.0
2:9567463-9567785	0.0	0.0	0.0	0.0	0.0	2.0	0.0	0.0
2:9582625-9583066	0.0	0.0	0.0	4.0	0.0	0.0	0.0	0.0
2:9584687-9585217	0.0	0.0	0.0	2.0	0.0	0.0	0.0	0.0
2:9587539-9588165	0.0	2.0	0.0	0.0	0.0	1.0	0.0	1.0
2:9591392-9623744	0.0	0.0	0.0	0.0	2.0	0.0	0.0	0.0
2:9601425-9601727	0.0	0.0	0.0	6.0	1.0	6.0	2.0	2.0
2:9601728-9602375	2.0	0.0	0.0	0.0	0.0	0.0	0.0	0.0
2:9627651-9627912	0.0	0.0	0.0	2.0	0.0	0.0	0.0	0.0
2:9871346-9871689	4.0	0.0	0.0	0.0	0.0	0.0	0.0	0.0
2:9878387-9878768	0.0	0.0	0.0	3.0	0.0	0.0	0.0	0.0
2:9915903-9916353	0.0	0.0	0.0	0.0	0.0	3.0	0.0	0.0
2:9917110-9917763	2.0	0.0	0.0	0.0	1.0	0.0	0.0	0.0
2:9925227-9925782	0.0	0.0	4.0	0.0	0.0	0.0	0.0	0.0
2:10040991-10041197	0.0	3.0	0.0	0.0	0.0	0.0	0.0	0.0
2:10141854-10142375	0.0	0.0	0.0	1.0	0.0	0.0	0.0	3.0
2:10152747-10153055	0.0	4.0	1.0	0.0	2.0	3.0	0.0	0.0
2:10152775-10152951	0.0	1.0	0.0	0.0	0.0	1.0	0.0	0.0
2:10154472-10154677	0.0	1.0	0.0	0.0	1.0	0.0	0.0	0.0
2:10154472-10154731	2.0	0.0	0.0	0.0	0.0	0.0	0.0	0.0
2:10168517-10168965	0.0	2.0	0.0	0.0	0.0	0.0	0.0	0.0
2:10168774-10169086	0.0	0.0	0.0	0.0	0.0	0.0	5.0	0.0
2:10173324-10173873	0.0	0.0	0.0	0.0	0.0	3.0	0.0	0.0
2:10176513-10176978	0.0	2.0	0.0	0.0	0.0	0.0	0.0	0.0
2:10182020-10182214	0.0	0.0	0.0	0.0	0.0	0.0	2.0	0.0
2:10207021-10207301	0.0	3.0	0.0	0.0	0.0	0.0	0.0	0.0
2:10213483-10213758	0.0	0.0	0.0	0.0	0.0	0.0	0.0	2.0
2:10440532-10441854	0.0	0.0	0.0	2.0	0.0	0.0	0.0	0.0
2:10442134-10444223	0.0	0.0	0.0	3.0	0.0	0.0	0.0	0.0
2:10589043-10589751	0.0	2.0	0.0	0.0	0.0	0.0	0.0	0.0
2:10600853-10602412	0.0	0.0	0.0	2.0	0.0	0.0	0.0	0.0
2:10621083-10621347	0.0	0.0	0.0	0.0	0.0	2.0	0.0	0.0
2:10638635-10639338	0.0	0.0	0.0	0.0	2.0	0.0	0.0	0.0
2:10644320-10668723	0.0	0.0	0.0	0.0	0.0	1.0	1.0	0.0
2:10669365-10669657	0.0	0.0	0.0	0.0	2.0	0.0	0.0	0.0
2:10784349-10784928	1.0	0.0	0.0	3.0	0.0	0.0	0.0	0.0
2:10784934-10789889	0.0	0.0	0.0	3.0	0.0	0.0	0.0	0.0
2:10787281-10789889	0.0	0.0	0.0	2.0	0.0	0.0	0.0	0.0
2:10800729-10801181	0.0	0.0	0.0	0.0	2.0	0.0	0.0	1.0
2:11155941-11164261	0.0	0.0	0.0	0.0	0.0	2.0	0.0	0.0
2:11170822-11171081	0.0	0.0	0.0	0.0	0.0	2.0	0.0	0.0
2:11176494-11177188	2.0	0.0	0.0	0.0	0.0	0.0	0.0	0.0
2:11188762-11188934	0.0	2.0	0.0	3.0	0.0	0.0	0.0	0.0
2:11238060-11238372	0.0	3.0	0.0	0.0	0.0	0.0	0.0	0.0
2:11248808-11248946	0.0	0.0	2.0	0.0	0.0	0.0	0.0	0.0
2:11269420-11269870	0.0	0.0	0.0	3.0	0.0	0.0	0.0	0.0
2:11269562-11269776	0.0	0.0	0.0	1.0	2.0	0.0	0.0	0.0
2:11562463-11580832	0.0	0.0	0.0	2.0	0.0	0.0	0.0	0.0
2:11633768-11634094	0.0	0.0	0.0	3.0	0.0	0.0	0.0	0.0
2:11751788-11752482	0.0	0.0	0.0	0.0	0.0	1.0	1.0	0.0
2:11782201-11783922	0.0	0.0	0.0	0.0	0.0	0.0	0.0	2.0
2:11784886-11792006	0.0	0.0	0.0	3.0	0.0	0.0	0.0	0.0
2:11802907-11805156	0.0	0.0	0.0	1.0	3.0	0.0	0.0	0.0
2:11805299-11805412	3.0	0.0	0.0	0.0	0.0	0.0	0.0	0.0
2:12160606-12175252	0.0	0.0	0.0	2.0	0.0	0.0	0.0	0.0
2:12542900-12543218	3.0	0.0	0.0	0.0	0.0	0.0	0.0	0.0
2:12728761-12729214	0.0	2.0	0.0	0.0	0.0	0.0	0.0	0.0
2:15203781-15203953	0.0	0.0	0.0	0.0	0.0	0.0	2.0	0.0
2:15477237-15477701	0.0	4.0	0.0	0.0	0.0	0.0	0.0	0.0
2:15488894-15511350	0.0	0.0	0.0	0.0	4.0	0.0	2.0	1.0
2:15488894-15534623	0.0	0.0	0.0	1.0	0.0	0.0	0.0	2.0
2:15493562-15493952	0.0	0.0	0.0	0.0	0.0	0.0	2.0	0.0
2:15504145-15539356	0.0	0.0	0.0	2.0	0.0	0.0	0.0	0.0
2:18589199-18589590	0.0	2.0	0.0	0.0	0.0	0.0	0.0	0.0
2:20034441-20034966	0.0	0.0	0.0	3.0	0.0	0.0	0.0	0.0
2:20046930-20047143	15.0	9.0	2.0	5.0	5.0	5.0	8.0	14.0
2:20249073-20249467	2.0	0.0	0.0	0.0	0.0	0.0	0.0	0.0
2:20250388-20251062	2.0	0.0	0.0	0.0	0.0	0.0	0.0	0.0
2:20253822-20256170	0.0	0.0	0.0	2.0	0.0	0.0	0.0	1.0
2:20266424-20267068	0.0	2.0	0.0	1.0	0.0	0.0	0.0	0.0
2:20271551-20271952	0.0	0.0	0.0	0.0	0.0	0.0	3.0	0.0
2:20278195-20283486	0.0	0.0	0.0	2.0	0.0	0.0	0.0	0.0
2:20278583-20283486	0.0	0.0	0.0	1.0	0.0	1.0	0.0	1.0
2:20318537-20333063	0.0	1.0	0.0	1.0	0.0	1.0	0.0	0.0
2:20329554-20330151	0.0	0.0	0.0	2.0	0.0	0.0	0.0	0.0
2:20344959-20345150	0.0	0.0	2.0	0.0	0.0	0.0	0.0	0.0
2:20345364-20345690	2.0	0.0	1.0	2.0	2.0	0.0	0.0	0.0
2:20366747-20366878	0.0	0.0	0.0	0.0	0.0	2.0	0.0	0.0
2:20537294-20537628	0.0	2.0	0.0	0.0	0.0	0.0	0.0	0.0
2:20700003-20701140	0.0	0.0	0.0	2.0	0.0	0.0	0.0	0.0
2:20784049-20784232	0.0	0.0	3.0	0.0	0.0	0.0	0.0	0.0
2:23792350-23792716	0.0	0.0	1.0	0.0	0.0	1.0	0.0	0.0
2:23819747-23823569	0.0	0.0	0.0	0.0	0.0	0.0	2.0	0.0
2:23889476-23889673	0.0	0.0	3.0	0.0	0.0	0.0	1.0	0.0
2:23942064-23942449	0.0	1.0	0.0	1.0	1.0	1.0	5.0	0.0
2:23948531-23949085	0.0	2.0	0.0	0.0	0.0	0.0	0.0	0.0
2:23998057-23998483	0.0	0.0	2.0	0.0	0.0	0.0	0.0	0.0
2:24019136-24019451	2.0	0.0	0.0	0.0	0.0	0.0	0.0	0.0
2:24071587-24072028	0.0	0.0	0.0	0.0	0.0	0.0	2.0	0.0
2:24088596-24089112	0.0	3.0	0.0	0.0	0.0	0.0	0.0	0.0
2:24310489-24310657	0.0	0.0	0.0	0.0	0.0	0.0	3.0	0.0
2:24334415-24334894	0.0	8.0	1.0	0.0	0.0	0.0	0.0	0.0
2:24342423-24342897	0.0	0.0	0.0	0.0	0.0	0.0	2.0	0.0
2:24554389-24564430	0.0	0.0	2.0	0.0	0.0	0.0	0.0	0.0
2:24712315-24712635	0.0	0.0	2.0	0.0	0.0	0.0	0.0	0.0
2:24739432-24742186	1.0	0.0	0.0	0.0	0.0	0.0	1.0	0.0
2:24739432-24752156	0.0	0.0	0.0	1.0	0.0	0.0	1.0	0.0
2:24745447-24746271	2.0	0.0	0.0	0.0	2.0	0.0	0.0	0.0
2:24749121-24749468	0.0	2.0	0.0	0.0	0.0	0.0	0.0	0.0
2:24769795-24770290	2.0	0.0	0.0	0.0	0.0	0.0	0.0	0.0
2:24819542-24819952	0.0	0.0	0.0	0.0	0.0	0.0	2.0	0.0
2:24824849-24825366	1.0	0.0	0.0	1.0	0.0	0.0	0.0	0.0
2:24922115-24922279	0.0	0.0	0.0	3.0	0.0	4.0	0.0	0.0
2:25001544-25002661	0.0	3.0	0.0	0.0	0.0	0.0	0.0	0.0
2:25464164-25464594	0.0	0.0	0.0	0.0	0.0	2.0	0.0	0.0
2:25576838-25607321	0.0	0.0	0.0	2.0	1.0	1.0	0.0	0.0
2:25799385-25799535	0.0	0.0	0.0	2.0	0.0	0.0	0.0	0.0
2:25799385-25806337	3.0	1.0	3.0	3.0	3.0	11.0	5.0	2.0
2:25799385-25845563	0.0	0.0	0.0	0.0	0.0	0.0	0.0	2.0
2:25799385-25856839	0.0	3.0	0.0	0.0	0.0	0.0	0.0	0.0
2:25799385-25878298	0.0	2.0	0.0	0.0	0.0	0.0	0.0	0.0
2:25846302-25846802	0.0	2.0	0.0	0.0	0.0	0.0	0.0	0.0
2:25871733-25872280	1.0	0.0	2.0	0.0	0.0	0.0	0.0	0.0
2:25953192-25953480	0.0	0.0	0.0	2.0	0.0	0.0	0.0	0.0
2:25970010-25970421	0.0	0.0	0.0	3.0	0.0	0.0	0.0	0.0
2:26036631-26036825	7.0	21.0	11.0	4.0	4.0	17.0	16.0	18.0
2:26038441-26038676	0.0	0.0	0.0	0.0	3.0	0.0	1.0	0.0
2:26045515-26045827	0.0	0.0	0.0	0.0	4.0	0.0	0.0	0.0
2:26050878-26051781	0.0	0.0	1.0	0.0	2.0	0.0	0.0	0.0
2:26051199-26051767	0.0	0.0	0.0	0.0	2.0	0.0	0.0	0.0
2:26064424-26064788	2.0	0.0	0.0	0.0	0.0	0.0	0.0	0.0
2:26069574-26069800	0.0	0.0	0.0	0.0	0.0	0.0	2.0	0.0
2:26088887-26089131	3.0	0.0	0.0	0.0	0.0	0.0	0.0	0.0
2:26094706-26095114	0.0	3.0	0.0	0.0	0.0	0.0	0.0	0.0
2:26101294-26101742	0.0	0.0	0.0	0.0	0.0	0.0	0.0	4.0
2:26116820-26117330	0.0	1.0	2.0	0.0	0.0	0.0	0.0	0.0
2:26142523-26142698	0.0	0.0	6.0	0.0	0.0	0.0	0.0	0.0
2:26212570-26232279	0.0	0.0	0.0	2.0	0.0	0.0	0.0	0.0
2:26246300-26246747	0.0	0.0	0.0	3.0	0.0	0.0	0.0	0.0
2:26257384-26257680	0.0	0.0	0.0	0.0	2.0	2.0	0.0	0.0
2:26257384-26257735	0.0	0.0	7.0	3.0	2.0	2.0	3.0	6.0
2:26269953-26280115	0.0	0.0	0.0	0.0	0.0	0.0	0.0	2.0
2:26350976-26351269	0.0	2.0	0.0	0.0	0.0	0.0	0.0	0.0
2:26364302-26375148	0.0	0.0	0.0	0.0	0.0	2.0	0.0	0.0
2:26429628-26432006	0.0	0.0	0.0	2.0	0.0	0.0	0.0	0.0
2:26762153-26762714	0.0	0.0	0.0	0.0	2.0	0.0	0.0	0.0
2:26773403-26773628	0.0	0.0	0.0	0.0	0.0	0.0	4.0	0.0
2:26773465-26773640	0.0	5.0	1.0	0.0	0.0	0.0	0.0	0.0
2:26774302-26775646	0.0	0.0	0.0	2.0	0.0	0.0	0.0	0.0
2:26779214-26779795	0.0	2.0	0.0	1.0	0.0	0.0	0.0	0.0
2:26782877-26783259	0.0	4.0	0.0	0.0	0.0	0.0	0.0	0.0
2:26788078-26788488	0.0	0.0	0.0	4.0	0.0	0.0	0.0	0.0
2:26797142-26797565	0.0	2.0	0.0	0.0	0.0	0.0	0.0	0.0
2:27031380-27032387	0.0	0.0	0.0	0.0	3.0	0.0	0.0	0.0
2:27034873-27035042	0.0	0.0	0.0	3.0	0.0	0.0	0.0	0.0
2:27037708-27038119	0.0	0.0	0.0	4.0	0.0	0.0	0.0	0.0
2:27041004-27041412	0.0	0.0	0.0	0.0	0.0	0.0	2.0	0.0
2:27041138-27041412	0.0	0.0	0.0	0.0	0.0	0.0	2.0	0.0
2:27102526-27110968	0.0	0.0	0.0	3.0	0.0	0.0	0.0	0.0
2:27104287-27110968	0.0	0.0	1.0	0.0	0.0	1.0	0.0	0.0
2:27116509-27116615	0.0	0.0	3.0	0.0	0.0	2.0	0.0	0.0
2:27224491-27224717	0.0	0.0	0.0	2.0	0.0	0.0	0.0	0.0
2:27235877-27236136	0.0	0.0	2.0	0.0	0.0	1.0	0.0	0.0
2:27312494-27312654	0.0	2.0	0.0	0.0	0.0	0.0	0.0	0.0
2:27330941-27331372	0.0	0.0	0.0	0.0	0.0	0.0	0.0	2.0
2:27348704-27349278	0.0	0.0	0.0	2.0	0.0	0.0	0.0	0.0
2:27350314-27350632	0.0	0.0	2.0	1.0	0.0	4.0	0.0	0.0
2:27357412-27357749	0.0	0.0	0.0	0.0	0.0	2.0	0.0	0.0
2:27368765-27369017	0.0	0.0	0.0	0.0	0.0	2.0	0.0	0.0
2:27373316-27373845	0.0	0.0	0.0	4.0	0.0	0.0	0.0	1.0
2:27382126-27387158	0.0	0.0	0.0	0.0	0.0	1.0	0.0	2.0
2:27383454-27384723	0.0	0.0	0.0	0.0	0.0	0.0	4.0	0.0
2:27383516-27384084	0.0	0.0	0.0	0.0	3.0	0.0	0.0	0.0
2:27383574-27384732	0.0	0.0	0.0	2.0	0.0	0.0	0.0	0.0
2:27383633-27383954	0.0	0.0	0.0	1.0	0.0	1.0	0.0	0.0
2:27388101-27388629	0.0	0.0	0.0	2.0	1.0	0.0	2.0	0.0
2:27390244-27390526	0.0	0.0	0.0	0.0	0.0	0.0	3.0	0.0
2:27394164-27394484	1.0	0.0	0.0	0.0	0.0	0.0	1.0	0.0
2:27405625-27405809	0.0	2.0	0.0	0.0	0.0	0.0	0.0	0.0
2:27430738-27431029	1.0	5.0	0.0	0.0	3.0	3.0	0.0	6.0
2:27465411-27471029	0.0	0.0	0.0	0.0	2.0	0.0	0.0	1.0
2:27470928-27472362	0.0	0.0	0.0	1.0	0.0	0.0	0.0	1.0
2:27585748-27586225	0.0	2.0	0.0	0.0	0.0	0.0	0.0	0.0
2:27592949-27593114	0.0	2.0	0.0	0.0	1.0	0.0	0.0	0.0
2:27599583-27601442	0.0	0.0	0.0	2.0	0.0	0.0	0.0	0.0
2:27656178-27656525	0.0	2.0	0.0	0.0	0.0	0.0	0.0	0.0
2:27661428-27662178	0.0	4.0	0.0	4.0	0.0	0.0	1.0	0.0
2:27665100-27665295	0.0	0.0	0.0	7.0	0.0	0.0	0.0	0.0
2:27670630-27671137	0.0	1.0	0.0	1.0	1.0	2.0	2.0	0.0
2:27677295-27682359	0.0	0.0	3.0	0.0	0.0	0.0	0.0	0.0
2:27690234-27690511	0.0	0.0	0.0	0.0	0.0	0.0	2.0	0.0
2:27924344-27924991	0.0	0.0	1.0	1.0	0.0	0.0	0.0	0.0
2:27987993-28045809	0.0	1.0	1.0	0.0	0.0	0.0	0.0	0.0
2:28303697-28304126	0.0	3.0	0.0	0.0	0.0	0.0	0.0	0.0
2:28395890-28396529	0.0	2.0	0.0	0.0	0.0	0.0	0.0	0.0
2:28404253-28415845	0.0	1.0	0.0	7.0	0.0	0.0	0.0	1.0
2:28410005-28410822	0.0	0.0	2.0	0.0	0.0	0.0	0.0	0.0
2:28410005-28410843	1.0	3.0	0.0	3.0	2.0	0.0	0.0	0.0
2:28412242-28412444	0.0	0.0	0.0	3.0	0.0	0.0	0.0	0.0
2:28752038-28799433	0.0	0.0	0.0	3.0	0.0	0.0	0.0	0.0
2:28752038-28800368	0.0	2.0	0.0	0.0	0.0	0.0	0.0	0.0
2:28763955-28764202	1.0	0.0	0.0	0.0	0.0	0.0	0.0	2.0
2:28763977-28764180	0.0	0.0	0.0	0.0	0.0	0.0	2.0	0.0
2:28769418-28769855	0.0	3.0	0.0	0.0	0.0	0.0	0.0	0.0
2:28776851-28793997	0.0	1.0	0.0	0.0	0.0	1.0	0.0	0.0
2:28790167-28790466	1.0	1.0	0.0	2.0	0.0	1.0	0.0	1.0
2:28803755-28804276	0.0	0.0	0.0	2.0	0.0	0.0	0.0	0.0
2:28806948-28807201	0.0	3.0	0.0	0.0	0.0	0.0	0.0	0.0
2:28850328-28861308	2.0	3.0	1.0	7.0	9.0	7.0	6.0	4.0
2:28850328-28865119	1.0	0.0	4.0	19.0	5.0	4.0	4.0	1.0
2:28858343-28858548	0.0	0.0	0.0	0.0	0.0	0.0	2.0	0.0
2:28867371-28867857	1.0	1.0	0.0	0.0	0.0	1.0	0.0	0.0
2:28890358-28890603	0.0	0.0	0.0	0.0	3.0	0.0	0.0	0.0
2:28901987-28906581	0.0	2.0	0.0	4.0	4.0	3.0	0.0	1.0
2:28901987-28914208	1.0	2.0	0.0	2.0	0.0	0.0	1.0	5.0
2:28901987-28917995	0.0	0.0	1.0	0.0	0.0	2.0	0.0	0.0
2:28901987-28922983	2.0	0.0	0.0	1.0	4.0	2.0	0.0	0.0
2:28906460-28912710	0.0	3.0	0.0	2.0	0.0	0.0	0.0	0.0
2:28906460-28914208	0.0	0.0	0.0	0.0	1.0	1.0	0.0	0.0
2:28914069-28929710	0.0	2.0	0.0	0.0	0.0	0.0	0.0	0.0
2:28919628-28919870	0.0	0.0	0.0	0.0	0.0	0.0	2.0	0.0
2:29036607-29051805	0.0	0.0	2.0	0.0	0.0	0.0	0.0	0.0
2:29194388-29194646	0.0	0.0	0.0	0.0	2.0	0.0	0.0	0.0
2:29196883-29197541	0.0	0.0	1.0	0.0	0.0	1.0	0.0	0.0
2:29207171-29223528	0.0	0.0	1.0	16.0	0.0	1.0	1.0	2.0
2:29216613-29216865	0.0	0.0	1.0	0.0	0.0	0.0	1.0	0.0
2:29216613-29217284	1.0	0.0	0.0	1.0	1.0	0.0	0.0	0.0
2:29216628-29217107	0.0	0.0	0.0	0.0	0.0	1.0	0.0	1.0
2:29216653-29217017	0.0	0.0	1.0	0.0	0.0	3.0	1.0	0.0
2:29216697-29216927	0.0	0.0	0.0	0.0	0.0	0.0	3.0	0.0
2:29220026-29220307	0.0	0.0	0.0	0.0	0.0	0.0	3.0	0.0
2:29220706-29223528	0.0	0.0	0.0	0.0	0.0	4.0	0.0	0.0
2:29222692-29223341	0.0	0.0	0.0	4.0	0.0	3.0	0.0	1.0
2:29223678-29224412	0.0	3.0	0.0	0.0	0.0	0.0	0.0	0.0
2:30401927-30402117	0.0	0.0	0.0	3.0	0.0	0.0	0.0	0.0
2:30401927-30402207	0.0	0.0	0.0	3.0	0.0	0.0	0.0	0.0
2:30507758-30508301	0.0	2.0	0.0	0.0	0.0	0.0	0.0	0.0
2:30910948-30932194	0.0	4.0	0.0	0.0	0.0	1.0	0.0	0.0
2:30962303-30962452	0.0	0.0	2.0	0.0	0.0	0.0	0.0	0.0
2:31120148-31120590	1.0	0.0	0.0	0.0	0.0	1.0	0.0	0.0
2:31123897-31124332	0.0	0.0	0.0	0.0	2.0	0.0	0.0	0.0
2:31123922-31124321	0.0	2.0	0.0	0.0	0.0	0.0	0.0	0.0
2:31132325-31132712	0.0	0.0	0.0	0.0	2.0	0.0	0.0	0.0
2:31837831-31838304	0.0	0.0	1.0	0.0	1.0	0.0	0.0	0.0
2:31844374-31844454	2.0	0.0	0.0	0.0	0.0	0.0	0.0	0.0
2:31851070-31851601	2.0	0.0	0.0	0.0	0.0	0.0	0.0	0.0
2:31906276-31913055	0.0	0.0	0.0	0.0	0.0	0.0	2.0	0.0
2:31919384-31919612	0.0	2.0	0.0	0.0	2.0	0.0	0.0	0.0
2:31932067-31956598	0.0	0.0	0.0	3.0	0.0	0.0	0.0	0.0
2:31978282-31978559	0.0	3.0	0.0	0.0	0.0	0.0	0.0	0.0
2:31984810-31985360	0.0	0.0	2.0	0.0	0.0	0.0	0.0	0.0
2:32017187-32017370	0.0	0.0	0.0	0.0	0.0	0.0	0.0	2.0
2:32022805-32023057	0.0	0.0	0.0	3.0	0.0	0.0	0.0	0.0
2:32084229-32084617	0.0	0.0	0.0	0.0	0.0	0.0	0.0	3.0
2:32114097-32114460	0.0	2.0	0.0	0.0	0.0	0.0	0.0	0.0
2:32116542-32116883	2.0	0.0	0.0	0.0	0.0	0.0	0.0	0.0
2:32116729-32117002	0.0	3.0	0.0	0.0	0.0	0.0	0.0	0.0
2:32136563-32137188	0.0	0.0	0.0	0.0	2.0	0.0	0.0	0.0
2:32148908-32149140	0.0	0.0	0.0	0.0	0.0	1.0	0.0	1.0
2:32178211-32178399	0.0	1.0	0.0	2.0	0.0	0.0	0.0	6.0
2:32193889-32209561	0.0	0.0	0.0	4.0	0.0	0.0	0.0	0.0
2:32205319-32205794	0.0	2.0	0.0	0.0	0.0	0.0	0.0	0.0
2:32231708-32231897	2.0	0.0	0.0	0.0	0.0	0.0	0.0	0.0
2:32368036-32368119	0.0	2.0	0.0	0.0	0.0	0.0	0.0	0.0
2:32371149-32371433	0.0	0.0	0.0	0.0	0.0	2.0	0.0	0.0
2:32377588-32395593	0.0	4.0	0.0	2.0	0.0	1.0	0.0	0.0
2:32377588-32406557	0.0	0.0	0.0	0.0	0.0	0.0	2.0	0.0
2:32396915-32397177	0.0	0.0	0.0	0.0	0.0	1.0	5.0	0.0
2:32396959-32397221	0.0	0.0	2.0	0.0	0.0	0.0	0.0	1.0
2:32397006-32397185	4.0	0.0	4.0	4.0	3.0	4.0	6.0	1.0
2:32439508-32443588	0.0	0.0	0.0	2.0	0.0	0.0	0.0	0.0
2:32488588-32493667	0.0	2.0	0.0	0.0	0.0	0.0	0.0	0.0
2:32507980-32513154	0.0	0.0	0.0	0.0	2.0	0.0	0.0	0.0
2:32508980-32509305	2.0	0.0	0.0	0.0	0.0	0.0	0.0	0.0
2:32561089-32561364	0.0	0.0	1.0	0.0	1.0	0.0	0.0	1.0
2:32582071-32582536	0.0	2.0	0.0	0.0	0.0	0.0	0.0	0.0
2:32597751-32607643	0.0	0.0	3.0	1.0	0.0	0.0	0.0	0.0
2:32616187-32617041	0.0	3.0	0.0	0.0	0.0	0.0	0.0	0.0
2:32632815-32633325	0.0	3.0	0.0	0.0	0.0	0.0	0.0	0.0
2:33186856-33188851	0.0	0.0	0.0	0.0	3.0	0.0	0.0	0.0
2:33273656-33280158	0.0	0.0	2.0	0.0	0.0	0.0	0.0	0.0
2:33293160-33315269	0.0	0.0	0.0	0.0	0.0	0.0	2.0	2.0
2:33296908-33297118	0.0	0.0	0.0	3.0	3.0	0.0	0.0	0.0
2:33339765-33340137	0.0	0.0	0.0	0.0	2.0	0.0	0.0	0.0
2:33347367-33365503	0.0	1.0	0.0	0.0	2.0	0.0	0.0	0.0
2:33403261-33403599	1.0	0.0	0.0	0.0	0.0	0.0	1.0	0.0
2:33413897-33414236	0.0	0.0	0.0	0.0	2.0	0.0	0.0	0.0
2:33417888-33418752	0.0	0.0	0.0	0.0	3.0	0.0	0.0	0.0
2:33673812-33674714	0.0	0.0	0.0	0.0	2.0	0.0	0.0	0.0
2:34645140-34645326	0.0	0.0	0.0	0.0	0.0	0.0	0.0	2.0
2:36578597-36591011	0.0	0.0	0.0	0.0	0.0	0.0	0.0	2.0
2:36578775-36590956	0.0	0.0	0.0	0.0	0.0	0.0	2.0	0.0
2:36876302-36876773	0.0	0.0	0.0	0.0	0.0	3.0	0.0	0.0
2:36877891-36886826	0.0	4.0	0.0	0.0	0.0	0.0	0.0	0.0
2:36877891-36894033	0.0	3.0	0.0	4.0	0.0	0.0	0.0	0.0
2:36897149-36897481	0.0	0.0	0.0	0.0	0.0	0.0	0.0	4.0
2:37047345-37047949	0.0	0.0	0.0	3.0	0.0	0.0	0.0	0.0
2:37051211-37051941	2.0	0.0	0.0	0.0	0.0	0.0	0.0	0.0
2:37051337-37051785	0.0	7.0	0.0	1.0	0.0	0.0	0.0	0.0
2:37103355-37104026	0.0	3.0	0.0	0.0	0.0	0.0	0.0	0.0
2:37202597-37203249	0.0	0.0	0.0	0.0	0.0	0.0	3.0	0.0
2:37206174-37206949	0.0	2.0	0.0	0.0	0.0	0.0	0.0	0.0
2:37236748-37237001	0.0	2.0	0.0	0.0	0.0	0.0	0.0	0.0
2:37316237-37317179	0.0	0.0	0.0	0.0	1.0	4.0	0.0	3.0
2:37950030-37950416	0.0	0.0	2.0	0.0	0.0	0.0	0.0	0.0
2:38070610-38071310	0.0	0.0	0.0	2.0	0.0	0.0	0.0	0.0
2:38107526-38107826	0.0	3.0	0.0	0.0	0.0	0.0	0.0	0.0
2:38128198-38128463	0.0	2.0	0.0	0.0	0.0	0.0	0.0	0.0
2:38172644-38173107	0.0	2.0	0.0	0.0	0.0	0.0	0.0	0.0
2:38172671-38173107	1.0	1.0	0.0	0.0	0.0	0.0	0.0	0.0
2:38192307-38192503	3.0	0.0	0.0	0.0	0.0	0.0	0.0	0.0
2:38303486-38303885	0.0	1.0	3.0	0.0	0.0	0.0	0.0	0.0
2:38339198-38339772	0.0	0.0	0.0	0.0	0.0	0.0	3.0	1.0
2:38482151-38482214	0.0	0.0	0.0	0.0	1.0	0.0	5.0	0.0
2:38482176-38482363	0.0	2.0	0.0	3.0	1.0	0.0	0.0	0.0
2:38538793-38539732	0.0	0.0	2.0	0.0	0.0	0.0	0.0	0.0
2:38577461-38585763	0.0	0.0	0.0	2.0	0.0	0.0	0.0	0.0
2:38582399-38582706	0.0	0.0	0.0	3.0	0.0	0.0	0.0	0.0
2:38585644-38591648	3.0	0.0	0.0	0.0	0.0	0.0	1.0	0.0
2:38653702-38654175	0.0	0.0	0.0	3.0	0.0	0.0	0.0	0.0
2:38668276-38668676	0.0	0.0	0.0	2.0	0.0	0.0	1.0	0.0
2:38674377-38674942	0.0	4.0	0.0	2.0	1.0	1.0	5.0	6.0
2:38674466-38674903	1.0	1.0	0.0	1.0	0.0	0.0	0.0	0.0
2:38675159-38675423	0.0	0.0	0.0	2.0	0.0	0.0	0.0	0.0
2:38675161-38675568	0.0	0.0	0.0	2.0	0.0	0.0	0.0	0.0
2:38688419-38688915	0.0	0.0	0.0	2.0	0.0	0.0	0.0	0.0
2:38698437-38699506	0.0	0.0	0.0	1.0	0.0	0.0	0.0	1.0
2:38699178-38699506	0.0	0.0	0.0	0.0	2.0	1.0	0.0	0.0
2:38703391-38703738	1.0	0.0	0.0	1.0	0.0	0.0	0.0	0.0
2:38703395-38703706	1.0	1.0	0.0	2.0	0.0	0.0	0.0	0.0
2:38706281-38706400	1.0	0.0	1.0	0.0	0.0	0.0	0.0	0.0
2:38713796-38714345	0.0	0.0	0.0	0.0	0.0	0.0	1.0	1.0
2:38713889-38714225	0.0	2.0	0.0	0.0	0.0	0.0	0.0	0.0
2:38717067-38717573	0.0	1.0	0.0	2.0	0.0	1.0	0.0	1.0
2:38717193-38717455	0.0	2.0	3.0	1.0	0.0	0.0	0.0	0.0
2:38721780-38722083	0.0	1.0	2.0	0.0	0.0	0.0	0.0	0.0
2:38723777-38723975	0.0	2.0	0.0	3.0	0.0	0.0	3.0	0.0
2:38726346-38726772	1.0	1.0	0.0	0.0	1.0	0.0	0.0	0.0
2:38726355-38726638	1.0	1.0	0.0	1.0	0.0	0.0	0.0	0.0
2:38726471-38726624	0.0	0.0	0.0	0.0	2.0	0.0	0.0	0.0
2:38731170-38731300	0.0	0.0	0.0	0.0	2.0	0.0	0.0	0.0
2:38731369-38732076	0.0	0.0	0.0	3.0	0.0	0.0	0.0	0.0
2:38742707-38743011	0.0	0.0	3.0	0.0	0.0	0.0	0.0	0.0
2:38748404-38748578	0.0	0.0	2.0	0.0	0.0	0.0	0.0	0.0
2:38782053-38782324	0.0	2.0	0.0	0.0	0.0	0.0	0.0	0.0
2:38983703-38984315	0.0	2.0	0.0	0.0	0.0	0.0	0.0	0.0
2:39277821-39278037	0.0	0.0	0.0	0.0	7.0	2.0	0.0	0.0
2:39424243-39424583	0.0	0.0	0.0	0.0	0.0	2.0	0.0	0.0
2:39775755-39776425	0.0	3.0	0.0	1.0	0.0	1.0	0.0	0.0
2:40177626-40177737	0.0	0.0	0.0	0.0	0.0	0.0	7.0	0.0
2:42258678-42258956	0.0	0.0	1.0	0.0	0.0	3.0	0.0	0.0
2:42271885-42272461	0.0	0.0	0.0	0.0	0.0	2.0	1.0	0.0
2:42625699-42625962	1.0	1.0	0.0	0.0	0.0	2.0	0.0	0.0
2:42625739-42661499	0.0	0.0	0.0	0.0	0.0	3.0	0.0	0.0
2:43236101-43236801	0.0	2.0	0.0	0.0	0.0	0.0	0.0	0.0
2:43237092-43237443	1.0	3.0	1.0	0.0	0.0	0.0	0.0	0.0
2:43274416-43274761	0.0	2.0	0.0	0.0	0.0	0.0	0.0	0.0
2:43279765-43293213	0.0	1.0	0.0	1.0	0.0	0.0	0.0	0.0
2:43333894-43334219	0.0	0.0	0.0	0.0	0.0	2.0	0.0	0.0
2:43433496-43433769	0.0	0.0	0.0	0.0	0.0	3.0	0.0	0.0
2:43485234-43527988	0.0	0.0	2.0	0.0	0.0	0.0	0.0	0.0
2:43582487-43582620	0.0	5.0	0.0	0.0	0.0	0.0	0.0	0.0
2:43593939-43594333	1.0	0.0	0.0	0.0	0.0	0.0	0.0	1.0
2:43904240-43904461	0.0	0.0	0.0	0.0	4.0	2.0	0.0	0.0
2:43917366-43917558	0.0	0.0	2.0	0.0	1.0	0.0	0.0	0.0
2:43957385-43975217	0.0	0.0	0.0	0.0	0.0	0.0	1.0	1.0
2:43963636-43974295	0.0	0.0	0.0	0.0	2.0	0.0	0.0	0.0
2:43988374-43988775	0.0	1.0	0.0	0.0	0.0	0.0	0.0	1.0
2:44194695-44194889	0.0	0.0	0.0	2.0	0.0	0.0	0.0	0.0
2:44321933-44322721	0.0	0.0	0.0	2.0	0.0	0.0	0.0	0.0
2:44412572-44412804	0.0	0.0	2.0	0.0	0.0	0.0	0.0	0.0
2:44524436-44524737	0.0	3.0	0.0	0.0	0.0	0.0	0.0	0.0
2:44567594-44568103	2.0	0.0	0.0	0.0	0.0	0.0	2.0	0.0
2:44942036-44942157	0.0	0.0	3.0	0.0	0.0	0.0	0.0	0.0
2:45509563-45509771	0.0	0.0	0.0	5.0	0.0	1.0	0.0	0.0
2:45546732-45553730	0.0	0.0	0.0	0.0	0.0	1.0	0.0	1.0
2:45697945-45843063	0.0	0.0	0.0	3.0	0.0	0.0	0.0	0.0
2:46086208-46159752	0.0	2.0	0.0	21.0	0.0	0.0	2.0	5.0
2:46123723-46124093	0.0	0.0	0.0	0.0	0.0	0.0	3.0	0.0
2:46311938-46312400	0.0	0.0	0.0	0.0	0.0	2.0	0.0	0.0
2:46354623-46355513	0.0	0.0	0.0	0.0	2.0	0.0	0.0	0.0
2:46356151-46361090	0.0	0.0	0.0	2.0	0.0	0.0	0.0	0.0
2:46365640-46366027	0.0	0.0	0.0	0.0	0.0	2.0	0.0	0.0
2:46573023-46573559	0.0	0.0	0.0	2.0	0.0	0.0	0.0	0.0
2:46641378-46641900	0.0	3.0	0.0	0.0	0.0	0.0	0.0	0.0
2:46641505-46641730	0.0	0.0	0.0	0.0	0.0	0.0	2.0	0.0
2:46907810-46909177	0.0	0.0	0.0	2.0	0.0	0.0	0.0	0.0
2:46950363-46978907	0.0	0.0	1.0	1.0	0.0	0.0	0.0	0.0
2:46974973-47011435	0.0	2.0	0.0	0.0	0.0	0.0	0.0	0.0
2:46981867-46982695	0.0	2.0	0.0	0.0	0.0	0.0	0.0	0.0
2:47060927-47073979	0.0	2.0	0.0	0.0	0.0	0.0	0.0	0.0
2:47161723-47170764	0.0	0.0	0.0	5.0	0.0	0.0	0.0	0.0
2:47405394-47406146	0.0	0.0	0.0	0.0	3.0	0.0	0.0	0.0
2:47422203-47422529	0.0	0.0	0.0	0.0	0.0	0.0	0.0	2.0
2:47422622-47423136	0.0	0.0	0.0	0.0	0.0	4.0	0.0	0.0
2:47428294-47429060	0.0	0.0	0.0	0.0	0.0	0.0	2.0	0.0
2:47439458-47439740	0.0	0.0	0.0	0.0	0.0	0.0	4.0	0.0
2:47795894-47796063	0.0	0.0	2.0	0.0	0.0	0.0	0.0	0.0
2:47834579-47834871	0.0	0.0	0.0	0.0	0.0	0.0	8.0	0.0
2:47837422-47837857	0.0	0.0	0.0	3.0	0.0	0.0	0.0	0.0
2:47905791-47906081	0.0	0.0	0.0	3.0	0.0	0.0	0.0	0.0
2:48328561-48346751	1.0	5.0	1.0	4.0	2.0	6.0	3.0	2.0
2:48328561-48359147	0.0	2.0	0.0	0.0	1.0	0.0	0.0	0.0
2:48346201-48346751	0.0	0.0	0.0	0.0	0.0	1.0	2.0	0.0
2:48346201-48362707	0.0	0.0	0.0	1.0	1.0	0.0	1.0	0.0
2:48350073-48350609	0.0	1.0	0.0	0.0	0.0	3.0	0.0	0.0
2:48376142-48376632	0.0	3.0	0.0	0.0	0.0	0.0	0.0	0.0
2:48455407-48455727	3.0	0.0	0.0	0.0	0.0	0.0	0.0	0.0
2:48498587-48499175	0.0	2.0	0.0	0.0	0.0	0.0	0.0	0.0
2:52792899-52793270	0.0	0.0	0.0	2.0	0.0	0.0	0.0	0.0
2:52871094-52871427	0.0	0.0	2.0	0.0	0.0	1.0	0.0	0.0
2:53714384-53750941	0.0	0.0	0.0	0.0	1.0	1.0	0.0	0.0
2:53851992-53852217	0.0	0.0	0.0	0.0	2.0	0.0	0.0	0.0
2:53871401-53871912	0.0	2.0	1.0	0.0	0.0	0.0	0.0	0.0
2:53871546-53871754	0.0	1.0	0.0	0.0	1.0	0.0	8.0	2.0
2:53886707-53893799	0.0	2.0	0.0	0.0	0.0	0.0	0.0	0.0
2:53887259-53893799	0.0	0.0	0.0	0.0	0.0	0.0	0.0	2.0
2:53899391-53899598	0.0	0.0	0.0	0.0	2.0	0.0	0.0	0.0
2:53928117-53934727	0.0	0.0	0.0	0.0	3.0	0.0	0.0	0.0
2:53929571-53929757	0.0	0.0	0.0	0.0	2.0	0.0	0.0	0.0
2:53950823-53951164	0.0	2.0	0.0	0.0	0.0	2.0	0.0	0.0
2:53977299-53977476	0.0	0.0	2.0	2.0	0.0	0.0	0.0	0.0
2:54072701-54073208	0.0	6.0	0.0	0.0	0.0	0.0	0.0	0.0
2:54136296-54136715	0.0	3.0	0.0	0.0	0.0	0.0	0.0	0.0
2:54627380-54627778	0.0	0.0	0.0	2.0	0.0	0.0	0.0	0.0
2:54631246-54631611	0.0	2.0	0.0	0.0	0.0	0.0	0.0	0.0
2:54646476-54647107	1.0	2.0	0.0	0.0	0.0	0.0	0.0	0.0
2:54660000-54660290	0.0	0.0	0.0	3.0	0.0	0.0	0.0	0.0
2:54663888-54664283	0.0	0.0	3.0	0.0	0.0	0.0	0.0	0.0
2:54813232-54829477	0.0	0.0	0.0	3.0	0.0	0.0	0.0	0.0
2:54928313-54928751	0.0	0.0	0.0	0.0	2.0	0.0	0.0	0.0
2:54958580-54959548	0.0	0.0	0.0	0.0	3.0	0.0	0.0	0.0
2:55227191-55227433	0.0	0.0	3.0	0.0	0.0	0.0	0.0	0.0
2:55251165-55251674	0.0	0.0	0.0	1.0	0.0	0.0	4.0	0.0
2:55329998-55330414	0.0	0.0	0.0	2.0	0.0	0.0	0.0	0.0
2:55355579-55364033	0.0	0.0	0.0	2.0	0.0	0.0	0.0	0.0
2:55529464-55529674	0.0	3.0	0.0	0.0	0.0	0.0	0.0	0.0
2:55575730-55576100	2.0	0.0	0.0	0.0	1.0	0.0	0.0	0.0
2:55577315-55588956	0.0	0.0	0.0	2.0	0.0	0.0	0.0	0.0
2:55581567-55591575	0.0	0.0	0.0	2.0	0.0	0.0	0.0	0.0
2:55585051-55591695	0.0	0.0	0.0	0.0	0.0	0.0	3.0	0.0
2:55647347-55680918	0.0	0.0	0.0	0.0	0.0	0.0	2.0	0.0
2:55677517-55677849	0.0	0.0	0.0	0.0	2.0	0.0	0.0	0.0
2:55677589-55677767	0.0	0.0	0.0	2.0	0.0	0.0	5.0	0.0
2:55688277-55688518	0.0	0.0	0.0	0.0	0.0	2.0	0.0	0.0
2:58048827-58088446	0.0	2.0	0.0	0.0	0.0	0.0	0.0	0.0
2:58048827-58089723	1.0	1.0	2.0	0.0	0.0	1.0	0.0	0.0
2:58048881-58089723	0.0	0.0	0.0	3.0	0.0	0.0	0.0	0.0
2:60771519-60782005	0.0	4.0	0.0	0.0	0.0	0.0	0.0	0.0
2:60788511-60788759	0.0	2.0	0.0	0.0	0.0	0.0	0.0	0.0
2:60878793-60879020	0.0	4.0	0.0	0.0	0.0	0.0	0.0	0.0
2:60903931-60904130	0.0	4.0	2.0	3.0	1.0	1.0	0.0	1.0
2:60936206-60936557	0.0	0.0	0.0	0.0	0.0	0.0	2.0	0.0
2:61024061-61024519	0.0	0.0	0.0	0.0	0.0	3.0	3.0	0.0
2:61115396-61115624	0.0	0.0	0.0	0.0	0.0	0.0	2.0	0.0
2:61128180-61128587	0.0	0.0	0.0	0.0	0.0	0.0	0.0	3.0
2:61128224-61128517	3.0	0.0	0.0	0.0	0.0	0.0	0.0	1.0
2:61128229-61128442	4.0	0.0	0.0	0.0	0.0	0.0	0.0	0.0
2:61128264-61128558	0.0	2.0	0.0	0.0	0.0	0.0	0.0	1.0
2:61138992-61139137	0.0	2.0	0.0	0.0	0.0	0.0	0.0	0.0
2:61142100-61142622	0.0	0.0	1.0	5.0	0.0	0.0	0.0	0.0
2:61144106-61144543	0.0	0.0	3.0	1.0	1.0	0.0	0.0	0.0
2:61144181-61144505	0.0	0.0	1.0	1.0	0.0	0.0	0.0	0.0
2:61144232-61144505	0.0	0.0	2.0	0.0	0.0	0.0	0.0	0.0
2:61162842-61164540	0.0	0.0	0.0	3.0	2.0	1.0	4.0	0.0
2:61177818-61178023	0.0	0.0	2.0	0.0	0.0	0.0	0.0	0.0
2:61178981-61185865	0.0	0.0	0.0	4.0	0.0	0.0	0.0	0.0
2:61178981-61186497	2.0	16.0	8.0	12.0	4.0	5.0	0.0	4.0
2:61178981-61186754	0.0	4.0	0.0	0.0	0.0	1.0	0.0	0.0
2:61195563-61196026	0.0	0.0	0.0	0.0	0.0	0.0	3.0	0.0
2:61229559-61245259	0.0	0.0	0.0	0.0	0.0	0.0	0.0	2.0
2:61243301-61243757	0.0	0.0	0.0	2.0	0.0	0.0	0.0	0.0
2:61243349-61243725	1.0	0.0	0.0	0.0	0.0	0.0	0.0	1.0
2:61258471-61258890	0.0	0.0	0.0	3.0	0.0	0.0	0.0	0.0
2:61268057-61268253	0.0	0.0	0.0	2.0	0.0	0.0	0.0	0.0
2:61270744-61271039	3.0	1.0	2.0	2.0	3.0	1.0	5.0	0.0
2:61278165-61281242	0.0	0.0	0.0	0.0	0.0	0.0	3.0	0.0
2:61284875-61296925	1.0	2.0	0.0	0.0	1.0	0.0	3.0	0.0
2:61294269-61294528	0.0	0.0	0.0	0.0	1.0	1.0	6.0	0.0
2:61337750-61338075	0.0	0.0	0.0	3.0	2.0	0.0	0.0	0.0
2:61372377-61372982	0.0	0.0	0.0	2.0	0.0	0.0	0.0	0.0
2:61399855-61400155	4.0	5.0	0.0	0.0	0.0	0.0	1.0	0.0
2:61400042-61400291	0.0	0.0	0.0	0.0	2.0	0.0	0.0	0.0
2:61401884-61402684	0.0	3.0	0.0	0.0	0.0	0.0	0.0	0.0
2:61434028-61434517	0.0	0.0	0.0	0.0	0.0	0.0	4.0	0.0
2:61467289-61467675	0.0	2.0	0.0	0.0	0.0	0.0	4.0	0.0
2:61467349-61467685	0.0	1.0	0.0	0.0	0.0	0.0	0.0	1.0
2:61467388-61467685	0.0	2.0	0.0	0.0	0.0	0.0	0.0	0.0
2:61474693-61475130	0.0	2.0	0.0	0.0	0.0	0.0	0.0	0.0
2:61476670-61476954	0.0	4.0	0.0	0.0	0.0	0.0	0.0	0.0
2:61479356-61479660	0.0	0.0	0.0	3.0	0.0	1.0	0.0	0.0
2:61479375-61479971	0.0	3.0	0.0	0.0	1.0	0.0	0.0	0.0
2:61482380-61490776	0.0	0.0	1.0	1.0	0.0	1.0	4.0	0.0
2:61482957-61490776	0.0	0.0	0.0	1.0	4.0	0.0	1.0	0.0
2:61485768-61490776	1.0	1.0	0.0	1.0	2.0	0.0	3.0	1.0
2:61489394-61489600	4.0	0.0	7.0	2.0	2.0	3.0	5.0	1.0
2:61490502-61490878	0.0	0.0	0.0	3.0	0.0	0.0	0.0	0.0
2:61492035-61497007	0.0	2.0	0.0	2.0	0.0	0.0	0.0	0.0
2:61493088-61493893	0.0	0.0	0.0	0.0	1.0	1.0	0.0	0.0
2:61502954-61503158	0.0	0.0	0.0	0.0	0.0	3.0	0.0	0.0
2:61512156-61512810	0.0	0.0	0.0	0.0	0.0	0.0	0.0	2.0
2:61516196-61516545	1.0	5.0	1.0	0.0	4.0	1.0	1.0	0.0
2:61516342-61526521	0.0	0.0	0.0	0.0	0.0	0.0	3.0	0.0
2:61516364-61516545	5.0	1.0	1.0	0.0	3.0	1.0	8.0	0.0
2:61518599-61519016	1.0	2.0	1.0	1.0	5.0	0.0	0.0	0.0
2:61522611-61526482	0.0	0.0	0.0	0.0	0.0	0.0	2.0	0.0
2:61522611-61526521	0.0	5.0	0.0	14.0	6.0	2.0	2.0	2.0
2:61528084-61528531	0.0	1.0	0.0	0.0	0.0	0.0	1.0	2.0
2:61528179-61528426	5.0	6.0	11.0	5.0	1.0	1.0	8.0	12.0
2:61528202-61528531	0.0	1.0	1.0	0.0	0.0	2.0	0.0	0.0
2:61532432-61532570	0.0	0.0	0.0	1.0	0.0	1.0	3.0	3.0
2:61866583-61866752	0.0	0.0	0.0	0.0	2.0	0.0	0.0	0.0
2:61872082-61883548	0.0	0.0	0.0	1.0	0.0	0.0	1.0	0.0
2:61873002-61883548	0.0	3.0	0.0	0.0	0.0	1.0	0.0	0.0
2:61876095-61883548	0.0	1.0	0.0	2.0	2.0	0.0	0.0	0.0
2:61882874-61883165	0.0	2.0	0.0	0.0	0.0	0.0	0.0	0.0
2:61886335-61886873	0.0	3.0	0.0	0.0	0.0	0.0	0.0	0.0
2:62023198-62023519	0.0	3.0	0.0	0.0	0.0	0.0	0.0	0.0
2:62704512-62704965	0.0	2.0	0.0	0.0	0.0	0.0	0.0	0.0
2:62707164-62831158	0.0	0.0	2.0	0.0	0.0	0.0	0.0	0.0
2:62979191-62996766	0.0	3.0	0.0	0.0	1.0	0.0	0.0	0.0
2:63334077-63334391	2.0	0.0	0.0	0.0	0.0	0.0	0.0	0.0
2:63484604-63571626	1.0	0.0	0.0	3.0	2.0	0.0	4.0	0.0
2:63856306-63857936	0.0	7.0	0.0	5.0	3.0	1.0	0.0	0.0
2:63856306-63862928	0.0	1.0	0.0	0.0	3.0	0.0	0.0	0.0
2:63938710-63939202	1.0	1.0	0.0	0.0	0.0	0.0	0.0	0.0
2:63938729-63939142	0.0	0.0	0.0	0.0	0.0	3.0	0.0	0.0
2:63938784-63939146	0.0	0.0	0.0	1.0	1.0	0.0	0.0	0.0
2:64559982-64560508	1.0	0.0	1.0	0.0	0.0	1.0	0.0	1.0
2:64559993-64560273	0.0	0.0	0.0	0.0	0.0	0.0	4.0	0.0
2:64671295-64671664	0.0	0.0	0.0	2.0	0.0	0.0	0.0	0.0
2:65093916-65094338	0.0	0.0	0.0	0.0	0.0	4.0	0.0	0.0
2:65098002-65130894	0.0	0.0	0.0	4.0	0.0	0.0	0.0	0.0
2:65105448-65105818	0.0	1.0	0.0	0.0	0.0	0.0	0.0	2.0
2:65105993-65106182	0.0	0.0	0.0	0.0	0.0	0.0	2.0	0.0
2:65246524-65255694	0.0	0.0	0.0	2.0	0.0	0.0	0.0	0.0
2:65265155-65268836	0.0	0.0	0.0	2.0	0.0	0.0	0.0	0.0
2:65268586-65269355	0.0	2.0	0.0	0.0	0.0	0.0	0.0	0.0
2:65269283-65269383	0.0	2.0	0.0	0.0	0.0	0.0	0.0	0.0
2:65346884-65347120	0.0	0.0	0.0	0.0	0.0	0.0	3.0	0.0
2:65399236-65399464	0.0	0.0	3.0	0.0	0.0	0.0	0.0	1.0
2:65399251-65399428	0.0	0.0	1.0	0.0	0.0	0.0	3.0	0.0
2:65401282-65401559	0.0	3.0	0.0	2.0	0.0	0.0	3.0	0.0
2:65440469-65440797	0.0	0.0	5.0	0.0	0.0	0.0	1.0	0.0
2:66491904-66492175	0.0	0.0	0.0	0.0	0.0	0.0	3.0	0.0
2:68186468-68217131	0.0	0.0	2.0	0.0	3.0	0.0	0.0	1.0
2:68232423-68232652	0.0	0.0	1.0	0.0	0.0	0.0	0.0	2.0
2:68252343-68252448	0.0	0.0	0.0	1.0	1.0	0.0	0.0	0.0
2:68460150-68460499	0.0	2.0	0.0	0.0	0.0	0.0	0.0	0.0
2:68786109-68786628	0.0	2.0	0.0	0.0	0.0	0.0	0.0	0.0
2:69328271-69338565	1.0	0.0	1.0	0.0	1.0	0.0	0.0	0.0
2:69342152-69363670	0.0	0.0	0.0	3.0	0.0	0.0	0.0	0.0
2:69345904-69370108	0.0	0.0	0.0	2.0	0.0	0.0	0.0	0.0
2:69348171-69363670	0.0	0.0	0.0	0.0	0.0	0.0	0.0	2.0
2:69354489-69363670	1.0	0.0	1.0	0.0	0.0	0.0	0.0	0.0
2:69363120-69363297	0.0	0.0	0.0	0.0	0.0	0.0	0.0	2.0
2:69377680-69378047	0.0	2.0	0.0	0.0	0.0	0.0	0.0	1.0
2:69400364-69406082	0.0	0.0	0.0	3.0	0.0	0.0	0.0	0.0
2:69426666-69426822	0.0	0.0	0.0	0.0	4.0	0.0	0.0	0.0
2:69461897-69462422	3.0	0.0	0.0	4.0	1.0	0.0	1.0	0.0
2:69462232-69462422	0.0	0.0	0.0	0.0	0.0	0.0	3.0	0.0
2:69492680-69492987	0.0	0.0	4.0	0.0	0.0	0.0	0.0	0.0
2:69505569-69509460	0.0	3.0	0.0	0.0	0.0	0.0	0.0	3.0
2:69537592-69537900	0.0	0.0	0.0	2.0	0.0	0.0	0.0	0.0
2:69566982-69567379	0.0	2.0	0.0	0.0	0.0	0.0	0.0	0.0
2:69645516-69646185	0.0	2.0	0.0	0.0	0.0	0.0	0.0	0.0
2:69749152-69749579	0.0	5.0	0.0	0.0	0.0	0.0	0.0	0.0
2:69865610-69865803	0.0	2.0	0.0	0.0	1.0	0.0	3.0	0.0
2:69895094-69905352	0.0	0.0	0.0	2.0	0.0	0.0	0.0	0.0
2:69902514-69902867	0.0	0.0	0.0	0.0	0.0	0.0	0.0	2.0
2:69996686-70085624	0.0	0.0	0.0	7.0	0.0	0.0	0.0	0.0
2:70022321-70022425	0.0	0.0	0.0	0.0	0.0	0.0	0.0	2.0
2:70051203-70085624	0.0	2.0	0.0	1.0	0.0	0.0	0.0	1.0
2:70064151-70064699	0.0	2.0	0.0	0.0	0.0	0.0	0.0	0.0
2:70065733-70066147	0.0	0.0	0.0	0.0	0.0	0.0	3.0	0.0
2:70081462-70082059	0.0	1.0	0.0	0.0	0.0	0.0	0.0	2.0
2:70081578-70082059	0.0	0.0	0.0	0.0	2.0	0.0	0.0	0.0
2:70087996-70088490	0.0	2.0	0.0	0.0	0.0	0.0	0.0	0.0
2:70106232-70106517	0.0	0.0	0.0	0.0	3.0	0.0	0.0	0.0
2:70221452-70221833	0.0	0.0	0.0	0.0	0.0	0.0	0.0	2.0
2:70222084-70222648	0.0	0.0	0.0	1.0	3.0	0.0	0.0	0.0
2:70222160-70222397	0.0	2.0	0.0	0.0	0.0	0.0	0.0	0.0
2:70224554-70230854	0.0	0.0	0.0	0.0	0.0	0.0	0.0	2.0
2:70224554-70236175	0.0	0.0	0.0	1.0	1.0	1.0	1.0	3.0
2:70276011-70276308	0.0	1.0	0.0	1.0	0.0	0.0	0.0	0.0
2:70276131-70276296	0.0	0.0	0.0	0.0	1.0	0.0	1.0	0.0
2:70289472-70290034	0.0	0.0	0.0	0.0	0.0	2.0	0.0	0.0
2:70302629-70302935	0.0	0.0	0.0	2.0	0.0	0.0	0.0	0.0
2:70756124-70756887	0.0	0.0	0.0	0.0	2.0	1.0	0.0	0.0
2:70777637-70787801	0.0	0.0	0.0	2.0	0.0	0.0	0.0	0.0
2:70819553-70820037	0.0	2.0	0.0	0.0	0.0	0.0	0.0	0.0
2:70925074-70925271	0.0	0.0	0.0	0.0	0.0	0.0	2.0	0.0
2:71135445-71135797	0.0	1.0	0.0	0.0	3.0	0.0	0.0	0.0
2:71295502-71295803	0.0	0.0	0.0	0.0	0.0	0.0	5.0	0.0
2:71355719-71380565	0.0	0.0	0.0	1.0	0.0	1.0	0.0	0.0
2:71363153-71370005	0.0	0.0	0.0	2.0	2.0	0.0	0.0	0.0
2:71365429-71400180	0.0	2.0	0.0	0.0	0.0	0.0	0.0	0.0
2:71383258-71383610	5.0	15.0	24.0	21.0	18.0	18.0	12.0	8.0
2:71383287-71383658	0.0	2.0	1.0	3.0	0.0	0.0	0.0	0.0
2:71389568-71390096	0.0	3.0	0.0	0.0	0.0	0.0	0.0	0.0
2:71396141-71418639	0.0	0.0	0.0	1.0	0.0	0.0	0.0	1.0
2:71485492-71485801	0.0	0.0	0.0	0.0	3.0	0.0	0.0	0.0
2:71485503-71485869	0.0	0.0	0.0	0.0	4.0	0.0	0.0	0.0
2:71516243-71516965	0.0	0.0	0.0	0.0	3.0	0.0	0.0	0.0
2:72132410-72133307	0.0	0.0	0.0	0.0	0.0	2.0	0.0	0.0
2:72183028-72183141	0.0	2.0	0.0	0.0	0.0	0.0	0.0	0.0
2:72183034-72183318	0.0	2.0	0.0	0.0	0.0	0.0	0.0	0.0
2:72443171-72443477	0.0	2.0	0.0	0.0	0.0	0.0	0.0	0.0
2:72718103-72733118	0.0	2.0	0.0	0.0	0.0	0.0	0.0	0.0
2:72961131-73001578	0.0	0.0	0.0	2.0	0.0	0.0	0.0	0.0
2:72988281-73058596	0.0	0.0	0.0	1.0	0.0	0.0	0.0	5.0
2:73216500-73217071	0.0	0.0	0.0	0.0	0.0	2.0	0.0	0.0
2:73216681-73216942	0.0	0.0	0.0	0.0	0.0	2.0	0.0	0.0
2:73261133-73262183	0.0	2.0	0.0	0.0	0.0	0.0	0.0	0.0
2:73270750-73270950	0.0	0.0	0.0	0.0	0.0	0.0	0.0	3.0
2:73273934-73274188	0.0	0.0	0.0	0.0	0.0	0.0	4.0	0.0
2:73279438-73279637	0.0	0.0	0.0	0.0	0.0	0.0	0.0	2.0
2:73457467-73457780	0.0	0.0	0.0	2.0	0.0	0.0	0.0	0.0
2:73733099-73733314	0.0	2.0	0.0	0.0	0.0	0.0	0.0	0.0
2:73762594-73766553	0.0	0.0	0.0	2.0	0.0	0.0	0.0	0.0
2:73871435-73871754	0.0	2.0	0.0	1.0	0.0	0.0	0.0	0.0
2:73871484-73871818	0.0	0.0	0.0	0.0	0.0	0.0	0.0	3.0
2:74047048-74047190	0.0	3.0	0.0	0.0	0.0	0.0	0.0	0.0
2:74047495-74047660	0.0	4.0	0.0	0.0	0.0	0.0	0.0	0.0
2:74067128-74067435	0.0	0.0	4.0	0.0	0.0	0.0	0.0	0.0
2:74092986-74093498	0.0	0.0	1.0	2.0	0.0	0.0	1.0	0.0
2:74100539-74100939	0.0	0.0	0.0	0.0	0.0	0.0	0.0	2.0
2:74137896-74138592	0.0	0.0	0.0	0.0	0.0	2.0	0.0	0.0
2:74167482-74167943	0.0	2.0	0.0	0.0	0.0	0.0	1.0	0.0
2:74169402-74169759	0.0	0.0	1.0	0.0	0.0	0.0	1.0	0.0
2:74169459-74169703	0.0	0.0	0.0	0.0	0.0	0.0	4.0	0.0
2:74169481-74169674	0.0	0.0	3.0	0.0	0.0	0.0	0.0	0.0
2:74170447-74171021	0.0	0.0	0.0	0.0	0.0	0.0	0.0	2.0
2:74173103-74173462	0.0	0.0	0.0	0.0	2.0	0.0	0.0	0.0
2:74205705-74210049	0.0	0.0	0.0	0.0	0.0	0.0	0.0	2.0
2:74205705-74211866	0.0	0.0	0.0	1.0	0.0	1.0	0.0	0.0
2:74207013-74207184	0.0	0.0	0.0	0.0	0.0	0.0	3.0	0.0
2:74207704-74211866	0.0	0.0	1.0	5.0	0.0	0.0	1.0	0.0
2:74207746-74211244	0.0	0.0	0.0	3.0	0.0	0.0	0.0	0.0
2:74208588-74211811	0.0	0.0	0.0	5.0	0.0	0.0	0.0	0.0
2:74208647-74211866	0.0	0.0	0.0	0.0	0.0	0.0	0.0	2.0
2:74214421-74214700	0.0	0.0	4.0	0.0	0.0	0.0	0.0	0.0
2:74245865-74246387	0.0	0.0	0.0	2.0	0.0	0.0	0.0	0.0
2:74255775-74262232	0.0	0.0	0.0	2.0	0.0	0.0	0.0	0.0
2:74312506-74312696	0.0	0.0	0.0	0.0	3.0	0.0	0.0	0.0
2:74344755-74344991	0.0	2.0	0.0	0.0	0.0	0.0	0.0	0.0
2:74462058-74462242	2.0	0.0	0.0	0.0	0.0	0.0	0.0	0.0
2:74486791-74487345	0.0	0.0	0.0	2.0	0.0	0.0	0.0	0.0
2:74486875-74487178	0.0	2.0	0.0	0.0	0.0	0.0	0.0	0.0
2:74494190-74499064	0.0	2.0	0.0	0.0	0.0	0.0	0.0	0.0
2:74673457-74675909	0.0	0.0	0.0	0.0	4.0	0.0	0.0	0.0
2:74885548-74886562	0.0	0.0	0.0	0.0	0.0	0.0	2.0	0.0
2:74931947-74932056	0.0	0.0	0.0	2.0	0.0	0.0	0.0	0.0
2:84870225-84870785	0.0	0.0	0.0	0.0	3.0	5.0	1.0	3.0
2:84962916-84966881	0.0	0.0	0.0	3.0	0.0	0.0	0.0	0.0
2:84964855-84965587	0.0	0.0	3.0	0.0	0.0	0.0	0.0	0.0
2:84966695-84967307	0.0	0.0	0.0	2.0	0.0	0.0	0.0	0.0
2:84978847-84979384	0.0	0.0	0.0	0.0	3.0	0.0	0.0	0.0
2:84978859-84979257	0.0	0.0	0.0	0.0	0.0	0.0	2.0	0.0
2:84983775-84984084	0.0	0.0	0.0	0.0	2.0	0.0	0.0	2.0
2:85004484-85005324	1.0	0.0	0.0	0.0	0.0	1.0	1.0	0.0
2:85006584-85006838	0.0	3.0	0.0	0.0	0.0	0.0	0.0	0.0
2:85020721-85021337	0.0	2.0	0.0	0.0	0.0	0.0	0.0	0.0
2:85021477-85021911	0.0	3.0	0.0	0.0	0.0	0.0	0.0	0.0
2:85021520-85021830	0.0	0.0	0.0	0.0	0.0	0.0	3.0	0.0
2:85047425-85047770	0.0	1.0	3.0	1.0	0.0	0.0	0.0	0.0
2:85320912-85321168	0.0	0.0	0.0	0.0	0.0	0.0	2.0	0.0
2:85352539-85353209	0.0	3.0	0.0	0.0	0.0	0.0	0.0	0.0
2:85368686-85371562	1.0	2.0	1.0	4.0	1.0	0.0	1.0	1.0
2:85543050-85543320	0.0	0.0	0.0	0.0	0.0	2.0	0.0	0.0
2:85543967-85544689	0.0	0.0	0.0	0.0	0.0	2.0	0.0	0.0
2:85544208-85544732	0.0	0.0	0.0	2.0	0.0	0.0	0.0	0.0
2:85596979-85597085	0.0	3.0	0.0	0.0	0.0	0.0	0.0	0.0
2:85599107-85599438	0.0	0.0	0.0	2.0	0.0	0.0	0.0	0.0
2:85634113-85634302	0.0	0.0	5.0	1.0	0.0	0.0	3.0	0.0
2:85637369-85645083	0.0	0.0	0.0	0.0	0.0	0.0	2.0	0.0
2:85643388-85643605	0.0	3.0	0.0	0.0	0.0	0.0	0.0	0.0
2:86021673-86022145	0.0	0.0	0.0	2.0	0.0	0.0	0.0	0.0
2:86023904-86025052	0.0	0.0	0.0	0.0	2.0	0.0	0.0	0.0
2:86121479-86127991	0.0	0.0	0.0	0.0	0.0	0.0	4.0	0.0
2:86144163-86144408	0.0	0.0	4.0	0.0	0.0	0.0	0.0	0.0
2:86151297-86166644	0.0	4.0	0.0	0.0	0.0	0.0	1.0	0.0
2:86159334-86159847	0.0	0.0	0.0	0.0	0.0	0.0	2.0	0.0
2:86159536-86162079	0.0	0.0	4.0	0.0	0.0	0.0	0.0	3.0
2:86161993-86162072	6.0	0.0	0.0	0.0	0.0	0.0	0.0	0.0
2:86187894-86188085	0.0	0.0	0.0	0.0	0.0	2.0	0.0	1.0
2:86206106-86210613	0.0	0.0	2.0	0.0	0.0	0.0	0.0	0.0
2:86449807-86457071	0.0	0.0	0.0	2.0	0.0	0.0	0.0	0.0
2:86470204-86478735	0.0	0.0	0.0	2.0	0.0	0.0	0.0	0.0
2:86507479-86510479	0.0	0.0	5.0	0.0	0.0	0.0	0.0	2.0
2:86773956-86774172	0.0	0.0	3.0	0.0	0.0	0.0	0.0	0.0
2:86774840-86775134	6.0	0.0	0.0	1.0	7.0	1.0	2.0	0.0
2:87319621-87320079	0.0	0.0	2.0	0.0	0.0	0.0	0.0	0.0
2:87434850-87435320	0.0	0.0	0.0	0.0	0.0	0.0	2.0	0.0
2:87465347-87465669	0.0	4.0	0.0	0.0	0.0	0.0	0.0	0.0
2:87480861-87481142	2.0	0.0	0.0	0.0	0.0	0.0	2.0	0.0
2:87480863-87481167	5.0	6.0	0.0	0.0	0.0	2.0	0.0	0.0
2:87482457-87482780	0.0	0.0	0.0	0.0	0.0	2.0	0.0	0.0
2:87482500-87483010	0.0	2.0	0.0	0.0	0.0	0.0	0.0	0.0
2:87503398-87503851	0.0	0.0	0.0	3.0	0.0	0.0	1.0	0.0
2:87503566-87504021	1.0	0.0	0.0	2.0	0.0	0.0	0.0	0.0
2:87509691-87510373	0.0	2.0	0.0	0.0	0.0	0.0	0.0	0.0
2:87657844-87658193	0.0	0.0	2.0	0.0	0.0	0.0	0.0	0.0
2:87777201-87777719	0.0	0.0	0.0	0.0	0.0	0.0	0.0	2.0
2:88619227-88619772	0.0	2.0	0.0	0.0	0.0	0.0	0.0	0.0
2:95085022-95085552	0.0	0.0	0.0	0.0	0.0	0.0	0.0	2.0
2:95179256-95179807	0.0	0.0	0.0	0.0	0.0	2.0	0.0	0.0
2:95822481-95823132	0.0	1.0	1.0	0.0	0.0	0.0	0.0	0.0
2:95825320-95825641	0.0	0.0	2.0	0.0	0.0	0.0	0.0	0.0
2:95830216-95831212	0.0	2.0	0.0	0.0	2.0	0.0	0.0	0.0
2:95939605-95940155	0.0	0.0	0.0	2.0	2.0	0.0	0.0	0.0
2:96183108-96183334	0.0	0.0	7.0	2.0	8.0	0.0	1.0	0.0
2:96231493-96231902	0.0	3.0	0.0	0.0	0.0	0.0	0.0	0.0
2:96249034-96249181	0.0	0.0	0.0	0.0	0.0	0.0	0.0	2.0
2:96252920-96253349	0.0	0.0	0.0	0.0	0.0	0.0	0.0	4.0
2:96276028-96276544	0.0	0.0	0.0	0.0	0.0	0.0	3.0	0.0
2:96277965-96278228	1.0	0.0	0.0	0.0	0.0	0.0	0.0	1.0
2:96283320-96283699	0.0	2.0	0.0	0.0	0.0	0.0	0.0	0.0
2:96284613-96285184	0.0	3.0	3.0	2.0	0.0	0.0	1.0	0.0
2:96287995-96288657	1.0	0.0	0.0	1.0	0.0	0.0	0.0	1.0
2:96311459-96311955	0.0	0.0	0.0	0.0	0.0	0.0	2.0	0.0
2:96359045-96366058	0.0	0.0	0.0	0.0	1.0	0.0	1.0	1.0
2:96545420-96545604	7.0	0.0	1.0	5.0	0.0	4.0	2.0	2.0
2:96545420-96545679	2.0	0.0	0.0	0.0	2.0	2.0	6.0	1.0
2:96547402-96550027	0.0	0.0	0.0	1.0	0.0	0.0	0.0	1.0
2:96624812-96624945	0.0	0.0	0.0	0.0	0.0	0.0	0.0	2.0
2:96730834-96731544	0.0	0.0	0.0	0.0	0.0	2.0	0.0	0.0
2:96732235-96732387	3.0	0.0	0.0	0.0	0.0	0.0	0.0	0.0
2:96733519-96734526	0.0	0.0	0.0	1.0	0.0	1.0	0.0	0.0
2:96764868-96765165	0.0	0.0	0.0	0.0	6.0	1.0	0.0	0.0
2:96764923-96765177	0.0	0.0	0.0	0.0	0.0	2.0	0.0	0.0
2:96801973-96802197	0.0	0.0	0.0	0.0	2.0	0.0	0.0	0.0
2:96804332-96804885	0.0	0.0	0.0	2.0	0.0	0.0	0.0	0.0
2:96804508-96804896	0.0	0.0	0.0	0.0	0.0	0.0	0.0	2.0
2:97251993-97252701	0.0	0.0	0.0	1.0	0.0	0.0	1.0	0.0
2:97252167-97252570	2.0	0.0	0.0	0.0	0.0	0.0	0.0	0.0
2:97252206-97252511	0.0	0.0	2.0	0.0	0.0	3.0	1.0	0.0
2:97270905-97271897	1.0	0.0	0.0	0.0	0.0	0.0	0.0	1.0
2:97271550-97436439	0.0	0.0	0.0	0.0	2.0	0.0	0.0	0.0
2:97436064-97437039	0.0	0.0	1.0	0.0	2.0	0.0	0.0	2.0
2:97504698-97505003	0.0	0.0	4.0	0.0	1.0	1.0	2.0	0.0
2:97565652-97565888	0.0	0.0	2.0	0.0	0.0	0.0	0.0	0.0
2:97649202-97649524	0.0	2.0	0.0	0.0	0.0	0.0	0.0	0.0
2:97656342-97656797	0.0	2.0	0.0	0.0	0.0	0.0	0.0	0.0
2:97738902-97739299	2.0	0.0	0.0	0.0	0.0	0.0	0.0	0.0
2:97838743-97839063	1.0	0.0	0.0	3.0	0.0	2.0	0.0	0.0
2:97886103-97886297	0.0	0.0	0.0	2.0	0.0	0.0	0.0	0.0
2:98462378-98462581	0.0	0.0	6.0	5.0	0.0	0.0	0.0	0.0
2:98462410-98462600	0.0	2.0	1.0	1.0	1.0	0.0	1.0	0.0
2:98548962-98549542	0.0	0.0	0.0	2.0	0.0	0.0	0.0	0.0
2:98563120-98563333	0.0	0.0	0.0	0.0	0.0	2.0	0.0	0.0
2:98609756-98618307	0.0	0.0	4.0	0.0	0.0	0.0	0.0	1.0
2:99031708-99032122	0.0	0.0	0.0	2.0	0.0	0.0	0.0	0.0
2:99144320-99144517	0.0	0.0	0.0	2.0	0.0	0.0	0.0	0.0
2:99155052-99155462	0.0	0.0	0.0	2.0	0.0	0.0	0.0	0.0
2:99169550-99171429	2.0	0.0	0.0	0.0	0.0	0.0	0.0	0.0
2:99186177-99195756	0.0	0.0	0.0	2.0	7.0	0.0	0.0	2.0
2:99195894-99196502	0.0	0.0	0.0	0.0	2.0	0.0	0.0	0.0
2:99196033-99196336	0.0	0.0	0.0	2.0	0.0	0.0	0.0	0.0
2:99327535-99329800	0.0	0.0	0.0	2.0	0.0	0.0	0.0	0.0
2:99343192-99343476	3.0	0.0	0.0	0.0	0.0	0.0	0.0	0.0
2:99343722-99344013	0.0	0.0	0.0	0.0	0.0	0.0	2.0	1.0
2:99343766-99343954	0.0	0.0	0.0	0.0	0.0	0.0	0.0	2.0
2:99343804-99343944	1.0	0.0	0.0	0.0	0.0	0.0	1.0	0.0
2:99409805-99410076	2.0	0.0	2.0	3.0	1.0	0.0	13.0	2.0
2:99409855-99410117	0.0	2.0	1.0	0.0	0.0	0.0	1.0	0.0
2:99411220-99411433	0.0	0.0	6.0	1.0	0.0	0.0	0.0	0.0
2:99416370-99416903	0.0	2.0	0.0	0.0	0.0	0.0	0.0	0.0
2:99449336-99464985	0.0	0.0	3.0	1.0	0.0	1.0	2.0	0.0
2:99462496-99464985	0.0	0.0	0.0	0.0	0.0	3.0	2.0	0.0
2:100398689-100399159	0.0	0.0	0.0	0.0	2.0	0.0	0.0	0.0
2:100566566-100569695	0.0	0.0	0.0	0.0	0.0	0.0	2.0	0.0
2:100631479-100632070	0.0	0.0	2.0	0.0	0.0	0.0	0.0	0.0
2:101002293-101004233	0.0	0.0	0.0	0.0	0.0	0.0	3.0	0.0
2:101002691-101004233	2.0	0.0	0.0	0.0	0.0	0.0	0.0	0.0
2:101002702-101006071	0.0	0.0	0.0	0.0	0.0	0.0	0.0	2.0
2:101009441-101009867	0.0	1.0	0.0	0.0	0.0	2.0	0.0	0.0
2:101010122-101010653	0.0	0.0	0.0	0.0	2.0	1.0	0.0	0.0
2:101030523-101030761	3.0	0.0	0.0	0.0	0.0	0.0	0.0	0.0
2:101033362-101033970	1.0	0.0	0.0	0.0	3.0	0.0	0.0	0.0
2:101050401-101059539	0.0	2.0	0.0	0.0	0.0	0.0	0.0	1.0
2:101054984-101055129	0.0	0.0	0.0	0.0	0.0	2.0	0.0	0.0
2:101070716-101071093	0.0	0.0	0.0	0.0	0.0	3.0	0.0	0.0
2:101087073-101087369	0.0	2.0	1.0	0.0	1.0	0.0	0.0	0.0
2:101143866-101144684	0.0	2.0	0.0	0.0	0.0	0.0	0.0	0.0
2:101247563-101248014	0.0	0.0	0.0	0.0	2.0	0.0	0.0	0.0
2:101257791-101265047	0.0	0.0	0.0	0.0	0.0	1.0	2.0	1.0
2:101262539-101265047	0.0	0.0	0.0	3.0	0.0	1.0	0.0	1.0
2:101284548-101284982	0.0	0.0	0.0	0.0	0.0	0.0	0.0	2.0
2:101288508-101289446	0.0	0.0	0.0	0.0	2.0	0.0	0.0	0.0
2:101426697-101427169	0.0	4.0	0.0	0.0	0.0	0.0	0.0	0.0
2:101472407-101472757	0.0	0.0	0.0	0.0	8.0	0.0	0.0	0.0
2:101698076-101763755	0.0	0.0	0.0	0.0	5.0	0.0	0.0	0.0
2:101702098-101702335	7.0	2.0	0.0	5.0	1.0	0.0	1.0	0.0
2:101713172-101713318	0.0	3.0	3.0	1.0	0.0	2.0	0.0	2.0
2:101727959-101728537	0.0	0.0	1.0	0.0	0.0	0.0	0.0	2.0
2:101855977-101856138	0.0	4.0	0.0	0.0	0.0	0.0	0.0	0.0
2:101873711-101877156	0.0	0.0	0.0	0.0	3.0	0.0	0.0	0.0
2:102007840-102008489	0.0	0.0	2.0	0.0	0.0	0.0	0.0	0.0
2:102016027-102026197	3.0	0.0	0.0	0.0	0.0	0.0	0.0	0.0
2:102151136-102151297	4.0	0.0	0.0	0.0	0.0	0.0	0.0	0.0
2:102176982-102177207	0.0	0.0	4.0	0.0	0.0	0.0	0.0	0.0
2:102177678-102178108	0.0	3.0	0.0	0.0	0.0	0.0	0.0	0.0
2:102177705-102178136	0.0	2.0	0.0	0.0	0.0	0.0	0.0	0.0
2:102229215-102229617	0.0	2.0	0.0	0.0	0.0	0.0	0.0	0.0
2:102231476-102232162	0.0	0.0	0.0	0.0	0.0	0.0	3.0	0.0
2:102439960-102440115	0.0	0.0	0.0	3.0	0.0	0.0	0.0	0.0
2:102846830-102847300	0.0	2.0	0.0	0.0	0.0	0.0	0.0	0.0
2:102957854-102958299	0.0	1.0	2.0	0.0	0.0	0.0	0.0	0.0
2:105296356-105298705	0.0	0.0	0.0	0.0	1.0	2.0	0.0	2.0
2:105339583-105345389	0.0	0.0	2.0	0.0	0.0	0.0	0.0	0.0
2:105359996-105360761	0.0	0.0	0.0	2.0	0.0	0.0	0.0	0.0
2:105830080-105830386	0.0	2.0	0.0	0.0	0.0	0.0	0.0	0.0
2:105870723-105871357	1.0	0.0	0.0	0.0	0.0	0.0	5.0	0.0
2:105891011-105891462	0.0	3.0	0.0	0.0	0.0	0.0	0.0	0.0
2:105959280-105959454	0.0	0.0	0.0	0.0	0.0	0.0	0.0	2.0
2:106096182-106096323	0.0	0.0	0.0	0.0	0.0	0.0	0.0	2.0
2:106112643-106166083	0.0	3.0	0.0	0.0	0.0	0.0	0.0	0.0
2:106122970-106166083	0.0	0.0	0.0	1.0	3.0	0.0	0.0	2.0
2:106145190-106166083	15.0	7.0	6.0	0.0	19.0	9.0	2.0	5.0
2:106172718-106173385	0.0	2.0	0.0	0.0	0.0	0.0	0.0	0.0
2:108453757-108454026	0.0	0.0	0.0	0.0	0.0	0.0	3.0	1.0
2:108500472-108501029	0.0	0.0	0.0	0.0	0.0	4.0	0.0	0.0
2:108512435-108512898	0.0	3.0	1.0	0.0	2.0	2.0	0.0	0.0
2:108570001-108570345	0.0	0.0	0.0	0.0	0.0	0.0	2.0	0.0
2:108582666-108583159	2.0	0.0	1.0	0.0	0.0	0.0	2.0	0.0
2:108595997-108596280	2.0	0.0	0.0	0.0	0.0	0.0	0.0	0.0
2:108596611-108597110	0.0	0.0	0.0	0.0	0.0	0.0	2.0	0.0
2:108596714-108597039	0.0	2.0	0.0	0.0	0.0	0.0	5.0	0.0
2:108596728-108597003	1.0	0.0	2.0	0.0	0.0	0.0	1.0	2.0
2:108596734-108597719	0.0	0.0	0.0	0.0	0.0	2.0	0.0	0.0
2:108639033-108639478	0.0	0.0	1.0	0.0	1.0	0.0	0.0	0.0
2:108684503-108685134	0.0	0.0	3.0	0.0	0.0	0.0	0.0	0.0
2:108771701-108773046	2.0	1.0	0.0	0.0	0.0	1.0	6.0	0.0
2:108773778-108774313	0.0	0.0	0.0	0.0	3.0	0.0	0.0	0.0
2:108790593-108790871	0.0	0.0	0.0	0.0	2.0	0.0	1.0	1.0
2:108882583-108882747	0.0	0.0	3.0	0.0	0.0	0.0	0.0	0.0
2:109564366-109574767	0.0	0.0	0.0	2.0	0.0	0.0	0.0	2.0
2:109564366-109585838	0.0	0.0	0.0	0.0	1.0	0.0	0.0	1.0
2:109564366-109593119	0.0	3.0	0.0	1.0	0.0	0.0	0.0	0.0
2:109567815-109585838	0.0	0.0	1.0	0.0	0.0	1.0	0.0	0.0
2:109583097-109583533	0.0	0.0	0.0	0.0	2.0	0.0	0.0	0.0
2:109606387-109606735	1.0	2.0	3.0	0.0	2.0	0.0	0.0	2.0
2:110418775-110419538	0.0	0.0	0.0	0.0	2.0	0.0	0.0	2.0
2:110419279-110419514	0.0	0.0	0.0	0.0	1.0	0.0	0.0	1.0
2:110546554-110549602	0.0	0.0	0.0	2.0	0.0	0.0	0.0	0.0
2:110653436-110657645	0.0	0.0	0.0	0.0	0.0	0.0	2.0	0.0
2:110667968-110668502	0.0	2.0	0.0	0.0	0.0	0.0	0.0	0.0
2:111150044-111153904	0.0	0.0	0.0	0.0	2.0	0.0	0.0	0.0
2:111241965-111242075	2.0	0.0	0.0	1.0	0.0	2.0	0.0	0.0
2:111262152-111262395	0.0	0.0	0.0	0.0	0.0	2.0	0.0	0.0
2:111293921-111294330	0.0	2.0	0.0	0.0	0.0	0.0	0.0	0.0
2:111311021-111311272	2.0	0.0	0.0	0.0	0.0	0.0	0.0	0.0
2:111446815-111447256	0.0	0.0	0.0	2.0	0.0	1.0	0.0	0.0
2:111465214-111465800	0.0	0.0	2.0	0.0	0.0	0.0	0.0	0.0
2:111468953-111469387	0.0	4.0	2.0	2.0	0.0	1.0	0.0	1.0
2:111469029-111469347	4.0	13.0	7.0	12.0	0.0	9.0	9.0	7.0
2:111469054-111469299	0.0	0.0	2.0	0.0	0.0	0.0	0.0	1.0
2:111492695-111492934	0.0	0.0	2.0	0.0	0.0	0.0	0.0	0.0
2:111700410-111700811	0.0	0.0	0.0	3.0	0.0	0.0	0.0	0.0
2:111742418-111742674	1.0	0.0	2.0	0.0	0.0	0.0	0.0	0.0
2:111863675-111863895	4.0	0.0	0.0	0.0	0.0	0.0	0.0	1.0
2:111988327-111988492	0.0	0.0	4.0	0.0	0.0	0.0	0.0	0.0
2:112216125-112216384	0.0	0.0	0.0	0.0	0.0	0.0	2.0	0.0
2:112311804-112318068	0.0	0.0	2.0	0.0	0.0	0.0	0.0	0.0
2:112331519-112332036	0.0	0.0	0.0	0.0	0.0	0.0	2.0	0.0
2:112399632-112400194	0.0	0.0	2.0	1.0	0.0	0.0	0.0	0.0
2:112494143-112503181	0.0	0.0	0.0	0.0	2.0	0.0	0.0	0.0
2:112547012-112552816	0.0	2.0	0.0	0.0	0.0	0.0	0.0	0.0
2:112554092-112554658	0.0	0.0	0.0	0.0	3.0	0.0	0.0	0.0
2:112595904-112596092	0.0	2.0	0.0	0.0	0.0	0.0	0.0	0.0
2:112654794-112655095	0.0	1.0	1.0	0.0	0.0	1.0	0.0	0.0
2:112654804-112655063	0.0	0.0	1.0	0.0	0.0	0.0	2.0	3.0
2:112654868-112655013	1.0	0.0	1.0	1.0	1.0	0.0	0.0	0.0
2:113185439-113185846	0.0	0.0	0.0	0.0	0.0	1.0	0.0	2.0
2:113192585-113193015	0.0	4.0	0.0	0.0	0.0	0.0	0.0	0.0
2:113202059-113202380	0.0	0.0	0.0	0.0	0.0	0.0	2.0	0.0
2:113205192-113205362	5.0	6.0	8.0	1.0	0.0	0.0	1.0	3.0
2:113205232-113205380	1.0	0.0	1.0	0.0	0.0	0.0	0.0	0.0
2:113628550-113642145	0.0	0.0	1.0	1.0	0.0	0.0	0.0	0.0
2:113630465-113630886	0.0	1.0	2.0	0.0	0.0	0.0	0.0	0.0
2:113707855-113708458	0.0	0.0	1.0	0.0	2.0	0.0	0.0	0.0
2:113707874-113708437	3.0	0.0	0.0	0.0	0.0	1.0	0.0	0.0
2:113707925-113708458	0.0	2.0	1.0	0.0	0.0	2.0	0.0	0.0
2:113729468-113750533	0.0	0.0	0.0	0.0	0.0	0.0	0.0	2.0
2:113740963-113741559	0.0	0.0	0.0	1.0	0.0	0.0	0.0	1.0
2:113890268-113927404	0.0	0.0	0.0	2.0	0.0	0.0	0.0	0.0
2:113921749-113922056	0.0	2.0	0.0	0.0	0.0	0.0	0.0	0.0
2:113933407-113933806	2.0	1.0	3.0	1.0	2.0	2.0	0.0	4.0
2:117826269-117830833	0.0	2.0	0.0	0.0	0.0	0.0	0.0	0.0
2:117913765-117913950	0.0	0.0	2.0	0.0	0.0	0.0	0.0	0.0
2:117993363-117993847	0.0	0.0	0.0	0.0	0.0	0.0	4.0	0.0
2:118022853-118023240	2.0	0.0	0.0	0.0	0.0	0.0	0.0	0.0
2:119353799-119354314	0.0	0.0	0.0	2.0	0.0	0.0	0.0	0.0
2:119694109-119694302	0.0	2.0	0.0	0.0	0.0	0.0	0.0	0.0
2:119877323-119900806	0.0	0.0	0.0	2.0	0.0	0.0	0.0	0.0
2:119924818-119925036	0.0	0.0	0.0	5.0	0.0	0.0	0.0	0.0
2:119975633-119976090	0.0	1.0	0.0	1.0	0.0	0.0	0.0	0.0
2:120127688-120175004	3.0	0.0	0.0	5.0	0.0	0.0	0.0	0.0
2:120154459-120154680	0.0	0.0	4.0	0.0	0.0	0.0	0.0	0.0
2:120173921-120174274	0.0	0.0	0.0	0.0	0.0	0.0	0.0	2.0
2:120285874-120289757	0.0	0.0	0.0	0.0	3.0	0.0	0.0	0.0
2:120764279-120765162	0.0	0.0	0.0	0.0	0.0	0.0	3.0	0.0
2:121344622-121344911	5.0	12.0	9.0	6.0	10.0	5.0	11.0	6.0
2:121430089-121457757	0.0	0.0	0.0	0.0	0.0	0.0	2.0	0.0
2:121448953-121457757	2.0	0.0	0.0	1.0	0.0	0.0	0.0	0.0
2:121495938-121496614	0.0	4.0	0.0	0.0	0.0	0.0	0.0	0.0
2:121520528-121520908	0.0	0.0	2.0	0.0	0.0	0.0	0.0	0.0
2:121551354-121551682	0.0	3.0	0.0	0.0	0.0	0.0	0.0	0.0
2:121574927-121575167	0.0	4.0	0.0	0.0	0.0	0.0	1.0	0.0
2:121581568-121581936	0.0	0.0	0.0	0.0	0.0	3.0	0.0	0.0
2:121592953-121593333	0.0	0.0	0.0	0.0	0.0	0.0	0.0	2.0
2:121594292-121594458	1.0	0.0	3.0	0.0	0.0	0.0	0.0	0.0
2:121599152-121599343	2.0	0.0	2.0	0.0	0.0	0.0	0.0	0.0
2:121601564-121601928	1.0	1.0	2.0	1.0	8.0	1.0	14.0	0.0
2:121605701-121606180	0.0	2.0	0.0	4.0	2.0	1.0	0.0	0.0
2:121622136-121622324	0.0	0.0	0.0	6.0	0.0	3.0	0.0	0.0
2:121622138-121622303	0.0	0.0	0.0	0.0	0.0	2.0	0.0	0.0
2:121630251-121630596	3.0	0.0	0.0	0.0	0.0	0.0	0.0	0.0
2:121655391-121655797	0.0	0.0	0.0	1.0	0.0	0.0	1.0	0.0
2:121729350-121729610	0.0	0.0	0.0	0.0	0.0	0.0	4.0	0.0
2:124265102-124265686	2.0	0.0	0.0	0.0	0.0	0.0	0.0	0.0
2:126696144-126696429	0.0	2.0	0.0	0.0	0.0	0.0	0.0	0.0
2:127102783-127103362	0.0	2.0	0.0	0.0	0.0	0.0	0.0	0.0
2:127263986-127264245	0.0	0.0	0.0	0.0	2.0	0.0	0.0	0.0
2:127368584-127369022	0.0	2.0	0.0	0.0	0.0	0.0	0.0	0.0
2:127368639-127368983	0.0	2.0	0.0	0.0	0.0	0.0	0.0	0.0
2:127444145-127444628	0.0	0.0	4.0	0.0	2.0	0.0	0.0	0.0
2:127491733-127492284	0.0	0.0	0.0	2.0	0.0	0.0	0.0	0.0
2:127763062-127771004	0.0	1.0	0.0	2.0	0.0	1.0	1.0	1.0
2:127794796-127795175	1.0	3.0	0.0	0.0	0.0	0.0	2.0	1.0
2:127845639-127846023	0.0	0.0	0.0	0.0	3.0	0.0	0.0	0.0
2:127850590-127853105	0.0	0.0	0.0	2.0	0.0	0.0	0.0	0.0
2:127867738-127867918	0.0	0.0	0.0	0.0	0.0	0.0	0.0	3.0
2:127873828-127874272	0.0	1.0	0.0	5.0	1.0	0.0	0.0	0.0
2:127893425-127893755	1.0	0.0	3.0	0.0	0.0	0.0	0.0	0.0
2:127954986-127955344	0.0	0.0	0.0	0.0	0.0	2.0	0.0	0.0
2:127988834-127989144	2.0	0.0	0.0	0.0	0.0	0.0	0.0	0.0
2:127989564-127996491	0.0	2.0	1.0	5.0	1.0	0.0	0.0	4.0
2:127989564-128000454	0.0	0.0	0.0	2.0	1.0	0.0	0.0	0.0
2:127989723-127996440	0.0	0.0	0.0	0.0	0.0	0.0	2.0	0.0
2:127996350-128000454	0.0	4.0	0.0	0.0	5.0	0.0	0.0	0.0
2:127999741-128000454	0.0	0.0	0.0	0.0	4.0	3.0	0.0	0.0
2:128010269-128016547	2.0	0.0	0.0	0.0	0.0	0.0	2.0	0.0
2:128019066-128019349	0.0	2.0	0.0	0.0	0.0	0.0	0.0	0.0
2:128023419-128023678	0.0	3.0	0.0	0.0	0.0	0.0	0.0	0.0
2:128098073-128098353	0.0	4.0	0.0	0.0	0.0	0.0	3.0	0.0
2:128164730-128171284	0.0	0.0	0.0	2.0	0.0	0.0	0.0	0.0
2:128186683-128187614	0.0	0.0	0.0	1.0	2.0	0.0	0.0	0.0
2:128245023-128245235	0.0	0.0	0.0	1.0	4.0	0.0	0.0	0.0
2:128266973-128267281	3.0	0.0	0.0	0.0	0.0	2.0	0.0	0.0
2:129975938-129976326	0.0	0.0	2.0	0.0	0.0	0.0	0.0	2.0
2:130156699-130157255	0.0	0.0	1.0	6.0	0.0	0.0	0.0	0.0
2:130159250-130159445	3.0	0.0	2.0	0.0	0.0	0.0	1.0	0.0
2:130159277-130159419	0.0	0.0	0.0	0.0	2.0	0.0	0.0	0.0
2:130164374-130176637	0.0	0.0	0.0	2.0	0.0	0.0	0.0	0.0
2:130166291-130167166	0.0	7.0	0.0	1.0	0.0	0.0	0.0	0.0
2:130167458-130173656	1.0	0.0	0.0	0.0	0.0	0.0	0.0	1.0
2:130170952-130171235	0.0	0.0	0.0	1.0	1.0	1.0	0.0	0.0
2:130172349-130173656	0.0	1.0	0.0	3.0	0.0	3.0	7.0	3.0
2:130172349-130176637	0.0	0.0	0.0	0.0	0.0	1.0	0.0	2.0
2:130183488-130183846	0.0	0.0	0.0	0.0	0.0	2.0	0.0	0.0
2:130374144-130374571	2.0	0.0	0.0	0.0	0.0	0.0	0.0	0.0
2:131048579-131048983	0.0	3.0	0.0	0.0	0.0	0.0	0.0	0.0
2:131050649-131051260	0.0	0.0	0.0	2.0	0.0	0.0	0.0	0.0
2:131052287-131082657	0.0	0.0	0.0	1.0	0.0	1.0	0.0	0.0
2:131052891-131055695	0.0	2.0	0.0	0.0	0.0	0.0	1.0	0.0
2:131055272-131082657	0.0	0.0	0.0	0.0	0.0	0.0	0.0	2.0
2:131084946-131085243	3.0	0.0	0.0	0.0	0.0	0.0	0.0	0.0
2:131089260-131091883	2.0	0.0	0.0	0.0	0.0	0.0	0.0	0.0
2:131110087-131110386	0.0	4.0	2.0	0.0	0.0	0.0	1.0	1.0
2:131486857-131487339	0.0	0.0	0.0	0.0	0.0	0.0	2.0	0.0
2:131487468-131487817	1.0	1.0	0.0	0.0	0.0	0.0	0.0	4.0
2:131496368-131497023	0.0	3.0	0.0	0.0	0.0	0.0	0.0	0.0
2:131500204-131506442	0.0	0.0	0.0	0.0	0.0	0.0	1.0	1.0
2:131502567-131502985	2.0	0.0	0.0	0.0	0.0	0.0	0.0	1.0
2:131502649-131502938	0.0	2.0	0.0	0.0	0.0	3.0	3.0	0.0
2:131502655-131502859	2.0	4.0	4.0	0.0	1.0	1.0	8.0	5.0
2:131503679-131504044	0.0	0.0	0.0	0.0	0.0	3.0	0.0	0.0
2:131514612-131514863	3.0	4.0	2.0	0.0	0.0	1.0	1.0	0.0
2:131528082-131532768	0.0	0.0	0.0	2.0	0.0	0.0	0.0	0.0
2:131713604-131713988	0.0	3.0	0.0	0.0	0.0	0.0	0.0	0.0
2:131825413-131825933	0.0	2.0	0.0	0.0	0.0	0.0	0.0	0.0
2:132860492-132963869	0.0	0.0	2.0	0.0	0.0	0.0	0.0	0.0
2:134253095-134254644	0.0	1.0	0.0	0.0	3.0	0.0	0.0	0.0
2:134253095-134336288	0.0	2.0	0.0	0.0	0.0	0.0	0.0	0.0
2:134660356-134661220	0.0	0.0	0.0	3.0	0.0	0.0	0.0	0.0
2:135122079-135122747	0.0	0.0	0.0	0.0	0.0	2.0	0.0	0.0
2:135133899-135135744	2.0	0.0	0.0	0.0	0.0	0.0	0.0	0.0
2:135264081-135264277	0.0	0.0	0.0	0.0	2.0	0.0	0.0	0.0
2:135464528-135465012	0.0	0.0	0.0	2.0	0.0	0.0	0.0	0.0
2:135466350-135466743	0.0	0.0	0.0	0.0	0.0	1.0	0.0	1.0
2:135525936-135526270	0.0	0.0	0.0	0.0	0.0	0.0	0.0	2.0
2:135529820-135529981	0.0	0.0	0.0	0.0	0.0	2.0	0.0	1.0
2:135602500-135605016	0.0	1.0	0.0	0.0	0.0	0.0	3.0	0.0
2:135643812-135645527	0.0	0.0	0.0	0.0	0.0	0.0	2.0	0.0
2:135645379-135661393	0.0	0.0	1.0	3.0	0.0	1.0	0.0	0.0
2:135645379-135675486	0.0	2.0	0.0	4.0	0.0	0.0	0.0	0.0
2:135661270-135680324	0.0	1.0	1.0	3.0	0.0	0.0	1.0	0.0
2:135675332-135680324	0.0	0.0	0.0	0.0	2.0	1.0	0.0	0.0
2:135692186-135692314	0.0	0.0	0.0	0.0	0.0	0.0	3.0	0.0
2:135709433-135715694	0.0	1.0	0.0	0.0	0.0	0.0	3.0	0.0
2:135733756-135734403	0.0	0.0	0.0	0.0	3.0	0.0	0.0	0.0
2:135765475-135765830	0.0	0.0	0.0	0.0	3.0	0.0	0.0	0.0
2:135765475-135765903	0.0	0.0	0.0	0.0	0.0	0.0	0.0	4.0
2:135771726-135772048	0.0	0.0	0.0	2.0	0.0	0.0	0.0	0.0
2:135781479-135782185	0.0	2.0	0.0	0.0	0.0	0.0	0.0	0.0
2:135847795-135848690	0.0	0.0	0.0	0.0	0.0	0.0	2.0	0.0
2:135847865-135848612	0.0	0.0	0.0	0.0	3.0	0.0	0.0	0.0
2:135858510-135858942	0.0	0.0	2.0	0.0	0.0	0.0	0.0	0.0
2:135865013-135870361	0.0	0.0	0.0	1.0	0.0	0.0	0.0	1.0
2:135896936-135897350	2.0	1.0	1.0	0.0	3.0	0.0	0.0	1.0
2:135935081-135935336	1.0	5.0	5.0	3.0	0.0	2.0	14.0	0.0
2:136959926-136960481	0.0	2.0	0.0	0.0	0.0	0.0	0.0	0.0
2:138390777-138391208	0.0	2.0	0.0	0.0	0.0	0.0	0.0	0.0
2:138449721-138450002	0.0	0.0	0.0	0.0	0.0	3.0	0.0	0.0
2:138449761-138449992	0.0	0.0	0.0	0.0	1.0	0.0	2.0	0.0
2:143284148-143284394	0.0	0.0	2.0	0.0	0.0	0.0	0.0	0.0
2:143297531-143298385	0.0	2.0	0.0	0.0	0.0	0.0	0.0	0.0
2:143435601-143437042	0.0	0.0	0.0	0.0	2.0	0.0	0.0	0.0
2:143435601-143519364	1.0	0.0	0.0	0.0	15.0	0.0	0.0	0.0
2:143435601-143533393	0.0	0.0	0.0	0.0	2.0	0.0	0.0	0.0
2:143435601-143556485	0.0	0.0	0.0	1.0	3.0	0.0	0.0	0.0
2:143435601-143624267	0.0	0.0	0.0	3.0	16.0	0.0	0.0	0.0
2:143491934-143492703	0.0	0.0	0.0	1.0	1.0	0.0	0.0	0.0
2:143502376-143502612	0.0	0.0	4.0	0.0	0.0	0.0	0.0	0.0
2:143647875-143648420	0.0	2.0	0.0	0.0	0.0	0.0	0.0	0.0
2:144104128-144104576	0.0	0.0	2.0	0.0	0.0	0.0	0.0	0.0
2:144118142-144118656	0.0	0.0	0.0	0.0	0.0	0.0	2.0	0.0
2:144118179-144118637	1.0	0.0	5.0	1.0	1.0	0.0	0.0	0.0
2:144141882-144167705	0.0	2.0	0.0	0.0	0.0	0.0	0.0	0.0
2:144167214-144167457	0.0	0.0	0.0	0.0	0.0	0.0	2.0	0.0
2:144177135-144211579	0.0	1.0	0.0	0.0	2.0	0.0	0.0	0.0
2:144208603-144211579	0.0	0.0	2.0	7.0	0.0	0.0	0.0	0.0
2:144373473-144374196	0.0	0.0	0.0	0.0	0.0	3.0	0.0	0.0
2:144505370-144506243	0.0	2.0	0.0	0.0	0.0	0.0	0.0	0.0
2:146688075-146688703	0.0	0.0	0.0	0.0	2.0	0.0	0.0	0.0
2:146738280-146738731	0.0	0.0	0.0	0.0	2.0	0.0	0.0	0.0
2:147896301-147899898	0.0	0.0	3.0	0.0	1.0	3.0	0.0	0.0
2:147930780-147930992	0.0	0.0	2.0	0.0	0.0	0.0	0.0	0.0
2:147972739-147982081	0.0	0.0	0.0	0.0	2.0	0.0	0.0	0.0
2:148066249-148066537	0.0	0.0	0.0	2.0	0.0	0.0	0.0	0.0
2:148310130-148342336	0.0	5.0	0.0	0.0	0.0	0.0	0.0	0.0
2:148647008-148647402	0.0	2.0	0.0	0.0	0.0	0.0	0.0	0.0
2:148783597-148785001	0.0	0.0	0.0	1.0	1.0	0.0	0.0	0.0
2:149581333-149582009	0.0	0.0	0.0	3.0	0.0	0.0	0.0	0.0
2:150597724-150597873	0.0	0.0	0.0	0.0	0.0	0.0	6.0	4.0
2:150693704-150694028	0.0	0.0	0.0	0.0	0.0	2.0	14.0	2.0
2:150693733-150693955	0.0	0.0	0.0	0.0	0.0	0.0	1.0	1.0
2:150693835-150694015	0.0	0.0	0.0	0.0	0.0	0.0	0.0	2.0
2:151249686-151250350	0.0	0.0	1.0	0.0	2.0	0.0	0.0	0.0
2:151427456-151427653	0.0	0.0	1.0	0.0	0.0	0.0	2.0	0.0
2:151433583-151434022	0.0	0.0	0.0	0.0	3.0	0.0	0.0	0.0
2:151438249-151438381	0.0	0.0	0.0	0.0	0.0	0.0	2.0	0.0
2:151467152-151467319	0.0	0.0	1.0	0.0	1.0	0.0	1.0	0.0
2:151467172-151467353	0.0	0.0	0.0	0.0	2.0	0.0	4.0	0.0
2:151467191-151467319	0.0	0.0	0.0	0.0	0.0	0.0	2.0	0.0
2:151789752-151791908	0.0	0.0	0.0	0.0	2.0	0.0	0.0	0.0
2:152164606-152165179	0.0	0.0	0.0	0.0	4.0	0.0	0.0	0.0
2:152170126-152170735	0.0	0.0	0.0	0.0	0.0	0.0	3.0	0.0
2:152172813-152173497	0.0	0.0	0.0	0.0	0.0	0.0	2.0	0.0
2:152402180-152403783	0.0	0.0	0.0	0.0	2.0	0.0	0.0	0.0
2:152441807-152442276	1.0	2.0	0.0	0.0	1.0	0.0	0.0	0.0
2:152441827-152442212	1.0	0.0	0.0	0.0	0.0	1.0	0.0	0.0
2:152474088-152474453	0.0	0.0	0.0	0.0	1.0	0.0	0.0	1.0
2:152512971-152513512	0.0	2.0	0.0	0.0	0.0	0.0	0.0	0.0
2:152521943-152581049	0.0	0.0	0.0	0.0	0.0	0.0	2.0	0.0
2:152574366-152574577	0.0	0.0	0.0	0.0	0.0	0.0	6.0	0.0
2:152621114-152621825	0.0	0.0	0.0	0.0	3.0	0.0	0.0	0.0
2:152628092-152628273	0.0	0.0	2.0	0.0	0.0	0.0	0.0	0.0
2:152635656-152636024	0.0	0.0	0.0	0.0	4.0	0.0	0.0	0.0
2:152645210-152645842	0.0	0.0	0.0	2.0	0.0	0.0	0.0	0.0
2:152693141-152693455	0.0	3.0	0.0	0.0	0.0	0.0	0.0	0.0
2:152709949-152710355	1.0	0.0	0.0	0.0	2.0	0.0	0.0	0.0
2:156484348-156484633	0.0	0.0	4.0	0.0	0.0	0.0	0.0	0.0
2:156484382-156484572	0.0	0.0	2.0	0.0	0.0	0.0	0.0	1.0
2:157401408-157401639	2.0	0.0	0.0	0.0	0.0	0.0	0.0	0.0
2:157432823-157433301	0.0	0.0	0.0	0.0	0.0	2.0	0.0	0.0
2:157434453-157434691	0.0	0.0	4.0	3.0	0.0	7.0	0.0	10.0
2:157863654-157863930	0.0	4.0	4.0	0.0	0.0	0.0	0.0	1.0
2:157863719-157863893	0.0	0.0	0.0	0.0	0.0	0.0	3.0	0.0
2:158603070-158621421	0.0	1.0	0.0	1.0	0.0	0.0	0.0	0.0
2:158631753-158640759	0.0	1.0	0.0	1.0	0.0	0.0	2.0	0.0
2:158988983-158989237	0.0	2.0	0.0	0.0	0.0	0.0	1.0	0.0
2:159083219-159083993	0.0	0.0	0.0	0.0	1.0	0.0	1.0	0.0
2:159136194-159150556	0.0	0.0	0.0	1.0	0.0	1.0	1.0	0.0
2:159220451-159221244	0.0	2.0	0.0	0.0	0.0	0.0	3.0	0.0
2:159228894-159229548	0.0	0.0	0.0	5.0	0.0	0.0	2.0	0.0
2:159241470-159241738	0.0	3.0	0.0	0.0	0.0	0.0	0.0	0.0
2:159241524-159241740	1.0	1.0	0.0	5.0	0.0	0.0	0.0	3.0
2:159275546-159283093	0.0	1.0	2.0	0.0	0.0	0.0	0.0	0.0
2:159276354-159276774	0.0	0.0	0.0	0.0	2.0	0.0	0.0	0.0
2:159446782-159453801	0.0	0.0	0.0	1.0	0.0	0.0	0.0	1.0
2:159534914-159535261	0.0	2.0	0.0	0.0	0.0	0.0	0.0	0.0
2:159731171-159731483	2.0	0.0	0.0	0.0	1.0	0.0	1.0	0.0
2:159794837-159794964	0.0	0.0	5.0	0.0	0.0	2.0	0.0	0.0
2:159846060-159846331	3.0	1.0	0.0	0.0	0.0	0.0	0.0	0.0
2:160235237-160235739	0.0	4.0	0.0	0.0	0.0	0.0	0.0	0.0
2:160264863-160265460	0.0	2.0	0.0	0.0	0.0	0.0	0.0	0.0
2:160353862-160354289	0.0	3.0	0.0	0.0	0.0	0.0	0.0	0.0
2:160363740-160363881	0.0	0.0	0.0	0.0	0.0	0.0	2.0	0.0
2:160367216-160367391	0.0	0.0	1.0	1.0	0.0	0.0	0.0	0.0
2:160396041-160396640	0.0	2.0	0.0	0.0	0.0	0.0	0.0	0.0
2:160410117-160410870	0.0	0.0	2.0	0.0	0.0	0.0	0.0	0.0
2:160462890-160463537	0.0	1.0	1.0	0.0	0.0	0.0	0.0	2.0
2:160476995-160477419	0.0	0.0	0.0	0.0	0.0	0.0	0.0	2.0
2:161161813-161179761	0.0	0.0	0.0	0.0	3.0	0.0	0.0	0.0
2:161167837-161168561	0.0	0.0	0.0	4.0	1.0	0.0	0.0	0.0
2:161167886-161168595	0.0	1.0	0.0	0.0	2.0	0.0	0.0	0.0
2:161179614-161204793	0.0	0.0	0.0	0.0	1.0	1.0	0.0	0.0
2:161179614-161224746	0.0	0.0	0.0	0.0	2.0	0.0	0.0	0.0
2:161308567-161367492	0.0	3.0	0.0	0.0	0.0	0.0	0.0	0.0
2:161311281-161311667	0.0	0.0	0.0	0.0	0.0	2.0	0.0	2.0
2:161367478-161395209	0.0	1.0	0.0	1.0	0.0	0.0	0.0	0.0
2:161370107-161408899	0.0	2.0	0.0	0.0	0.0	0.0	0.0	0.0
2:161660924-161661189	0.0	0.0	0.0	0.0	0.0	2.0	2.0	3.0
2:161900911-161905887	0.0	0.0	0.0	1.0	0.0	0.0	0.0	2.0
2:161993237-162008661	0.0	0.0	0.0	0.0	0.0	0.0	0.0	2.0
2:168012634-168017095	0.0	0.0	0.0	2.0	0.0	0.0	0.0	0.0
2:168012634-168129758	0.0	3.0	0.0	2.0	0.0	0.0	0.0	3.0
2:168063500-168075231	0.0	0.0	0.0	0.0	0.0	0.0	0.0	2.0
2:168063500-168129758	2.0	3.0	2.0	0.0	2.0	0.0	0.0	6.0
2:168063500-168140758	0.0	2.0	0.0	0.0	0.0	0.0	0.0	0.0
2:168074982-168129758	0.0	0.0	0.0	1.0	2.0	0.0	0.0	0.0
2:168129541-168129758	0.0	0.0	0.0	0.0	0.0	0.0	0.0	2.0
2:168129541-168140758	0.0	1.0	0.0	1.0	0.0	2.0	0.0	4.0
2:168138088-168167407	0.0	0.0	0.0	1.0	0.0	0.0	0.0	2.0
2:168161787-168182090	2.0	1.0	0.0	0.0	2.0	3.0	6.0	3.0
2:168228332-168228544	0.0	0.0	0.0	0.0	2.0	0.0	0.0	0.0
2:168454992-168455236	2.0	0.0	0.0	0.0	0.0	0.0	0.0	0.0
2:168493602-168494146	0.0	2.0	3.0	0.0	0.0	0.0	0.0	3.0
2:168493605-168493947	0.0	0.0	0.0	0.0	0.0	0.0	2.0	0.0
2:168563953-168564438	0.0	2.0	0.0	0.0	0.0	0.0	0.0	0.0
2:168641384-168642334	0.0	0.0	0.0	2.0	0.0	0.0	0.0	0.0
2:168675494-168675790	0.0	0.0	0.0	0.0	0.0	0.0	0.0	2.0
2:168691034-168717978	0.0	0.0	2.0	1.0	0.0	0.0	1.0	0.0
2:168713395-168714031	0.0	0.0	0.0	3.0	0.0	0.0	0.0	0.0
2:168725943-168726721	0.0	2.0	0.0	0.0	0.0	0.0	0.0	0.0
2:168759116-168759565	0.0	1.0	0.0	0.0	0.0	0.0	1.0	0.0
2:169530587-169544835	1.0	0.0	2.0	0.0	1.0	0.0	0.0	2.0
2:169534157-169534530	0.0	0.0	2.0	0.0	0.0	0.0	0.0	0.0
2:169537227-169557297	0.0	1.0	0.0	1.0	0.0	0.0	0.0	0.0
2:169569370-169569579	0.0	0.0	0.0	0.0	0.0	2.0	0.0	0.0
2:169570780-169571150	0.0	0.0	0.0	0.0	0.0	0.0	2.0	0.0
2:169603642-169614724	0.0	0.0	0.0	1.0	2.0	0.0	1.0	0.0
2:169604026-169614724	0.0	0.0	0.0	2.0	0.0	0.0	0.0	0.0
2:169699589-169700097	0.0	2.0	0.0	0.0	0.0	0.0	0.0	0.0
2:169813407-169813617	0.0	0.0	1.0	0.0	0.0	2.0	0.0	0.0
2:169815477-169822057	0.0	0.0	0.0	0.0	0.0	2.0	0.0	0.0
2:169866215-169866395	0.0	1.0	0.0	0.0	0.0	1.0	0.0	0.0
2:169891165-169906164	2.0	0.0	0.0	0.0	0.0	0.0	0.0	0.0
2:169896596-169905277	0.0	0.0	0.0	0.0	2.0	0.0	0.0	0.0
2:170003956-170004241	0.0	2.0	0.0	0.0	0.0	0.0	0.0	0.0
2:170015281-170061443	0.0	1.0	0.0	1.0	0.0	0.0	0.0	0.0
2:170075706-170076095	0.0	2.0	0.0	0.0	0.0	0.0	0.0	0.0
2:170478819-170479025	0.0	0.0	2.0	0.0	0.0	0.0	0.0	0.0
2:170498592-170501865	0.0	0.0	0.0	6.0	0.0	0.0	0.0	0.0
2:170498592-170519540	0.0	1.0	0.0	0.0	0.0	0.0	0.0	5.0
2:170522258-170522533	0.0	0.0	0.0	2.0	0.0	0.0	0.0	0.0
2:170556132-170556572	0.0	0.0	0.0	0.0	0.0	0.0	3.0	0.0
2:170557372-170558030	0.0	0.0	0.0	2.0	0.0	0.0	0.0	0.0
2:170612177-170612865	0.0	2.0	0.0	0.0	0.0	0.0	0.0	0.0
2:170655546-170655982	0.0	2.0	0.0	0.0	0.0	0.0	0.0	0.0
2:170864143-170864304	0.0	2.0	0.0	0.0	0.0	0.0	0.0	0.0
2:170923814-170924517	0.0	2.0	0.0	0.0	0.0	0.0	0.0	0.0
2:170952892-170953058	0.0	0.0	0.0	0.0	0.0	0.0	2.0	0.0
2:170956488-170965922	0.0	0.0	0.0	2.0	0.0	0.0	0.0	0.0
2:170964612-170964933	0.0	2.0	0.0	0.0	0.0	0.0	0.0	0.0
2:170965829-170966212	0.0	0.0	0.0	0.0	0.0	0.0	2.0	0.0
2:170971633-170972060	0.0	2.0	0.0	0.0	0.0	0.0	0.0	0.0
2:171002573-171003028	1.0	2.0	0.0	0.0	0.0	1.0	1.0	1.0
2:171006147-171014948	0.0	0.0	0.0	2.0	0.0	0.0	0.0	0.0
2:171011373-171028405	0.0	0.0	3.0	0.0	0.0	0.0	0.0	0.0
2:171016001-171016251	0.0	2.0	0.0	3.0	0.0	0.0	0.0	0.0
2:171028339-171050174	0.0	0.0	2.0	0.0	0.0	0.0	0.0	0.0
2:171043034-171043760	0.0	3.0	0.0	0.0	0.0	0.0	0.0	0.0
2:171074193-171074367	0.0	0.0	0.0	0.0	2.0	0.0	0.0	0.0
2:171082781-171117857	0.0	0.0	0.0	0.0	0.0	0.0	3.0	0.0
2:171117739-171132092	0.0	0.0	0.0	0.0	3.0	0.0	0.0	0.0
2:171322190-171322617	0.0	0.0	0.0	0.0	2.0	0.0	0.0	0.0
2:171322257-171322490	1.0	0.0	1.0	0.0	0.0	0.0	3.0	0.0
2:171418237-171418707	0.0	0.0	0.0	0.0	0.0	2.0	0.0	0.0
2:171435124-171448753	0.0	0.0	0.0	2.0	0.0	0.0	0.0	0.0
2:171448681-171469030	0.0	0.0	0.0	2.0	0.0	0.0	2.0	0.0
2:171448681-171473975	0.0	3.0	0.0	1.0	0.0	0.0	0.0	2.0
2:171716868-171717176	0.0	0.0	0.0	0.0	0.0	4.0	0.0	0.0
2:171742018-171742197	0.0	0.0	0.0	0.0	0.0	0.0	2.0	0.0
2:171805342-171805915	0.0	2.0	0.0	0.0	0.0	0.0	0.0	0.0
2:171842561-171842903	2.0	0.0	0.0	0.0	3.0	5.0	1.0	0.0
2:171843115-171843414	0.0	0.0	0.0	0.0	0.0	0.0	4.0	1.0
2:171843655-171843851	0.0	0.0	0.0	0.0	0.0	3.0	0.0	0.0
2:171920678-171920892	0.0	2.0	0.0	0.0	0.0	0.0	0.0	0.0
2:171925537-171953001	0.0	0.0	0.0	1.0	0.0	0.0	0.0	1.0
2:171925537-171966949	2.0	1.0	0.0	5.0	0.0	0.0	0.0	0.0
2:171935034-171935189	0.0	1.0	1.0	0.0	0.0	0.0	0.0	0.0
2:171935034-171935230	1.0	0.0	0.0	0.0	0.0	0.0	3.0	0.0
2:172556454-172557326	0.0	2.0	0.0	0.0	0.0	0.0	0.0	0.0
2:172568741-172593048	0.0	2.0	0.0	0.0	0.0	0.0	0.0	0.0
2:172568741-172596023	0.0	5.0	0.0	2.0	3.0	0.0	2.0	10.0
2:172570726-172596023	0.0	6.0	1.0	3.0	0.0	0.0	0.0	0.0
2:172572108-172572443	2.0	0.0	0.0	1.0	0.0	0.0	4.0	1.0
2:172575648-172576015	0.0	1.0	0.0	0.0	0.0	0.0	1.0	0.0
2:172585604-172585894	0.0	5.0	0.0	0.0	0.0	0.0	0.0	0.0
2:173034845-173035090	2.0	0.0	0.0	0.0	0.0	0.0	0.0	0.0
2:173121005-173121761	0.0	0.0	0.0	0.0	0.0	0.0	0.0	3.0
2:173198634-173214496	2.0	0.0	0.0	0.0	0.0	0.0	0.0	0.0
2:173198634-173223923	0.0	3.0	0.0	0.0	0.0	0.0	0.0	0.0
2:173271729-173272105	0.0	0.0	0.0	0.0	3.0	0.0	0.0	0.0
2:173415087-173415323	0.0	0.0	0.0	3.0	0.0	0.0	0.0	0.0
2:173874133-173881793	2.0	0.0	0.0	0.0	0.0	0.0	0.0	0.0
2:173932492-173932746	1.0	0.0	0.0	1.0	0.0	0.0	1.0	0.0
2:173954873-173956232	0.0	2.0	2.0	4.0	2.0	1.0	0.0	0.0
2:173955186-173955531	0.0	0.0	0.0	0.0	0.0	0.0	5.0	0.0
2:174049863-174057082	0.0	0.0	0.0	0.0	3.0	0.0	0.0	0.0
2:174123180-174142000	0.0	0.0	0.0	4.0	1.0	0.0	0.0	0.0
2:174198340-174198533	0.0	5.0	0.0	0.0	0.0	1.0	0.0	0.0
2:174219212-174219711	0.0	0.0	0.0	2.0	0.0	0.0	3.0	0.0
2:174457235-174457668	0.0	0.0	4.0	0.0	0.0	0.0	0.0	0.0
2:174584079-174584730	0.0	0.0	4.0	0.0	0.0	0.0	0.0	0.0
2:174647196-174647480	0.0	0.0	0.0	0.0	0.0	0.0	0.0	2.0
2:174838382-174838754	1.0	0.0	0.0	0.0	0.0	0.0	3.0	0.0
2:174838473-174838768	5.0	0.0	0.0	0.0	0.0	0.0	0.0	0.0
2:174904227-174904502	0.0	0.0	0.0	0.0	0.0	0.0	2.0	0.0
2:175111568-175118369	0.0	0.0	0.0	0.0	0.0	0.0	2.0	0.0
2:175111568-175121540	0.0	4.0	0.0	0.0	8.0	2.0	2.0	1.0
2:175113994-175118369	0.0	0.0	3.0	5.0	0.0	0.0	0.0	1.0
2:175157884-175158339	0.0	4.0	0.0	0.0	0.0	0.0	0.0	0.0
2:176357674-176357863	0.0	0.0	2.0	0.0	0.0	0.0	0.0	0.0
2:176588051-176588140	0.0	0.0	0.0	0.0	0.0	0.0	0.0	3.0
2:177214731-177214942	2.0	0.0	0.0	0.0	0.0	0.0	0.0	0.0
2:177214738-177215153	2.0	7.0	3.0	8.0	6.0	3.0	8.0	0.0
2:177216888-177217800	0.0	0.0	0.0	2.0	0.0	0.0	0.0	0.0
2:177231663-177232558	0.0	0.0	0.0	3.0	0.0	0.0	0.0	0.0
2:177231889-177234271	1.0	3.0	1.0	8.0	2.0	3.0	2.0	5.0
2:177513819-177523805	0.0	0.0	3.0	0.0	1.0	0.0	0.0	0.0
2:177526484-177527169	0.0	3.0	0.0	0.0	0.0	0.0	0.0	0.0
2:178239905-178240260	0.0	1.0	0.0	0.0	1.0	0.0	0.0	0.0
2:178434361-178434680	0.0	0.0	0.0	2.0	0.0	0.0	0.0	0.0
2:178434361-178434945	0.0	4.0	4.0	1.0	0.0	0.0	1.0	0.0
2:178434387-178434834	5.0	5.0	4.0	1.0	2.0	2.0	5.0	2.0
2:178434533-178434874	0.0	0.0	0.0	2.0	0.0	0.0	0.0	0.0
2:178446264-178446709	1.0	1.0	6.0	0.0	0.0	0.0	0.0	2.0
2:178446400-178446747	0.0	0.0	0.0	0.0	0.0	0.0	2.0	0.0
2:178508305-178508549	0.0	0.0	4.0	0.0	0.0	0.0	0.0	0.0
2:178591139-178600667	0.0	0.0	2.0	0.0	0.0	0.0	0.0	0.0
2:179981752-179993454	0.0	0.0	0.0	1.0	1.0	0.0	0.0	0.0
2:181041152-181041533	0.0	0.0	0.0	0.0	0.0	0.0	0.0	2.0
2:181041191-181041496	1.0	0.0	0.0	0.0	0.0	0.0	3.0	1.0
2:181041210-181041520	0.0	3.0	0.0	0.0	0.0	0.0	0.0	0.0
2:181295960-181296134	0.0	2.0	0.0	0.0	0.0	0.0	0.0	0.0
2:181481598-181485992	0.0	0.0	0.0	6.0	0.0	0.0	6.0	0.0
2:181481598-181493419	0.0	0.0	0.0	2.0	0.0	0.0	0.0	0.0
2:181536817-181537482	0.0	0.0	0.0	2.0	0.0	0.0	0.0	0.0
2:181561353-181561859	0.0	0.0	3.0	0.0	0.0	0.0	0.0	0.0
2:181876836-181877274	0.0	3.0	0.0	0.0	0.0	0.0	0.0	0.0
2:181915295-181915905	0.0	3.0	0.0	0.0	0.0	0.0	0.0	0.0
2:181921948-181928278	2.0	0.0	0.0	1.0	0.0	0.0	0.0	2.0
2:182951136-182951410	0.0	1.0	0.0	0.0	2.0	0.0	3.0	0.0
2:182951188-182951437	0.0	0.0	0.0	0.0	0.0	0.0	4.0	0.0
2:183133566-183161195	0.0	0.0	0.0	0.0	4.0	0.0	0.0	1.0
2:183146188-183146624	0.0	0.0	0.0	0.0	2.0	0.0	0.0	0.0
2:183151508-183161195	0.0	0.0	0.0	1.0	1.0	0.0	0.0	0.0
2:183157444-183178907	3.0	0.0	0.0	0.0	0.0	0.0	0.0	0.0
2:183178806-183182680	0.0	0.0	0.0	0.0	3.0	1.0	0.0	0.0
2:186135231-186135597	0.0	2.0	0.0	0.0	0.0	0.0	0.0	0.0
2:186356886-186357476	0.0	1.0	1.0	0.0	0.0	0.0	0.0	0.0
2:186633329-186641588	0.0	0.0	0.0	0.0	0.0	0.0	0.0	3.0
2:186636212-186637038	0.0	1.0	0.0	1.0	3.0	0.0	0.0	0.0
2:189212654-189212965	0.0	2.0	0.0	0.0	0.0	0.0	0.0	0.0
2:189454736-189455013	3.0	0.0	0.0	1.0	0.0	4.0	0.0	0.0
2:189747897-189749031	0.0	0.0	0.0	0.0	0.0	0.0	0.0	2.0
2:189750550-189754064	0.0	0.0	0.0	2.0	0.0	0.0	0.0	0.0
2:189791790-189818180	3.0	3.0	0.0	14.0	4.0	2.0	8.0	1.0
2:189844616-189844818	4.0	0.0	0.0	0.0	0.0	0.0	3.0	0.0
2:189844617-189844865	0.0	0.0	0.0	0.0	0.0	2.0	0.0	0.0
2:189845994-189846220	0.0	0.0	0.0	2.0	0.0	0.0	0.0	0.0
2:189871877-189872340	0.0	0.0	0.0	0.0	0.0	2.0	0.0	0.0
2:189923301-189923701	0.0	0.0	0.0	1.0	0.0	0.0	0.0	1.0
2:190141556-190141991	0.0	0.0	0.0	0.0	0.0	1.0	0.0	1.0
2:190209196-190209788	0.0	3.0	0.0	0.0	0.0	0.0	0.0	0.0
2:190231551-190231964	0.0	2.0	0.0	0.0	0.0	0.0	0.0	0.0
2:190239091-190239451	0.0	0.0	0.0	0.0	0.0	0.0	4.0	0.0
2:190239202-190239683	0.0	0.0	0.0	0.0	0.0	2.0	0.0	0.0
2:190240427-190240691	0.0	0.0	0.0	0.0	0.0	0.0	3.0	0.0
2:190397500-190398105	0.0	0.0	0.0	2.0	0.0	0.0	0.0	0.0
2:190483195-190483569	0.0	1.0	0.0	1.0	0.0	0.0	0.0	1.0
2:190655977-190673152	0.0	2.0	0.0	5.0	1.0	1.0	0.0	0.0
2:190659158-190670459	0.0	0.0	0.0	1.0	0.0	0.0	0.0	1.0
2:190659158-190673152	1.0	9.0	2.0	11.0	2.0	0.0	2.0	0.0
2:190754584-190760128	0.0	0.0	0.0	2.0	0.0	0.0	0.0	0.0
2:190900564-190924593	2.0	3.0	2.0	8.0	0.0	0.0	3.0	4.0
2:190927306-190954660	0.0	0.0	0.0	2.0	0.0	0.0	0.0	0.0
2:190971958-190972201	0.0	0.0	2.0	0.0	0.0	0.0	0.0	0.0
2:190975911-190976839	0.0	0.0	0.0	1.0	0.0	0.0	0.0	1.0
2:190984422-190985625	0.0	0.0	1.0	1.0	0.0	0.0	0.0	0.0
2:190984518-190984825	0.0	0.0	3.0	0.0	0.0	0.0	0.0	0.0
2:190985685-190986856	1.0	0.0	0.0	4.0	0.0	0.0	2.0	0.0
2:190993091-190994660	0.0	0.0	1.0	0.0	0.0	0.0	0.0	1.0
2:190997856-191013678	0.0	2.0	0.0	0.0	0.0	0.0	0.0	0.0
2:191011831-191012016	0.0	0.0	0.0	4.0	0.0	0.0	0.0	0.0
2:191014512-191014640	0.0	0.0	0.0	2.0	0.0	0.0	0.0	0.0
2:191021893-191022088	0.0	0.0	0.0	0.0	0.0	0.0	2.0	0.0
2:191048753-191049206	0.0	0.0	2.0	0.0	0.0	0.0	0.0	0.0
2:191111010-191111659	0.0	0.0	3.0	0.0	0.0	0.0	0.0	0.0
2:191142174-191142757	0.0	0.0	0.0	2.0	0.0	0.0	0.0	0.0
2:191680061-191680800	0.0	0.0	0.0	0.0	0.0	0.0	2.0	0.0
2:195557129-195557357	0.0	0.0	0.0	0.0	4.0	0.0	0.0	0.0
2:196832252-196832739	0.0	0.0	0.0	2.0	0.0	0.0	2.0	0.0
2:196832410-196832735	2.0	1.0	1.0	0.0	0.0	0.0	1.0	1.0
2:196838419-196839033	0.0	0.0	0.0	2.0	0.0	0.0	0.0	0.0
2:196863868-196864136	6.0	3.0	6.0	4.0	1.0	1.0	3.0	3.0
2:196890828-196902742	0.0	0.0	2.0	1.0	0.0	0.0	0.0	0.0
2:196897131-196920150	0.0	0.0	1.0	2.0	0.0	0.0	0.0	0.0
2:196898317-196922186	0.0	0.0	0.0	2.0	0.0	0.0	0.0	0.0
2:196901653-196922186	0.0	0.0	0.0	2.0	0.0	0.0	0.0	0.0
2:196902585-196920150	0.0	0.0	3.0	0.0	0.0	0.0	0.0	0.0
2:196902585-196922186	0.0	0.0	2.0	3.0	0.0	0.0	0.0	0.0
2:196912882-196922186	0.0	0.0	5.0	6.0	0.0	0.0	0.0	1.0
2:196912882-196923125	0.0	0.0	3.0	7.0	0.0	2.0	0.0	0.0
2:196928780-196929745	0.0	0.0	3.0	0.0	0.0	0.0	0.0	0.0
2:196952785-196953508	0.0	0.0	0.0	2.0	0.0	0.0	0.0	0.0
2:197120763-197121011	0.0	0.0	0.0	0.0	0.0	0.0	2.0	0.0
2:197214818-197215292	0.0	3.0	0.0	0.0	0.0	0.0	0.0	0.0
2:197393610-197394058	0.0	5.0	0.0	0.0	0.0	0.0	0.0	0.0
2:197429831-197430500	0.0	0.0	0.0	0.0	0.0	0.0	0.0	2.0
2:197436646-197437019	0.0	0.0	0.0	2.0	0.0	0.0	0.0	0.0
2:197466064-197466981	0.0	0.0	0.0	0.0	0.0	0.0	2.0	0.0
2:197498882-197499781	0.0	0.0	0.0	2.0	0.0	0.0	0.0	0.0
2:197518108-197518300	2.0	2.0	2.0	0.0	0.0	2.0	0.0	7.0
2:197524419-197524897	0.0	3.0	0.0	1.0	0.0	0.0	0.0	0.0
2:197549164-197549600	0.0	0.0	0.0	0.0	2.0	0.0	0.0	0.0
2:199323803-199380487	0.0	0.0	0.0	0.0	0.0	0.0	0.0	2.0
2:199348701-199381820	0.0	0.0	0.0	0.0	3.0	0.0	0.0	0.0
2:199368605-199433514	2.0	7.0	0.0	0.0	2.0	0.0	1.0	0.0
2:199380364-199433514	1.0	0.0	0.0	0.0	3.0	0.0	0.0	0.0
2:199440262-199440896	2.0	0.0	0.0	0.0	0.0	0.0	0.0	0.0
2:199937987-199938364	0.0	0.0	0.0	0.0	0.0	0.0	2.0	0.0
2:200402167-200402530	0.0	0.0	0.0	0.0	0.0	0.0	2.0	0.0
2:200569764-200575461	0.0	0.0	0.0	0.0	0.0	0.0	0.0	2.0
2:200854014-200854615	0.0	1.0	0.0	1.0	0.0	0.0	0.0	0.0
2:200855932-200856193	0.0	0.0	0.0	0.0	0.0	0.0	0.0	2.0
2:200866766-200867751	0.0	2.0	0.0	0.0	0.0	0.0	0.0	0.0
2:200876919-200887687	0.0	0.0	0.0	0.0	2.0	0.0	0.0	0.0
2:200880164-200880496	0.0	0.0	0.0	1.0	0.0	0.0	1.0	3.0
2:200883281-200883499	0.0	0.0	0.0	0.0	0.0	2.0	0.0	0.0
2:200883901-200884300	0.0	0.0	0.0	2.0	0.0	0.0	0.0	0.0
2:200916560-200916748	0.0	0.0	3.0	0.0	0.0	0.0	0.0	0.0
2:200927990-200928097	1.0	0.0	0.0	0.0	0.0	0.0	4.0	0.0
2:200929249-200929544	0.0	0.0	3.0	0.0	0.0	0.0	0.0	0.0
2:200948860-200948978	0.0	3.0	0.0	1.0	0.0	0.0	0.0	0.0
2:200969891-200970348	0.0	0.0	0.0	0.0	0.0	0.0	2.0	0.0
2:201129729-201140439	0.0	0.0	0.0	2.0	0.0	0.0	0.0	0.0
2:201129729-201149835	0.0	3.0	0.0	0.0	0.0	1.0	0.0	0.0
2:201140357-201164084	2.0	0.0	0.0	1.0	0.0	0.0	0.0	0.0
2:201142786-201143159	1.0	8.0	0.0	0.0	0.0	0.0	0.0	0.0
2:201142853-201143236	0.0	2.0	0.0	0.0	0.0	0.0	0.0	0.0
2:201146135-201147125	0.0	2.0	0.0	0.0	0.0	0.0	0.0	0.0
2:201149003-201154407	0.0	0.0	0.0	2.0	0.0	0.0	0.0	0.0
2:201149003-201164084	0.0	2.0	0.0	0.0	0.0	0.0	0.0	0.0
2:201160432-201164084	1.0	0.0	0.0	3.0	0.0	0.0	0.0	0.0
2:201236923-201237126	3.0	0.0	0.0	0.0	0.0	0.0	0.0	0.0
2:201265359-201266005	1.0	1.0	0.0	2.0	0.0	2.0	3.0	2.0
2:201286730-201287270	0.0	0.0	1.0	2.0	1.0	0.0	0.0	1.0
2:201286883-201287216	2.0	2.0	0.0	3.0	11.0	0.0	3.0	2.0
2:201286883-201287248	0.0	0.0	1.0	1.0	3.0	0.0	0.0	3.0
2:201286904-201287256	0.0	0.0	0.0	3.0	0.0	0.0	0.0	0.0
2:201344170-201362686	0.0	0.0	0.0	0.0	2.0	0.0	2.0	0.0
2:201738670-201744429	0.0	1.0	1.0	0.0	0.0	0.0	0.0	0.0
2:201743063-201743512	2.0	0.0	0.0	0.0	0.0	2.0	0.0	0.0
2:201760881-201761818	0.0	4.0	0.0	16.0	6.0	0.0	0.0	0.0
2:202207976-202208236	0.0	0.0	0.0	0.0	0.0	3.0	0.0	0.0
2:202211867-202212392	0.0	0.0	0.0	0.0	0.0	0.0	2.0	0.0
2:202213530-202213688	0.0	0.0	3.0	1.0	1.0	0.0	0.0	1.0
2:202223624-202224033	0.0	0.0	0.0	0.0	1.0	2.0	1.0	1.0
2:202223676-202224033	0.0	0.0	0.0	0.0	0.0	0.0	3.0	0.0
2:202265244-202265535	3.0	4.0	0.0	2.0	0.0	0.0	0.0	0.0
2:202269322-202269605	3.0	5.0	7.0	11.0	19.0	9.0	9.0	6.0
2:202272430-202272756	0.0	3.0	0.0	0.0	0.0	0.0	0.0	0.0
2:202279650-202280229	0.0	0.0	0.0	0.0	0.0	0.0	2.0	0.0
2:202279746-202280044	0.0	0.0	0.0	0.0	0.0	0.0	3.0	0.0
2:202279761-202280292	0.0	0.0	0.0	0.0	0.0	0.0	2.0	0.0
2:202279786-202280314	0.0	0.0	0.0	0.0	2.0	0.0	1.0	1.0
2:202283724-202283968	2.0	3.0	1.0	5.0	4.0	9.0	11.0	4.0
2:202285477-202286031	0.0	0.0	0.0	0.0	2.0	0.0	0.0	0.0
2:202286491-202286957	0.0	1.0	2.0	0.0	1.0	0.0	2.0	2.0
2:202287280-202287835	0.0	0.0	0.0	0.0	0.0	0.0	2.0	0.0
2:202290323-202295837	0.0	0.0	0.0	0.0	1.0	0.0	0.0	2.0
2:202292225-202292404	0.0	0.0	0.0	2.0	3.0	3.0	0.0	1.0
2:202402453-202402717	0.0	2.0	0.0	0.0	0.0	0.0	0.0	0.0
2:202407221-202407501	0.0	0.0	0.0	4.0	0.0	0.0	1.0	1.0
2:202407362-202407501	0.0	2.0	0.0	0.0	0.0	1.0	0.0	0.0
2:202420792-202420982	0.0	0.0	0.0	0.0	0.0	0.0	2.0	3.0
2:202455946-202456283	0.0	0.0	0.0	0.0	0.0	0.0	2.0	0.0
2:202456001-202456222	0.0	0.0	0.0	2.0	0.0	0.0	0.0	0.0
2:202530794-202552888	3.0	0.0	0.0	3.0	0.0	0.0	0.0	0.0
2:202551310-202552035	0.0	2.0	0.0	0.0	0.0	0.0	0.0	0.0
2:202879896-202880422	0.0	0.0	0.0	0.0	0.0	2.0	0.0	0.0
2:202879987-202880329	3.0	0.0	1.0	10.0	12.0	8.0	7.0	1.0
2:202880045-202880341	0.0	2.0	0.0	0.0	0.0	0.0	1.0	0.0
2:202881843-202882170	0.0	0.0	2.0	0.0	0.0	0.0	0.0	0.0
2:202892617-202897415	0.0	0.0	0.0	3.0	0.0	0.0	0.0	0.0
2:202894581-202899637	0.0	0.0	0.0	4.0	0.0	0.0	0.0	0.0
2:202896065-202899637	1.0	0.0	0.0	0.0	1.0	0.0	0.0	0.0
2:202897300-202901119	0.0	0.0	0.0	0.0	0.0	0.0	3.0	0.0
2:202974334-202982441	0.0	1.0	0.0	1.0	0.0	0.0	0.0	0.0
2:203073182-203073517	0.0	0.0	0.0	0.0	0.0	0.0	0.0	2.0
2:203095076-203095314	0.0	0.0	0.0	0.0	0.0	0.0	0.0	2.0
2:203110150-203116070	0.0	0.0	2.0	0.0	0.0	2.0	0.0	0.0
2:203178005-203178190	0.0	0.0	2.0	0.0	0.0	0.0	0.0	0.0
2:203189651-203189861	0.0	0.0	0.0	0.0	2.0	0.0	0.0	0.0
2:203242223-203242660	0.0	2.0	0.0	0.0	0.0	0.0	0.0	0.0
2:203245846-203272748	0.0	0.0	0.0	2.0	0.0	0.0	0.0	0.0
2:203257680-203257992	0.0	0.0	0.0	0.0	2.0	0.0	0.0	0.0
2:203257693-203258028	2.0	0.0	0.0	0.0	1.0	0.0	2.0	0.0
2:203271366-203271767	0.0	0.0	0.0	0.0	3.0	0.0	0.0	0.0
2:203277740-203278056	0.0	0.0	0.0	2.0	0.0	0.0	0.0	0.0
2:203295209-203295662	0.0	1.0	0.0	0.0	0.0	2.0	1.0	0.0
2:203303120-203303580	0.0	0.0	2.0	0.0	1.0	0.0	0.0	0.0
2:203303216-203303468	3.0	1.0	11.0	5.0	19.0	0.0	9.0	0.0
2:203304317-203304794	0.0	2.0	0.0	0.0	0.0	0.0	0.0	0.0
2:203304908-203305237	0.0	0.0	1.0	1.0	0.0	0.0	1.0	0.0
2:203332099-203332341	0.0	0.0	0.0	0.0	0.0	1.0	1.0	0.0
2:203380208-203402734	0.0	0.0	1.0	2.0	0.0	0.0	4.0	0.0
2:203391046-203402734	0.0	1.0	0.0	1.0	2.0	0.0	0.0	0.0
2:203391046-203417081	0.0	0.0	0.0	3.0	0.0	1.0	0.0	0.0
2:203440626-203440788	0.0	0.0	0.0	2.0	0.0	0.0	0.0	0.0
2:203467583-203467813	0.0	1.0	0.0	0.0	0.0	0.0	0.0	6.0
2:203467638-203467823	0.0	2.0	0.0	1.0	0.0	0.0	0.0	0.0
2:203489584-203495353	0.0	0.0	0.0	3.0	1.0	0.0	0.0	0.0
2:203509214-203510271	0.0	2.0	0.0	0.0	0.0	0.0	0.0	0.0
2:205399178-205399380	0.0	0.0	0.0	0.0	0.0	0.0	3.0	0.0
2:206018449-206018653	0.0	0.0	0.0	0.0	0.0	0.0	3.0	0.0
2:206021908-206022119	13.0	7.0	9.0	1.0	25.0	6.0	31.0	11.0
2:206116895-206117597	0.0	0.0	0.0	0.0	1.0	0.0	2.0	0.0
2:206118983-206119540	0.0	0.0	0.0	0.0	6.0	1.0	0.0	0.0
2:206122614-206122791	0.0	0.0	4.0	1.0	0.0	0.0	0.0	0.0
2:206135107-206135641	0.0	2.0	0.0	0.0	0.0	0.0	0.0	0.0
2:206144018-206147834	0.0	1.0	1.0	0.0	0.0	0.0	0.0	0.0
2:206159970-206162551	0.0	0.0	2.0	0.0	0.0	0.0	0.0	0.0
2:206279540-206297373	0.0	2.0	0.0	8.0	4.0	0.0	0.0	1.0
2:206288880-206289088	0.0	2.0	0.0	0.0	0.0	0.0	0.0	0.0
2:206299159-206299394	1.0	0.0	0.0	0.0	0.0	1.0	0.0	1.0
2:207413932-207414377	0.0	0.0	0.0	0.0	0.0	0.0	2.0	0.0
2:207536058-207536292	0.0	0.0	2.0	1.0	0.0	1.0	0.0	0.0
2:207536507-207537105	0.0	0.0	0.0	0.0	0.0	0.0	4.0	0.0
2:207536888-207537070	0.0	0.0	2.0	0.0	0.0	1.0	0.0	1.0
2:207536888-207537149	0.0	0.0	0.0	2.0	0.0	0.0	0.0	0.0
2:207545971-207546468	0.0	0.0	2.0	0.0	0.0	0.0	0.0	0.0
2:207555628-207570321	0.0	0.0	3.0	6.0	0.0	1.0	0.0	1.0
2:207555628-207577655	0.0	2.0	0.0	9.0	0.0	1.0	3.0	4.0
2:207567463-207577655	0.0	0.0	1.0	10.0	0.0	0.0	1.0	0.0
2:207570179-207577655	0.0	0.0	0.0	2.0	0.0	0.0	0.0	0.0
2:207878080-207878506	0.0	2.0	0.0	0.0	0.0	0.0	0.0	0.0
2:207976651-207977586	2.0	4.0	0.0	15.0	6.0	7.0	4.0	4.0
2:208276712-208288818	0.0	0.0	0.0	3.0	0.0	0.0	0.0	0.0
2:208310809-208311162	0.0	0.0	0.0	0.0	0.0	2.0	0.0	0.0
2:210131727-210153723	0.0	0.0	3.0	0.0	0.0	0.0	0.0	0.0
2:210153495-210154611	1.0	0.0	0.0	1.0	0.0	0.0	3.0	0.0
2:214745067-214769312	0.0	0.0	0.0	0.0	0.0	0.0	2.0	1.0
2:214767482-214792445	0.0	0.0	0.0	2.0	0.0	0.0	0.0	0.0
2:215319040-215319369	0.0	0.0	0.0	0.0	0.0	0.0	0.0	4.0
2:215325241-215338907	0.0	0.0	0.0	1.0	0.0	1.0	0.0	0.0
2:215943833-215944015	0.0	1.0	0.0	0.0	0.0	2.0	1.0	0.0
2:215987434-215987761	0.0	2.0	0.0	0.0	0.0	0.0	0.0	0.0
2:216054111-216054558	0.0	0.0	0.0	2.0	0.0	0.0	0.0	0.0
2:216054640-216054868	0.0	0.0	0.0	1.0	0.0	2.0	0.0	0.0
2:216116843-216117740	0.0	0.0	0.0	2.0	0.0	0.0	0.0	0.0
2:216210141-216210256	0.0	0.0	2.0	0.0	0.0	0.0	0.0	0.0
2:216499425-216499831	1.0	0.0	0.0	0.0	1.0	0.0	0.0	0.0
2:216531211-216531623	0.0	0.0	0.0	0.0	2.0	0.0	0.0	0.0
2:218228780-218254006	0.0	3.0	0.0	0.0	0.0	0.0	0.0	0.0
2:218228824-218254046	0.0	2.0	0.0	0.0	0.0	0.0	0.0	0.0
2:218232689-218233250	0.0	0.0	0.0	0.0	0.0	0.0	3.0	1.0
2:218234352-218249868	0.0	2.0	0.0	0.0	0.0	0.0	0.0	0.0
2:218236715-218237232	0.0	3.0	0.0	1.0	3.0	0.0	0.0	0.0
2:218236759-218237189	0.0	0.0	0.0	0.0	0.0	3.0	0.0	1.0
2:218239391-218249921	0.0	0.0	0.0	3.0	0.0	0.0	0.0	0.0
2:218240166-218240684	0.0	2.0	0.0	0.0	0.0	0.0	0.0	0.0
2:218240186-218240624	2.0	0.0	0.0	0.0	0.0	0.0	1.0	1.0
2:218245420-218249921	0.0	0.0	1.0	4.0	0.0	0.0	0.0	0.0
2:218245420-218254006	0.0	1.0	0.0	0.0	0.0	0.0	0.0	1.0
2:218245479-218254040	0.0	0.0	0.0	3.0	0.0	0.0	0.0	0.0
2:218267032-218267500	1.0	0.0	0.0	1.0	0.0	1.0	1.0	0.0
2:218269741-218270035	0.0	4.0	0.0	0.0	0.0	0.0	0.0	0.0
2:218340147-218340701	0.0	1.0	0.0	5.0	0.0	0.0	0.0	0.0
2:218343592-218344403	0.0	0.0	0.0	2.0	0.0	0.0	0.0	0.0
2:218488902-218489111	0.0	0.0	0.0	1.0	0.0	3.0	0.0	0.0
2:218492599-218492735	0.0	0.0	0.0	0.0	0.0	3.0	0.0	0.0
2:218546919-218560883	0.0	0.0	2.0	0.0	0.0	0.0	0.0	0.0
2:218567580-218568289	0.0	3.0	0.0	0.0	0.0	0.0	0.0	0.0
2:218569634-218570014	0.0	3.0	0.0	0.0	0.0	0.0	0.0	0.0
2:218571848-218572020	0.0	0.0	4.0	0.0	0.0	0.0	0.0	0.0
2:218580561-218583086	0.0	0.0	0.0	0.0	0.0	0.0	0.0	3.0
2:218585176-218585452	0.0	0.0	0.0	1.0	0.0	0.0	1.0	0.0
2:218614436-218614957	0.0	0.0	0.0	0.0	0.0	0.0	0.0	3.0
2:218614771-218614957	0.0	0.0	0.0	0.0	0.0	0.0	0.0	3.0
2:218621197-218621779	0.0	2.0	0.0	0.0	0.0	0.0	0.0	0.0
2:218639280-218639809	0.0	0.0	0.0	2.0	0.0	0.0	2.0	0.0
2:218657309-218657548	0.0	0.0	0.0	0.0	0.0	0.0	2.0	0.0
2:218657744-218658293	2.0	0.0	0.0	0.0	0.0	0.0	2.0	0.0
2:218697156-218697767	0.0	0.0	0.0	0.0	0.0	2.0	0.0	0.0
2:218765355-218765782	0.0	3.0	0.0	0.0	0.0	0.0	0.0	0.0
2:218766017-218766346	0.0	3.0	0.0	0.0	0.0	0.0	0.0	0.0
2:218813094-218813991	2.0	0.0	0.0	0.0	0.0	0.0	0.0	0.0
2:219212387-219215082	0.0	0.0	0.0	0.0	0.0	0.0	2.0	0.0
2:219250807-219251140	0.0	2.0	0.0	0.0	0.0	0.0	0.0	0.0
2:219379370-219379676	0.0	0.0	0.0	0.0	0.0	0.0	3.0	0.0
2:219504967-219505198	0.0	0.0	0.0	0.0	0.0	0.0	2.0	0.0
2:219639754-219639919	0.0	0.0	0.0	0.0	0.0	3.0	0.0	0.0
2:219982633-219983189	0.0	0.0	0.0	0.0	0.0	0.0	3.0	0.0
2:219982816-219983053	0.0	0.0	0.0	0.0	0.0	0.0	3.0	2.0
2:220033943-220034190	0.0	0.0	0.0	0.0	0.0	0.0	3.0	0.0
2:220650434-220651030	0.0	0.0	0.0	0.0	0.0	0.0	2.0	0.0
2:222599928-222624479	0.0	0.0	0.0	0.0	0.0	1.0	1.0	0.0
2:222662453-222662978	0.0	2.0	0.0	0.0	0.0	0.0	0.0	0.0
2:222832075-222832698	0.0	0.0	0.0	0.0	0.0	2.0	0.0	0.0
2:222931997-222932362	0.0	1.0	0.0	1.0	0.0	0.0	0.0	0.0
2:223755762-223756144	0.0	0.0	0.0	2.0	2.0	1.0	0.0	0.0
2:223755815-223756062	0.0	0.0	0.0	0.0	0.0	0.0	6.0	0.0
2:223821444-223822129	0.0	0.0	0.0	0.0	3.0	0.0	0.0	0.0
2:223853228-223854101	0.0	2.0	0.0	0.0	0.0	0.0	0.0	0.0
2:223864500-223864788	0.0	0.0	0.0	2.0	0.0	0.0	0.0	0.0
2:223870096-223870947	0.0	1.0	0.0	1.0	0.0	0.0	0.0	0.0
2:223909400-223909735	0.0	2.0	0.0	0.0	0.0	0.0	0.0	0.0
2:223933931-223934170	0.0	0.0	2.0	0.0	0.0	0.0	0.0	0.0
2:224495832-224503822	0.0	2.0	0.0	0.0	0.0	0.0	0.0	0.0
2:224516945-224517426	1.0	2.0	0.0	0.0	0.0	1.0	1.0	0.0
2:224530899-224531197	2.0	0.0	1.0	0.0	2.0	0.0	0.0	0.0
2:224534983-224535252	1.0	2.0	8.0	5.0	0.0	1.0	7.0	1.0
2:224540659-224540885	0.0	0.0	0.0	3.0	0.0	0.0	0.0	0.0
2:224581378-224581548	0.0	4.0	0.0	0.0	0.0	0.0	1.0	1.0
2:224863756-224864261	0.0	0.0	3.0	0.0	0.0	0.0	0.0	0.0
2:225615922-225616210	0.0	0.0	1.0	0.0	0.0	0.0	2.0	0.0
2:226846924-226847128	0.0	0.0	0.0	2.0	0.0	0.0	0.0	0.0
2:226864604-226867318	2.0	7.0	10.0	51.0	8.0	5.0	1.0	6.0
2:226864604-226867688	0.0	10.0	7.0	14.0	6.0	0.0	10.0	0.0
2:226864604-226908878	0.0	3.0	0.0	7.0	1.0	0.0	1.0	3.0
2:226864604-226914351	3.0	1.0	2.0	6.0	4.0	0.0	1.0	2.0
2:227332315-227332636	0.0	3.0	0.0	0.0	0.0	0.0	0.0	0.0
2:227489892-227490288	0.0	0.0	0.0	0.0	0.0	0.0	0.0	2.0
2:227502449-227503082	0.0	2.0	0.0	0.0	0.0	0.0	0.0	0.0
2:227502610-227502943	0.0	0.0	0.0	0.0	3.0	0.0	0.0	0.0
2:227531091-227536993	0.0	0.0	0.0	2.0	1.0	0.0	0.0	0.0
2:227686084-227686518	0.0	0.0	0.0	3.0	0.0	0.0	0.0	0.0
2:227686095-227686445	0.0	0.0	0.0	0.0	2.0	0.0	0.0	0.0
2:227812104-227812467	0.0	0.0	2.0	0.0	0.0	0.0	0.0	0.0
2:229407232-229477253	0.0	2.0	0.0	0.0	0.0	0.0	0.0	0.0
2:229414421-229415051	0.0	0.0	0.0	0.0	4.0	0.0	0.0	0.0
2:229644150-229644457	0.0	2.0	0.0	0.0	0.0	0.0	0.0	0.0
2:229836941-229858941	0.0	0.0	4.0	0.0	0.0	0.0	0.0	0.0
2:229858772-229860531	0.0	0.0	0.0	2.0	2.0	1.0	0.0	1.0
2:229858772-229880128	0.0	0.0	0.0	5.0	0.0	0.0	3.0	0.0
2:229868162-229868490	0.0	2.0	0.0	0.0	0.0	0.0	0.0	0.0
2:229878438-229878627	0.0	0.0	1.0	0.0	1.0	1.0	3.0	1.0
2:229901223-229901415	0.0	0.0	0.0	0.0	0.0	0.0	3.0	0.0
2:229901226-229901374	0.0	0.0	0.0	0.0	3.0	0.0	0.0	0.0
2:229915232-229915739	0.0	0.0	0.0	0.0	0.0	0.0	2.0	0.0
2:229915971-229916453	1.0	2.0	0.0	0.0	0.0	0.0	0.0	1.0
2:229955116-229955257	2.0	0.0	0.0	0.0	0.0	0.0	0.0	0.0
2:230044299-230044827	0.0	1.0	1.0	0.0	0.0	0.0	0.0	0.0
2:230044401-230044801	0.0	0.0	1.0	0.0	0.0	5.0	0.0	0.0
2:230045745-230046722	0.0	2.0	0.0	0.0	0.0	0.0	0.0	0.0
2:230048905-230049140	0.0	0.0	4.0	0.0	0.0	0.0	0.0	0.0
2:230064992-230065302	0.0	3.0	0.0	0.0	0.0	0.0	0.0	0.0
2:230066164-230066841	1.0	0.0	3.0	0.0	0.0	0.0	0.0	1.0
2:230066227-230066765	0.0	0.0	2.0	0.0	0.0	0.0	0.0	0.0
2:230132053-230132601	0.0	2.0	0.0	0.0	0.0	0.0	0.0	0.0
2:230202824-230203139	0.0	0.0	0.0	3.0	0.0	0.0	0.0	0.0
2:230212396-230212775	0.0	0.0	0.0	2.0	0.0	0.0	0.0	0.0
2:230243731-230248968	0.0	0.0	0.0	2.0	0.0	0.0	0.0	1.0
2:230440476-230450255	0.0	0.0	0.0	2.0	0.0	0.0	0.0	0.0
2:230442937-230450255	0.0	3.0	2.0	4.0	2.0	0.0	4.0	7.0
2:230461262-230474447	0.0	0.0	0.0	2.0	3.0	0.0	0.0	0.0
2:230539267-230542035	0.0	0.0	0.0	0.0	2.0	0.0	0.0	0.0
2:230720698-230721131	0.0	3.0	0.0	0.0	0.0	0.0	0.0	0.0
2:230878493-230878744	0.0	2.0	0.0	0.0	0.0	0.0	0.0	0.0
2:230944790-230957102	0.0	0.0	0.0	2.0	0.0	0.0	0.0	0.0
2:231078220-231078850	0.0	0.0	0.0	0.0	0.0	2.0	0.0	0.0
2:231157831-231158025	3.0	0.0	0.0	0.0	1.0	0.0	1.0	0.0
2:231206198-231240041	0.0	0.0	0.0	5.0	0.0	0.0	0.0	0.0
2:231247219-231247645	0.0	0.0	2.0	1.0	0.0	0.0	0.0	0.0
2:231256586-231296253	0.0	0.0	0.0	0.0	3.0	0.0	0.0	0.0
2:231455290-231455505	0.0	0.0	0.0	0.0	0.0	0.0	3.0	0.0
2:231455401-231455445	1.0	0.0	0.0	0.0	0.0	0.0	1.0	0.0
2:231455428-231456688	0.0	0.0	0.0	0.0	0.0	2.0	0.0	0.0
2:231457772-231458152	0.0	5.0	0.0	0.0	0.0	0.0	0.0	0.0
2:231699440-231700371	0.0	0.0	0.0	2.0	0.0	0.0	0.0	0.0
2:231711360-231711925	0.0	0.0	2.0	0.0	0.0	0.0	0.0	0.0
2:231711896-231712816	1.0	1.0	0.0	0.0	0.0	0.0	0.0	0.0
2:231712351-231712768	0.0	0.0	0.0	4.0	0.0	0.0	0.0	0.0
2:231712831-231713092	0.0	0.0	2.0	0.0	0.0	0.0	0.0	0.0
2:231794263-231798964	0.0	0.0	0.0	0.0	4.0	0.0	0.0	0.0
2:231805938-231806253	1.0	0.0	0.0	0.0	0.0	1.0	0.0	3.0
2:231814796-231815152	0.0	0.0	2.0	0.0	0.0	0.0	0.0	0.0
2:231814823-231815007	0.0	0.0	4.0	0.0	0.0	0.0	0.0	0.0
2:232068572-232068844	0.0	1.0	0.0	0.0	2.0	0.0	2.0	0.0
2:232112766-232112993	0.0	2.0	0.0	0.0	0.0	0.0	0.0	0.0
2:232221748-232221998	1.0	5.0	0.0	0.0	3.0	4.0	5.0	2.0
2:232238533-232263440	0.0	0.0	0.0	2.0	0.0	0.0	0.0	0.0
2:232354448-232354937	0.0	4.0	0.0	0.0	0.0	0.0	0.0	0.0
2:232588476-232588864	0.0	0.0	0.0	2.0	0.0	0.0	0.0	0.0
2:232703424-232761436	2.0	0.0	0.0	1.0	0.0	0.0	0.0	0.0
2:232722554-232724691	0.0	0.0	0.0	2.0	0.0	0.0	0.0	0.0
2:232734417-232761436	0.0	0.0	0.0	3.0	0.0	0.0	0.0	0.0
2:232735155-232761436	1.0	1.0	0.0	2.0	0.0	1.0	0.0	1.0
2:232741729-232742228	0.0	0.0	0.0	2.0	0.0	0.0	0.0	1.0
2:232747615-232761436	0.0	2.0	5.0	10.0	4.0	4.0	1.0	3.0
2:232756223-232760591	0.0	0.0	0.0	0.0	0.0	0.0	3.0	0.0
2:232756223-232761436	0.0	0.0	0.0	0.0	0.0	0.0	2.0	0.0
2:232832857-232839971	0.0	0.0	1.0	1.0	0.0	0.0	1.0	1.0
2:232832861-232844456	0.0	0.0	0.0	0.0	0.0	0.0	2.0	0.0
2:232851631-232851948	0.0	0.0	0.0	0.0	0.0	0.0	2.0	0.0
2:232856166-232856422	3.0	1.0	7.0	4.0	2.0	8.0	8.0	2.0
2:233110340-233110612	0.0	2.0	0.0	0.0	0.0	0.0	0.0	0.0
2:233187950-233188415	0.0	0.0	0.0	2.0	0.0	0.0	0.0	0.0
2:233205626-233205829	0.0	2.0	0.0	0.0	0.0	0.0	0.0	0.0
2:233256102-233265143	0.0	0.0	1.0	1.0	0.0	0.0	0.0	0.0
2:233256102-233270067	0.0	0.0	0.0	4.0	0.0	0.0	0.0	0.0
2:233377348-233378042	0.0	1.0	0.0	0.0	0.0	0.0	1.0	0.0
2:233403497-233403665	1.0	0.0	0.0	0.0	0.0	0.0	1.0	0.0
2:233407739-233408068	0.0	0.0	0.0	0.0	0.0	0.0	0.0	2.0
2:233845428-233846233	0.0	0.0	0.0	0.0	3.0	0.0	0.0	0.0
2:233845573-233846194	0.0	0.0	0.0	0.0	0.0	0.0	3.0	0.0
2:235344247-235344735	0.0	0.0	0.0	0.0	2.0	0.0	0.0	0.0
2:235345179-235346136	0.0	0.0	0.0	0.0	3.0	0.0	0.0	0.0
2:237144361-237144601	0.0	4.0	0.0	0.0	0.0	0.0	0.0	0.0
2:237151599-237151901	0.0	0.0	3.0	0.0	0.0	0.0	0.0	0.0
2:237324163-237324677	0.0	2.0	0.0	0.0	0.0	0.0	0.0	0.0
2:237347807-237353403	0.0	0.0	0.0	0.0	7.0	0.0	0.0	0.0
2:237347896-237348348	0.0	0.0	0.0	0.0	0.0	2.0	0.0	3.0
2:237364700-237365106	0.0	0.0	0.0	0.0	0.0	2.0	0.0	0.0
2:237370526-237371336	0.0	0.0	0.0	0.0	3.0	0.0	0.0	0.0
2:237382395-237382833	0.0	0.0	0.0	0.0	0.0	5.0	0.0	0.0
2:237426496-237427105	0.0	0.0	0.0	0.0	5.0	0.0	0.0	0.0
2:237432965-237434807	0.0	0.0	0.0	0.0	0.0	0.0	0.0	2.0
2:237750586-237752121	0.0	0.0	0.0	2.0	0.0	0.0	0.0	0.0
2:237766072-237766635	0.0	2.0	0.0	0.0	0.0	0.0	0.0	0.0
2:237775595-237776087	0.0	0.0	2.0	0.0	0.0	0.0	0.0	0.0
2:237775746-237776195	0.0	0.0	3.0	0.0	0.0	0.0	0.0	0.0
2:237778188-237778616	0.0	4.0	0.0	0.0	0.0	0.0	0.0	0.0
2:237882438-237883004	0.0	0.0	0.0	2.0	0.0	0.0	0.0	0.0
2:237892524-237893651	0.0	0.0	0.0	0.0	0.0	0.0	2.0	0.0
2:238182065-238185287	0.0	0.0	1.0	1.0	0.0	0.0	0.0	0.0
2:238182065-238189972	0.0	2.0	0.0	0.0	0.0	0.0	0.0	0.0
2:238192886-238193379	0.0	1.0	0.0	1.0	0.0	0.0	0.0	0.0
2:238192911-238193347	0.0	4.0	0.0	0.0	0.0	0.0	0.0	0.0
2:238192995-238193271	4.0	8.0	7.0	4.0	6.0	1.0	0.0	2.0
2:238196524-238197059	0.0	0.0	0.0	4.0	0.0	0.0	0.0	0.0
2:238196531-238196956	1.0	0.0	0.0	1.0	1.0	0.0	1.0	1.0
2:238196600-238196965	2.0	1.0	0.0	0.0	0.0	0.0	2.0	0.0
2:238389154-238389645	0.0	0.0	3.0	0.0	0.0	0.0	0.0	0.0
2:238444342-238446655	0.0	0.0	2.0	5.0	0.0	0.0	0.0	1.0
2:239061206-239061366	2.0	0.0	0.0	0.0	0.0	0.0	0.0	0.0
2:239066911-239067130	0.0	0.0	3.0	0.0	1.0	0.0	0.0	1.0
2:239081095-239095056	0.0	0.0	0.0	4.0	0.0	0.0	0.0	0.0
2:239082925-239083350	0.0	0.0	0.0	0.0	0.0	2.0	0.0	0.0
2:239119140-239119476	0.0	0.0	2.0	0.0	0.0	0.0	0.0	0.0
2:239126456-239156773	0.0	11.0	0.0	8.0	3.0	1.0	0.0	1.0
2:239126531-239134366	0.0	0.0	0.0	0.0	2.0	0.0	0.0	0.0
2:239126534-239134319	0.0	2.0	0.0	0.0	0.0	0.0	0.0	0.0
2:239126609-239126768	0.0	0.0	0.0	0.0	0.0	0.0	0.0	3.0
2:239134245-239139796	0.0	2.0	0.0	2.0	1.0	0.0	0.0	0.0
2:239134245-239144714	0.0	2.0	0.0	0.0	2.0	0.0	0.0	0.0
2:239134245-239163923	0.0	7.0	0.0	0.0	3.0	1.0	0.0	1.0
2:239134271-239163891	0.0	2.0	0.0	0.0	0.0	0.0	0.0	0.0
2:239139684-239163923	0.0	1.0	2.0	5.0	3.0	2.0	0.0	1.0
2:239156652-239163923	0.0	2.0	2.0	0.0	0.0	0.0	0.0	0.0
2:239156652-239176563	0.0	0.0	0.0	1.0	5.0	1.0	0.0	3.0
2:239176413-239352918	0.0	2.0	0.0	1.0	0.0	0.0	4.0	1.0
2:239189833-239352918	0.0	0.0	0.0	3.0	0.0	0.0	0.0	0.0
2:239213741-239214570	0.0	2.0	0.0	0.0	0.0	0.0	0.0	0.0
2:239214271-239214793	0.0	0.0	0.0	0.0	4.0	0.0	0.0	0.0
2:239329137-239329398	0.0	0.0	0.0	0.0	0.0	2.0	0.0	0.0
2:239329601-239329913	3.0	0.0	0.0	0.0	1.0	3.0	0.0	0.0
2:239352051-239352562	0.0	0.0	0.0	4.0	0.0	0.0	0.0	0.0
2:239352678-239352918	0.0	0.0	0.0	0.0	0.0	0.0	1.0	1.0
2:239456885-239457395	0.0	0.0	0.0	0.0	1.0	2.0	0.0	0.0
2:239963133-239963281	0.0	0.0	0.0	0.0	0.0	2.0	0.0	0.0
2:239990074-240007370	0.0	1.0	0.0	1.0	0.0	0.0	0.0	3.0
2:239990074-240014860	0.0	1.0	0.0	9.0	0.0	0.0	1.0	0.0
2:239990074-240021412	0.0	0.0	0.0	0.0	2.0	0.0	0.0	0.0
2:239990074-240022340	0.0	0.0	0.0	1.0	0.0	0.0	1.0	0.0
2:240021284-240022266	2.0	0.0	0.0	0.0	0.0	0.0	0.0	0.0
2:240523885-240525849	0.0	0.0	0.0	1.0	0.0	0.0	1.0	0.0
2:240523885-240555055	0.0	0.0	0.0	0.0	0.0	0.0	5.0	0.0
2:240541662-240542391	0.0	0.0	0.0	0.0	0.0	0.0	2.0	0.0
2:240552914-240555055	1.0	1.0	0.0	3.0	0.0	1.0	0.0	0.0
2:240952619-240952888	0.0	0.0	0.0	0.0	0.0	0.0	2.0	0.0
2:241006441-241006610	0.0	0.0	0.0	3.0	0.0	0.0	0.0	0.0
2:241089188-241094432	0.0	0.0	0.0	4.0	0.0	0.0	0.0	0.0
2:241305925-241306768	0.0	0.0	0.0	0.0	2.0	0.0	0.0	0.0
2:241322430-241323170	0.0	0.0	4.0	0.0	0.0	0.0	0.0	0.0
2:241329005-241329161	11.0	28.0	17.0	10.0	10.0	10.0	23.0	12.0
2:241343099-241343673	0.0	0.0	0.0	2.0	0.0	0.0	0.0	0.0
2:241347951-241348095	0.0	0.0	0.0	0.0	0.0	2.0	1.0	0.0
2:241347951-241348278	4.0	0.0	0.0	0.0	0.0	0.0	0.0	0.0
2:241362001-241362488	0.0	2.0	0.0	0.0	0.0	0.0	0.0	0.0
2:241403828-241413421	0.0	0.0	1.0	1.0	0.0	0.0	0.0	2.0
2:241403828-241418109	0.0	2.0	0.0	0.0	0.0	0.0	1.0	1.0
2:241407537-241434321	0.0	0.0	0.0	1.0	0.0	0.0	0.0	1.0
2:241434962-241444516	0.0	0.0	0.0	0.0	3.0	0.0	0.0	0.0
2:241438455-241438756	0.0	0.0	0.0	2.0	0.0	0.0	0.0	0.0
2:241453594-241453819	0.0	0.0	0.0	1.0	0.0	0.0	3.0	0.0
2:241492509-241492736	0.0	3.0	0.0	0.0	0.0	0.0	0.0	0.0
2:241601896-241606473	1.0	0.0	2.0	0.0	2.0	1.0	2.0	1.0
2:241628314-241629133	0.0	2.0	0.0	0.0	0.0	0.0	0.0	0.0
2:241632917-241634079	0.0	0.0	0.0	5.0	0.0	1.0	0.0	0.0
2:241651010-241659187	0.0	0.0	0.0	2.0	0.0	0.0	0.0	0.0
2:241654546-241668685	0.0	16.0	1.0	32.0	1.0	2.0	4.0	0.0
2:241656300-241656562	0.0	0.0	0.0	2.0	0.0	0.0	0.0	0.0
2:241666645-241668685	0.0	0.0	0.0	2.0	0.0	0.0	0.0	0.0
2:241704653-241712071	0.0	0.0	0.0	4.0	0.0	0.0	0.0	1.0
2:241705682-241706344	0.0	0.0	0.0	0.0	0.0	0.0	3.0	0.0
2:241724239-241724371	0.0	0.0	0.0	0.0	2.0	0.0	0.0	0.0
2:241736164-241736351	0.0	0.0	0.0	2.0	0.0	0.0	0.0	0.0
3:3156219-3174261	0.0	4.0	0.0	0.0	1.0	0.0	0.0	0.0
3:3167634-3175269	0.0	0.0	3.0	0.0	1.0	0.0	0.0	3.0
3:3725047-3725295	0.0	2.0	0.0	0.0	0.0	0.0	0.0	0.0
3:3777725-3789074	0.0	0.0	0.0	0.0	1.0	4.0	0.0	1.0
3:3777725-3791453	0.0	1.0	0.0	0.0	0.0	1.0	0.0	0.0
3:3787726-3788001	0.0	2.0	0.0	0.0	0.0	0.0	0.0	0.0
3:4410865-4420146	0.0	0.0	0.0	0.0	0.0	0.0	0.0	4.0
3:4458557-4459145	0.0	2.0	0.0	0.0	0.0	0.0	0.0	0.0
3:4508940-4510119	0.0	0.0	4.0	0.0	0.0	0.0	0.0	0.0
3:4612298-4612594	0.0	0.0	0.0	4.0	0.0	0.0	1.0	0.0
3:4612303-4612640	0.0	0.0	3.0	0.0	0.0	0.0	0.0	0.0
3:4979642-4979994	0.0	0.0	0.0	0.0	0.0	0.0	0.0	2.0
3:4983046-4983382	1.0	0.0	0.0	0.0	0.0	0.0	0.0	1.0
3:4983291-4983640	2.0	0.0	0.0	0.0	0.0	0.0	0.0	0.0
3:4983397-4983578	2.0	0.0	0.0	0.0	0.0	0.0	0.0	0.0
3:4983408-4983756	0.0	0.0	0.0	2.0	0.0	0.0	0.0	0.0
3:4983459-4983600	0.0	2.0	0.0	0.0	0.0	0.0	0.0	0.0
3:5122712-5122875	3.0	0.0	0.0	0.0	0.0	0.0	0.0	0.0
3:5129946-5130247	0.0	2.0	0.0	0.0	0.0	0.0	0.0	0.0
3:5194364-5194854	0.0	2.0	0.0	0.0	0.0	0.0	0.0	0.0
3:5195209-5201924	0.0	1.0	0.0	1.0	0.0	0.0	0.0	0.0
3:5318993-5319356	0.0	2.0	0.0	0.0	0.0	0.0	0.0	0.0
3:5340617-5340985	0.0	0.0	0.0	0.0	0.0	0.0	0.0	4.0
3:5357249-5357643	0.0	2.0	0.0	0.0	0.0	0.0	0.0	0.0
3:5415829-5416007	0.0	2.0	0.0	0.0	0.0	0.0	0.0	0.0
3:5435738-5560250	0.0	0.0	0.0	2.0	0.0	0.0	0.0	0.0
3:5466077-5466454	0.0	4.0	0.0	0.0	0.0	0.0	0.0	0.0
3:5491246-5492038	0.0	3.0	0.0	0.0	0.0	0.0	0.0	0.0
3:5515227-5515710	4.0	0.0	0.0	0.0	0.0	0.0	0.0	0.0
3:5517674-5517962	0.0	0.0	0.0	0.0	0.0	0.0	2.0	0.0
3:5533700-5534154	0.0	3.0	0.0	0.0	0.0	0.0	0.0	0.0
3:5584809-5585367	0.0	3.0	0.0	0.0	0.0	0.0	0.0	0.0
3:5687184-5687538	0.0	0.0	0.0	2.0	0.0	0.0	0.0	0.0
3:5737701-5738066	0.0	3.0	2.0	0.0	0.0	0.0	0.0	0.0
3:5737735-5738030	0.0	0.0	0.0	0.0	0.0	0.0	2.0	0.0
3:5783727-5784265	2.0	0.0	0.0	0.0	0.0	0.0	1.0	3.0
3:5847606-5848082	2.0	0.0	0.0	0.0	0.0	0.0	0.0	0.0
3:5905530-5963515	0.0	0.0	0.0	2.0	0.0	0.0	0.0	0.0
3:5938475-5939915	2.0	0.0	0.0	0.0	0.0	0.0	0.0	0.0
3:5962725-5963515	0.0	0.0	0.0	2.0	0.0	0.0	0.0	0.0
3:5962725-5985263	0.0	2.0	0.0	0.0	0.0	0.0	0.0	0.0
3:6283450-6283724	4.0	0.0	0.0	0.0	0.0	0.0	0.0	0.0
3:8935871-8941804	4.0	2.0	1.0	0.0	2.0	0.0	0.0	1.0
3:8935871-8948570	1.0	0.0	0.0	1.0	0.0	1.0	0.0	0.0
3:9051872-9052192	0.0	4.0	0.0	0.0	0.0	0.0	0.0	0.0
3:9307458-9307908	0.0	0.0	0.0	0.0	2.0	0.0	0.0	0.0
3:9380014-9380304	0.0	0.0	3.0	0.0	0.0	0.0	0.0	0.0
3:9446243-9446529	0.0	0.0	0.0	2.0	0.0	0.0	0.0	0.0
3:9473345-9475156	0.0	0.0	0.0	0.0	3.0	0.0	0.0	0.0
3:9473399-9475534	0.0	0.0	0.0	0.0	2.0	0.0	0.0	0.0
3:9474583-9475049	0.0	0.0	0.0	3.0	0.0	0.0	0.0	0.0
3:9477140-9477585	0.0	0.0	0.0	2.0	0.0	0.0	0.0	0.0
3:9724968-9725249	0.0	1.0	0.0	2.0	0.0	0.0	0.0	0.0
3:9734502-9745848	0.0	0.0	3.0	0.0	0.0	0.0	0.0	0.0
3:9750355-9751820	0.0	2.0	0.0	0.0	0.0	0.0	0.0	0.0
3:9750424-9750913	0.0	1.0	0.0	1.0	0.0	0.0	0.0	0.0
3:9750945-9751949	0.0	5.0	0.0	16.0	3.0	0.0	3.0	3.0
3:9750945-9754885	0.0	1.0	0.0	4.0	0.0	0.0	0.0	0.0
3:9751819-9752107	2.0	0.0	0.0	0.0	0.0	0.0	0.0	0.0
3:9755738-9756025	0.0	0.0	0.0	0.0	0.0	2.0	0.0	0.0
3:9772082-9772325	2.0	0.0	0.0	0.0	0.0	0.0	0.0	0.0
3:9785568-9785815	0.0	0.0	0.0	0.0	0.0	0.0	0.0	3.0
3:9795211-9795882	0.0	0.0	3.0	0.0	0.0	0.0	0.0	0.0
3:9797659-9804013	0.0	0.0	0.0	3.0	0.0	1.0	0.0	3.0
3:9800689-9800915	0.0	6.0	0.0	0.0	0.0	0.0	2.0	0.0
3:9816635-9817284	1.0	0.0	0.0	0.0	0.0	0.0	1.0	0.0
3:9819155-9819380	0.0	3.0	0.0	0.0	0.0	0.0	0.0	0.0
3:9819175-9819305	0.0	1.0	0.0	1.0	0.0	0.0	2.0	0.0
3:9819227-9819342	0.0	0.0	0.0	0.0	0.0	0.0	0.0	3.0
3:9827460-9828083	0.0	1.0	0.0	0.0	1.0	0.0	0.0	0.0
3:9948544-9949085	0.0	3.0	0.0	0.0	0.0	0.0	0.0	0.0
3:9969719-9977446	2.0	0.0	0.0	0.0	0.0	0.0	0.0	0.0
3:9969719-9986579	0.0	0.0	0.0	0.0	0.0	0.0	0.0	2.0
3:9973670-9977446	0.0	0.0	0.0	0.0	0.0	0.0	4.0	0.0
3:9975141-9975504	0.0	3.0	0.0	0.0	0.0	0.0	0.0	0.0
3:9983660-9984137	0.0	0.0	0.0	0.0	4.0	0.0	0.0	0.0
3:10033392-10033726	0.0	0.0	1.0	0.0	0.0	0.0	2.0	0.0
3:10066962-10067570	0.0	2.0	0.0	0.0	0.0	0.0	0.0	0.0
3:10089252-10089515	2.0	0.0	0.0	2.0	0.0	1.0	0.0	0.0
3:10093324-10094243	0.0	0.0	0.0	0.0	0.0	2.0	0.0	0.0
3:10118140-10118489	0.0	0.0	0.0	0.0	0.0	0.0	4.0	0.0
3:10118189-10118538	1.0	1.0	0.0	0.0	0.0	0.0	0.0	0.0
3:10123999-10124178	3.0	6.0	1.0	1.0	0.0	5.0	3.0	1.0
3:10125381-10125798	0.0	0.0	0.0	2.0	0.0	0.0	1.0	0.0
3:10140250-10140670	0.0	0.0	0.0	3.0	0.0	0.0	1.0	0.0
3:10140306-10140603	1.0	1.0	3.0	2.0	0.0	0.0	1.0	0.0
3:10143567-10144208	0.0	0.0	0.0	2.0	0.0	0.0	1.0	0.0
3:10152023-10152520	0.0	2.0	1.0	0.0	0.0	0.0	1.0	0.0
3:10152260-10152567	0.0	0.0	1.0	3.0	0.0	0.0	2.0	0.0
3:10152336-10152526	0.0	0.0	3.0	0.0	0.0	0.0	2.0	0.0
3:10152336-10152655	0.0	0.0	0.0	2.0	0.0	0.0	0.0	0.0
3:10177838-10226433	0.0	0.0	0.0	2.0	0.0	0.0	0.0	0.0
3:10240361-10240584	1.0	0.0	0.0	1.0	0.0	0.0	0.0	0.0
3:10256454-10257004	0.0	0.0	0.0	0.0	0.0	0.0	2.0	0.0
3:10270131-10271015	0.0	0.0	0.0	1.0	0.0	0.0	0.0	1.0
3:10275243-10275466	0.0	2.0	0.0	0.0	0.0	0.0	8.0	0.0
3:10276382-10278904	0.0	0.0	0.0	2.0	0.0	0.0	0.0	0.0
3:10290073-10291112	0.0	2.0	0.0	0.0	0.0	0.0	0.0	0.0
3:10294408-10294554	2.0	0.0	0.0	0.0	0.0	0.0	0.0	0.0
3:10303107-10303476	0.0	0.0	2.0	0.0	0.0	1.0	0.0	0.0
3:10310203-10310530	0.0	0.0	0.0	0.0	0.0	0.0	3.0	0.0
3:11137201-11137550	3.0	0.0	0.0	0.0	0.0	0.0	0.0	0.0
3:11177444-11177753	0.0	0.0	0.0	2.0	0.0	0.0	0.0	0.0
3:11218371-11218685	0.0	0.0	0.0	2.0	0.0	0.0	0.0	0.0
3:11218874-11219417	0.0	0.0	0.0	0.0	0.0	0.0	4.0	0.0
3:11219170-11219505	0.0	0.0	2.0	0.0	0.0	0.0	0.0	0.0
3:11259981-11260446	0.0	0.0	0.0	2.0	0.0	0.0	0.0	0.0
3:11317104-11317371	0.0	0.0	0.0	3.0	0.0	0.0	0.0	0.0
3:11331340-11348035	0.0	0.0	0.0	0.0	0.0	2.0	0.0	0.0
3:11358418-11364734	0.0	0.0	0.0	0.0	0.0	2.0	0.0	0.0
3:11358418-11380052	0.0	0.0	1.0	3.0	0.0	0.0	0.0	0.0
3:11358418-11426926	0.0	1.0	0.0	3.0	0.0	1.0	0.0	0.0
3:11399291-11399630	0.0	0.0	3.0	1.0	0.0	0.0	2.0	3.0
3:11467041-11467486	0.0	2.0	0.0	0.0	0.0	0.0	0.0	0.0
3:11524769-11525070	0.0	0.0	0.0	0.0	3.0	0.0	0.0	0.0
3:11532314-11532741	0.0	2.0	0.0	0.0	0.0	0.0	0.0	0.0
3:11558860-11559333	0.0	1.0	0.0	1.0	0.0	0.0	0.0	0.0
3:11580047-11580283	0.0	0.0	0.0	0.0	0.0	0.0	0.0	4.0
3:11807833-11829864	0.0	0.0	0.0	2.0	0.0	0.0	1.0	0.0
3:11809517-11829864	1.0	0.0	0.0	0.0	0.0	1.0	0.0	1.0
3:11812960-11813283	0.0	0.0	0.0	0.0	0.0	0.0	5.0	0.0
3:12295645-12296112	0.0	0.0	0.0	2.0	0.0	0.0	0.0	0.0
3:12312380-12381491	0.0	0.0	5.0	21.0	0.0	0.0	0.0	0.0
3:12312380-12392752	0.0	0.0	14.0	38.0	0.0	0.0	0.0	0.0
3:12379704-12381491	0.0	0.0	6.0	9.0	0.0	0.0	0.0	0.0
3:12379704-12392752	0.0	0.0	24.0	28.0	0.0	0.0	0.0	0.0
3:12483284-12483628	0.0	2.0	0.0	0.0	0.0	0.0	0.0	0.0
3:12494650-12494845	1.0	2.0	2.0	0.0	3.0	2.0	5.0	2.0
3:12494679-12494854	1.0	0.0	0.0	0.0	0.0	0.0	2.0	0.0
3:12496518-12503784	2.0	0.0	1.0	1.0	1.0	2.0	0.0	1.0
3:12496518-12505231	0.0	2.0	0.0	2.0	0.0	0.0	0.0	1.0
3:12503304-12503580	0.0	0.0	0.0	0.0	0.0	2.0	0.0	0.0
3:12516611-12532773	1.0	0.0	0.0	1.0	3.0	0.0	0.0	0.0
3:12540063-12540244	0.0	0.0	0.0	0.0	0.0	0.0	0.0	2.0
3:12556184-12556579	2.0	0.0	0.0	0.0	0.0	0.0	0.0	0.0
3:12572849-12573214	0.0	0.0	0.0	0.0	0.0	2.0	0.0	2.0
3:12591018-12591707	0.0	0.0	0.0	0.0	0.0	0.0	3.0	1.0
3:12597162-12597665	0.0	1.0	1.0	0.0	0.0	0.0	0.0	0.0
3:12597206-12597654	0.0	2.0	0.0	0.0	0.0	0.0	0.0	0.0
3:12597253-12597668	1.0	1.0	0.0	2.0	1.0	1.0	4.0	0.0
3:12600152-12608923	0.0	0.0	0.0	3.0	0.0	0.0	0.0	0.0
3:12620074-12620451	0.0	0.0	0.0	0.0	0.0	0.0	0.0	2.0
3:12968288-12968772	0.0	0.0	0.0	3.0	0.0	0.0	0.0	0.0
3:13001461-13002069	1.0	0.0	0.0	1.0	0.0	0.0	0.0	0.0
3:13009599-13009843	2.0	0.0	0.0	0.0	0.0	0.0	0.0	0.0
3:13322362-13323304	0.0	2.0	0.0	0.0	1.0	0.0	0.0	0.0
3:13327469-13328772	0.0	0.0	0.0	0.0	4.0	0.0	0.0	0.0
3:13351879-13354107	0.0	4.0	0.0	3.0	1.0	0.0	0.0	0.0
3:13352838-13352986	0.0	0.0	2.0	0.0	0.0	0.0	0.0	0.0
3:13412212-13412467	0.0	0.0	1.0	1.0	0.0	1.0	0.0	0.0
3:14443624-14447816	0.0	1.0	0.0	5.0	0.0	1.0	0.0	1.0
3:15003876-15013789	0.0	6.0	0.0	0.0	0.0	0.0	0.0	0.0
3:15017458-15049935	0.0	0.0	0.0	2.0	0.0	0.0	0.0	0.0
3:15018261-15018745	3.0	2.0	0.0	1.0	0.0	2.0	3.0	1.0
3:15030631-15031444	0.0	0.0	0.0	0.0	0.0	0.0	3.0	0.0
3:15073831-15074312	0.0	0.0	2.0	0.0	0.0	0.0	0.0	0.0
3:15087516-15087740	0.0	0.0	1.0	0.0	0.0	0.0	0.0	1.0
3:15208232-15209043	0.0	4.0	0.0	0.0	0.0	0.0	0.0	0.0
3:15272900-15273513	0.0	2.0	0.0	0.0	0.0	0.0	0.0	0.0
3:15274163-15274603	2.0	0.0	0.0	0.0	2.0	1.0	0.0	0.0
3:15274213-15274575	0.0	2.0	0.0	0.0	0.0	0.0	0.0	0.0
3:15411245-15415942	0.0	0.0	2.0	0.0	3.0	0.0	0.0	0.0
3:15423904-15424386	0.0	0.0	2.0	0.0	0.0	0.0	0.0	0.0
3:15563358-15575082	0.0	1.0	0.0	4.0	0.0	0.0	0.0	0.0
3:15567844-15575082	0.0	0.0	0.0	0.0	3.0	0.0	0.0	0.0
3:15639995-15640461	0.0	4.0	0.0	0.0	0.0	0.0	0.0	0.0
3:15667579-15667936	0.0	0.0	0.0	0.0	0.0	0.0	0.0	2.0
3:15685226-15690220	0.0	0.0	0.0	5.0	0.0	0.0	0.0	0.0
3:15707924-15724524	0.0	0.0	0.0	3.0	0.0	0.0	0.0	0.0
3:15712140-15724524	0.0	0.0	0.0	2.0	0.0	0.0	0.0	0.0
3:15735410-15766312	0.0	0.0	0.0	3.0	0.0	0.0	0.0	0.0
3:15735410-15797144	0.0	0.0	0.0	2.0	0.0	0.0	0.0	0.0
3:15751750-15797144	0.0	0.0	0.0	1.0	0.0	0.0	0.0	1.0
3:15774840-15775648	2.0	0.0	0.0	0.0	0.0	0.0	0.0	0.0
3:15792177-15792794	0.0	2.0	0.0	0.0	0.0	0.0	0.0	0.0
3:15811759-15811886	0.0	0.0	0.0	0.0	0.0	2.0	1.0	0.0
3:16281924-16303592	0.0	1.0	0.0	0.0	0.0	0.0	1.0	0.0
3:16294856-16303592	1.0	0.0	2.0	0.0	0.0	0.0	2.0	1.0
3:16320655-16321092	0.0	0.0	0.0	0.0	0.0	0.0	0.0	2.0
3:16321182-16321417	0.0	0.0	0.0	0.0	0.0	0.0	2.0	0.0
3:16357932-16378094	0.0	2.0	0.0	0.0	0.0	0.0	0.0	0.0
3:16416112-16434037	0.0	0.0	0.0	3.0	0.0	0.0	0.0	0.0
3:16451589-16451958	0.0	0.0	0.0	2.0	0.0	0.0	0.0	0.0
3:16505052-16505248	0.0	0.0	0.0	0.0	0.0	0.0	0.0	2.0
3:17372075-17376613	0.0	0.0	2.0	0.0	0.0	0.0	0.0	0.0
3:17559893-17560676	0.0	0.0	0.0	0.0	2.0	0.0	0.0	0.0
3:17601193-17601400	0.0	2.0	0.0	0.0	0.0	0.0	0.0	0.0
3:17731526-17731988	0.0	3.0	0.0	0.0	0.0	0.0	0.0	0.0
3:18415111-18423726	0.0	0.0	0.0	2.0	0.0	0.0	0.0	0.0
3:19911203-19911615	0.0	4.0	0.0	0.0	0.0	0.0	0.0	0.0
3:19962459-19962943	2.0	1.0	0.0	0.0	0.0	0.0	0.0	0.0
3:19970548-19978403	0.0	0.0	0.0	2.0	1.0	0.0	0.0	0.0
3:20047559-20047878	0.0	3.0	0.0	0.0	0.0	0.0	0.0	0.0
3:20177426-20177810	0.0	0.0	0.0	2.0	0.0	0.0	0.0	0.0
3:20186787-20187146	0.0	2.0	0.0	0.0	0.0	0.0	0.0	0.0
3:22059217-22059591	0.0	0.0	0.0	0.0	0.0	0.0	2.0	0.0
3:23352443-23352717	0.0	0.0	0.0	0.0	0.0	0.0	0.0	3.0
3:23503427-23503558	0.0	0.0	0.0	0.0	0.0	0.0	0.0	2.0
3:23535604-23535900	0.0	0.0	0.0	0.0	2.0	0.0	0.0	0.0
3:23811460-23822210	0.0	0.0	0.0	0.0	0.0	0.0	0.0	2.0
3:23813706-23814086	0.0	0.0	0.0	0.0	0.0	0.0	3.0	0.0
3:23859248-23859542	0.0	0.0	0.0	0.0	0.0	2.0	0.0	0.0
3:23862854-23863283	0.0	0.0	0.0	2.0	0.0	0.0	0.0	0.0
3:23863633-23863937	0.0	0.0	0.0	0.0	0.0	0.0	0.0	3.0
3:23957268-23957428	1.0	2.0	0.0	0.0	0.0	1.0	0.0	0.0
3:23970030-23970524	0.0	0.0	0.0	0.0	0.0	0.0	0.0	2.0
3:25617769-25618529	0.0	2.0	0.0	0.0	0.0	0.0	0.0	0.0
3:27304747-27346216	0.0	0.0	0.0	4.0	0.0	0.0	0.0	0.0
3:27411642-27424152	0.0	0.0	0.0	0.0	2.0	0.0	0.0	0.0
3:27411642-27434104	0.0	0.0	0.0	3.0	0.0	0.0	0.0	0.0
3:27419691-27419942	0.0	3.0	0.0	0.0	0.0	0.0	1.0	0.0
3:27433916-27452498	0.0	0.0	2.0	0.0	0.0	0.0	1.0	0.0
3:27437388-27452498	0.0	0.0	0.0	4.0	2.0	0.0	0.0	0.0
3:27477904-27478250	0.0	0.0	0.0	0.0	0.0	0.0	3.0	0.0
3:27477944-27478250	0.0	0.0	0.0	0.0	0.0	0.0	5.0	0.0
3:27633113-27633645	0.0	0.0	0.0	0.0	1.0	0.0	1.0	1.0
3:28822232-28822521	0.0	3.0	0.0	0.0	0.0	0.0	0.0	0.0
3:30671638-30674246	1.0	1.0	1.0	2.0	0.0	0.0	0.0	0.0
3:31576396-31600459	0.0	0.0	1.0	3.0	0.0	1.0	0.0	1.0
3:31631363-31631914	2.0	0.0	0.0	0.0	0.0	0.0	0.0	0.0
3:31631685-31632110	0.0	0.0	0.0	0.0	2.0	0.0	0.0	0.0
3:32393598-32393823	0.0	0.0	0.0	3.0	0.0	0.0	0.0	0.0
3:32441840-32452473	0.0	0.0	1.0	3.0	0.0	0.0	1.0	0.0
3:32441840-32454542	0.0	0.0	1.0	2.0	1.0	0.0	0.0	0.0
3:32540168-32540419	0.0	0.0	0.0	0.0	0.0	3.0	0.0	0.0
3:32541037-32545965	2.0	0.0	0.0	1.0	2.0	0.0	0.0	0.0
3:32544876-32545965	0.0	0.0	0.0	0.0	2.0	0.0	0.0	0.0
3:32565777-32566170	0.0	2.0	0.0	0.0	0.0	0.0	0.0	0.0
3:32565840-32566077	0.0	0.0	0.0	1.0	0.0	0.0	1.0	0.0
3:32700252-32700988	0.0	0.0	0.0	0.0	4.0	0.0	0.0	0.0
3:32708670-32717237	0.0	0.0	0.0	0.0	0.0	0.0	2.0	0.0
3:32727668-32734976	0.0	0.0	0.0	3.0	0.0	0.0	0.0	0.0
3:32728116-32728362	0.0	0.0	1.0	3.0	0.0	1.0	0.0	0.0
3:32733423-32734976	0.0	0.0	0.0	0.0	3.0	0.0	0.0	1.0
3:32745155-32745594	0.0	0.0	0.0	2.0	0.0	0.0	0.0	0.0
3:32757014-32757274	0.0	0.0	0.0	0.0	1.0	4.0	0.0	0.0
3:33014056-33024325	0.0	0.0	2.0	0.0	2.0	0.0	0.0	0.0
3:33110158-33110445	0.0	0.0	0.0	0.0	0.0	3.0	0.0	0.0
3:33142651-33143130	0.0	0.0	0.0	2.0	0.0	0.0	0.0	0.0
3:33294308-33294632	0.0	0.0	0.0	0.0	0.0	0.0	4.0	0.0
3:33393312-33425741	0.0	0.0	0.0	0.0	0.0	0.0	3.0	0.0
3:33400189-33425741	2.0	1.0	0.0	1.0	0.0	0.0	1.0	1.0
3:33404429-33404666	0.0	0.0	0.0	0.0	0.0	0.0	2.0	0.0
3:33409236-33425741	0.0	2.0	0.0	3.0	1.0	1.0	0.0	0.0
3:33411581-33425741	1.0	2.0	0.0	0.0	0.0	1.0	0.0	0.0
3:33427232-33428080	0.0	0.0	0.0	0.0	0.0	0.0	2.0	0.0
3:33433306-33433459	0.0	0.0	0.0	0.0	0.0	0.0	1.0	1.0
3:33433310-33433483	0.0	0.0	0.0	0.0	0.0	0.0	0.0	2.0
3:33457369-33457721	0.0	2.0	0.0	0.0	0.0	0.0	0.0	0.0
3:33506345-33507020	0.0	0.0	0.0	0.0	2.0	0.0	0.0	0.0
3:33541417-33541702	0.0	0.0	0.0	0.0	1.0	0.0	12.0	0.0
3:33606591-33644903	0.0	0.0	0.0	0.0	3.0	0.0	0.0	0.0
3:33608855-33609221	0.0	3.0	0.0	0.0	3.0	0.0	0.0	0.0
3:33609032-33609242	0.0	0.0	4.0	0.0	0.0	0.0	0.0	0.0
3:33619603-33644903	0.0	0.0	0.0	2.0	0.0	0.0	0.0	0.0
3:33641731-33642461	0.0	0.0	0.0	4.0	0.0	0.0	0.0	0.0
3:33663445-33696933	0.0	0.0	0.0	0.0	0.0	2.0	0.0	0.0
3:33684359-33696933	0.0	0.0	0.0	0.0	2.0	0.0	0.0	0.0
3:33820966-33821381	0.0	2.0	0.0	0.0	0.0	0.0	0.0	0.0
3:33865243-33866590	0.0	3.0	0.0	0.0	0.0	0.0	0.0	0.0
3:35144585-35144820	0.0	0.0	0.0	0.0	0.0	0.0	2.0	0.0
3:36530092-36530634	0.0	0.0	0.0	2.0	0.0	0.0	0.0	0.0
3:36984017-36984729	0.0	0.0	0.0	0.0	2.0	0.0	0.0	0.0
3:37014443-37047685	0.0	1.0	0.0	0.0	0.0	0.0	1.0	0.0
3:37042822-37043100	7.0	0.0	0.0	0.0	0.0	0.0	0.0	0.0
3:37047519-37051710	0.0	0.0	0.0	0.0	0.0	2.0	0.0	0.0
3:37075024-37096660	0.0	0.0	0.0	2.0	0.0	0.0	0.0	0.0
3:37085488-37085663	0.0	0.0	0.0	2.0	0.0	1.0	1.0	0.0
3:37107392-37108242	0.0	0.0	0.0	2.0	0.0	0.0	0.0	0.0
3:37126349-37126612	0.0	0.0	0.0	2.0	0.0	0.0	5.0	2.0
3:37129063-37149038	1.0	0.0	1.0	0.0	0.0	0.0	0.0	0.0
3:37129063-37154724	0.0	0.0	0.0	2.0	0.0	1.0	0.0	0.0
3:37246555-37246808	2.0	0.0	0.0	0.0	0.0	0.0	0.0	0.0
3:37265806-37266217	0.0	0.0	0.0	0.0	0.0	0.0	0.0	6.0
3:37265914-37266294	0.0	0.0	0.0	0.0	0.0	2.0	0.0	0.0
3:37302185-37319194	2.0	0.0	0.0	0.0	0.0	0.0	0.0	0.0
3:37308919-37309267	0.0	0.0	0.0	2.0	0.0	0.0	0.0	0.0
3:37315420-37319194	0.0	0.0	0.0	2.0	0.0	0.0	0.0	0.0
3:37370180-37370456	0.0	0.0	0.0	0.0	0.0	0.0	0.0	2.0
3:37997691-37998073	0.0	2.0	0.0	0.0	0.0	0.0	0.0	0.0
3:38016874-38017065	0.0	0.0	0.0	0.0	0.0	0.0	0.0	2.0
3:38115462-38115680	0.0	0.0	0.0	2.0	0.0	0.0	0.0	0.0
3:38135281-38135479	0.0	2.0	0.0	5.0	0.0	2.0	0.0	1.0
3:38135453-38136349	0.0	1.0	0.0	1.0	0.0	0.0	0.0	0.0
3:38183003-38236961	0.0	2.0	0.0	0.0	0.0	0.0	0.0	0.0
3:38190731-38216151	0.0	0.0	3.0	0.0	0.0	0.0	0.0	0.0
3:38252393-38252791	2.0	2.0	1.0	26.0	3.0	3.0	0.0	3.0
3:38390425-38390948	0.0	0.0	0.0	0.0	0.0	0.0	2.0	0.0
3:38467742-38467903	0.0	0.0	0.0	0.0	0.0	0.0	3.0	0.0
3:39098842-39100503	0.0	0.0	2.0	0.0	0.0	0.0	0.0	0.0
3:39144486-39145002	0.0	0.0	0.0	3.0	0.0	0.0	1.0	0.0
3:39152460-39152696	0.0	2.0	0.0	0.0	0.0	0.0	0.0	0.0
3:39408606-39411760	0.0	1.0	0.0	1.0	0.0	0.0	0.0	0.0
3:40457890-40462168	0.0	2.0	0.0	0.0	0.0	0.0	0.0	0.0
3:40461407-40462248	0.0	2.0	6.0	7.0	2.0	2.0	1.0	2.0
3:40461444-40462115	0.0	0.0	0.0	0.0	1.0	0.0	3.0	0.0
3:40501631-40501936	0.0	0.0	0.0	0.0	0.0	0.0	0.0	2.0
3:40550290-40550549	0.0	5.0	0.0	0.0	0.0	0.0	0.0	0.0
3:40880571-40881142	0.0	2.0	0.0	0.0	0.0	0.0	0.0	0.0
3:41210426-41210825	1.0	4.0	10.0	8.0	3.0	4.0	16.0	5.0
3:41221393-41221558	0.0	2.0	0.0	0.0	0.0	0.0	0.0	0.0
3:41224021-41227352	0.0	2.0	0.0	4.0	0.0	5.0	0.0	0.0
3:41931844-41938197	0.0	0.0	0.0	0.0	0.0	1.0	0.0	2.0
3:41949232-41949542	3.0	1.0	0.0	2.0	0.0	0.0	1.0	1.0
3:42015932-42016331	0.0	6.0	0.0	1.0	1.0	1.0	2.0	0.0
3:42028599-42029075	0.0	0.0	0.0	0.0	2.0	0.0	0.0	0.0
3:42078634-42079544	0.0	0.0	0.0	0.0	0.0	2.0	0.0	0.0
3:42087104-42087400	0.0	0.0	0.0	3.0	0.0	0.0	0.0	0.0
3:42087104-42125614	0.0	3.0	0.0	0.0	0.0	0.0	0.0	0.0
3:42194804-42201054	2.0	0.0	1.0	1.0	0.0	0.0	0.0	0.0
3:42223776-42224464	0.0	3.0	0.0	0.0	0.0	0.0	0.0	0.0
3:42560600-42560905	0.0	2.0	0.0	0.0	0.0	0.0	0.0	0.0
3:42592649-42593194	2.0	0.0	0.0	0.0	0.0	0.0	0.0	0.0
3:42621429-42632823	0.0	1.0	0.0	2.0	0.0	0.0	0.0	0.0
3:43299754-43303792	0.0	2.0	1.0	5.0	0.0	0.0	1.0	0.0
3:43334433-43334625	1.0	0.0	2.0	0.0	0.0	0.0	0.0	0.0
3:43421828-43422172	0.0	0.0	0.0	2.0	0.0	0.0	0.0	0.0
3:43549720-43577261	0.0	0.0	0.0	2.0	0.0	0.0	0.0	0.0
3:43554265-43555102	0.0	2.0	0.0	0.0	0.0	0.0	0.0	0.0
3:43574809-43577261	0.0	0.0	0.0	0.0	0.0	2.0	0.0	0.0
3:43694231-43694902	0.0	0.0	0.0	0.0	2.0	0.0	0.0	0.0
3:43754769-43755123	0.0	0.0	0.0	3.0	0.0	0.0	0.0	0.0
3:44402512-44402997	0.0	2.0	0.0	0.0	0.0	0.0	0.0	0.0
3:44431465-44432048	0.0	2.0	0.0	0.0	0.0	0.0	0.0	0.0
3:44432080-44432334	0.0	0.0	0.0	4.0	0.0	0.0	0.0	0.0
3:44496553-44496763	0.0	0.0	0.0	1.0	1.0	5.0	6.0	0.0
3:44767077-44767649	2.0	0.0	0.0	0.0	0.0	0.0	0.0	0.0
3:44784845-44794426	0.0	0.0	9.0	12.0	2.0	2.0	1.0	0.0
3:44786395-44797956	0.0	1.0	0.0	2.0	0.0	0.0	0.0	0.0
3:44794217-44794426	0.0	0.0	0.0	0.0	0.0	0.0	0.0	3.0
3:44814911-44828300	0.0	0.0	0.0	3.0	0.0	0.0	0.0	0.0
3:44829971-44840456	1.0	0.0	0.0	2.0	4.0	1.0	4.0	2.0
3:44829971-44841238	0.0	0.0	0.0	0.0	0.0	0.0	2.0	0.0
3:44843521-44845884	0.0	0.0	0.0	2.0	0.0	0.0	0.0	0.0
3:44925302-44925862	0.0	2.0	0.0	0.0	0.0	0.0	0.0	0.0
3:44925727-44925939	0.0	0.0	0.0	2.0	0.0	0.0	0.0	0.0
3:44929306-44959460	0.0	0.0	0.0	0.0	2.0	0.0	0.0	0.0
3:44945168-44959460	0.0	0.0	2.0	0.0	0.0	2.0	0.0	0.0
3:44989140-45012290	0.0	0.0	0.0	1.0	0.0	1.0	0.0	1.0
3:45166252-45166726	0.0	2.0	0.0	0.0	0.0	0.0	0.0	0.0
3:45400942-45401317	0.0	0.0	0.0	0.0	3.0	0.0	0.0	0.0
3:45400957-45401366	0.0	4.0	0.0	0.0	1.0	4.0	0.0	0.0
3:45446891-45485796	0.0	2.0	0.0	0.0	0.0	0.0	0.0	0.0
3:45485692-45500579	0.0	1.0	0.0	1.0	0.0	0.0	4.0	0.0
3:45491517-45500579	0.0	0.0	0.0	0.0	1.0	0.0	3.0	0.0
3:45494905-45495979	0.0	0.0	0.0	0.0	3.0	0.0	0.0	0.0
3:45519382-45519722	0.0	0.0	0.0	0.0	0.0	2.0	3.0	0.0
3:45519443-45519698	2.0	0.0	0.0	0.0	0.0	0.0	0.0	0.0
3:45546932-45547106	0.0	0.0	0.0	2.0	0.0	0.0	0.0	0.0
3:45547673-45547795	0.0	0.0	0.0	0.0	0.0	0.0	2.0	0.0
3:45570236-45570498	0.0	0.0	0.0	0.0	0.0	0.0	2.0	0.0
3:45625138-45625415	0.0	2.0	0.0	0.0	0.0	0.0	0.0	0.0
3:45645483-45645952	2.0	0.0	0.0	0.0	0.0	0.0	0.0	0.0
3:45646087-45646628	0.0	7.0	0.0	0.0	0.0	0.0	0.0	0.0
3:45665650-45677145	0.0	0.0	2.0	0.0	0.0	0.0	0.0	0.0
3:45680405-45680743	0.0	4.0	1.0	5.0	0.0	0.0	0.0	0.0
3:45737120-45737233	0.0	0.0	2.0	0.0	0.0	0.0	0.0	0.0
3:45920521-45920651	0.0	2.0	0.0	0.0	0.0	0.0	0.0	0.0
3:45921531-45921710	3.0	0.0	0.0	0.0	0.0	0.0	0.0	0.0
3:45954179-45954389	3.0	0.0	1.0	0.0	0.0	0.0	3.0	0.0
3:45975489-45976276	0.0	2.0	0.0	0.0	0.0	0.0	0.0	0.0
3:46923385-46923601	0.0	0.0	0.0	0.0	1.0	0.0	2.0	2.0
3:46946729-46946863	0.0	0.0	2.0	0.0	0.0	0.0	0.0	0.0
3:46960969-46961200	0.0	0.0	2.0	0.0	0.0	0.0	0.0	0.0
3:46973276-46973726	3.0	0.0	0.0	0.0	0.0	0.0	0.0	0.0
3:46998227-46998430	0.0	0.0	0.0	0.0	0.0	0.0	2.0	0.0
3:47003573-47004007	0.0	0.0	0.0	0.0	2.0	0.0	0.0	0.0
3:47004121-47004507	0.0	0.0	2.0	0.0	0.0	0.0	0.0	0.0
3:47029303-47029962	0.0	2.0	0.0	0.0	0.0	0.0	0.0	0.0
3:47037666-47046621	0.0	1.0	0.0	2.0	0.0	0.0	0.0	0.0
3:47046487-47057490	0.0	0.0	3.0	0.0	0.0	0.0	0.0	0.0
3:47056821-47067118	0.0	1.0	0.0	3.0	2.0	0.0	0.0	3.0
3:47067070-47098081	0.0	0.0	0.0	3.0	0.0	0.0	0.0	0.0
3:47083720-47088247	0.0	0.0	2.0	0.0	0.0	0.0	0.0	0.0
3:47086195-47098081	0.0	3.0	4.0	3.0	0.0	1.0	5.0	0.0
3:47086195-47103423	0.0	0.0	0.0	1.0	0.0	0.0	1.0	0.0
3:47086195-47106120	0.0	0.0	0.0	0.0	0.0	3.0	5.0	0.0
3:47097955-47106120	0.0	0.0	1.0	2.0	3.0	0.0	0.0	0.0
3:47100525-47100870	0.0	0.0	0.0	0.0	0.0	0.0	1.0	1.0
3:47100532-47100783	0.0	0.0	0.0	2.0	1.0	0.0	0.0	0.0
3:47136822-47137384	0.0	0.0	0.0	0.0	0.0	0.0	2.0	2.0
3:47136822-47137890	0.0	0.0	0.0	0.0	0.0	0.0	2.0	0.0
3:47144017-47144378	0.0	0.0	0.0	2.0	0.0	0.0	0.0	0.0
3:47146774-47147130	0.0	0.0	0.0	0.0	2.0	0.0	0.0	0.0
3:47147945-47148244	0.0	0.0	0.0	4.0	0.0	0.0	2.0	1.0
3:47150382-47150735	0.0	2.0	0.0	0.0	0.0	0.0	0.0	0.0
3:47150843-47151346	0.0	0.0	0.0	2.0	0.0	0.0	0.0	0.0
3:47181235-47182092	0.0	0.0	0.0	0.0	2.0	0.0	0.0	0.0
3:47192240-47192640	2.0	0.0	0.0	0.0	0.0	0.0	0.0	1.0
3:47192289-47192561	0.0	1.0	0.0	0.0	0.0	0.0	0.0	1.0
3:47205468-47205758	0.0	0.0	1.0	0.0	0.0	1.0	1.0	0.0
3:47232561-47232722	0.0	1.0	3.0	0.0	0.0	0.0	0.0	0.0
3:47331718-47332078	0.0	0.0	3.0	0.0	0.0	0.0	3.0	0.0
3:47334896-47335341	0.0	2.0	0.0	0.0	0.0	0.0	0.0	0.0
3:47385026-47385353	0.0	0.0	0.0	0.0	0.0	0.0	2.0	0.0
3:47385040-47385408	0.0	1.0	0.0	1.0	0.0	0.0	0.0	0.0
3:47410661-47410926	0.0	0.0	0.0	1.0	0.0	3.0	0.0	0.0
3:47410709-47410934	0.0	0.0	0.0	0.0	0.0	1.0	0.0	1.0
3:47420974-47442994	0.0	3.0	0.0	0.0	0.0	0.0	0.0	0.0
3:47423933-47427262	0.0	0.0	3.0	0.0	0.0	0.0	0.0	0.0
3:47423933-47428670	0.0	0.0	0.0	1.0	0.0	0.0	1.0	0.0
3:47425485-47428670	0.0	1.0	2.0	1.0	1.0	0.0	2.0	3.0
3:47425485-47435137	0.0	2.0	0.0	1.0	0.0	0.0	0.0	0.0
3:47425997-47427667	0.0	4.0	0.0	0.0	0.0	0.0	0.0	0.0
3:47427157-47443091	0.0	1.0	0.0	1.0	0.0	0.0	0.0	0.0
3:47458505-47458830	0.0	2.0	0.0	0.0	0.0	0.0	0.0	0.0
3:47471676-47471894	0.0	0.0	2.0	6.0	1.0	5.0	2.0	0.0
3:47488320-47488597	1.0	4.0	0.0	0.0	0.0	0.0	0.0	1.0
3:47488373-47488563	0.0	6.0	4.0	0.0	1.0	0.0	5.0	1.0
3:47491971-47492338	0.0	2.0	0.0	0.0	0.0	0.0	0.0	0.0
3:47492369-47492634	3.0	0.0	0.0	0.0	0.0	2.0	0.0	0.0
3:47596061-47596323	0.0	0.0	0.0	0.0	4.0	2.0	0.0	0.0
3:47596766-47597086	0.0	0.0	0.0	0.0	0.0	1.0	1.0	0.0
3:47610066-47610327	0.0	0.0	3.0	0.0	0.0	0.0	0.0	0.0
3:47610066-47622341	0.0	0.0	1.0	1.0	4.0	0.0	0.0	0.0
3:47675475-47686170	0.0	2.0	0.0	1.0	2.0	0.0	0.0	2.0
3:47683353-47684029	0.0	0.0	0.0	0.0	0.0	0.0	3.0	0.0
3:47686049-47693300	0.0	3.0	0.0	0.0	0.0	1.0	0.0	0.0
3:47696291-47696625	0.0	1.0	3.0	0.0	2.0	0.0	0.0	2.0
3:47722542-47722744	0.0	0.0	0.0	0.0	0.0	0.0	0.0	2.0
3:47727474-47727703	0.0	0.0	0.0	0.0	0.0	1.0	5.0	0.0
3:47745908-47772936	0.0	0.0	0.0	0.0	0.0	6.0	0.0	0.0
3:47747510-47747897	0.0	0.0	0.0	0.0	2.0	0.0	0.0	0.0
3:47772520-47772936	0.0	0.0	2.0	0.0	0.0	0.0	0.0	0.0
3:47822719-47824053	0.0	0.0	0.0	0.0	2.0	0.0	0.0	0.0
3:47840877-47843255	0.0	0.0	0.0	0.0	1.0	1.0	0.0	0.0
3:47858305-47858861	1.0	1.0	0.0	0.0	0.0	0.0	1.0	0.0
3:47858347-47858990	0.0	0.0	0.0	0.0	5.0	0.0	0.0	0.0
3:47862153-47862505	0.0	0.0	0.0	2.0	0.0	0.0	0.0	0.0
3:47867246-47872100	0.0	0.0	0.0	0.0	0.0	0.0	0.0	2.0
3:47871227-47875758	0.0	0.0	0.0	0.0	0.0	0.0	0.0	3.0
3:47897377-47897743	0.0	3.0	6.0	4.0	0.0	1.0	0.0	2.0
3:47906650-47906942	1.0	0.0	2.0	0.0	0.0	0.0	0.0	0.0
3:47917477-47918106	2.0	2.0	0.0	1.0	0.0	1.0	1.0	2.0
3:47937956-47938103	0.0	0.0	2.0	0.0	0.0	0.0	0.0	0.0
3:47947793-47948043	1.0	0.0	0.0	1.0	0.0	0.0	0.0	0.0
3:47948910-47949198	3.0	0.0	0.0	0.0	0.0	0.0	0.0	1.0
3:47949726-47950457	0.0	2.0	0.0	0.0	0.0	0.0	0.0	0.0
3:47994941-47995316	1.0	1.0	1.0	1.0	0.0	3.0	3.0	0.0
3:47994976-47995325	1.0	0.0	0.0	0.0	0.0	1.0	0.0	0.0
3:48025565-48025798	0.0	0.0	4.0	0.0	0.0	0.0	0.0	0.0
3:48033858-48034509	2.0	0.0	0.0	0.0	0.0	0.0	0.0	0.0
3:48037681-48037906	0.0	0.0	2.0	2.0	0.0	0.0	0.0	7.0
3:48165636-48177988	0.0	0.0	0.0	0.0	2.0	0.0	0.0	0.0
3:48167846-48177988	0.0	0.0	0.0	1.0	1.0	0.0	0.0	0.0
3:48246953-48247308	0.0	0.0	0.0	2.0	0.0	0.0	0.0	0.0
3:48264776-48265022	0.0	0.0	3.0	0.0	0.0	0.0	0.0	1.0
3:48271417-48271753	0.0	0.0	0.0	0.0	2.0	0.0	0.0	0.0
3:48442571-48442981	0.0	0.0	0.0	0.0	0.0	2.0	0.0	0.0
3:48442728-48442968	0.0	32.0	8.0	13.0	19.0	16.0	31.0	9.0
3:48460425-48460688	0.0	0.0	0.0	2.0	0.0	0.0	0.0	0.0
3:48461991-48462244	0.0	0.0	0.0	0.0	0.0	0.0	2.0	0.0
3:48469361-48501293	0.0	0.0	0.0	2.0	0.0	0.0	0.0	0.0
3:48527978-48528401	1.0	9.0	0.0	1.0	0.0	0.0	0.0	3.0
3:48528188-48528434	0.0	2.0	0.0	0.0	0.0	0.0	0.0	0.0
3:48529961-48530340	0.0	2.0	0.0	0.0	0.0	0.0	0.0	0.0
3:48535512-48543646	0.0	0.0	0.0	0.0	0.0	0.0	0.0	2.0
3:48541549-48542131	0.0	0.0	0.0	3.0	0.0	0.0	0.0	0.0
3:48547607-48548397	0.0	2.0	0.0	0.0	0.0	0.0	0.0	0.0
3:48565698-48566266	0.0	0.0	0.0	3.0	0.0	0.0	0.0	0.0
3:48577350-48577574	0.0	0.0	0.0	2.0	0.0	0.0	0.0	0.0
3:48587983-48588287	2.0	0.0	0.0	0.0	0.0	0.0	0.0	0.0
3:48599213-48599634	0.0	0.0	0.0	3.0	0.0	0.0	0.0	0.0
3:48626443-48626630	2.0	0.0	0.0	0.0	0.0	0.0	0.0	0.0
3:48632093-48632775	0.0	2.0	0.0	0.0	0.0	0.0	0.0	0.0
3:48632368-48632586	0.0	0.0	0.0	2.0	0.0	0.0	0.0	0.0
3:48642096-48642226	2.0	1.0	1.0	3.0	2.0	3.0	0.0	3.0
3:48643119-48643548	0.0	0.0	0.0	2.0	0.0	0.0	0.0	0.0
3:48643824-48644141	2.0	0.0	0.0	0.0	0.0	0.0	0.0	0.0
3:48644296-48644715	0.0	2.0	0.0	2.0	0.0	0.0	0.0	0.0
3:48646242-48646909	0.0	0.0	0.0	0.0	0.0	2.0	0.0	0.0
3:48674195-48674355	0.0	0.0	0.0	2.0	0.0	0.0	0.0	0.0
3:48678564-48680229	0.0	0.0	0.0	6.0	0.0	0.0	0.0	0.0
3:48683908-48684630	0.0	3.0	0.0	0.0	0.0	0.0	0.0	0.0
3:48698804-48699135	0.0	0.0	0.0	0.0	0.0	0.0	0.0	3.0
3:48712549-48712770	0.0	3.0	0.0	0.0	1.0	1.0	4.0	0.0
3:48714015-48714247	0.0	0.0	0.0	1.0	2.0	0.0	1.0	0.0
3:48714126-48714426	0.0	2.0	0.0	0.0	0.0	0.0	0.0	1.0
3:48809090-48809346	0.0	0.0	0.0	2.0	0.0	1.0	2.0	0.0
3:48841041-48841299	0.0	0.0	0.0	0.0	0.0	0.0	7.0	0.0
3:48867544-48867867	0.0	0.0	0.0	0.0	0.0	0.0	0.0	3.0
3:48894069-48894403	0.0	2.0	0.0	0.0	0.0	0.0	0.0	0.0
3:48922748-48927813	5.0	12.0	3.0	5.0	11.0	3.0	9.0	3.0
3:48922748-48945181	0.0	0.0	0.0	0.0	0.0	0.0	1.0	1.0
3:48922748-48961679	0.0	0.0	0.0	0.0	1.0	0.0	4.0	0.0
3:48922748-48964982	0.0	1.0	0.0	1.0	0.0	0.0	2.0	0.0
3:48922793-48927813	0.0	0.0	0.0	5.0	0.0	0.0	0.0	0.0
3:48927462-48927813	4.0	1.0	2.0	9.0	5.0	4.0	6.0	2.0
3:48927462-48945181	1.0	2.0	0.0	8.0	0.0	2.0	0.0	1.0
3:48927462-48949096	0.0	2.0	0.0	0.0	0.0	0.0	0.0	0.0
3:48927462-48961679	0.0	0.0	0.0	5.0	0.0	0.0	0.0	0.0
3:48927462-48964982	1.0	0.0	0.0	4.0	3.0	0.0	3.0	2.0
3:48939244-48939490	0.0	0.0	1.0	0.0	0.0	0.0	0.0	2.0
3:48968534-48980496	0.0	1.0	0.0	0.0	0.0	1.0	2.0	0.0
3:48976316-48976794	0.0	0.0	0.0	0.0	0.0	0.0	0.0	2.0
3:48976489-48976929	2.0	0.0	0.0	2.0	1.0	1.0	5.0	0.0
3:48976500-48976746	1.0	0.0	0.0	0.0	0.0	0.0	2.0	0.0
3:48979638-48980322	0.0	0.0	0.0	1.0	0.0	0.0	2.0	1.0
3:49009859-49010269	1.0	6.0	2.0	0.0	0.0	2.0	4.0	0.0
3:49009871-49010135	0.0	0.0	0.0	0.0	0.0	0.0	4.0	0.0
3:49010754-49011179	0.0	0.0	0.0	0.0	0.0	1.0	2.0	1.0
3:49010822-49011116	2.0	0.0	0.0	0.0	0.0	0.0	1.0	0.0
3:49010921-49011179	1.0	1.0	0.0	0.0	0.0	0.0	0.0	0.0
3:49010964-49011140	0.0	0.0	3.0	0.0	0.0	0.0	0.0	0.0
3:49025169-49026554	2.0	0.0	0.0	0.0	0.0	0.0	0.0	0.0
3:49027799-49029400	0.0	0.0	0.0	2.0	0.0	0.0	0.0	0.0
3:49032305-49032617	0.0	0.0	0.0	0.0	0.0	0.0	3.0	3.0
3:49052862-49053261	0.0	3.0	0.0	0.0	0.0	0.0	0.0	0.0
3:49063059-49063542	0.0	0.0	0.0	0.0	3.0	0.0	0.0	0.0
3:49064931-49065264	0.0	1.0	0.0	1.0	0.0	0.0	0.0	0.0
3:49071916-49072330	0.0	0.0	0.0	2.0	0.0	0.0	0.0	0.0
3:49071981-49072084	0.0	0.0	4.0	0.0	0.0	0.0	0.0	0.0
3:49073522-49073734	0.0	0.0	0.0	0.0	0.0	4.0	0.0	1.0
3:49082226-49082635	0.0	0.0	0.0	2.0	0.0	0.0	0.0	0.0
3:49084103-49085494	0.0	3.0	0.0	0.0	0.0	0.0	0.0	0.0
3:49087797-49088065	0.0	2.0	0.0	0.0	0.0	0.0	0.0	0.0
3:49099590-49100228	0.0	0.0	0.0	0.0	0.0	0.0	3.0	0.0
3:49099799-49100083	0.0	0.0	0.0	0.0	0.0	2.0	0.0	0.0
3:49103432-49103630	0.0	0.0	0.0	4.0	0.0	0.0	0.0	0.0
3:49155138-49155378	0.0	2.0	0.0	1.0	0.0	0.0	0.0	0.0
3:49156661-49156937	0.0	0.0	0.0	2.0	0.0	0.0	0.0	0.0
3:49281992-49282340	0.0	0.0	2.0	0.0	0.0	0.0	0.0	0.0
3:49294407-49300691	0.0	0.0	0.0	1.0	2.0	0.0	0.0	0.0
3:49305715-49311654	0.0	0.0	0.0	0.0	0.0	0.0	0.0	2.0
3:49305715-49325845	2.0	0.0	0.0	1.0	0.0	2.0	0.0	0.0
3:49308613-49308781	0.0	0.0	0.0	0.0	0.0	0.0	6.0	1.0
3:49322847-49323026	0.0	0.0	0.0	0.0	2.0	0.0	1.0	3.0
3:49330620-49330892	0.0	0.0	0.0	3.0	0.0	0.0	0.0	0.0
3:49357381-49357630	0.0	0.0	1.0	0.0	0.0	0.0	0.0	1.0
3:49359195-49359888	1.0	2.0	0.0	0.0	0.0	0.0	0.0	0.0
3:49359454-49360166	0.0	0.0	0.0	2.0	0.0	0.0	0.0	0.0
3:49359513-49360103	0.0	0.0	0.0	2.0	0.0	0.0	0.0	1.0
3:49414764-49415165	0.0	2.0	0.0	0.0	0.0	0.0	0.0	0.0
3:49476534-49477033	2.0	0.0	0.0	0.0	0.0	0.0	0.0	0.0
3:49531603-49531863	0.0	0.0	0.0	0.0	0.0	3.0	0.0	0.0
3:49663881-49664394	0.0	2.0	0.0	0.0	0.0	0.0	0.0	0.0
3:49743896-49744156	0.0	0.0	0.0	0.0	0.0	2.0	0.0	0.0
3:49752332-49752632	0.0	2.0	0.0	0.0	0.0	0.0	0.0	0.0
3:49752479-49752804	0.0	0.0	0.0	0.0	0.0	0.0	0.0	2.0
3:49762587-49762878	0.0	1.0	0.0	3.0	2.0	0.0	0.0	0.0
3:49772956-49773509	0.0	4.0	3.0	2.0	3.0	0.0	0.0	0.0
3:49849139-49849365	0.0	0.0	0.0	2.0	0.0	0.0	0.0	0.0
3:49917580-49917786	0.0	0.0	2.0	3.0	0.0	1.0	0.0	0.0
3:49918243-49918439	0.0	0.0	0.0	0.0	3.0	0.0	0.0	0.0
3:49918706-49918914	0.0	0.0	0.0	0.0	0.0	2.0	0.0	0.0
3:49945151-49945601	0.0	4.0	0.0	0.0	0.0	0.0	0.0	0.0
3:49945699-49946229	0.0	0.0	0.0	0.0	0.0	0.0	3.0	0.0
3:49968079-49968447	0.0	3.0	0.0	0.0	0.0	0.0	0.0	0.0
3:49980285-49980473	0.0	0.0	0.0	0.0	0.0	0.0	0.0	2.0
3:50006347-50006717	0.0	0.0	0.0	0.0	3.0	0.0	0.0	0.0
3:50006820-50007282	0.0	0.0	0.0	0.0	0.0	0.0	2.0	0.0
3:50006884-50007222	0.0	3.0	0.0	0.0	0.0	1.0	2.0	1.0
3:50006884-50007417	0.0	0.0	0.0	0.0	0.0	0.0	2.0	0.0
3:50006904-50007558	0.0	0.0	0.0	0.0	0.0	0.0	2.0	1.0
3:50027067-50027256	0.0	3.0	0.0	0.0	0.0	0.0	0.0	0.0
3:50033904-50034246	0.0	2.0	0.0	0.0	0.0	0.0	0.0	0.0
3:50035580-50035854	0.0	0.0	0.0	0.0	0.0	0.0	3.0	0.0
3:50044123-50044343	4.0	3.0	1.0	2.0	3.0	4.0	15.0	0.0
3:50051558-50052026	0.0	0.0	0.0	0.0	2.0	0.0	0.0	0.0
3:50051736-50058562	0.0	0.0	0.0	2.0	0.0	0.0	0.0	0.0
3:50054335-50059746	0.0	0.0	0.0	3.0	0.0	0.0	0.0	0.0
3:50068690-50070552	0.0	0.0	1.0	2.0	0.0	0.0	1.0	0.0
3:50090382-50100051	0.0	2.0	0.0	0.0	0.0	0.0	0.0	0.0
3:50093720-50105709	0.0	0.0	0.0	2.0	0.0	0.0	0.0	0.0
3:50097987-50098394	0.0	3.0	0.0	0.0	0.0	0.0	0.0	0.0
3:50098033-50098493	1.0	4.0	2.0	0.0	1.0	0.0	1.0	0.0
3:50098040-50098223	0.0	0.0	0.0	1.0	0.0	2.0	3.0	0.0
3:50103083-50106864	0.0	0.0	2.0	0.0	0.0	0.0	0.0	0.0
3:50105077-50109688	0.0	0.0	0.0	1.0	0.0	0.0	1.0	0.0
3:50105549-50108304	0.0	0.0	0.0	0.0	0.0	0.0	0.0	2.0
3:50108691-50108941	0.0	0.0	0.0	0.0	0.0	2.0	0.0	0.0
3:50115981-50117053	0.0	1.0	0.0	3.0	0.0	1.0	0.0	0.0
3:50244240-50244368	0.0	0.0	0.0	0.0	0.0	0.0	0.0	3.0
3:50282325-50282638	0.0	0.0	0.0	0.0	4.0	0.0	0.0	0.0
3:50326669-50326948	0.0	0.0	0.0	0.0	0.0	0.0	0.0	2.0
3:50332907-50333710	0.0	0.0	0.0	0.0	2.0	0.0	0.0	0.0
3:50332989-50333603	0.0	3.0	0.0	0.0	0.0	1.0	0.0	1.0
3:50333017-50333596	0.0	1.0	0.0	5.0	1.0	0.0	0.0	0.0
3:50346479-50346864	0.0	1.0	0.0	1.0	0.0	0.0	0.0	0.0
3:50363428-50363722	0.0	0.0	0.0	2.0	0.0	0.0	0.0	0.0
3:50363997-50364646	0.0	0.0	0.0	2.0	0.0	0.0	0.0	0.0
3:50378379-50378894	0.0	0.0	0.0	2.0	0.0	0.0	0.0	0.0
3:50394162-50394385	4.0	0.0	0.0	0.0	0.0	0.0	0.0	0.0
3:50471672-50471892	0.0	0.0	0.0	3.0	0.0	0.0	0.0	0.0
3:50484400-50484795	0.0	0.0	2.0	0.0	0.0	0.0	0.0	0.0
3:50492998-50493423	0.0	2.0	0.0	0.0	0.0	0.0	0.0	0.0
3:50646275-50646719	0.0	0.0	0.0	0.0	0.0	1.0	3.0	0.0
3:51387918-51388212	0.0	0.0	0.0	2.0	0.0	0.0	0.0	0.0
3:51391892-51392057	0.0	0.0	0.0	2.0	0.0	0.0	0.0	0.0
3:51392801-51393119	0.0	2.0	0.0	0.0	0.0	0.0	0.0	0.0
3:51432194-51432578	0.0	0.0	0.0	0.0	0.0	0.0	3.0	0.0
3:51439605-51439869	0.0	0.0	1.0	0.0	2.0	1.0	3.0	0.0
3:51440970-51443903	0.0	0.0	0.0	0.0	3.0	0.0	1.0	2.0
3:51450899-51492488	0.0	0.0	0.0	0.0	0.0	2.0	0.0	0.0
3:51475089-51475355	0.0	0.0	2.0	0.0	0.0	0.0	0.0	0.0
3:51487219-51487789	0.0	2.0	0.0	0.0	0.0	0.0	0.0	0.0
3:51493987-51494148	0.0	2.0	0.0	0.0	0.0	1.0	0.0	0.0
3:51541498-51552063	0.0	2.0	0.0	1.0	0.0	3.0	0.0	0.0
3:51541498-51590559	1.0	1.0	0.0	1.0	2.0	4.0	2.0	0.0
3:51541589-51590559	0.0	0.0	0.0	0.0	1.0	1.0	1.0	0.0
3:51542741-51543272	0.0	0.0	0.0	0.0	0.0	0.0	2.0	1.0
3:51546224-51546710	1.0	0.0	0.0	0.0	0.0	0.0	2.0	0.0
3:51546988-51547924	0.0	2.0	0.0	0.0	0.0	0.0	0.0	0.0
3:51596141-51596752	0.0	0.0	0.0	0.0	1.0	1.0	0.0	0.0
3:51600919-51601333	0.0	0.0	0.0	1.0	0.0	1.0	0.0	0.0
3:51611834-51612193	0.0	0.0	0.0	0.0	0.0	4.0	0.0	0.0
3:51630272-51630931	0.0	0.0	0.0	1.0	0.0	2.0	0.0	0.0
3:51943535-51944061	0.0	0.0	0.0	0.0	0.0	0.0	2.0	0.0
3:51958022-51958914	0.0	3.0	0.0	0.0	0.0	0.0	0.0	0.0
3:51972540-51972959	0.0	1.0	0.0	0.0	0.0	1.0	0.0	0.0
3:51994147-51995036	0.0	1.0	1.0	5.0	0.0	1.0	6.0	2.0
3:51994172-51994421	0.0	0.0	0.0	0.0	3.0	0.0	0.0	0.0
3:52085590-52086271	0.0	4.0	0.0	0.0	0.0	0.0	0.0	0.0
3:52145846-52151100	0.0	0.0	0.0	0.0	2.0	0.0	0.0	0.0
3:52200233-52200651	0.0	3.0	0.0	0.0	0.0	0.0	0.0	0.0
3:52204693-52206751	0.0	0.0	0.0	1.0	0.0	4.0	0.0	0.0
3:52230168-52230795	0.0	2.0	0.0	0.0	0.0	0.0	0.0	0.0
3:52255713-52256142	0.0	0.0	0.0	0.0	0.0	0.0	4.0	0.0
3:52269722-52270147	0.0	2.0	0.0	0.0	0.0	3.0	1.0	0.0
3:52286077-52286284	0.0	0.0	0.0	0.0	0.0	2.0	0.0	0.0
3:52355992-52356301	0.0	2.0	0.0	0.0	0.0	0.0	0.0	0.0
3:52405315-52405764	0.0	0.0	0.0	1.0	0.0	2.0	1.0	0.0
3:52457927-52458641	2.0	0.0	0.0	1.0	0.0	0.0	0.0	0.0
3:52459698-52459904	0.0	1.0	0.0	0.0	0.0	0.0	3.0	0.0
3:52466508-52467051	0.0	0.0	1.0	0.0	2.0	0.0	0.0	0.0
3:52490236-52490683	1.0	0.0	9.0	8.0	2.0	4.0	3.0	0.0
3:52528013-52529334	0.0	0.0	0.0	1.0	0.0	3.0	1.0	2.0
3:52562222-52562670	0.0	0.0	1.0	1.0	0.0	0.0	0.0	0.0
3:52576541-52587510	0.0	0.0	0.0	1.0	0.0	1.0	0.0	0.0
3:52581932-52582837	0.0	0.0	0.0	0.0	0.0	0.0	3.0	0.0
3:52635533-52635945	0.0	0.0	0.0	0.0	0.0	1.0	3.0	0.0
3:52636160-52636497	4.0	0.0	0.0	4.0	1.0	0.0	1.0	0.0
3:52687617-52688082	0.0	0.0	0.0	2.0	0.0	0.0	0.0	0.0
3:52688264-52688677	0.0	4.0	0.0	0.0	0.0	0.0	0.0	0.0
3:52689860-52690103	0.0	0.0	0.0	0.0	3.0	0.0	0.0	0.0
3:52689906-52690290	3.0	4.0	0.0	1.0	0.0	5.0	2.0	0.0
3:52689924-52690238	0.0	0.0	0.0	4.0	0.0	0.0	0.0	0.0
3:52728465-52741499	0.0	0.0	0.0	0.0	0.0	2.0	0.0	0.0
3:52737586-52739634	0.0	0.0	2.0	0.0	0.0	0.0	0.0	1.0
3:52741260-52741790	0.0	3.0	0.0	0.0	0.0	0.0	0.0	0.0
3:52820318-52820630	0.0	0.0	0.0	2.0	0.0	0.0	0.0	0.0
3:52896757-52897095	0.0	0.0	1.0	2.0	0.0	0.0	0.0	0.0
3:52912699-52913472	0.0	0.0	0.0	2.0	0.0	0.0	0.0	0.0
3:52918484-52928341	0.0	0.0	0.0	4.0	3.0	0.0	0.0	0.0
3:53033446-53033846	0.0	0.0	0.0	0.0	2.0	0.0	0.0	0.0
3:53086621-53086966	0.0	4.0	0.0	0.0	1.0	0.0	1.0	0.0
3:53087794-53088607	0.0	0.0	0.0	2.0	0.0	0.0	0.0	0.0
3:53099381-53106869	0.0	0.0	0.0	0.0	2.0	0.0	0.0	0.0
3:53112939-53113264	0.0	0.0	0.0	0.0	2.0	0.0	0.0	0.0
3:53128290-53128546	0.0	0.0	0.0	0.0	0.0	2.0	0.0	0.0
3:53228298-53228712	0.0	2.0	0.0	0.0	0.0	0.0	0.0	0.0
3:53229280-53242242	0.0	0.0	0.0	2.0	0.0	0.0	0.0	0.0
3:53240251-53242242	0.0	0.0	1.0	0.0	0.0	0.0	0.0	1.0
3:53250670-53250908	0.0	0.0	0.0	0.0	0.0	1.0	1.0	0.0
3:53253253-53253443	0.0	0.0	3.0	0.0	0.0	0.0	0.0	0.0
3:53287496-53290847	0.0	0.0	0.0	0.0	0.0	0.0	2.0	0.0
3:53290791-53292827	0.0	2.0	0.0	2.0	0.0	0.0	2.0	0.0
3:53306753-53306982	0.0	0.0	2.0	0.0	0.0	0.0	0.0	0.0
3:53308748-53309257	0.0	0.0	1.0	0.0	0.0	0.0	1.0	0.0
3:53322433-53322857	0.0	2.0	0.0	0.0	0.0	0.0	0.0	0.0
3:53332666-53333368	0.0	0.0	0.0	0.0	3.0	0.0	0.0	0.0
3:53332810-53333177	0.0	0.0	0.0	0.0	0.0	0.0	2.0	0.0
3:53348938-53349204	0.0	2.0	0.0	0.0	0.0	0.0	0.0	0.0
3:53670075-53670671	0.0	0.0	0.0	0.0	0.0	2.0	0.0	0.0
3:53864117-53864292	0.0	2.0	0.0	1.0	2.0	2.0	5.0	2.0
3:53866275-53866604	0.0	2.0	0.0	0.0	0.0	1.0	0.0	0.0
3:53866401-53866618	0.0	0.0	3.0	0.0	0.0	0.0	0.0	0.0
3:53876748-53877221	0.0	0.0	0.0	0.0	0.0	2.0	0.0	0.0
3:55036390-55036523	1.0	0.0	0.0	0.0	0.0	0.0	1.0	0.0
3:55067452-55068307	0.0	2.0	0.0	0.0	0.0	0.0	0.0	0.0
3:55553309-55553534	2.0	3.0	0.0	1.0	2.0	1.0	3.0	0.0
3:56258735-56259024	3.0	0.0	0.0	0.0	1.0	3.0	2.0	0.0
3:56258795-56259024	0.0	0.0	0.0	0.0	0.0	0.0	3.0	0.0
3:56266282-56266635	0.0	0.0	0.0	0.0	0.0	0.0	3.0	0.0
3:56360238-56360771	2.0	0.0	0.0	0.0	0.0	0.0	0.0	0.0
3:56360382-56360843	0.0	0.0	0.0	0.0	2.0	0.0	0.0	0.0
3:56405464-56405938	0.0	0.0	0.0	0.0	5.0	0.0	0.0	0.0
3:56427011-56427349	0.0	0.0	0.0	0.0	2.0	0.0	0.0	0.0
3:56562782-56563154	0.0	0.0	0.0	0.0	2.0	0.0	0.0	0.0
3:56562871-56563093	0.0	0.0	0.0	0.0	0.0	0.0	4.0	0.0
3:56567288-56567816	0.0	0.0	2.0	0.0	0.0	0.0	0.0	0.0
3:56592970-56594028	2.0	3.0	7.0	8.0	16.0	8.0	5.0	1.0
3:56613589-56615272	0.0	0.0	0.0	4.0	0.0	0.0	0.0	0.0
3:56621118-56621280	0.0	2.0	0.0	0.0	0.0	0.0	0.0	0.0
3:56631847-56632117	0.0	0.0	0.0	0.0	2.0	1.0	0.0	0.0
3:56631875-56632212	1.0	0.0	0.0	0.0	0.0	0.0	1.0	1.0
3:56636690-56636927	0.0	2.0	0.0	0.0	2.0	2.0	5.0	1.0
3:56660731-56673725	0.0	1.0	0.0	2.0	0.0	1.0	5.0	5.0
3:56674446-56674945	0.0	0.0	3.0	2.0	0.0	0.0	0.0	0.0
3:56678414-56678817	0.0	0.0	0.0	0.0	0.0	2.0	1.0	0.0
3:56678484-56678764	0.0	0.0	0.0	0.0	0.0	2.0	0.0	0.0
3:56726617-56727031	0.0	0.0	2.0	0.0	0.0	0.0	0.0	0.0
3:56770818-56771668	0.0	0.0	0.0	2.0	0.0	0.0	0.0	0.0
3:56906759-56907091	3.0	0.0	0.0	0.0	0.0	0.0	0.0	0.0
3:57066561-57067180	0.0	0.0	2.0	0.0	0.0	0.0	0.0	0.0
3:57251096-57251214	0.0	0.0	0.0	0.0	1.0	0.0	1.0	0.0
3:57259028-57267792	0.0	0.0	0.0	4.0	0.0	0.0	0.0	0.0
3:57359097-57359313	0.0	0.0	0.0	3.0	0.0	0.0	0.0	0.0
3:57558744-57558922	3.0	5.0	0.0	2.0	4.0	0.0	5.0	3.0
3:57563269-57563493	0.0	0.0	0.0	0.0	3.0	0.0	3.0	0.0
3:57579114-57579518	1.0	0.0	0.0	0.0	0.0	0.0	2.0	0.0
3:57580215-57580538	0.0	0.0	0.0	0.0	2.0	0.0	0.0	0.0
3:57603013-57603468	0.0	0.0	0.0	2.0	0.0	0.0	0.0	0.0
3:57644519-57644660	0.0	0.0	2.0	0.0	0.0	0.0	0.0	0.0
3:57761559-57761798	0.0	0.0	0.0	0.0	1.0	0.0	2.0	1.0
3:57763553-57764216	0.0	3.0	0.0	0.0	0.0	0.0	0.0	0.0
3:57778787-57779301	2.0	0.0	0.0	0.0	0.0	0.0	0.0	0.0
3:57884152-57884601	0.0	0.0	0.0	0.0	0.0	0.0	0.0	4.0
3:58034180-58034453	0.0	3.0	0.0	0.0	0.0	0.0	0.0	0.0
3:58077046-58081776	0.0	1.0	0.0	3.0	0.0	0.0	0.0	2.0
3:58125581-58126762	0.0	0.0	0.0	1.0	0.0	0.0	2.0	2.0
3:58125744-58126567	0.0	0.0	0.0	3.0	0.0	0.0	0.0	0.0
3:58314287-58314735	2.0	0.0	0.0	0.0	0.0	0.0	0.0	0.0
3:58334371-58335443	0.0	2.0	0.0	0.0	0.0	0.0	0.0	0.0
3:58337021-58338128	0.0	2.0	0.0	0.0	0.0	0.0	0.0	0.0
3:58351872-58352399	3.0	0.0	0.0	0.0	0.0	0.0	0.0	0.0
3:58373339-58373736	0.0	0.0	2.0	0.0	0.0	1.0	0.0	1.0
3:58390660-58391083	0.0	0.0	0.0	0.0	3.0	0.0	0.0	0.0
3:58401856-58402205	0.0	2.0	0.0	0.0	0.0	0.0	0.0	0.0
3:58426759-58427112	0.0	0.0	0.0	2.0	0.0	0.0	0.0	0.0
3:58431593-58431984	0.0	0.0	0.0	0.0	2.0	0.0	0.0	0.0
3:59668597-59669134	0.0	2.0	0.0	0.0	0.0	0.0	0.0	0.0
3:59709098-59709525	0.0	2.0	0.0	0.0	0.0	0.0	0.0	0.0
3:59899836-59900664	0.0	0.0	0.0	0.0	0.0	2.0	0.0	0.0
3:60016626-60017220	0.0	0.0	0.0	0.0	0.0	2.0	0.0	0.0
3:60435602-60436597	0.0	0.0	0.0	0.0	0.0	0.0	2.0	0.0
3:61611537-61612148	0.0	2.0	0.0	0.0	0.0	0.0	0.0	0.0
3:61617660-61623555	0.0	2.0	0.0	0.0	0.0	0.0	0.0	0.0
3:61748878-61828817	0.0	0.0	0.0	0.0	0.0	0.0	2.0	0.0
3:61762583-61763273	0.0	3.0	0.0	0.0	0.0	0.0	0.0	0.0
3:61810103-61810297	0.0	0.0	0.0	0.0	2.0	0.0	0.0	0.0
3:61823451-61823827	0.0	0.0	0.0	0.0	2.0	0.0	0.0	0.0
3:61884381-61884719	0.0	3.0	0.0	0.0	0.0	0.0	0.0	0.0
3:62231389-62231601	0.0	0.0	4.0	0.0	0.0	0.0	0.0	0.0
3:62243952-62244501	0.0	2.0	0.0	0.0	0.0	0.0	0.0	0.0
3:63879611-63879944	0.0	4.0	0.0	0.0	1.0	0.0	0.0	0.0
3:63918497-63919152	0.0	2.0	0.0	0.0	0.0	0.0	0.0	0.0
3:64018599-64022523	0.0	0.0	0.0	3.0	0.0	0.0	0.0	0.0
3:64022820-64023269	0.0	0.0	0.0	2.0	0.0	0.0	0.0	0.0
3:65877744-65878129	0.0	0.0	0.0	0.0	2.0	0.0	0.0	0.0
3:66236544-66263379	6.0	12.0	14.0	28.0	5.0	13.0	6.0	6.0
3:66243203-66263379	0.0	0.0	0.0	3.0	0.0	0.0	0.0	0.0
3:66419317-66419654	0.0	2.0	0.0	0.0	0.0	0.0	0.0	0.0
3:67495798-67508903	0.0	6.0	8.0	2.0	3.0	0.0	0.0	0.0
3:67495798-67529186	0.0	1.0	0.0	1.0	2.0	0.0	0.0	2.0
3:67518247-67529186	0.0	0.0	0.0	3.0	0.0	0.0	0.0	0.0
3:67518247-67609596	0.0	0.0	4.0	0.0	0.0	0.0	0.0	0.0
3:67597890-67598075	0.0	0.0	0.0	0.0	1.0	0.0	3.0	1.0
3:67626297-67626638	0.0	0.0	0.0	0.0	0.0	1.0	2.0	0.0
3:67746771-67768433	0.0	0.0	0.0	0.0	0.0	2.0	0.0	0.0
3:69079153-69079690	0.0	2.0	0.0	0.0	0.0	0.0	0.0	0.0
3:69100191-69100488	0.0	0.0	0.0	0.0	2.0	0.0	0.0	0.0
3:69193052-69193302	0.0	4.0	0.0	0.0	0.0	0.0	0.0	0.0
3:70961495-70961815	0.0	0.0	0.0	0.0	0.0	0.0	2.0	0.0
3:71041328-71047095	0.0	0.0	0.0	3.0	0.0	0.0	0.0	0.0
3:71041328-71053773	0.0	0.0	0.0	0.0	0.0	2.0	0.0	0.0
3:71684572-71699708	3.0	0.0	1.0	1.0	0.0	1.0	0.0	0.0
3:71684572-71710484	0.0	1.0	0.0	0.0	0.0	1.0	0.0	0.0
3:71690010-71699708	0.0	0.0	0.0	0.0	1.0	2.0	0.0	0.0
3:71720923-71721174	0.0	2.0	0.0	0.0	0.0	0.0	0.0	0.0
3:71922977-71923273	0.0	0.0	0.0	2.0	0.0	0.0	0.0	0.0
3:72399596-72399830	0.0	0.0	0.0	0.0	0.0	0.0	0.0	2.0
3:72487914-72488485	0.0	2.0	0.0	0.0	0.0	0.0	0.0	0.0
3:72487932-72488590	0.0	3.0	0.0	0.0	0.0	0.0	0.0	0.0
3:72900682-72900878	0.0	5.0	0.0	0.0	0.0	0.0	0.0	0.0
3:72955098-72967719	2.0	2.0	0.0	1.0	0.0	0.0	0.0	0.0
3:73005768-73006258	0.0	0.0	0.0	0.0	0.0	0.0	0.0	3.0
3:73030887-73031232	0.0	0.0	0.0	3.0	0.0	2.0	0.0	0.0
3:73035372-73035660	0.0	0.0	0.0	0.0	0.0	0.0	2.0	0.0
3:73053800-73054039	0.0	0.0	0.0	0.0	0.0	0.0	4.0	0.0
3:73053820-73053992	0.0	0.0	0.0	0.0	0.0	0.0	1.0	3.0
3:75423995-75424238	0.0	0.0	0.0	0.0	0.0	0.0	0.0	2.0
3:75425060-75425435	2.0	1.0	0.0	2.0	0.0	1.0	0.0	0.0
3:75457340-75457658	0.0	0.0	0.0	2.0	0.0	0.0	0.0	2.0
3:76645615-76645848	0.0	5.0	0.0	0.0	0.0	0.0	0.0	0.0
3:76892551-76892839	0.0	0.0	0.0	0.0	0.0	0.0	4.0	0.0
3:81703086-81703922	0.0	2.0	0.0	0.0	0.0	0.0	0.0	0.0
3:86947010-86978643	0.0	0.0	2.0	0.0	0.0	1.0	0.0	0.0
3:86968590-86969123	1.0	1.0	0.0	0.0	0.0	2.0	0.0	0.0
3:87890110-87892031	2.0	3.0	0.0	4.0	0.0	3.0	0.0	2.0
3:87891607-87892031	0.0	0.0	0.0	0.0	0.0	2.0	0.0	0.0
3:88058251-88058810	0.0	0.0	0.0	2.0	0.0	0.0	0.0	0.0
3:88089037-88089215	0.0	4.0	0.0	0.0	3.0	2.0	0.0	0.0
3:88118474-88118808	0.0	0.0	0.0	0.0	0.0	0.0	2.0	0.0
3:88169100-88169385	0.0	0.0	0.0	0.0	2.0	0.0	0.0	0.0
3:93874340-93879216	0.0	3.0	0.0	0.0	0.0	0.0	0.0	0.0
3:93902644-93902986	0.0	1.0	0.0	1.0	1.0	1.0	0.0	0.0
3:93970619-93971105	0.0	3.0	0.0	0.0	0.0	0.0	0.0	0.0
3:97793187-97793830	0.0	2.0	0.0	0.0	0.0	0.0	0.0	0.0
3:97937634-97937925	0.0	0.0	0.0	0.0	2.0	0.0	0.0	0.0
3:98539196-98539553	0.0	0.0	0.0	3.0	0.0	0.0	0.0	0.0
3:98586161-98586698	0.0	0.0	0.0	2.0	0.0	0.0	0.0	0.0
3:98891088-98891218	0.0	2.0	0.0	0.0	0.0	0.0	0.0	0.0
3:99918902-99919710	0.0	0.0	0.0	0.0	0.0	0.0	2.0	0.0
3:100364329-100364785	0.0	0.0	0.0	2.0	0.0	0.0	0.0	0.0
3:100392717-100392983	0.0	0.0	0.0	0.0	0.0	0.0	3.0	0.0
3:100406214-100406559	1.0	2.0	1.0	2.0	0.0	1.0	1.0	2.0
3:100736576-100748281	0.0	3.0	0.0	0.0	0.0	0.0	0.0	0.0
3:100800593-100801307	0.0	0.0	4.0	0.0	0.0	0.0	0.0	1.0
3:101472436-101472992	0.0	0.0	1.0	3.0	0.0	1.0	1.0	0.0
3:101472470-101472992	0.0	0.0	0.0	0.0	0.0	1.0	0.0	2.0
3:101582029-101582166	0.0	3.0	0.0	0.0	1.0	1.0	4.0	0.0
3:101583358-101583630	0.0	0.0	0.0	0.0	0.0	0.0	2.0	0.0
3:101583358-101583698	1.0	6.0	4.0	2.0	0.0	1.0	3.0	1.0
3:101608112-101608551	0.0	0.0	2.0	0.0	0.0	0.0	1.0	0.0
3:104687890-104688112	0.0	0.0	0.0	0.0	3.0	0.0	0.0	0.0
3:105670233-105685466	1.0	3.0	0.0	0.0	0.0	1.0	2.0	0.0
3:105683157-105683594	0.0	4.0	0.0	0.0	0.0	0.0	0.0	0.0
3:105746807-105747458	0.0	0.0	0.0	3.0	0.0	0.0	0.0	0.0
3:105786046-105786400	0.0	0.0	1.0	0.0	0.0	0.0	6.0	0.0
3:105804831-105805132	2.0	0.0	0.0	0.0	0.0	0.0	0.0	0.0
3:107143274-107143593	0.0	0.0	0.0	2.0	0.0	0.0	0.0	0.0
3:107565601-107566038	0.0	0.0	0.0	0.0	2.0	0.0	0.0	0.0
3:107573453-107573704	0.0	2.0	0.0	0.0	0.0	0.0	0.0	0.0
3:107624670-107625475	0.0	0.0	0.0	0.0	0.0	2.0	0.0	0.0
3:107638292-107638651	0.0	1.0	0.0	0.0	0.0	2.0	0.0	0.0
3:107710452-107716849	0.0	0.0	8.0	10.0	2.0	0.0	1.0	3.0
3:107710452-107728960	0.0	0.0	2.0	0.0	0.0	0.0	0.0	0.0
3:107710452-107733023	0.0	2.0	0.0	1.0	0.0	1.0	1.0	1.0
3:107710596-107728936	0.0	0.0	0.0	0.0	2.0	0.0	0.0	0.0
3:107716607-107755678	0.0	0.0	2.0	0.0	0.0	0.0	0.0	0.0
3:107800794-107800867	0.0	2.0	0.0	0.0	0.0	0.0	0.0	0.0
3:108033933-108045352	0.0	0.0	0.0	0.0	0.0	3.0	0.0	0.0
3:108044355-108044853	2.0	0.0	0.0	0.0	0.0	0.0	0.0	0.0
3:108046139-108046819	0.0	0.0	0.0	3.0	0.0	0.0	0.0	0.0
3:108046618-108047247	0.0	0.0	3.0	0.0	0.0	0.0	0.0	0.0
3:108554376-108560028	0.0	0.0	0.0	0.0	0.0	0.0	3.0	2.0
3:108661877-108677598	0.0	0.0	0.0	0.0	0.0	0.0	0.0	3.0
3:111144899-111193373	0.0	2.0	0.0	0.0	0.0	0.0	0.0	0.0
3:111331253-111331774	0.0	0.0	0.0	2.0	0.0	0.0	0.0	0.0
3:111364513-111366949	0.0	0.0	0.0	2.0	0.0	0.0	0.0	0.0
3:111429685-111430311	1.0	0.0	0.0	1.0	0.0	0.0	0.0	0.0
3:111442497-111442955	0.0	0.0	2.0	0.0	0.0	0.0	0.0	0.0
3:111533248-111534366	0.0	0.0	0.0	2.0	0.0	0.0	0.0	0.0
3:111542220-111550817	2.0	0.0	0.0	0.0	0.0	0.0	0.0	0.0
3:111593196-111593638	0.0	0.0	0.0	0.0	0.0	0.0	2.0	0.0
3:111593789-111594101	0.0	0.0	0.0	2.0	0.0	0.0	0.0	0.0
3:111594117-111594360	0.0	0.0	0.0	2.0	0.0	0.0	0.0	0.0
3:111594486-111595042	0.0	2.0	0.0	0.0	0.0	0.0	0.0	0.0
3:111739622-111740228	0.0	0.0	0.0	3.0	0.0	0.0	0.0	0.0
3:112537735-112550262	0.0	0.0	0.0	0.0	0.0	0.0	3.0	0.0
3:112541803-112550262	0.0	0.0	0.0	4.0	0.0	0.0	0.0	0.0
3:112676351-112676674	0.0	2.0	0.0	0.0	0.0	0.0	0.0	0.0
3:113381298-113381720	0.0	0.0	0.0	0.0	3.0	0.0	0.0	0.0
3:113467011-113467366	1.0	0.0	2.0	0.0	0.0	0.0	0.0	0.0
3:113488945-113499582	0.0	0.0	0.0	1.0	1.0	0.0	0.0	0.0
3:113488945-113506605	1.0	0.0	0.0	6.0	0.0	0.0	0.0	0.0
3:113774651-113775349	0.0	2.0	0.0	0.0	0.0	0.0	0.0	0.0
3:113778741-113786383	0.0	0.0	0.0	2.0	0.0	0.0	0.0	0.0
3:113901031-113909120	0.0	0.0	0.0	2.0	0.0	0.0	0.0	0.0
3:113917079-113917374	0.0	0.0	0.0	0.0	0.0	2.0	0.0	0.0
3:114065237-114070838	0.0	0.0	0.0	3.0	0.0	0.0	0.0	0.0
3:114721150-114721472	0.0	2.0	0.0	0.0	0.0	0.0	0.0	0.0
3:117557422-117558049	0.0	0.0	0.0	0.0	0.0	0.0	6.0	0.0
3:118926101-118949318	0.0	0.0	0.0	0.0	0.0	0.0	4.0	0.0
3:119204105-119204758	0.0	0.0	0.0	0.0	0.0	0.0	3.0	0.0
3:119436791-119438103	0.0	0.0	0.0	0.0	2.0	0.0	0.0	0.0
3:119500695-119504021	4.0	2.0	0.0	3.0	0.0	0.0	2.0	5.0
3:119500695-119513719	0.0	0.0	1.0	3.0	0.0	0.0	3.0	0.0
3:119500695-119517315	2.0	0.0	8.0	14.0	4.0	1.0	4.0	3.0
3:119673500-119674006	0.0	3.0	0.0	0.0	0.0	0.0	0.0	0.0
3:119673516-119673962	0.0	3.0	0.0	0.0	0.0	0.0	0.0	0.0
3:119843255-119863605	0.0	3.0	0.0	0.0	0.0	0.0	0.0	0.0
3:119863419-119905852	0.0	0.0	0.0	3.0	0.0	0.0	0.0	0.0
3:119905755-120093593	0.0	2.0	0.0	3.0	0.0	0.0	0.0	0.0
3:119912700-120093593	0.0	0.0	0.0	0.0	0.0	0.0	0.0	2.0
3:120026745-120026931	2.0	0.0	0.0	0.0	0.0	0.0	0.0	0.0
3:120056641-120056871	0.0	12.0	9.0	6.0	0.0	1.0	0.0	0.0
3:120333192-120334230	0.0	0.0	0.0	0.0	3.0	0.0	0.0	0.0
3:120750523-120751000	0.0	1.0	0.0	1.0	0.0	2.0	0.0	0.0
3:121430389-121430540	0.0	0.0	0.0	0.0	0.0	0.0	5.0	0.0
3:121492886-121493108	0.0	0.0	3.0	2.0	0.0	0.0	0.0	0.0
3:121497726-121498050	0.0	0.0	0.0	0.0	0.0	2.0	0.0	0.0
3:121501249-121501399	0.0	1.0	0.0	0.0	0.0	1.0	0.0	0.0
3:121532990-121541479	0.0	0.0	0.0	0.0	0.0	1.0	0.0	4.0
3:121634339-121637218	2.0	0.0	0.0	0.0	0.0	0.0	0.0	0.0
3:121647319-121657352	0.0	0.0	0.0	0.0	0.0	0.0	2.0	0.0
3:121651117-121651482	2.0	0.0	0.0	0.0	0.0	0.0	0.0	0.0
3:121663358-121664294	0.0	2.0	0.0	0.0	0.0	0.0	0.0	0.0
3:121668812-121669136	0.0	3.0	0.0	0.0	0.0	0.0	0.0	0.0
3:121694778-121694996	0.0	0.0	0.0	0.0	4.0	0.0	0.0	0.0
3:121768355-121768862	0.0	0.0	0.0	0.0	0.0	3.0	0.0	0.0
3:121833230-121833850	0.0	0.0	0.0	0.0	0.0	0.0	2.0	0.0
3:122444035-122444382	0.0	0.0	0.0	2.0	0.0	0.0	0.0	0.0
3:122452501-122453656	0.0	0.0	0.0	2.0	0.0	0.0	0.0	0.0
3:122547371-122547616	0.0	0.0	3.0	0.0	0.0	0.0	0.0	0.0
3:122928647-122928995	0.0	1.0	0.0	2.0	0.0	0.0	0.0	0.0
3:123098997-123099697	0.0	0.0	0.0	3.0	0.0	0.0	0.0	0.0
3:123223559-123246014	0.0	0.0	0.0	2.0	0.0	0.0	0.0	0.0
3:123256879-123257575	0.0	0.0	0.0	0.0	0.0	2.0	0.0	0.0
3:123257023-123257395	0.0	1.0	1.0	3.0	0.0	0.0	0.0	0.0
3:123257037-123257634	0.0	0.0	0.0	0.0	0.0	0.0	0.0	2.0
3:123931102-123949132	1.0	0.0	0.0	2.0	0.0	0.0	0.0	0.0
3:123933673-123949132	0.0	1.0	1.0	0.0	0.0	0.0	0.0	0.0
3:123935584-123936136	0.0	0.0	0.0	2.0	0.0	0.0	0.0	0.0
3:124057581-124058098	0.0	0.0	0.0	0.0	0.0	0.0	0.0	3.0
3:124061098-124061750	0.0	0.0	0.0	0.0	0.0	0.0	2.0	0.0
3:124089504-124094153	0.0	0.0	0.0	1.0	0.0	0.0	0.0	2.0
3:124173735-124174313	0.0	2.0	0.0	0.0	0.0	0.0	0.0	0.0
3:124471443-124471768	0.0	0.0	0.0	0.0	5.0	0.0	0.0	0.0
3:124735093-124738239	0.0	0.0	0.0	2.0	0.0	0.0	0.0	0.0
3:125083294-125084052	0.0	1.0	0.0	10.0	0.0	0.0	0.0	0.0
3:125083294-125091556	0.0	0.0	0.0	2.0	0.0	0.0	0.0	0.0
3:125083294-125092198	0.0	0.0	0.0	3.0	0.0	0.0	0.0	0.0
3:125083568-125083859	0.0	0.0	0.0	3.0	0.0	0.0	0.0	0.0
3:125086212-125086508	0.0	0.0	2.0	0.0	0.0	0.0	0.0	0.0
3:125086245-125086522	0.0	0.0	2.0	0.0	0.0	0.0	0.0	0.0
3:125102296-125102635	0.0	2.0	0.0	0.0	0.0	0.0	0.0	0.0
3:125106136-125106523	0.0	2.0	0.0	0.0	0.0	0.0	0.0	0.0
3:125271887-125272180	0.0	0.0	3.0	0.0	0.0	0.0	0.0	0.0
3:125313308-125331238	2.0	2.0	8.0	15.0	2.0	1.0	2.0	1.0
3:125349871-125350191	0.0	1.0	1.0	0.0	0.0	0.0	0.0	0.0
3:125363781-125364314	1.0	0.0	3.0	0.0	0.0	0.0	1.0	0.0
3:125451305-125460860	0.0	0.0	0.0	2.0	0.0	1.0	0.0	0.0
3:125485203-125485368	0.0	0.0	0.0	0.0	0.0	3.0	0.0	0.0
3:125513332-125513920	0.0	0.0	1.0	0.0	0.0	1.0	0.0	0.0
3:125517906-125518252	0.0	2.0	0.0	0.0	0.0	0.0	0.0	0.0
3:125576189-125582978	0.0	0.0	0.0	3.0	0.0	0.0	0.0	0.0
3:125611136-125611312	0.0	0.0	0.0	3.0	0.0	0.0	0.0	0.0
3:125887739-125887876	0.0	3.0	0.0	0.0	0.0	0.0	0.0	0.0
3:125907183-125907816	0.0	3.0	0.0	0.0	0.0	0.0	0.0	0.0
3:126068387-126068701	0.0	4.0	0.0	0.0	0.0	0.0	0.0	0.0
3:126638355-126638632	0.0	0.0	2.0	0.0	0.0	0.0	0.0	0.0
3:126827036-126827694	0.0	5.0	0.0	0.0	0.0	0.0	0.0	0.0
3:127016517-127017892	0.0	0.0	0.0	0.0	2.0	0.0	0.0	0.0
3:127572287-127572469	0.0	0.0	3.0	0.0	0.0	0.0	0.0	0.0
3:127572435-127572798	0.0	0.0	0.0	2.0	0.0	0.0	0.0	0.0
3:127576079-127576620	0.0	0.0	0.0	5.0	0.0	0.0	0.0	0.0
3:127576617-127579872	0.0	1.0	0.0	0.0	2.0	0.0	0.0	0.0
3:127583480-127583716	0.0	4.0	0.0	0.0	0.0	0.0	0.0	0.0
3:127596592-127596898	0.0	0.0	0.0	2.0	0.0	0.0	0.0	0.0
3:127606195-127606725	0.0	0.0	0.0	0.0	0.0	2.0	0.0	0.0
3:127660378-127662311	0.0	1.0	0.0	1.0	0.0	0.0	0.0	0.0
3:127677168-127677533	0.0	0.0	0.0	2.0	0.0	0.0	0.0	0.0
3:127693734-127693991	0.0	0.0	0.0	0.0	0.0	2.0	0.0	0.0
3:127695642-127696628	0.0	0.0	0.0	3.0	0.0	0.0	0.0	0.0
3:127748584-127749144	0.0	2.0	0.0	0.0	0.0	0.0	0.0	0.0
3:127751187-127751419	0.0	0.0	0.0	2.0	0.0	0.0	0.0	0.0
3:127893709-127894168	0.0	0.0	0.0	3.0	0.0	0.0	0.0	0.0
3:127909241-127909873	0.0	2.0	0.0	0.0	0.0	0.0	0.0	0.0
3:128057756-128058335	0.0	0.0	0.0	0.0	0.0	0.0	0.0	2.0
3:128063548-128063862	0.0	2.0	0.0	0.0	0.0	0.0	0.0	0.0
3:128063620-128063973	0.0	0.0	1.0	1.0	0.0	0.0	0.0	0.0
3:128064877-128067000	0.0	0.0	0.0	2.0	0.0	0.0	0.0	0.0
3:128065004-128067040	0.0	0.0	3.0	0.0	0.0	0.0	0.0	0.0
3:128066947-128067087	2.0	0.0	0.0	0.0	0.0	0.0	0.0	0.0
3:128070343-128070806	0.0	2.0	0.0	0.0	0.0	0.0	0.0	0.0
3:128247752-128247895	3.0	0.0	0.0	0.0	0.0	0.0	0.0	0.0
3:128262128-128264781	0.0	0.0	0.0	0.0	0.0	0.0	0.0	2.0
3:128264617-128319618	0.0	5.0	0.0	0.0	0.0	0.0	0.0	0.0
3:128390701-128390926	0.0	0.0	0.0	3.0	0.0	0.0	0.0	0.0
3:128629968-128650604	0.0	0.0	0.0	0.0	0.0	0.0	3.0	0.0
3:128631939-128650572	0.0	0.0	0.0	0.0	0.0	0.0	0.0	2.0
3:128637799-128638105	2.0	0.0	0.0	6.0	0.0	0.0	0.0	0.0
3:128729537-128730188	1.0	0.0	0.0	0.0	0.0	0.0	2.0	0.0
3:128747516-128747769	0.0	1.0	0.0	0.0	2.0	0.0	0.0	0.0
3:128795360-128807671	1.0	0.0	0.0	0.0	0.0	0.0	2.0	1.0
3:128806464-128806629	0.0	0.0	0.0	0.0	0.0	0.0	2.0	0.0
3:128808268-128810043	0.0	0.0	0.0	0.0	2.0	0.0	0.0	0.0
3:128810224-128810490	1.0	1.0	4.0	4.0	4.0	3.0	1.0	6.0
3:128810235-128810765	0.0	2.0	3.0	0.0	2.0	4.0	1.0	0.0
3:128813381-128813627	0.0	0.0	0.0	3.0	0.0	0.0	0.0	0.0
3:128813449-128813627	0.0	0.0	0.0	1.0	2.0	1.0	1.0	0.0
3:128813476-128813627	2.0	0.0	0.0	2.0	0.0	0.0	2.0	4.0
3:128813510-128813763	0.0	0.0	0.0	0.0	0.0	0.0	1.0	1.0
3:128813525-128813710	0.0	1.0	0.0	1.0	0.0	0.0	0.0	0.0
3:128813532-128813837	0.0	3.0	2.0	0.0	0.0	0.0	0.0	0.0
3:128813578-128813733	1.0	0.0	0.0	0.0	0.0	0.0	0.0	1.0
3:128878062-128878588	0.0	0.0	0.0	2.0	0.0	0.0	1.0	0.0
3:128884074-128884267	2.0	0.0	0.0	0.0	0.0	0.0	0.0	0.0
3:128891055-128891392	0.0	1.0	0.0	1.0	0.0	1.0	1.0	1.0
3:128893555-128896536	0.0	0.0	0.0	0.0	0.0	2.0	0.0	0.0
3:128918381-128918992	3.0	0.0	0.0	0.0	0.0	0.0	0.0	0.0
3:128918384-128919048	0.0	0.0	0.0	1.0	1.0	1.0	0.0	0.0
3:128930673-128931006	0.0	0.0	0.0	0.0	0.0	0.0	0.0	2.0
3:129113490-129113782	2.0	0.0	5.0	2.0	0.0	8.0	4.0	7.0
3:129118018-129118388	0.0	2.0	0.0	0.0	0.0	0.0	0.0	0.0
3:129140870-129141483	0.0	3.0	0.0	0.0	0.0	0.0	0.0	0.0
3:129155863-129156297	0.0	0.0	0.0	0.0	0.0	0.0	2.0	0.0
3:129157703-129158199	0.0	0.0	0.0	0.0	0.0	0.0	0.0	3.0
3:129157752-129158209	2.0	0.0	0.0	0.0	0.0	0.0	0.0	0.0
3:129166097-129166488	0.0	0.0	0.0	0.0	1.0	0.0	1.0	0.0
3:129237412-129237680	0.0	0.0	0.0	0.0	0.0	2.0	0.0	0.0
3:129237930-129238343	0.0	0.0	2.0	0.0	0.0	0.0	0.0	0.0
3:129258741-129259191	0.0	0.0	0.0	1.0	0.0	0.0	1.0	1.0
3:129258745-129259064	0.0	0.0	0.0	0.0	0.0	3.0	0.0	0.0
3:129263911-129269000	0.0	0.0	0.0	0.0	0.0	0.0	2.0	0.0
3:129267024-129272321	0.0	0.0	4.0	0.0	0.0	0.0	0.0	0.0
3:129272322-129275242	0.0	0.0	0.0	2.0	0.0	0.0	0.0	0.0
3:129272885-129274976	0.0	0.0	0.0	0.0	0.0	0.0	4.0	0.0
3:129371814-129371945	0.0	0.0	0.0	0.0	2.0	0.0	0.0	0.0
3:129456902-129457731	0.0	4.0	0.0	0.0	0.0	0.0	0.0	0.0
3:129463560-129469417	2.0	0.0	4.0	0.0	0.0	0.0	1.0	0.0
3:129476373-129476645	0.0	0.0	0.0	4.0	0.0	0.0	0.0	0.0
3:129689260-129689638	0.0	3.0	0.0	0.0	0.0	0.0	0.0	0.0
3:129827803-129832826	0.0	0.0	0.0	0.0	0.0	0.0	0.0	2.0
3:129895225-129895631	0.0	0.0	0.0	0.0	4.0	0.0	0.0	0.0
3:129960355-129960600	0.0	0.0	0.0	0.0	3.0	0.0	0.0	0.0
3:130099945-130100354	0.0	0.0	2.0	0.0	0.0	1.0	0.0	0.0
3:130101366-130101726	0.0	1.0	0.0	0.0	0.0	0.0	1.0	0.0
3:130894338-130894557	0.0	3.0	0.0	0.0	0.0	0.0	0.0	0.0
3:130894338-130894679	0.0	0.0	0.0	1.0	0.0	0.0	0.0	1.0
3:130904973-130905525	0.0	2.0	0.0	0.0	0.0	0.0	0.0	0.0
3:130918896-130919275	0.0	0.0	0.0	0.0	0.0	0.0	0.0	2.0
3:130970213-130970519	7.0	3.0	2.0	3.0	4.0	2.0	6.0	2.0
3:131171457-131171985	0.0	2.0	0.0	0.0	0.0	0.0	0.0	0.0
3:131180824-131181212	0.0	0.0	0.0	0.0	0.0	0.0	0.0	2.0
3:131448490-131448650	0.0	0.0	3.0	1.0	0.0	1.0	0.0	0.0
3:132324154-132324693	2.0	0.0	0.0	3.0	0.0	0.0	1.0	2.0
3:132342552-132356855	0.0	0.0	0.0	4.0	1.0	0.0	0.0	0.0
3:132349920-132356855	0.0	0.0	0.0	2.0	0.0	0.0	0.0	0.0
3:132434538-132450847	0.0	0.0	0.0	0.0	0.0	0.0	3.0	0.0
3:132575772-132605205	0.0	0.0	0.0	0.0	0.0	0.0	2.0	0.0
3:132668818-132672177	0.0	0.0	0.0	3.0	0.0	0.0	0.0	0.0
3:133580790-133580988	0.0	0.0	0.0	0.0	5.0	0.0	0.0	0.0
3:133604426-133604805	2.0	0.0	0.0	0.0	0.0	0.0	0.0	0.0
3:133623091-133628733	0.0	0.0	1.0	0.0	0.0	0.0	1.0	0.0
3:133625189-133625605	0.0	0.0	0.0	0.0	0.0	0.0	2.0	0.0
3:133631947-133632146	3.0	2.0	1.0	0.0	0.0	3.0	2.0	2.0
3:133639254-133639655	0.0	2.0	0.0	0.0	0.0	0.0	0.0	0.0
3:134175609-134191974	0.0	0.0	0.0	4.0	0.0	0.0	0.0	0.0
3:134175609-134195182	0.0	3.0	1.0	8.0	0.0	7.0	0.0	1.0
3:134495296-134507286	0.0	0.0	0.0	1.0	0.0	0.0	0.0	2.0
3:136085544-136085859	0.0	0.0	0.0	0.0	5.0	0.0	0.0	0.0
3:136138977-136139790	0.0	4.0	0.0	1.0	0.0	0.0	0.0	0.0
3:136169742-136170081	1.0	0.0	0.0	0.0	0.0	0.0	2.0	1.0
3:136169812-136170095	0.0	0.0	0.0	0.0	0.0	0.0	0.0	2.0
3:136170287-136170635	2.0	0.0	0.0	0.0	0.0	0.0	0.0	0.0
3:136170335-136170560	0.0	0.0	0.0	2.0	0.0	0.0	7.0	1.0
3:136255976-136256511	0.0	0.0	0.0	4.0	0.0	0.0	0.0	0.0
3:136331508-136331836	0.0	0.0	0.0	1.0	0.0	0.0	1.0	0.0
3:136331535-136331851	0.0	0.0	4.0	0.0	0.0	0.0	2.0	0.0
3:136362248-136362507	0.0	0.0	0.0	0.0	0.0	0.0	0.0	4.0
3:136465278-136465555	0.0	0.0	0.0	3.0	0.0	0.0	0.0	0.0
3:136588939-136589403	0.0	0.0	3.0	0.0	0.0	0.0	0.0	0.0
3:136588994-136589305	0.0	0.0	0.0	0.0	1.0	0.0	1.0	0.0
3:136638434-136638656	0.0	1.0	2.0	1.0	0.0	2.0	2.0	0.0
3:136690531-136691175	2.0	0.0	0.0	0.0	0.0	0.0	0.0	0.0
3:136702664-136702931	1.0	0.0	0.0	1.0	0.0	0.0	1.0	0.0
3:136704318-136704581	1.0	0.0	0.0	0.0	0.0	3.0	2.0	0.0
3:136709392-136720173	0.0	0.0	0.0	2.0	0.0	0.0	0.0	0.0
3:136712319-136712846	0.0	2.0	0.0	0.0	0.0	0.0	0.0	0.0
3:136720051-136721753	0.0	0.0	0.0	0.0	0.0	1.0	0.0	1.0
3:136737561-136737823	0.0	1.0	0.0	1.0	0.0	0.0	0.0	0.0
3:136822328-136822860	0.0	5.0	0.0	0.0	0.0	0.0	0.0	0.0
3:136832292-136832773	0.0	0.0	0.0	0.0	0.0	2.0	0.0	2.0
3:136841093-136841442	0.0	0.0	0.0	0.0	0.0	0.0	0.0	4.0
3:136985457-136986092	0.0	2.0	0.0	0.0	1.0	0.0	0.0	0.0
3:138205327-138205650	0.0	0.0	0.0	1.0	0.0	0.0	1.0	1.0
3:138209817-138235114	0.0	3.0	0.0	3.0	0.0	0.0	0.0	0.0
3:138255480-138255708	4.0	0.0	0.0	0.0	3.0	0.0	0.0	0.0
3:138303507-138329339	0.0	1.0	0.0	1.0	0.0	0.0	0.0	0.0
3:138326659-138326948	0.0	0.0	0.0	0.0	0.0	2.0	0.0	0.0
3:138500803-138529278	0.0	0.0	0.0	2.0	0.0	0.0	0.0	0.0
3:138527277-138527610	0.0	2.0	0.0	0.0	0.0	0.0	0.0	1.0
3:138570318-138571356	0.0	0.0	0.0	1.0	0.0	1.0	0.0	0.0
3:138603597-138603820	0.0	0.0	2.0	0.0	0.0	0.0	0.0	0.0
3:138621407-138622416	2.0	0.0	2.0	0.0	0.0	0.0	0.0	0.0
3:138667200-138667522	2.0	0.0	0.0	0.0	0.0	0.0	1.0	0.0
3:138683678-138694907	0.0	0.0	0.0	2.0	0.0	0.0	0.0	0.0
3:138730922-138731286	0.0	0.0	0.0	0.0	0.0	2.0	0.0	0.0
3:138794252-138795059	0.0	1.0	0.0	1.0	0.0	0.0	1.0	0.0
3:138832979-138833148	0.0	1.0	0.0	0.0	0.0	0.0	2.0	0.0
3:139300835-139301532	0.0	2.0	0.0	0.0	0.0	0.0	0.0	0.0
3:139386504-139386992	0.0	2.0	0.0	0.0	0.0	0.0	3.0	0.0
3:139408646-139408913	0.0	0.0	2.0	0.0	0.0	0.0	0.0	0.0
3:141260123-141287453	1.0	1.0	0.0	1.0	0.0	0.0	0.0	1.0
3:141368621-141404031	0.0	0.0	0.0	0.0	0.0	0.0	0.0	2.0
3:141517919-141518215	0.0	1.0	4.0	0.0	2.0	4.0	8.0	0.0
3:141537025-141537497	2.0	4.0	0.0	2.0	1.0	1.0	0.0	0.0
3:141747889-141748277	0.0	0.0	0.0	0.0	2.0	0.0	0.0	0.0
3:141889671-141890358	0.0	0.0	0.0	1.0	0.0	0.0	1.0	0.0
3:141908943-141909267	2.0	0.0	0.0	0.0	0.0	0.0	0.0	0.0
3:141959674-141993585	0.0	0.0	2.0	0.0	0.0	0.0	0.0	0.0
3:141970073-141978682	0.0	0.0	0.0	0.0	3.0	0.0	0.0	0.0
3:141987582-141987698	0.0	0.0	2.0	0.0	0.0	0.0	0.0	0.0
3:142133577-142134314	0.0	0.0	0.0	0.0	2.0	0.0	0.0	0.0
3:142309119-142309765	0.0	2.0	0.0	0.0	0.0	0.0	0.0	0.0
3:142331943-142332159	0.0	2.0	0.0	0.0	0.0	0.0	0.0	0.0
3:142347234-142376594	0.0	1.0	0.0	0.0	0.0	0.0	0.0	1.0
3:142397329-142405076	0.0	4.0	0.0	2.0	0.0	0.0	0.0	1.0
3:142482106-142482626	0.0	0.0	0.0	0.0	0.0	2.0	0.0	0.0
3:142537684-142538014	0.0	0.0	0.0	0.0	0.0	0.0	3.0	0.0
3:142559251-142568154	0.0	0.0	2.0	0.0	0.0	0.0	3.0	0.0
3:142571458-142571880	0.0	0.0	0.0	3.0	0.0	0.0	0.0	0.0
3:142664202-142678113	0.0	3.0	0.0	0.0	0.0	1.0	0.0	1.0
3:142843884-142844251	0.0	5.0	0.0	0.0	0.0	0.0	0.0	0.0
3:142848458-142849039	0.0	0.0	0.0	0.0	0.0	0.0	2.0	0.0
3:142883202-142883449	0.0	0.0	0.0	0.0	0.0	3.0	0.0	1.0
3:143028613-143032853	0.0	0.0	0.0	2.0	0.0	0.0	0.0	0.0
3:143119860-143120010	0.0	0.0	0.0	0.0	0.0	0.0	3.0	0.0
3:143334040-143334556	0.0	0.0	0.0	0.0	0.0	0.0	0.0	3.0
3:143406585-143406757	0.0	0.0	0.0	0.0	0.0	0.0	2.0	0.0
3:143439721-143440389	0.0	2.0	0.0	0.0	0.0	0.0	0.0	0.0
3:143640328-143640602	0.0	0.0	0.0	2.0	0.0	0.0	0.0	0.0
3:143973231-143973488	0.0	0.0	0.0	0.0	0.0	0.0	0.0	2.0
3:143985543-143989837	10.0	8.0	2.0	15.0	6.0	8.0	21.0	29.0
3:146121112-146124229	0.0	0.0	0.0	1.0	0.0	0.0	0.0	1.0
3:146525605-146536565	0.0	0.0	0.0	0.0	0.0	0.0	0.0	2.0
3:146528614-146533550	0.0	0.0	0.0	2.0	0.0	0.0	0.0	0.0
3:146528614-146536565	0.0	0.0	0.0	2.0	0.0	0.0	0.0	0.0
3:148991979-148992094	0.0	3.0	0.0	0.0	0.0	0.0	0.0	0.0
3:148994142-149004050	0.0	0.0	0.0	0.0	2.0	0.0	0.0	0.0
3:148994142-149009402	0.0	0.0	0.0	1.0	1.0	0.0	0.0	0.0
3:149002919-149003242	0.0	0.0	0.0	0.0	1.0	1.0	0.0	0.0
3:149002932-149003140	2.0	0.0	0.0	0.0	0.0	0.0	0.0	0.0
3:149157264-149157840	0.0	0.0	4.0	0.0	0.0	0.0	0.0	0.0
3:149542335-149573000	0.0	0.0	0.0	3.0	0.0	0.0	0.0	0.0
3:149636946-149637271	0.0	0.0	0.0	0.0	0.0	0.0	3.0	0.0
3:149657328-149657757	0.0	0.0	0.0	4.0	0.0	0.0	0.0	0.0
3:149697706-149703328	0.0	2.0	0.0	0.0	0.0	0.0	0.0	0.0
3:149729162-149729339	0.0	0.0	2.0	0.0	0.0	0.0	0.0	0.0
3:149838748-149839253	0.0	2.0	0.0	0.0	0.0	0.0	0.0	0.0
3:149846011-149912083	0.0	0.0	0.0	1.0	1.0	0.0	0.0	1.0
3:149846011-149921227	0.0	4.0	2.0	8.0	6.0	0.0	4.0	5.0
3:150555207-150555617	1.0	0.0	0.0	0.0	0.0	0.0	0.0	1.0
3:150571000-150571165	0.0	0.0	1.0	2.0	0.0	0.0	0.0	0.0
3:150577894-150578810	0.0	0.0	0.0	0.0	0.0	0.0	0.0	2.0
3:150598482-150598844	0.0	0.0	0.0	2.0	2.0	2.0	2.0	0.0
3:150600750-150601124	3.0	0.0	0.0	0.0	0.0	0.0	0.0	0.0
3:150622385-150627905	0.0	0.0	2.0	3.0	0.0	0.0	0.0	0.0
3:150626487-150626891	0.0	2.0	0.0	0.0	0.0	0.0	0.0	0.0
3:150682218-150698856	0.0	0.0	0.0	3.0	0.0	0.0	0.0	0.0
3:150745992-150746200	0.0	0.0	0.0	4.0	0.0	0.0	0.0	0.0
3:152244344-152299618	0.0	0.0	0.0	3.0	0.0	0.0	0.0	0.0
3:152306475-152306813	0.0	0.0	0.0	0.0	0.0	0.0	2.0	0.0
3:152414941-152415111	0.0	0.0	0.0	2.0	0.0	0.0	0.0	0.0
3:152414941-152432920	0.0	2.0	4.0	3.0	0.0	0.0	1.0	0.0
3:152414941-152437446	0.0	0.0	0.0	2.0	3.0	0.0	0.0	0.0
3:152414941-152445539	1.0	1.0	0.0	0.0	0.0	0.0	0.0	0.0
3:152414941-152447773	0.0	0.0	0.0	3.0	0.0	0.0	0.0	0.0
3:152414941-152455577	0.0	0.0	1.0	5.0	0.0	0.0	0.0	0.0
3:152432787-152447773	0.0	0.0	0.0	0.0	0.0	0.0	3.0	0.0
3:152445282-152447773	0.0	0.0	0.0	2.0	0.0	0.0	1.0	1.0
3:154283188-154288964	0.0	0.0	0.0	3.0	0.0	0.0	0.0	0.0
3:155819867-155820097	0.0	2.0	1.0	2.0	0.0	0.0	0.0	0.0
3:155833468-155842619	3.0	0.0	0.0	1.0	0.0	0.0	0.0	2.0
3:155846777-155846961	0.0	0.0	0.0	0.0	0.0	0.0	2.0	1.0
3:155857225-155857649	0.0	0.0	0.0	2.0	0.0	0.0	0.0	0.0
3:155886085-155886289	4.0	0.0	0.0	0.0	0.0	0.0	3.0	0.0
3:155893518-155903960	0.0	0.0	0.0	0.0	0.0	2.0	0.0	0.0
3:155893518-155906263	0.0	5.0	0.0	2.0	2.0	8.0	0.0	0.0
3:155893518-155911279	0.0	5.0	3.0	5.0	3.0	1.0	0.0	0.0
3:155906160-155911279	0.0	0.0	0.0	0.0	0.0	0.0	0.0	2.0
3:155910692-155914570	0.0	2.0	0.0	4.0	1.0	1.0	0.0	1.0
3:155914419-155919338	0.0	0.0	0.0	0.0	0.0	2.0	0.0	0.0
3:155945343-155945564	0.0	0.0	0.0	1.0	0.0	0.0	3.0	3.0
3:155982898-155983287	1.0	0.0	0.0	0.0	2.0	0.0	1.0	0.0
3:156533752-156533982	0.0	2.0	0.0	0.0	0.0	0.0	0.0	0.0
3:157149287-157150381	0.0	0.0	0.0	2.0	0.0	0.0	0.0	0.0
3:157158976-157159404	0.0	0.0	0.0	0.0	0.0	0.0	2.0	0.0
3:158122103-158123991	0.0	0.0	0.0	3.0	0.0	0.0	0.0	0.0
3:158238939-158239228	0.0	0.0	0.0	0.0	0.0	0.0	2.0	0.0
3:158552773-158553355	0.0	0.0	0.0	0.0	3.0	0.0	1.0	0.0
3:158719234-158719717	0.0	2.0	0.0	0.0	0.0	0.0	0.0	0.0
3:158807040-158821653	0.0	0.0	0.0	3.0	0.0	0.0	0.0	0.0
3:158948598-158948987	0.0	6.0	0.0	0.0	0.0	0.0	0.0	0.0
3:160401924-160404488	0.0	0.0	0.0	2.0	0.0	0.0	0.0	0.0
3:160421207-160421469	1.0	1.0	0.0	0.0	0.0	1.0	3.0	5.0
3:160496410-160496797	0.0	3.0	0.0	0.0	0.0	0.0	0.0	0.0
3:160523042-160523210	0.0	0.0	0.0	0.0	0.0	0.0	2.0	0.0
3:167653261-167658326	0.0	2.0	0.0	0.0	0.0	0.0	0.0	0.0
3:168010289-168027837	0.0	2.0	0.0	0.0	0.0	0.0	0.0	0.0
3:168024526-168027837	0.0	0.0	0.0	0.0	0.0	0.0	0.0	2.0
3:168036836-168048365	0.0	0.0	0.0	4.0	0.0	0.0	0.0	0.0
3:168250974-168251822	0.0	0.0	0.0	2.0	0.0	0.0	0.0	0.0
3:168257482-168257965	0.0	3.0	0.0	0.0	0.0	0.0	0.0	0.0
3:168380355-168380607	2.0	0.0	0.0	0.0	0.0	0.0	0.0	0.0
3:168421605-168422264	0.0	0.0	0.0	3.0	0.0	0.0	0.0	0.0
3:168421943-168425162	0.0	0.0	0.0	2.0	0.0	0.0	0.0	0.0
3:168422730-168423281	0.0	0.0	2.0	0.0	0.0	0.0	0.0	0.0
3:168568575-168569758	0.0	0.0	0.0	3.0	0.0	0.0	0.0	0.0
3:168902203-168902635	0.0	3.0	0.0	5.0	0.0	0.0	0.0	0.0
3:168902212-168902525	0.0	4.0	0.0	0.0	0.0	0.0	0.0	0.0
3:170128755-170129090	0.0	0.0	2.0	0.0	0.0	0.0	0.0	0.0
3:170128935-170129172	0.0	0.0	0.0	2.0	0.0	0.0	0.0	0.0
3:170129255-170129439	0.0	2.0	0.0	0.0	0.0	0.0	0.0	0.0
3:170129267-170129402	2.0	0.0	0.0	0.0	0.0	0.0	0.0	0.0
3:170136419-170149244	15.0	27.0	6.0	67.0	29.0	27.0	16.0	26.0
3:170136419-170178938	0.0	4.0	0.0	9.0	3.0	0.0	2.0	1.0
3:170142007-170142472	0.0	0.0	0.0	3.0	0.0	0.0	0.0	0.0
3:170145423-170149244	25.0	54.0	49.0	156.0	22.0	96.0	49.0	70.0
3:170145423-170172712	0.0	0.0	0.0	7.0	0.0	0.0	0.0	3.0
3:170145423-170178938	1.0	15.0	0.0	16.0	15.0	6.0	3.0	5.0
3:170146271-170146659	1.0	0.0	1.0	0.0	0.0	0.0	0.0	0.0
3:170149086-170178938	4.0	4.0	0.0	10.0	3.0	4.0	4.0	3.0
3:170163049-170178938	0.0	0.0	0.0	4.0	2.0	0.0	0.0	0.0
3:170171373-170178938	16.0	51.0	8.0	163.0	35.0	22.0	25.0	38.0
3:170172557-170178938	0.0	0.0	0.0	5.0	1.0	0.0	0.0	0.0
3:170236312-170236590	0.0	0.0	0.0	0.0	1.0	2.0	0.0	0.0
3:170264533-170264927	0.0	0.0	0.0	0.0	0.0	0.0	0.0	2.0
3:170269179-170269385	0.0	0.0	2.0	0.0	0.0	0.0	0.0	0.0
3:170270421-170280403	0.0	0.0	0.0	2.0	0.0	0.0	0.0	0.0
3:170273713-170274226	0.0	0.0	2.0	0.0	0.0	0.0	0.0	0.0
3:170280227-170291941	0.0	0.0	0.0	2.0	0.0	0.0	0.0	0.0
3:170291854-170297393	0.0	0.0	2.0	0.0	0.0	0.0	0.0	0.0
3:171083118-171083301	0.0	0.0	0.0	2.0	0.0	0.0	0.0	0.0
3:171123596-171128878	0.0	2.0	2.0	1.0	0.0	0.0	0.0	0.0
3:171123596-171138379	0.0	0.0	0.0	3.0	0.0	0.0	0.0	0.0
3:171129311-171129704	0.0	2.0	0.0	0.0	0.0	0.0	0.0	0.0
3:171139481-171140098	0.0	2.0	0.0	0.0	0.0	0.0	0.0	0.0
3:171157460-171161336	0.0	1.0	1.0	3.0	0.0	0.0	0.0	0.0
3:171157460-171167270	0.0	0.0	0.0	2.0	0.0	0.0	0.0	0.0
3:171157460-171175330	0.0	2.0	0.0	1.0	0.0	0.0	0.0	2.0
3:171157460-171177380	0.0	1.0	0.0	1.0	0.0	0.0	0.0	0.0
3:171157499-171157639	0.0	2.0	0.0	0.0	0.0	0.0	0.0	0.0
3:171178608-171179201	0.0	0.0	0.0	2.0	0.0	0.0	0.0	0.0
3:171188702-171194635	3.0	6.0	6.0	29.0	2.0	0.0	7.0	1.0
3:171263787-171264151	0.0	0.0	2.0	1.0	0.0	1.0	0.0	0.0
3:171288497-171288870	0.0	0.0	0.0	3.0	0.0	0.0	0.0	0.0
3:171337125-171337515	0.0	0.0	0.0	2.0	0.0	0.0	0.0	0.0
3:171441823-171442225	0.0	2.0	0.0	0.0	0.0	0.0	0.0	0.0
3:171637509-171638083	0.0	0.0	0.0	4.0	0.0	0.0	0.0	0.0
3:171637554-171637934	6.0	2.0	0.0	2.0	0.0	2.0	0.0	0.0
3:171637609-171637949	1.0	0.0	0.0	1.0	0.0	0.0	0.0	0.0
3:171642840-171662170	0.0	0.0	0.0	0.0	3.0	0.0	0.0	0.0
3:171642840-171677694	0.0	0.0	0.0	3.0	0.0	1.0	0.0	0.0
3:171642840-171688876	0.0	0.0	0.0	0.0	0.0	3.0	0.0	0.0
3:171642840-171692442	0.0	1.0	0.0	0.0	0.0	1.0	0.0	0.0
3:171713893-171734970	0.0	0.0	0.0	2.0	0.0	1.0	0.0	0.0
3:171733444-171738082	0.0	1.0	0.0	0.0	0.0	3.0	0.0	0.0
3:171735021-171735500	0.0	0.0	0.0	3.0	0.0	0.0	0.0	0.0
3:172079354-172133546	0.0	0.0	0.0	2.0	0.0	0.0	0.0	0.0
3:172112452-172251541	0.0	2.0	0.0	1.0	2.0	1.0	0.0	1.0
3:172133044-172307501	1.0	0.0	0.0	3.0	0.0	0.0	0.0	0.0
3:172133044-172310881	2.0	0.0	0.0	0.0	0.0	0.0	0.0	0.0
3:172133471-172251541	0.0	1.0	0.0	2.0	0.0	0.0	0.0	0.0
3:172136863-172137284	0.0	0.0	1.0	1.0	0.0	0.0	0.0	0.0
3:172193976-172194109	0.0	0.0	2.0	0.0	0.0	0.0	0.0	0.0
3:172226871-172247776	0.0	6.0	4.0	62.0	2.0	1.0	5.0	0.0
3:172226871-172251541	11.0	34.0	8.0	193.0	10.0	4.0	13.0	4.0
3:172226871-172285984	0.0	0.0	0.0	7.0	0.0	0.0	0.0	0.0
3:172226871-172298787	0.0	0.0	0.0	4.0	0.0	0.0	0.0	0.0
3:172226898-172247776	0.0	0.0	0.0	2.0	0.0	0.0	0.0	1.0
3:172229091-172229430	2.0	0.0	0.0	0.0	0.0	0.0	0.0	0.0
3:172247533-172251541	14.0	88.0	24.0	226.0	51.0	44.0	13.0	25.0
3:172247533-172285984	0.0	1.0	0.0	4.0	21.0	2.0	1.0	0.0
3:172247533-172298787	0.0	0.0	0.0	1.0	3.0	1.0	0.0	0.0
3:172247590-172247776	0.0	0.0	0.0	0.0	0.0	0.0	2.0	1.0
3:172247615-172251281	0.0	0.0	0.0	0.0	0.0	0.0	3.0	0.0
3:172247731-172251373	0.0	0.0	0.0	0.0	4.0	0.0	0.0	0.0
3:172251260-172262083	0.0	0.0	1.0	13.0	4.0	0.0	2.0	0.0
3:172251260-172298787	0.0	3.0	1.0	6.0	0.0	0.0	0.0	0.0
3:172251260-172307501	0.0	5.0	3.0	11.0	9.0	0.0	0.0	0.0
3:172251260-172310881	0.0	3.0	0.0	13.0	3.0	0.0	0.0	3.0
3:172262429-172262637	3.0	0.0	0.0	0.0	0.0	0.0	0.0	0.0
3:172271464-172272177	0.0	0.0	3.0	0.0	0.0	0.0	0.0	0.0
3:172275139-172275572	2.0	0.0	0.0	0.0	0.0	0.0	0.0	0.0
3:172337574-172337972	0.0	0.0	0.0	3.0	0.0	0.0	0.0	0.0
3:172339026-172339231	0.0	0.0	1.0	5.0	0.0	0.0	0.0	0.0
3:172341113-172347361	0.0	1.0	0.0	1.0	0.0	0.0	0.0	0.0
3:172351119-172351236	0.0	0.0	0.0	0.0	0.0	0.0	3.0	0.0
3:172362633-172381093	0.0	2.0	0.0	9.0	0.0	0.0	0.0	0.0
3:172378270-172381093	0.0	0.0	0.0	2.0	0.0	0.0	0.0	0.0
3:172386561-172387057	0.0	0.0	0.0	3.0	0.0	0.0	0.0	0.0
3:172498383-172498566	3.0	0.0	0.0	0.0	0.0	0.0	0.0	0.0
3:172656082-172656913	0.0	0.0	0.0	2.0	0.0	0.0	0.0	0.0
3:172700679-172701137	0.0	0.0	0.0	3.0	0.0	0.0	0.0	0.0
3:172757811-172758482	0.0	0.0	0.0	0.0	0.0	0.0	2.0	0.0
3:172767345-172767826	2.0	0.0	1.0	2.0	0.0	1.0	2.0	1.0
3:172767352-172767766	0.0	0.0	1.0	1.0	3.0	1.0	0.0	0.0
3:172769007-172786574	0.0	1.0	0.0	2.0	0.0	0.0	0.0	0.0
3:176992096-176992352	0.0	0.0	3.0	0.0	0.0	3.0	0.0	0.0
3:177013460-177013682	0.0	4.0	0.0	0.0	0.0	0.0	0.0	0.0
3:177031023-177031480	0.0	0.0	0.0	0.0	2.0	0.0	0.0	0.0
3:177031094-177031453	0.0	2.0	0.0	0.0	0.0	0.0	0.0	0.0
3:177100204-177100498	0.0	0.0	0.0	0.0	0.0	2.0	0.0	0.0
3:177132020-177133161	0.0	0.0	0.0	0.0	0.0	0.0	2.0	0.0
3:177140207-177140400	0.0	0.0	0.0	2.0	0.0	0.0	0.0	0.0
3:177152006-177152361	2.0	0.0	0.0	0.0	0.0	0.0	0.0	0.0
3:177170901-177171107	0.0	0.0	0.0	0.0	2.0	2.0	0.0	0.0
3:177170916-177171214	0.0	0.0	0.0	0.0	0.0	0.0	4.0	0.0
3:177176026-177176310	0.0	0.0	0.0	2.0	0.0	0.0	0.0	0.0
3:177176108-177176250	0.0	1.0	0.0	0.0	0.0	0.0	5.0	0.0
3:177180497-177180749	0.0	0.0	0.0	0.0	0.0	0.0	2.0	0.0
3:177180872-177181378	0.0	0.0	1.0	0.0	0.0	0.0	1.0	3.0
3:177180982-177181310	0.0	1.0	0.0	2.0	0.0	1.0	0.0	0.0
3:177190115-177190361	0.0	3.0	0.0	0.0	0.0	0.0	2.0	0.0
3:177193125-177193361	0.0	0.0	0.0	0.0	0.0	5.0	4.0	0.0
3:178624856-178625083	0.0	3.0	0.0	0.0	0.0	0.0	0.0	0.0
3:179193041-179193541	0.0	0.0	0.0	2.0	0.0	0.0	0.0	0.0
3:179211601-179212058	2.0	3.0	3.0	1.0	2.0	0.0	3.0	0.0
3:179211603-179211979	0.0	0.0	2.0	0.0	0.0	0.0	0.0	0.0
3:179325042-179325322	0.0	0.0	0.0	2.0	0.0	0.0	0.0	0.0
3:179325285-179325622	0.0	1.0	5.0	4.0	0.0	2.0	11.0	0.0
3:179325853-179326660	0.0	0.0	0.0	1.0	2.0	0.0	0.0	0.0
3:179326333-179326636	0.0	0.0	0.0	6.0	0.0	0.0	0.0	0.0
3:179338744-179339258	0.0	0.0	0.0	0.0	0.0	0.0	0.0	4.0
3:179364297-179377448	0.0	0.0	0.0	2.0	0.0	0.0	0.0	0.0
3:179398007-179398243	0.0	0.0	0.0	1.0	0.0	0.0	1.0	1.0
3:179398035-179398284	1.0	0.0	0.0	0.0	2.0	0.0	6.0	0.0
3:179398061-179398278	0.0	0.0	0.0	0.0	0.0	0.0	2.0	0.0
3:179401121-179426242	0.0	2.0	0.0	0.0	0.0	0.0	0.0	0.0
3:179406869-179407338	0.0	0.0	0.0	3.0	0.0	0.0	0.0	0.0
3:179412593-179413107	0.0	0.0	0.0	2.0	0.0	0.0	0.0	0.0
3:179413412-179419505	2.0	0.0	0.0	0.0	0.0	1.0	2.0	1.0
3:179413412-179420927	2.0	0.0	0.0	0.0	0.0	2.0	0.0	0.0
3:179423093-179423556	1.0	0.0	0.0	0.0	0.0	0.0	2.0	1.0
3:179580894-179583448	0.0	0.0	0.0	0.0	0.0	0.0	5.0	0.0
3:179612052-179612233	1.0	0.0	0.0	0.0	0.0	0.0	2.0	1.0
3:179651694-179652192	0.0	2.0	0.0	0.0	0.0	0.0	0.0	0.0
3:179664358-179664813	2.0	0.0	0.0	0.0	0.0	0.0	1.0	0.0
3:179665054-179665563	0.0	1.0	0.0	0.0	0.0	0.0	3.0	0.0
3:179690241-179708957	0.0	0.0	0.0	1.0	1.0	0.0	0.0	1.0
3:179693943-179694189	0.0	0.0	0.0	0.0	0.0	0.0	0.0	2.0
3:179714691-179715098	1.0	0.0	0.0	0.0	0.0	0.0	1.0	0.0
3:179740247-179745217	0.0	0.0	0.0	2.0	0.0	0.0	0.0	0.0
3:179859062-179887784	0.0	0.0	4.0	0.0	0.0	0.0	0.0	0.0
3:179874327-179898246	0.0	2.0	0.0	9.0	0.0	0.0	0.0	0.0
3:179885838-179887784	0.0	0.0	0.0	3.0	0.0	0.0	0.0	0.0
3:180920765-180921095	0.0	0.0	0.0	0.0	0.0	2.0	1.0	0.0
3:180931001-180931214	0.0	2.0	0.0	0.0	0.0	0.0	0.0	0.0
3:180957819-180963090	0.0	0.0	0.0	2.0	0.0	0.0	0.0	0.0
3:180962890-180968194	0.0	0.0	0.0	2.0	0.0	0.0	0.0	0.0
3:180963028-180968254	0.0	0.0	0.0	2.0	0.0	0.0	0.0	0.0
3:180968051-180970358	0.0	3.0	9.0	11.0	2.0	1.0	1.0	0.0
3:182793271-182793338	0.0	0.0	2.0	0.0	0.0	0.0	0.0	0.0
3:182828120-182837174	0.0	0.0	0.0	5.0	0.0	0.0	0.0	0.0
3:182867376-182872472	0.0	3.0	0.0	0.0	0.0	0.0	0.0	0.0
3:182882877-182883176	0.0	0.0	0.0	4.0	0.0	0.0	0.0	0.0
3:182884753-182913994	0.0	2.0	0.0	0.0	0.0	0.0	0.0	0.0
3:183070999-183094605	0.0	0.0	0.0	2.0	0.0	0.0	0.0	0.0
3:183087862-183088326	0.0	0.0	0.0	2.0	0.0	0.0	0.0	0.0
3:183196125-183196265	0.0	0.0	0.0	2.0	0.0	0.0	0.0	0.0
3:183205876-183207823	0.0	0.0	0.0	4.0	0.0	0.0	0.0	0.0
3:183355760-183356268	0.0	0.0	2.0	0.0	0.0	0.0	0.0	0.0
3:183490767-183491184	1.0	1.0	0.0	2.0	0.0	1.0	9.0	7.0
3:183513925-183514314	0.0	0.0	0.0	0.0	0.0	0.0	0.0	2.0
3:183527805-183528625	0.0	0.0	0.0	2.0	0.0	0.0	0.0	0.0
3:183527845-183528625	0.0	0.0	0.0	0.0	0.0	0.0	0.0	3.0
3:183540841-183541398	0.0	0.0	0.0	0.0	0.0	3.0	0.0	0.0
3:183542389-183542550	0.0	0.0	5.0	0.0	0.0	0.0	0.0	0.0
3:183711445-183711855	2.0	0.0	0.0	0.0	0.0	0.0	0.0	1.0
3:183715144-183728851	0.0	0.0	0.0	3.0	0.0	0.0	0.0	0.0
3:183717651-183724531	0.0	0.0	0.0	0.0	0.0	2.0	0.0	0.0
3:183732443-183732585	0.0	1.0	0.0	0.0	0.0	0.0	0.0	1.0
3:183736718-183754365	0.0	4.0	1.0	5.0	0.0	0.0	0.0	3.0
3:183736718-183756689	0.0	0.0	0.0	2.0	0.0	0.0	0.0	0.0
3:183747672-183754365	0.0	0.0	2.0	0.0	0.0	0.0	0.0	0.0
3:183747672-183756689	0.0	3.0	0.0	0.0	0.0	0.0	2.0	0.0
3:183747672-183758965	1.0	0.0	1.0	1.0	1.0	1.0	0.0	0.0
3:183747672-183762279	0.0	2.0	0.0	0.0	0.0	0.0	1.0	1.0
3:183754126-183756689	0.0	1.0	0.0	2.0	0.0	0.0	1.0	0.0
3:183754126-183758965	0.0	1.0	0.0	9.0	0.0	0.0	0.0	2.0
3:183754225-183758939	0.0	0.0	0.0	4.0	0.0	0.0	0.0	0.0
3:183756528-183762279	0.0	4.0	0.0	1.0	0.0	0.0	0.0	0.0
3:183775915-183790980	0.0	0.0	0.0	5.0	0.0	0.0	1.0	0.0
3:183777542-183790980	0.0	0.0	1.0	1.0	0.0	0.0	0.0	0.0
3:183833492-183844326	0.0	4.0	0.0	3.0	1.0	0.0	0.0	0.0
3:183833506-183866740	0.0	0.0	0.0	0.0	0.0	0.0	0.0	2.0
3:183867189-183867473	0.0	1.0	0.0	2.0	0.0	0.0	0.0	0.0
3:183869727-183870041	0.0	0.0	0.0	0.0	0.0	0.0	2.0	0.0
3:184142237-184142603	0.0	0.0	0.0	1.0	0.0	0.0	2.0	0.0
3:184161831-184162660	0.0	2.0	0.0	1.0	0.0	0.0	0.0	0.0
3:184244601-184245812	0.0	0.0	0.0	3.0	0.0	0.0	0.0	1.0
3:184305768-184306834	2.0	0.0	0.0	1.0	0.0	2.0	0.0	2.0
3:184306496-184306726	0.0	0.0	0.0	0.0	0.0	1.0	0.0	2.0
3:184315822-184319735	0.0	0.0	0.0	2.0	0.0	0.0	0.0	0.0
3:184317321-184319801	0.0	2.0	0.0	0.0	0.0	0.0	0.0	0.0
3:184320158-184320430	0.0	0.0	0.0	2.0	0.0	0.0	0.0	0.0
3:184321866-184322103	0.0	0.0	0.0	0.0	0.0	0.0	4.0	0.0
3:184324355-184324861	0.0	0.0	0.0	4.0	0.0	0.0	0.0	0.0
3:184363987-184364280	0.0	0.0	0.0	1.0	0.0	1.0	0.0	0.0
3:184364911-184365207	3.0	0.0	0.0	0.0	0.0	0.0	0.0	0.0
3:184366094-184366388	0.0	0.0	2.0	0.0	0.0	0.0	0.0	0.0
3:184374212-184374839	0.0	0.0	5.0	1.0	0.0	0.0	0.0	0.0
3:184375888-184378207	0.0	0.0	0.0	0.0	0.0	0.0	2.0	0.0
3:184378933-184379108	0.0	0.0	0.0	6.0	0.0	0.0	0.0	0.0
3:184379038-184379371	2.0	1.0	0.0	0.0	0.0	0.0	0.0	0.0
3:184379097-184379369	0.0	2.0	0.0	0.0	0.0	0.0	0.0	0.0
3:184388025-184388553	0.0	0.0	0.0	2.0	1.0	0.0	1.0	0.0
3:184860235-184860948	2.0	0.0	0.0	0.0	0.0	0.0	0.0	0.0
3:184871261-184871789	0.0	2.0	0.0	0.0	0.0	0.0	0.0	0.0
3:184886110-184900972	0.0	0.0	1.0	0.0	2.0	0.0	0.0	0.0
3:184886805-184887123	0.0	0.0	3.0	0.0	0.0	0.0	0.0	0.0
3:184913519-184930568	0.0	0.0	0.0	0.0	3.0	0.0	0.0	0.0
3:185008804-185009225	0.0	2.0	0.0	0.0	0.0	0.0	0.0	0.0
3:185040137-185040659	0.0	3.0	0.0	0.0	0.0	0.0	0.0	0.0
3:185292521-185292940	0.0	0.0	0.0	3.0	0.0	0.0	0.0	0.0
3:185417506-185417762	0.0	2.0	0.0	0.0	0.0	0.0	0.0	0.0
3:185437447-185451395	0.0	1.0	0.0	2.0	0.0	1.0	0.0	0.0
3:185509615-185509978	0.0	1.0	2.0	0.0	0.0	0.0	0.0	0.0
3:185590114-185613408	0.0	0.0	0.0	3.0	0.0	0.0	0.0	0.0
3:185598412-185613408	1.0	4.0	0.0	3.0	2.0	1.0	10.0	2.0
3:185600765-185613408	0.0	1.0	0.0	3.0	0.0	0.0	2.0	0.0
3:185613355-185617498	0.0	0.0	0.0	0.0	0.0	0.0	2.0	0.0
3:185623081-185623557	0.0	0.0	0.0	1.0	0.0	0.0	1.0	0.0
3:185624858-185625137	0.0	0.0	0.0	0.0	0.0	0.0	3.0	0.0
3:185627228-185627802	0.0	2.0	0.0	0.0	0.0	0.0	0.0	0.0
3:185628717-185629371	1.0	0.0	0.0	3.0	0.0	0.0	0.0	0.0
3:185653180-185653427	0.0	0.0	0.0	4.0	0.0	0.0	0.0	0.0
3:185697260-185697868	0.0	0.0	0.0	0.0	0.0	0.0	2.0	0.0
3:185731388-185731880	0.0	0.0	0.0	0.0	0.0	0.0	2.0	0.0
3:185921104-185923984	0.0	0.0	0.0	0.0	0.0	2.0	0.0	0.0
3:185963220-185963430	0.0	0.0	0.0	0.0	0.0	0.0	0.0	2.0
3:186079817-186081175	0.0	0.0	0.0	2.0	0.0	0.0	0.0	1.0
3:186152281-186152734	2.0	0.0	0.0	0.0	0.0	0.0	0.0	0.0
3:186152357-186152714	0.0	0.0	0.0	0.0	0.0	4.0	0.0	0.0
3:186161603-186242568	1.0	1.0	0.0	11.0	0.0	1.0	0.0	0.0
3:186196650-186196988	0.0	0.0	0.0	3.0	0.0	0.0	0.0	0.0
3:186196903-186197331	0.0	0.0	0.0	2.0	0.0	0.0	0.0	0.0
3:186271642-186272091	0.0	0.0	2.0	0.0	0.0	0.0	0.0	0.0
3:186297421-186313603	0.0	0.0	0.0	3.0	0.0	0.0	0.0	0.0
3:186441089-186445215	0.0	0.0	2.0	0.0	0.0	0.0	0.0	0.0
3:186444735-186445417	0.0	0.0	2.0	0.0	1.0	0.0	0.0	0.0
3:186521223-186521377	0.0	0.0	0.0	0.0	0.0	0.0	5.0	0.0
3:186546481-186546955	0.0	0.0	0.0	2.0	0.0	0.0	0.0	0.0
3:186568895-186569352	0.0	2.0	0.0	0.0	0.0	0.0	0.0	0.0
3:186783597-186783983	0.0	3.0	0.0	0.0	0.0	0.0	0.0	0.0
3:186783672-186784415	0.0	1.0	0.0	6.0	0.0	2.0	1.0	0.0
3:186784143-186784364	0.0	0.0	0.0	2.0	0.0	0.0	0.0	0.0
3:186786642-186787099	0.0	1.0	0.0	6.0	2.0	0.0	0.0	0.0
3:186787181-186789304	0.0	0.0	0.0	2.0	0.0	0.0	0.0	0.0
3:186788418-186789095	1.0	2.0	0.0	0.0	0.0	0.0	0.0	0.0
3:187722515-187726764	0.0	5.0	0.0	0.0	0.0	0.0	0.0	0.0
3:187743363-187743703	0.0	2.0	0.0	0.0	0.0	0.0	0.0	0.0
3:188230227-188230647	4.0	7.0	0.0	5.0	3.0	1.0	4.0	5.0
3:188230348-188230480	5.0	2.0	11.0	1.0	2.0	0.0	3.0	2.0
3:188230348-188230525	0.0	0.0	0.0	0.0	0.0	0.0	0.0	2.0
3:188266303-188266683	0.0	0.0	0.0	3.0	0.0	0.0	0.0	0.0
3:188406112-188524787	3.0	0.0	0.0	7.0	4.0	0.0	0.0	1.0
3:188450016-188450538	0.0	1.0	2.0	1.0	0.0	0.0	0.0	0.0
3:188609161-188609844	0.0	1.0	1.0	5.0	0.0	0.0	1.0	2.0
3:188632991-188633565	0.0	2.0	0.0	0.0	0.0	0.0	0.0	0.0
3:188652122-188652532	0.0	0.0	0.0	0.0	0.0	0.0	2.0	1.0
3:188882992-188883482	1.0	0.0	0.0	15.0	0.0	0.0	3.0	0.0
3:189127057-189132697	0.0	0.0	0.0	0.0	2.0	0.0	0.0	0.0
3:189332551-189333191	0.0	0.0	0.0	2.0	0.0	0.0	0.0	0.0
3:189342707-189343685	0.0	0.0	0.0	2.0	0.0	0.0	0.0	0.0
3:189631503-189808526	0.0	0.0	0.0	3.0	0.0	0.0	0.0	0.0
3:189642568-189782424	0.0	0.0	0.0	3.0	0.0	0.0	0.0	0.0
3:189649538-189649854	0.0	0.0	3.0	0.0	0.0	0.0	0.0	0.0
3:189697508-189738770	0.0	0.0	0.0	2.0	0.0	0.0	0.0	0.0
3:189737740-189782424	0.0	0.0	5.0	0.0	0.0	0.0	0.0	0.0
3:189737740-189808526	0.0	0.0	5.0	43.0	0.0	0.0	0.0	0.0
3:189806582-189808526	0.0	0.0	0.0	10.0	0.0	0.0	0.0	0.0
3:189808272-189808526	0.0	0.0	0.0	8.0	0.0	0.0	0.0	0.0
3:189808317-189866768	0.0	0.0	0.0	2.0	0.0	0.0	0.0	0.0
3:189872859-189890882	0.0	0.0	0.0	5.0	0.0	0.0	0.0	0.0
3:190517365-190518078	0.0	0.0	0.0	2.0	0.0	0.0	0.0	0.0
3:190520239-190520509	0.0	0.0	3.0	0.0	0.0	0.0	0.0	0.0
3:190537743-190538200	0.0	3.0	0.0	0.0	0.0	0.0	0.0	0.0
3:190537777-190538184	0.0	4.0	0.0	0.0	0.0	0.0	0.0	0.0
3:190556130-190609181	0.0	0.0	0.0	3.0	0.0	0.0	0.0	0.0
3:190604128-190609181	0.0	0.0	0.0	6.0	3.0	3.0	0.0	2.0
3:190604128-190620440	2.0	0.0	0.0	0.0	0.0	0.0	0.0	0.0
3:190626600-190626797	2.0	0.0	0.0	0.0	0.0	0.0	0.0	0.0
3:190649988-190650412	0.0	0.0	0.0	0.0	0.0	0.0	0.0	2.0
3:191357088-191370036	0.0	0.0	2.0	0.0	0.0	0.0	0.0	0.0
3:191380159-191391897	0.0	0.0	0.0	3.0	0.0	0.0	0.0	0.0
3:191393078-191393707	0.0	3.0	0.0	0.0	0.0	0.0	0.0	0.0
3:192818145-192818573	0.0	2.0	0.0	0.0	0.0	0.0	0.0	0.0
3:192841710-192841946	0.0	6.0	0.0	0.0	0.0	0.0	0.0	0.0
3:192855373-192855955	0.0	0.0	0.0	0.0	0.0	0.0	2.0	0.0
3:192856039-192856599	0.0	3.0	0.0	0.0	0.0	0.0	0.0	0.0
3:192861451-192861895	0.0	2.0	0.0	0.0	0.0	0.0	0.0	0.0
3:192877426-192878017	0.0	2.0	0.0	0.0	0.0	0.0	0.0	0.0
3:192893927-192894287	0.0	0.0	0.0	0.0	0.0	0.0	0.0	2.0
3:192894043-192894560	0.0	2.0	0.0	0.0	0.0	0.0	0.0	0.0
3:192908707-192908995	2.0	2.0	0.0	0.0	0.0	0.0	1.0	2.0
3:193629175-193629413	0.0	0.0	1.0	0.0	3.0	0.0	1.0	0.0
3:194414926-194415370	0.0	0.0	0.0	2.0	0.0	0.0	0.0	0.0
3:194453174-194453617	0.0	2.0	0.0	0.0	0.0	0.0	0.0	0.0
3:194488276-194488726	0.0	3.0	0.0	0.0	0.0	0.0	0.0	0.0
3:194488576-194489135	0.0	2.0	0.0	0.0	0.0	0.0	0.0	0.0
3:194488823-194489198	0.0	2.0	0.0	0.0	0.0	0.0	0.0	0.0
3:194493656-194494035	0.0	0.0	0.0	0.0	0.0	0.0	2.0	0.0
3:194495658-194495922	0.0	0.0	0.0	0.0	0.0	0.0	2.0	0.0
3:194580339-194580552	0.0	0.0	0.0	0.0	0.0	2.0	0.0	0.0
3:194587036-194587342	0.0	0.0	0.0	0.0	0.0	0.0	0.0	2.0
3:194591451-194591676	0.0	2.0	0.0	0.0	3.0	0.0	0.0	0.0
3:194638939-194639687	0.0	0.0	0.0	3.0	0.0	0.0	0.0	0.0
3:194649649-194650001	0.0	0.0	0.0	0.0	0.0	0.0	2.0	0.0
3:194649682-194649947	0.0	0.0	0.0	0.0	0.0	0.0	2.0	0.0
3:195306511-195320813	0.0	0.0	0.0	2.0	0.0	0.0	0.0	0.0
3:195331618-195331874	0.0	2.0	0.0	6.0	0.0	0.0	0.0	0.0
3:195331654-195331898	2.0	0.0	0.0	0.0	7.0	1.0	0.0	3.0
3:195331697-195331867	0.0	0.0	0.0	0.0	0.0	1.0	0.0	1.0
3:195374847-195375127	1.0	0.0	3.0	0.0	0.0	0.0	0.0	0.0
3:195437316-195437731	0.0	0.0	0.0	0.0	0.0	0.0	0.0	2.0
3:195520436-195520891	0.0	1.0	0.0	1.0	0.0	0.0	0.0	0.0
3:195523818-195524817	2.0	0.0	0.0	0.0	0.0	0.0	0.0	0.0
3:195534290-195534768	0.0	0.0	0.0	2.0	0.0	0.0	0.0	0.0
3:195661717-195666214	2.0	0.0	0.0	0.0	0.0	0.0	0.0	0.0
3:195686604-195699178	0.0	0.0	0.0	2.0	0.0	0.0	0.0	0.0
3:195686607-195689438	0.0	0.0	0.0	5.0	0.0	0.0	0.0	0.0
3:195688192-195708836	0.0	0.0	0.0	3.0	0.0	0.0	0.0	0.0
3:195688533-195689438	0.0	11.0	22.0	69.0	1.0	0.0	0.0	4.0
3:195688533-195689608	0.0	0.0	1.0	6.0	1.0	0.0	0.0	1.0
3:195688533-195699178	0.0	0.0	4.0	0.0	0.0	0.0	0.0	0.0
3:195688533-195699207	0.0	0.0	1.0	5.0	0.0	0.0	0.0	0.0
3:195688533-195701669	0.0	0.0	0.0	2.0	0.0	0.0	0.0	0.0
3:195688533-195708841	0.0	5.0	8.0	23.0	0.0	0.0	0.0	5.0
3:195700310-195700801	0.0	0.0	3.0	0.0	0.0	0.0	0.0	0.0
3:195702632-195702753	1.0	2.0	0.0	0.0	0.0	0.0	0.0	0.0
3:195708134-195708841	0.0	3.0	0.0	2.0	0.0	0.0	0.0	0.0
3:195719153-195719394	1.0	0.0	0.0	1.0	0.0	0.0	0.0	3.0
3:195719703-195719992	0.0	0.0	3.0	0.0	0.0	0.0	0.0	0.0
3:195899078-195899372	0.0	2.0	0.0	0.0	1.0	0.0	0.0	0.0
3:195899084-195899523	0.0	0.0	0.0	0.0	0.0	0.0	2.0	0.0
3:195901293-195901513	0.0	0.0	0.0	0.0	0.0	0.0	0.0	2.0
3:195959012-195960086	0.0	0.0	1.0	1.0	5.0	6.0	0.0	0.0
3:195959183-195960086	0.0	3.0	0.0	12.0	0.0	0.0	0.0	0.0
3:195959822-195962627	0.0	0.0	0.0	2.0	0.0	0.0	0.0	0.0
3:195966152-195966401	0.0	0.0	0.0	3.0	0.0	0.0	0.0	0.0
3:195968506-195968933	0.0	0.0	3.0	0.0	0.0	0.0	0.0	0.0
3:195974397-195979866	0.0	1.0	0.0	1.0	0.0	0.0	0.0	0.0
3:195975924-195977086	0.0	0.0	0.0	4.0	0.0	0.0	0.0	0.0
3:195978504-195979214	0.0	1.0	0.0	0.0	0.0	1.0	2.0	0.0
3:195980725-195981234	0.0	2.0	0.0	0.0	0.0	0.0	0.0	0.0
3:196019880-196027260	0.0	0.0	0.0	4.0	0.0	0.0	0.0	0.0
3:196058284-196064428	0.0	0.0	0.0	0.0	2.0	0.0	0.0	0.0
3:196063600-196063793	0.0	0.0	0.0	3.0	0.0	0.0	0.0	0.0
3:196078548-196078894	0.0	0.0	0.0	0.0	2.0	0.0	0.0	0.0
3:196078624-196078856	2.0	0.0	1.0	3.0	0.0	0.0	0.0	0.0
3:196078639-196078820	0.0	0.0	0.0	0.0	0.0	2.0	1.0	0.0
3:196211848-196212088	0.0	0.0	0.0	0.0	3.0	0.0	0.0	0.0
3:196212990-196214088	0.0	0.0	2.0	0.0	0.0	0.0	0.0	0.0
3:196218664-196219637	0.0	0.0	1.0	2.0	6.0	0.0	0.0	0.0
3:196224126-196224352	0.0	0.0	0.0	0.0	3.0	0.0	0.0	0.0
3:196224148-196224434	0.0	0.0	1.0	0.0	1.0	0.0	0.0	0.0
3:196243433-196243696	0.0	0.0	0.0	0.0	2.0	0.0	0.0	0.0
3:196245385-196245731	0.0	0.0	0.0	0.0	0.0	0.0	3.0	0.0
3:196279281-196279865	0.0	0.0	0.0	0.0	0.0	0.0	0.0	2.0
3:196293143-196293365	0.0	0.0	0.0	0.0	2.0	0.0	0.0	0.0
3:196293932-196294105	0.0	11.0	8.0	0.0	0.0	2.0	0.0	0.0
3:196299512-196299671	0.0	0.0	3.0	3.0	2.0	4.0	0.0	1.0
3:196307632-196307812	0.0	0.0	2.0	0.0	0.0	0.0	0.0	0.0
3:196316742-196317616	0.0	2.0	0.0	0.0	0.0	0.0	0.0	0.0
3:196321229-196321623	0.0	0.0	0.0	2.0	0.0	0.0	0.0	0.0
3:196323744-196324440	0.0	0.0	0.0	0.0	2.0	0.0	0.0	2.0
3:196352540-196352733	0.0	5.0	0.0	1.0	0.0	1.0	2.0	0.0
3:196356166-196356753	0.0	0.0	0.0	0.0	0.0	0.0	3.0	0.0
3:196363204-196363396	0.0	0.0	0.0	0.0	3.0	0.0	0.0	0.0
3:196391813-196407393	0.0	0.0	0.0	1.0	0.0	0.0	0.0	1.0
3:196404704-196405225	0.0	0.0	0.0	4.0	0.0	0.0	0.0	0.0
3:196430246-196430518	0.0	3.0	0.0	0.0	0.0	0.0	0.0	0.0
3:196484880-196485314	0.0	0.0	0.0	0.0	1.0	0.0	0.0	1.0
3:196487399-196488683	0.0	0.0	0.0	5.0	0.0	0.0	0.0	0.0
3:196498429-196498748	0.0	0.0	0.0	4.0	5.0	0.0	3.0	3.0
3:196575448-196575676	0.0	0.0	2.0	0.0	0.0	0.0	0.0	0.0
3:196635694-196635813	0.0	3.0	0.0	4.0	0.0	0.0	0.0	1.0
3:196753610-196753758	0.0	0.0	0.0	3.0	0.0	0.0	0.0	0.0
3:196760515-196760823	2.0	0.0	2.0	0.0	0.0	0.0	0.0	0.0
3:196787088-196787299	0.0	3.0	2.0	0.0	0.0	0.0	0.0	0.0
3:196806579-196807914	0.0	0.0	3.0	0.0	0.0	0.0	0.0	0.0
3:196806579-196818156	0.0	0.0	0.0	2.0	0.0	0.0	0.0	0.0
3:196809234-196809375	0.0	0.0	2.0	0.0	0.0	0.0	0.0	0.0
3:196818057-196828574	0.0	0.0	0.0	0.0	0.0	0.0	0.0	2.0
3:196839786-196839973	0.0	3.0	0.0	0.0	0.0	0.0	0.0	0.0
3:196873349-196873552	0.0	0.0	2.0	0.0	0.0	2.0	0.0	1.0
3:196904500-196904830	0.0	0.0	0.0	2.0	0.0	0.0	0.0	0.0
3:196904700-196904994	0.0	0.0	0.0	1.0	0.0	0.0	3.0	0.0
3:196904719-196904944	0.0	0.0	0.0	0.0	0.0	1.0	1.0	0.0
3:196909944-196910242	0.0	0.0	0.0	0.0	0.0	0.0	3.0	0.0
3:196916235-196916622	3.0	1.0	0.0	5.0	1.0	0.0	3.0	1.0
3:196916270-196916402	1.0	3.0	0.0	0.0	0.0	0.0	4.0	1.0
3:196916270-196916454	0.0	0.0	4.0	0.0	0.0	0.0	0.0	0.0
3:196916279-196916563	0.0	0.0	0.0	0.0	0.0	1.0	1.0	1.0
3:197015365-197017290	0.0	0.0	0.0	3.0	1.0	0.0	0.0	0.0
3:197017903-197018203	3.0	1.0	0.0	3.0	0.0	2.0	0.0	0.0
3:197024303-197024832	0.0	0.0	0.0	5.0	0.0	0.0	0.0	0.0
3:197048520-197048871	0.0	2.0	0.0	0.0	0.0	0.0	0.0	0.0
3:197104903-197119530	1.0	0.0	0.0	2.0	0.0	0.0	0.0	0.0
3:197119761-197120022	0.0	0.0	0.0	3.0	0.0	0.0	0.0	0.0
3:197136542-197149796	0.0	0.0	0.0	7.0	0.0	0.0	0.0	0.0
3:197212047-197212167	5.0	0.0	0.0	0.0	0.0	0.0	0.0	0.0
3:197612801-197613015	0.0	0.0	0.0	4.0	0.0	3.0	1.0	3.0
3:197614890-197615563	0.0	0.0	0.0	2.0	0.0	0.0	0.0	0.0
3:197620889-197621279	0.0	0.0	0.0	2.0	0.0	0.0	0.0	0.0
3:197621904-197623219	0.0	0.0	0.0	2.0	0.0	0.0	0.0	0.0
3:197703677-197704541	0.0	0.0	0.0	1.0	2.0	0.0	0.0	0.0
3:197707881-197708242	0.0	0.0	1.0	1.0	0.0	0.0	1.0	0.0
3:197707956-197708242	0.0	0.0	0.0	0.0	0.0	0.0	2.0	0.0
3:197830770-197839397	0.0	0.0	1.0	5.0	8.0	1.0	2.0	2.0
3:197832197-197866219	0.0	0.0	0.0	0.0	0.0	1.0	0.0	2.0
3:197839321-197852620	0.0	0.0	0.0	2.0	0.0	0.0	0.0	0.0
3:197854392-197875775	0.0	0.0	0.0	0.0	0.0	2.0	0.0	0.0
3:197858834-197875775	0.0	1.0	0.0	1.0	1.0	0.0	0.0	1.0
3:197864938-197865236	0.0	0.0	0.0	2.0	0.0	0.0	0.0	0.0
3:197865423-197871462	0.0	0.0	1.0	6.0	1.0	0.0	1.0	3.0
3:197865423-197875775	2.0	14.0	8.0	40.0	24.0	9.0	8.0	19.0
3:197866112-197871462	0.0	0.0	0.0	2.0	0.0	1.0	0.0	0.0
3:197875195-197875379	0.0	0.0	0.0	2.0	0.0	0.0	0.0	0.0
3:197875215-197875557	0.0	2.0	0.0	2.0	0.0	0.0	0.0	0.0
3:197875224-197875417	1.0	0.0	0.0	2.0	2.0	0.0	0.0	0.0
3:197879582-197879996	0.0	1.0	2.0	1.0	0.0	1.0	0.0	0.0
3:197879609-197879932	0.0	2.0	0.0	0.0	0.0	0.0	0.0	0.0
3:197879766-197880011	0.0	0.0	0.0	4.0	0.0	0.0	0.0	0.0
3:197884877-197885334	0.0	0.0	0.0	0.0	5.0	1.0	0.0	0.0
3:197889618-197912749	0.0	0.0	0.0	2.0	0.0	0.0	0.0	0.0
3:197892199-197892552	0.0	2.0	0.0	0.0	0.0	0.0	0.0	0.0
3:197894561-197894939	0.0	0.0	0.0	0.0	0.0	2.0	0.0	0.0
3:197895511-197895781	0.0	0.0	0.0	0.0	0.0	2.0	0.0	0.0
3:197902910-197903141	2.0	0.0	0.0	0.0	0.0	0.0	0.0	0.0
3:197980326-197996282	0.0	0.0	3.0	2.0	0.0	0.0	0.0	0.0
3:198221274-198221477	0.0	0.0	0.0	0.0	0.0	2.0	0.0	0.0
4:353347-353499	0.0	0.0	3.0	0.0	0.0	0.0	0.0	0.0
4:465008-465562	0.0	2.0	0.0	0.0	0.0	0.0	0.0	0.0
4:483534-483857	0.0	1.0	3.0	0.0	0.0	0.0	1.0	0.0
4:485873-486285	0.0	0.0	0.0	0.0	0.0	2.0	0.0	0.0
4:498191-498780	0.0	2.0	0.0	0.0	0.0	0.0	0.0	0.0
4:498210-498836	0.0	5.0	0.0	0.0	0.0	0.0	0.0	0.0
4:499644-500086	0.0	2.0	0.0	0.0	0.0	0.0	0.0	0.0
4:512478-512570	0.0	0.0	0.0	0.0	0.0	0.0	3.0	0.0
4:678143-678380	0.0	0.0	2.0	0.0	0.0	0.0	0.0	0.0
4:730630-737521	0.0	3.0	0.0	0.0	0.0	0.0	0.0	0.0
4:733606-733980	0.0	0.0	0.0	0.0	0.0	2.0	0.0	0.0
4:734931-761416	0.0	0.0	0.0	2.0	0.0	0.0	0.0	0.0
4:743474-744688	4.0	0.0	0.0	0.0	0.0	0.0	0.0	0.0
4:752132-752352	0.0	0.0	0.0	2.0	0.0	0.0	0.0	0.0
4:779237-779407	0.0	2.0	0.0	1.0	0.0	1.0	3.0	2.0
4:779554-780316	0.0	0.0	0.0	0.0	2.0	0.0	0.0	0.0
4:854111-854785	0.0	0.0	0.0	0.0	0.0	0.0	1.0	3.0
4:908702-908989	0.0	0.0	0.0	0.0	0.0	0.0	3.0	0.0
4:920265-920614	1.0	1.0	3.0	1.0	1.0	0.0	0.0	3.0
4:963613-963959	0.0	0.0	0.0	2.0	0.0	0.0	0.0	0.0
4:1166618-1166996	0.0	0.0	0.0	2.0	0.0	0.0	0.0	0.0
4:1184919-1185119	0.0	0.0	0.0	2.0	0.0	0.0	0.0	0.0
4:1185365-1185461	0.0	2.0	0.0	0.0	0.0	0.0	0.0	0.0
4:1225360-1241519	0.0	10.0	0.0	10.0	0.0	1.0	0.0	14.0
4:1225390-1241490	0.0	1.0	0.0	0.0	0.0	0.0	0.0	1.0
4:1302744-1303112	0.0	1.0	0.0	0.0	0.0	1.0	0.0	0.0
4:1311979-1322503	0.0	0.0	0.0	3.0	0.0	0.0	0.0	0.0
4:1316572-1316987	0.0	0.0	0.0	0.0	0.0	0.0	0.0	2.0
4:1733967-1734171	2.0	0.0	3.0	2.0	0.0	0.0	5.0	2.0
4:1881541-1882393	1.0	1.0	0.0	0.0	3.0	1.0	2.0	0.0
4:1883567-1884066	0.0	0.0	2.0	0.0	7.0	0.0	0.0	0.0
4:1884548-1884819	0.0	3.0	0.0	0.0	0.0	0.0	0.0	0.0
4:1884677-1884834	2.0	0.0	4.0	0.0	0.0	0.0	6.0	2.0
4:1892166-1904378	0.0	2.0	0.0	0.0	2.0	0.0	0.0	0.0
4:1892166-1918623	0.0	0.0	0.0	0.0	3.0	0.0	0.0	0.0
4:1893255-1893542	0.0	0.0	0.0	0.0	0.0	0.0	2.0	0.0
4:1897458-1897672	0.0	0.0	0.0	0.0	1.0	0.0	1.0	0.0
4:1900626-1901251	0.0	0.0	0.0	5.0	0.0	0.0	0.0	2.0
4:1900626-1904378	3.0	5.0	1.0	8.0	2.0	4.0	0.0	4.0
4:1900626-1930770	0.0	0.0	0.0	3.0	2.0	0.0	1.0	0.0
4:1902435-1902968	0.0	0.0	0.0	0.0	0.0	0.0	2.0	0.0
4:1904216-1918623	0.0	3.0	0.0	3.0	0.0	4.0	0.0	1.0
4:1918141-1918623	0.0	0.0	1.0	0.0	0.0	1.0	1.0	0.0
4:1918160-1930653	0.0	0.0	0.0	2.0	0.0	0.0	0.0	0.0
4:1930626-1939778	0.0	2.0	0.0	0.0	0.0	0.0	0.0	0.0
4:1934272-1934521	2.0	0.0	0.0	0.0	0.0	0.0	0.0	0.0
4:1934296-1934618	3.0	2.0	0.0	1.0	0.0	1.0	0.0	2.0
4:1934339-1934591	0.0	1.0	4.0	0.0	0.0	1.0	1.0	0.0
4:1936640-1937087	0.0	3.0	2.0	0.0	0.0	0.0	0.0	0.0
4:1946787-1946971	2.0	0.0	0.0	0.0	0.0	0.0	0.0	0.0
4:1953913-1954388	0.0	0.0	0.0	2.0	0.0	0.0	0.0	0.0
4:1959471-1961081	0.0	0.0	0.0	0.0	4.0	0.0	0.0	0.0
4:1974863-1976679	0.0	0.0	0.0	3.0	0.0	0.0	0.0	0.0
4:1975012-1975270	0.0	0.0	0.0	1.0	0.0	1.0	0.0	0.0
4:2004140-2004851	0.0	2.0	0.0	1.0	0.0	2.0	0.0	1.0
4:2004142-2004538	0.0	0.0	0.0	0.0	4.0	0.0	0.0	0.0
4:2243835-2244748	0.0	2.0	0.0	0.0	0.0	0.0	0.0	0.0
4:2247632-2248395	0.0	4.0	0.0	0.0	0.0	0.0	0.0	0.0
4:2310303-2310597	2.0	5.0	3.0	5.0	2.0	0.0	3.0	1.0
4:2319406-2319918	0.0	2.0	0.0	0.0	0.0	0.0	0.0	0.0
4:2337407-2354073	0.0	4.0	0.0	0.0	0.0	0.0	0.0	0.0
4:2338373-2339077	0.0	0.0	0.0	0.0	0.0	0.0	0.0	2.0
4:2338575-2338884	0.0	1.0	0.0	1.0	0.0	0.0	10.0	2.0
4:2351282-2351713	0.0	1.0	0.0	0.0	0.0	1.0	0.0	0.0
4:2382965-2383315	1.0	1.0	2.0	1.0	0.0	0.0	0.0	1.0
4:2383033-2383229	2.0	8.0	0.0	1.0	3.0	0.0	7.0	3.0
4:2417715-2418071	0.0	0.0	0.0	0.0	0.0	2.0	0.0	0.0
4:2474918-2475285	0.0	0.0	0.0	0.0	0.0	0.0	2.0	0.0
4:2474926-2475511	0.0	0.0	0.0	0.0	3.0	0.0	0.0	0.0
4:2475123-2475586	0.0	0.0	0.0	2.0	0.0	0.0	0.0	0.0
4:2487550-2488174	0.0	3.0	0.0	0.0	0.0	0.0	0.0	0.0
4:2488371-2488905	0.0	0.0	0.0	1.0	0.0	0.0	1.0	0.0
4:2514531-2514696	1.0	0.0	0.0	1.0	0.0	0.0	0.0	0.0
4:2521801-2522130	4.0	0.0	0.0	0.0	0.0	0.0	0.0	0.0
4:2545285-2545840	0.0	0.0	1.0	1.0	0.0	0.0	0.0	0.0
4:2547365-2547651	0.0	0.0	0.0	0.0	2.0	0.0	4.0	0.0
4:2558962-2559476	0.0	3.0	0.0	0.0	0.0	0.0	0.0	0.0
4:2566191-2566554	0.0	0.0	0.0	0.0	0.0	0.0	2.0	0.0
4:2566680-2566898	0.0	2.0	0.0	0.0	0.0	0.0	0.0	0.0
4:2579124-2579395	0.0	0.0	3.0	0.0	0.0	0.0	0.0	1.0
4:2625262-2626577	0.0	0.0	0.0	0.0	0.0	0.0	3.0	0.0
4:2625262-2631169	0.0	2.0	0.0	1.0	2.0	0.0	0.0	5.0
4:2625262-2639859	0.0	1.0	0.0	0.0	0.0	1.0	0.0	0.0
4:2657803-2660054	0.0	0.0	0.0	2.0	0.0	0.0	5.0	1.0
4:2669054-2669278	0.0	2.0	0.0	2.0	0.0	0.0	0.0	0.0
4:2706001-2706304	0.0	0.0	0.0	0.0	0.0	2.0	0.0	0.0
4:2732300-2732483	1.0	0.0	0.0	1.0	0.0	0.0	0.0	0.0
4:2825319-2825889	0.0	0.0	2.0	0.0	0.0	0.0	0.0	0.0
4:2857138-2857391	0.0	3.0	0.0	0.0	0.0	0.0	0.0	0.0
4:2867972-2884666	0.0	0.0	0.0	2.0	0.0	0.0	0.0	0.0
4:2875896-2884666	0.0	0.0	0.0	7.0	0.0	1.0	0.0	5.0
4:2875896-2894731	2.0	2.0	0.0	0.0	0.0	0.0	0.0	0.0
4:2889138-2889574	0.0	0.0	0.0	0.0	0.0	0.0	5.0	0.0
4:2892795-2892961	0.0	0.0	0.0	6.0	0.0	0.0	0.0	0.0
4:2898844-2899201	0.0	2.0	0.0	0.0	0.0	0.0	0.0	0.0
4:2902019-2902421	0.0	2.0	0.0	0.0	0.0	0.0	0.0	0.0
4:2915710-2916003	0.0	2.0	0.0	0.0	0.0	0.0	0.0	0.0
4:2936494-2938792	0.0	0.0	0.0	0.0	0.0	0.0	0.0	3.0
4:2937752-2938792	0.0	1.0	0.0	2.0	0.0	0.0	0.0	4.0
4:2946578-2947536	0.0	0.0	0.0	0.0	2.0	0.0	5.0	0.0
4:2948324-2950138	2.0	0.0	0.0	0.0	0.0	0.0	0.0	0.0
4:2949934-2951245	5.0	0.0	0.0	6.0	12.0	0.0	5.0	3.0
4:2949934-2953645	0.0	3.0	0.0	2.0	0.0	2.0	1.0	0.0
4:2959744-2960005	0.0	0.0	0.0	0.0	0.0	0.0	2.0	0.0
4:2959782-2960025	0.0	0.0	0.0	2.0	0.0	0.0	0.0	0.0
4:3015627-3015934	2.0	0.0	0.0	0.0	0.0	0.0	0.0	0.0
4:3077170-3077389	0.0	0.0	0.0	0.0	0.0	0.0	0.0	2.0
4:3086939-3107423	0.0	4.0	1.0	5.0	6.0	5.0	0.0	1.0
4:3086939-3125629	0.0	2.0	0.0	0.0	0.0	0.0	0.0	0.0
4:3137170-3137415	0.0	1.0	0.0	0.0	0.0	0.0	1.0	0.0
4:3186597-3199939	0.0	0.0	0.0	1.0	1.0	0.0	0.0	1.0
4:3334199-3334809	0.0	2.0	0.0	0.0	0.0	0.0	0.0	0.0
4:3943957-3944151	0.0	3.0	6.0	1.0	0.0	4.0	6.0	1.0
4:3944568-3945062	1.0	0.0	0.0	2.0	0.0	2.0	0.0	0.0
4:4243234-4244351	0.0	0.0	0.0	0.0	0.0	0.0	2.0	0.0
4:4276903-4277097	0.0	2.0	0.0	0.0	0.0	0.0	0.0	0.0
4:4420864-4457257	0.0	0.0	0.0	0.0	0.0	0.0	2.0	0.0
4:4428820-4429427	0.0	2.0	0.0	0.0	0.0	0.0	0.0	0.0
4:4457191-4471706	0.0	2.0	0.0	2.0	0.0	1.0	0.0	0.0
4:4457220-4482005	0.0	2.0	0.0	0.0	0.0	1.0	0.0	0.0
4:4690681-4691328	0.0	1.0	0.0	0.0	0.0	0.0	1.0	2.0
4:5745737-5746047	0.0	0.0	0.0	2.0	0.0	0.0	0.0	0.0
4:5748148-5756362	0.0	7.0	0.0	0.0	0.0	0.0	0.0	0.0
4:5819889-5820380	0.0	3.0	0.0	0.0	0.0	0.0	0.0	0.0
4:5826034-5826239	0.0	0.0	0.0	2.0	0.0	0.0	0.0	0.0
4:5827527-5827767	0.0	2.0	0.0	0.0	0.0	0.0	0.0	0.0
4:6125182-6125590	0.0	2.0	0.0	0.0	0.0	0.0	0.0	0.0
4:6151813-6152228	0.0	3.0	0.0	0.0	0.0	0.0	0.0	0.0
4:6273892-6274209	3.0	0.0	0.0	0.0	0.0	0.0	0.0	0.0
4:6300849-6301048	0.0	5.0	0.0	0.0	0.0	0.0	0.0	0.0
4:6301103-6301541	0.0	0.0	0.0	2.0	0.0	0.0	0.0	0.0
4:6332800-6333393	0.0	0.0	0.0	0.0	0.0	2.0	0.0	0.0
4:6347846-6381094	0.0	0.0	0.0	0.0	1.0	2.0	0.0	0.0
4:6709460-6709629	0.0	0.0	3.0	0.0	0.0	0.0	0.0	0.0
4:6789809-6790469	0.0	3.0	0.0	0.0	0.0	0.0	0.0	0.0
4:6843590-6843917	0.0	2.0	0.0	0.0	3.0	0.0	0.0	1.0
4:6910963-6911669	0.0	2.0	0.0	0.0	0.0	0.0	0.0	0.0
4:6923373-6924111	1.0	2.0	0.0	4.0	0.0	0.0	0.0	0.0
4:6923373-6967424	0.0	1.0	1.0	2.0	0.0	0.0	1.0	0.0
4:6994184-7001251	0.0	1.0	0.0	2.0	1.0	2.0	0.0	1.0
4:6994796-6995568	1.0	0.0	0.0	0.0	3.0	0.0	0.0	0.0
4:6996325-7004924	0.0	0.0	2.0	1.0	0.0	0.0	0.0	1.0
4:6996325-7006726	0.0	0.0	0.0	0.0	0.0	0.0	0.0	2.0
4:6999085-7004924	0.0	0.0	4.0	0.0	3.0	0.0	0.0	0.0
4:7058209-7058558	0.0	3.0	0.0	0.0	0.0	0.0	0.0	0.0
4:7061168-7064159	0.0	0.0	3.0	0.0	0.0	0.0	0.0	0.0
4:7065496-7065899	0.0	1.0	0.0	0.0	0.0	1.0	0.0	1.0
4:7065556-7065904	0.0	0.0	0.0	0.0	0.0	0.0	2.0	0.0
4:7065582-7065904	0.0	0.0	0.0	2.0	0.0	1.0	0.0	0.0
4:7723697-7729712	0.0	3.0	0.0	0.0	0.0	0.0	0.0	0.0
4:8235553-8236252	0.0	0.0	0.0	2.0	0.0	0.0	0.0	0.0
4:8282437-8294201	0.0	5.0	0.0	0.0	0.0	0.0	0.0	0.0
4:8286561-8294201	0.0	0.0	0.0	2.0	0.0	0.0	0.0	0.0
4:8391245-8391711	0.0	2.0	0.0	0.0	0.0	0.0	0.0	0.0
4:8491890-8492443	0.0	3.0	0.0	0.0	0.0	0.0	0.0	0.0
4:9149504-9150193	0.0	0.0	0.0	3.0	0.0	0.0	0.0	0.0
4:9897713-9897975	0.0	0.0	0.0	4.0	0.0	0.0	0.0	0.0
4:9980592-9996941	0.0	0.0	0.0	1.0	0.0	0.0	0.0	2.0
4:9981085-9981367	0.0	0.0	0.0	2.0	0.0	0.0	0.0	0.0
4:10035676-10035814	0.0	0.0	0.0	0.0	0.0	0.0	2.0	0.0
4:10097711-10099139	1.0	7.0	0.0	8.0	4.0	1.0	0.0	2.0
4:10097711-10103986	14.0	18.0	1.0	33.0	9.0	7.0	4.0	20.0
4:10097724-10103929	0.0	0.0	0.0	0.0	0.0	0.0	2.0	0.0
4:10097730-10103979	0.0	0.0	0.0	0.0	0.0	0.0	0.0	2.0
4:12451586-12451849	0.0	3.0	0.0	0.0	0.0	0.0	0.0	0.0
4:13603218-13603791	0.0	0.0	0.0	0.0	0.0	0.0	2.0	0.0
4:15034700-15035345	0.0	2.0	0.0	0.0	0.0	0.0	0.0	0.0
4:15361163-15416696	0.0	3.0	0.0	0.0	0.0	0.0	0.0	0.0
4:15590449-15590863	0.0	0.0	0.0	0.0	2.0	1.0	0.0	1.0
4:15641918-15642355	0.0	3.0	0.0	0.0	0.0	0.0	0.0	1.0
4:15642010-15642306	0.0	9.0	0.0	4.0	0.0	0.0	0.0	2.0
4:15660349-15660832	0.0	0.0	0.0	0.0	0.0	2.0	0.0	0.0
4:17273810-17276563	0.0	0.0	0.0	2.0	0.0	0.0	0.0	0.0
4:17276075-17276591	0.0	0.0	0.0	3.0	0.0	0.0	0.0	0.0
4:17585482-17585781	0.0	3.0	0.0	0.0	0.0	0.0	0.0	0.0
4:17608429-17608820	0.0	2.0	0.0	0.0	0.0	0.0	0.0	0.0
4:17610455-17610747	0.0	0.0	0.0	0.0	0.0	0.0	2.0	0.0
4:17615721-17615986	0.0	1.0	0.0	0.0	0.0	0.0	0.0	2.0
4:17617689-17618239	0.0	2.0	0.0	0.0	0.0	0.0	0.0	0.0
4:17617723-17618183	0.0	3.0	0.0	0.0	0.0	0.0	0.0	0.0
4:17626148-17626908	0.0	0.0	0.0	3.0	2.0	0.0	0.0	0.0
4:17801394-17801989	0.0	2.0	0.0	0.0	0.0	0.0	0.0	0.0
4:17803852-17804388	0.0	0.0	0.0	0.0	0.0	3.0	0.0	0.0
4:17804404-17805225	0.0	0.0	0.0	0.0	1.0	0.0	1.0	0.0
4:17808570-17809316	0.0	2.0	0.0	0.0	0.0	0.0	0.0	0.0
4:17838569-17838719	0.0	0.0	0.0	5.0	0.0	0.0	0.0	0.0
4:17984266-17984603	0.0	0.0	2.0	0.0	0.0	0.0	0.0	0.0
4:20701109-20701491	0.0	0.0	0.0	4.0	0.0	0.0	0.0	0.0
4:24493661-24493954	0.0	0.0	0.0	0.0	0.0	0.0	2.0	0.0
4:24530563-24531134	0.0	1.0	0.0	0.0	0.0	0.0	3.0	1.0
4:24566309-24566589	0.0	0.0	0.0	0.0	0.0	0.0	2.0	0.0
4:24570676-24576537	0.0	2.0	0.0	0.0	0.0	0.0	0.0	0.0
4:25124198-25159107	0.0	0.0	0.0	0.0	0.0	0.0	2.0	0.0
4:25156037-25159107	0.0	0.0	0.0	2.0	0.0	0.0	0.0	0.0
4:25164563-25164881	0.0	0.0	0.0	0.0	0.0	2.0	0.0	0.0
4:25218370-25218466	0.0	2.0	0.0	0.0	0.0	0.0	0.0	0.0
4:25324291-25324936	0.0	0.0	0.0	0.0	0.0	0.0	2.0	0.0
4:25331571-25332016	0.0	0.0	0.0	0.0	0.0	0.0	3.0	0.0
4:25363912-25364345	0.0	0.0	0.0	0.0	3.0	0.0	0.0	0.0
4:25381523-25381718	1.0	0.0	0.0	1.0	0.0	0.0	3.0	1.0
4:25381523-25381741	2.0	0.0	0.0	0.0	0.0	0.0	0.0	0.0
4:25724723-25725371	0.0	0.0	0.0	0.0	0.0	3.0	0.0	2.0
4:25752409-25752686	0.0	0.0	0.0	0.0	0.0	0.0	2.0	1.0
4:25781076-25781431	0.0	0.0	3.0	0.0	1.0	0.0	0.0	1.0
4:25782242-25790574	0.0	0.0	0.0	2.0	1.0	0.0	0.0	0.0
4:25798819-25799130	3.0	4.0	5.0	0.0	1.0	2.0	1.0	8.0
4:25799262-25799806	2.0	0.0	0.0	0.0	0.0	0.0	0.0	0.0
4:25847294-25847864	0.0	4.0	6.0	3.0	3.0	8.0	5.0	11.0
4:25863260-25863387	0.0	0.0	0.0	0.0	0.0	0.0	0.0	2.0
4:25888647-25888805	0.0	0.0	0.0	0.0	0.0	0.0	2.0	0.0
4:25909779-25910248	0.0	0.0	0.0	0.0	0.0	0.0	2.0	0.0
4:26294403-26294621	0.0	0.0	0.0	0.0	2.0	0.0	0.0	0.0
4:26325708-26326520	0.0	0.0	0.0	0.0	0.0	0.0	2.0	0.0
4:26366667-26366844	0.0	0.0	0.0	0.0	0.0	0.0	4.0	0.0
4:26374595-26375044	0.0	1.0	0.0	0.0	0.0	1.0	0.0	0.0
4:26374746-26375031	0.0	0.0	0.0	0.0	0.0	0.0	3.0	0.0
4:29592822-29593436	0.0	2.0	0.0	0.0	0.0	0.0	0.0	0.0
4:29668379-29668799	0.0	2.0	0.0	0.0	0.0	0.0	0.0	0.0
4:32036763-32036991	0.0	0.0	0.0	0.0	0.0	0.0	2.0	0.0
4:32146053-32158081	0.0	2.0	0.0	0.0	0.0	0.0	0.0	6.0
4:36052859-36053165	0.0	0.0	0.0	0.0	0.0	3.0	0.0	0.0
4:36073689-36092020	0.0	0.0	3.0	0.0	0.0	0.0	0.0	0.0
4:36089178-36089819	0.0	2.0	0.0	0.0	0.0	0.0	0.0	0.0
4:36107565-36121326	0.0	0.0	0.0	0.0	2.0	0.0	0.0	0.0
4:36228582-36229645	1.0	2.0	0.0	7.0	2.0	1.0	0.0	0.0
4:37569059-37569272	4.0	0.0	0.0	0.0	0.0	0.0	0.0	0.0
4:37631385-37635123	0.0	0.0	1.0	1.0	0.0	0.0	5.0	0.0
4:37631385-37638504	8.0	14.0	16.0	28.0	10.0	0.0	12.0	7.0
4:37632045-37632246	0.0	2.0	0.0	0.0	0.0	0.0	0.0	3.0
4:37680970-37681556	0.0	2.0	0.0	0.0	0.0	0.0	0.0	0.0
4:37871044-37871753	0.0	0.0	0.0	0.0	0.0	1.0	0.0	1.0
4:38305936-38306421	0.0	0.0	0.0	0.0	0.0	0.0	2.0	0.0
4:38824917-38825207	0.0	0.0	3.0	0.0	0.0	0.0	0.0	0.0
4:38886435-38886637	0.0	0.0	0.0	3.0	0.0	1.0	0.0	0.0
4:39048906-39049425	0.0	2.0	0.0	0.0	0.0	0.0	1.0	0.0
4:39075965-39086727	0.0	0.0	0.0	2.0	0.0	0.0	0.0	0.0
4:39098025-39098385	1.0	1.0	0.0	0.0	0.0	0.0	0.0	0.0
4:39128933-39129210	0.0	2.0	3.0	0.0	0.0	0.0	0.0	0.0
4:39135795-39136241	5.0	1.0	0.0	4.0	0.0	1.0	1.0	2.0
4:39135808-39136186	4.0	2.0	0.0	1.0	3.0	0.0	0.0	1.0
4:39300021-39303151	0.0	0.0	0.0	0.0	0.0	0.0	0.0	2.0
4:39311270-39311679	0.0	2.0	0.0	0.0	0.0	0.0	0.0	0.0
4:39325681-39325949	0.0	3.0	4.0	0.0	0.0	0.0	2.0	0.0
4:39343383-39343865	0.0	0.0	0.0	2.0	0.0	0.0	0.0	0.0
4:39474230-39474625	0.0	0.0	1.0	2.0	0.0	0.0	0.0	0.0
4:39526862-39527054	3.0	0.0	0.0	0.0	0.0	0.0	0.0	0.0
4:39531802-39532091	0.0	0.0	1.0	0.0	0.0	1.0	1.0	0.0
4:39533043-39533361	0.0	1.0	1.0	1.0	0.0	1.0	0.0	0.0
4:39545442-39545902	0.0	3.0	0.0	0.0	0.0	0.0	0.0	0.0
4:39633715-39633999	0.0	0.0	0.0	0.0	0.0	0.0	3.0	0.0
4:39707593-39708014	0.0	3.0	0.0	0.0	0.0	0.0	0.0	0.0
4:39711433-39711750	0.0	0.0	0.0	0.0	0.0	0.0	2.0	0.0
4:39716965-39717261	12.0	22.0	1.0	3.0	1.0	7.0	8.0	9.0
4:39721602-39721836	4.0	1.0	3.0	2.0	6.0	6.0	1.0	1.0
4:39724089-39724455	1.0	1.0	0.0	0.0	1.0	1.0	0.0	0.0
4:39724098-39724428	0.0	0.0	0.0	0.0	0.0	1.0	1.0	0.0
4:39751000-39751428	0.0	4.0	2.0	0.0	2.0	0.0	0.0	0.0
4:39759495-39759873	0.0	2.0	0.0	0.0	0.0	0.0	0.0	0.0
4:39759495-39759969	0.0	0.0	0.0	0.0	0.0	0.0	1.0	1.0
4:39772912-39773176	0.0	2.0	0.0	0.0	0.0	0.0	0.0	0.0
4:39794414-39794656	0.0	3.0	0.0	0.0	0.0	0.0	0.0	1.0
4:39832474-39833089	0.0	0.0	1.0	0.0	2.0	0.0	0.0	0.0
4:39837856-39842056	0.0	0.0	0.0	1.0	3.0	2.0	0.0	0.0
4:39844881-39845336	0.0	3.0	0.0	0.0	0.0	0.0	0.0	0.0
4:39859554-39860271	0.0	2.0	0.0	0.0	0.0	0.0	0.0	0.0
4:39872015-39872397	0.0	0.0	3.0	0.0	0.0	0.0	0.0	0.0
4:39872026-39872451	1.0	1.0	0.0	0.0	0.0	0.0	0.0	0.0
4:39872986-39890364	0.0	0.0	0.0	2.0	0.0	1.0	0.0	0.0
4:39895192-39895783	0.0	0.0	3.0	0.0	0.0	0.0	0.0	0.0
4:39915654-39916039	0.0	0.0	0.0	3.0	0.0	0.0	0.0	0.0
4:39932169-39932596	0.0	0.0	0.0	2.0	0.0	0.0	0.0	0.0
4:39950047-39950325	0.0	0.0	0.0	0.0	0.0	2.0	2.0	3.0
4:39953021-39953494	0.0	2.0	0.0	0.0	0.0	0.0	0.0	0.0
4:39962289-39962610	0.0	0.0	0.0	0.0	0.0	0.0	5.0	0.0
4:39962323-39962559	0.0	2.0	0.0	0.0	0.0	2.0	0.0	0.0
4:40145435-40145930	0.0	0.0	0.0	0.0	0.0	0.0	0.0	2.0
4:40229601-40230078	1.0	0.0	0.0	0.0	1.0	0.0	2.0	1.0
4:40487569-40488094	0.0	0.0	0.0	0.0	3.0	0.0	0.0	0.0
4:40890364-40945070	0.0	1.0	0.0	0.0	3.0	1.0	0.0	0.0
4:40927719-40928336	0.0	0.0	0.0	0.0	2.0	0.0	0.0	0.0
4:41004863-41005137	0.0	2.0	0.0	0.0	0.0	0.0	0.0	1.0
4:41012034-41012372	0.0	2.0	0.0	0.0	0.0	0.0	0.0	0.0
4:41211241-41211528	0.0	0.0	0.0	0.0	3.0	1.0	0.0	0.0
4:42001616-42039053	0.0	0.0	0.0	2.0	0.0	0.0	2.0	0.0
4:42018111-42023384	0.0	0.0	0.0	0.0	2.0	0.0	0.0	0.0
4:42062986-42070691	0.0	2.0	2.0	0.0	0.0	0.0	0.0	0.0
4:42096782-42097525	0.0	3.0	0.0	0.0	0.0	0.0	0.0	0.0
4:42574619-42600518	0.0	0.0	0.0	0.0	2.0	0.0	0.0	0.0
4:47744402-47786925	0.0	2.0	0.0	0.0	0.0	0.0	0.0	0.0
4:47744402-47807047	0.0	1.0	2.0	1.0	0.0	0.0	0.0	0.0
4:47763379-47807047	0.0	0.0	0.0	2.0	1.0	0.0	0.0	0.0
4:47841403-47842067	0.0	2.0	0.0	0.0	0.0	0.0	0.0	0.0
4:48151777-48152165	1.0	0.0	1.0	0.0	2.0	0.0	1.0	0.0
4:48365403-48365596	0.0	0.0	0.0	0.0	1.0	1.0	0.0	0.0
4:48369849-48378060	0.0	2.0	0.0	0.0	0.0	0.0	0.0	0.0
4:48369849-48383784	1.0	0.0	0.0	0.0	0.0	3.0	0.0	0.0
4:48377910-48379732	0.0	0.0	0.0	0.0	0.0	0.0	5.0	0.0
4:48555319-48555797	0.0	2.0	0.0	0.0	0.0	0.0	0.0	0.0
4:48583415-48583653	0.0	1.0	0.0	0.0	0.0	0.0	4.0	0.0
4:48707959-48708177	0.0	0.0	0.0	0.0	2.0	0.0	0.0	0.0
4:48755036-48755359	0.0	3.0	0.0	0.0	0.0	0.0	0.0	0.0
4:48832683-48833400	0.0	3.0	0.0	0.0	0.0	0.0	0.0	0.0
4:48854382-48854810	0.0	0.0	0.0	2.0	0.0	0.0	0.0	0.0
4:51848205-51877854	0.0	3.0	0.0	0.0	0.0	0.0	0.0	0.0
4:51860543-51891851	1.0	0.0	0.0	0.0	0.0	0.0	0.0	1.0
4:51863437-51877854	0.0	0.0	1.0	4.0	0.0	0.0	0.0	0.0
4:51863437-51891851	0.0	0.0	0.0	1.0	1.0	0.0	0.0	0.0
4:51886644-51887099	0.0	2.0	0.0	0.0	0.0	0.0	0.0	0.0
4:52573594-52576573	0.0	2.0	0.0	0.0	0.0	0.0	0.0	0.0
4:52789868-52790689	0.0	2.0	0.0	0.0	0.0	0.0	0.0	0.0
4:53036379-53036526	0.0	0.0	0.0	0.0	1.0	0.0	1.0	0.0
4:53296957-53297172	2.0	0.0	0.0	0.0	0.0	0.0	0.0	0.0
4:53297200-53297485	0.0	3.0	0.0	0.0	0.0	0.0	0.0	0.0
4:53379073-53399839	1.0	0.0	0.0	0.0	0.0	1.0	0.0	1.0
4:53379225-53399839	0.0	0.0	1.0	1.0	0.0	0.0	0.0	0.0
4:53383773-53396061	0.0	0.0	3.0	0.0	0.0	0.0	0.0	1.0
4:53383773-53399839	0.0	0.0	2.0	0.0	1.0	0.0	1.0	2.0
4:53383773-53428183	1.0	0.0	0.0	0.0	2.0	0.0	0.0	0.0
4:53398127-53428190	0.0	0.0	0.0	1.0	0.0	0.0	0.0	1.0
4:53399730-53428183	3.0	7.0	11.0	22.0	3.0	7.0	6.0	5.0
4:53399730-53444103	1.0	0.0	0.0	4.0	1.0	2.0	4.0	1.0
4:53414615-53428183	2.0	9.0	9.0	33.0	12.0	12.0	10.0	20.0
4:53414615-53444103	8.0	6.0	1.0	10.0	3.0	8.0	3.0	4.0
4:53425872-53428183	2.0	5.0	7.0	7.0	0.0	5.0	0.0	0.0
4:53425872-53444103	0.0	19.0	7.0	15.0	10.0	13.0	11.0	13.0
4:53425872-53453133	0.0	0.0	0.0	0.0	0.0	0.0	0.0	2.0
4:53428027-53444103	4.0	2.0	4.0	2.0	8.0	0.0	0.0	0.0
4:53428041-53442707	0.0	0.0	4.0	0.0	0.0	0.0	0.0	0.0
4:53428097-53444103	0.0	0.0	1.0	1.0	0.0	0.0	2.0	1.0
4:53437265-53437776	2.0	0.0	0.0	0.0	0.0	0.0	0.0	0.0
4:53991633-53991844	2.0	0.0	0.0	0.0	0.0	0.0	0.0	0.0
4:54040556-54041107	0.0	1.0	0.0	1.0	0.0	0.0	0.0	1.0
4:54040782-54041043	0.0	0.0	0.0	0.0	3.0	0.0	0.0	0.0
4:54040825-54041043	1.0	4.0	0.0	0.0	0.0	1.0	3.0	6.0
4:54053553-54053854	0.0	3.0	0.0	1.0	0.0	0.0	0.0	0.0
4:55363071-55363231	0.0	0.0	1.0	1.0	0.0	1.0	0.0	0.0
4:55370392-55370501	0.0	0.0	0.0	0.0	0.0	0.0	4.0	0.0
4:55402435-55402794	1.0	0.0	0.0	0.0	0.0	1.0	0.0	0.0
4:55410474-55410874	0.0	2.0	0.0	0.0	0.0	0.0	0.0	0.0
4:55410511-55411076	0.0	1.0	0.0	0.0	0.0	0.0	0.0	1.0
4:55410541-55566110	0.0	4.0	0.0	0.0	2.0	0.0	0.0	0.0
4:55411614-55417985	0.0	0.0	1.0	3.0	3.0	0.0	0.0	1.0
4:55470717-55489465	3.0	0.0	0.0	0.0	0.0	0.0	0.0	0.0
4:55595304-55754780	0.0	0.0	0.0	3.0	0.0	0.0	0.0	0.0
4:55688418-55689055	0.0	0.0	0.0	0.0	0.0	0.0	0.0	3.0
4:55737117-55737646	0.0	2.0	0.0	0.0	0.0	0.0	0.0	0.0
4:56011412-56011985	0.0	0.0	0.0	0.0	3.0	0.0	0.0	1.0
4:56081082-56081640	2.0	0.0	0.0	0.0	0.0	0.0	1.0	0.0
4:56081136-56081704	0.0	0.0	0.0	0.0	2.0	0.0	0.0	0.0
4:56118572-56119205	0.0	2.0	0.0	0.0	0.0	0.0	0.0	0.0
4:56141540-56141749	0.0	1.0	0.0	0.0	2.0	0.0	3.0	1.0
4:56257346-56257772	0.0	0.0	0.0	0.0	2.0	0.0	0.0	0.0
4:56269369-56269591	2.0	0.0	0.0	0.0	0.0	0.0	0.0	0.0
4:56323399-56327784	0.0	2.0	0.0	0.0	0.0	0.0	0.0	0.0
4:56459948-56460912	0.0	0.0	0.0	0.0	2.0	0.0	0.0	0.0
4:56460151-56460856	0.0	0.0	0.0	0.0	1.0	1.0	0.0	2.0
4:56460189-56460447	0.0	0.0	1.0	0.0	0.0	0.0	1.0	0.0
4:56470438-56470853	4.0	10.0	11.0	3.0	9.0	0.0	3.0	7.0
4:56493300-56493520	0.0	0.0	0.0	0.0	0.0	0.0	3.0	0.0
4:56493325-56493582	2.0	1.0	0.0	0.0	0.0	0.0	3.0	0.0
4:56493796-56494133	0.0	0.0	0.0	0.0	0.0	0.0	3.0	0.0
4:56496978-56497245	0.0	0.0	0.0	0.0	0.0	0.0	0.0	2.0
4:56911153-56911511	0.0	0.0	0.0	0.0	0.0	0.0	5.0	0.0
4:56920600-56920985	1.0	0.0	0.0	0.0	1.0	0.0	0.0	0.0
4:56920666-56920960	0.0	0.0	0.0	2.0	0.0	0.0	0.0	2.0
4:56926362-56926776	0.0	0.0	0.0	1.0	0.0	0.0	1.0	0.0
4:56955922-56956331	0.0	0.0	0.0	0.0	0.0	0.0	2.0	0.0
4:56992826-56992938	0.0	0.0	0.0	0.0	0.0	0.0	2.0	0.0
4:56992826-56992986	0.0	2.0	0.0	3.0	2.0	0.0	5.0	2.0
4:56997035-56997294	0.0	0.0	0.0	0.0	0.0	2.0	2.0	4.0
4:57006541-57007177	0.0	0.0	0.0	0.0	0.0	1.0	1.0	1.0
4:57016037-57016270	0.0	0.0	0.0	0.0	2.0	0.0	0.0	0.0
4:57022178-57024083	0.0	2.0	0.0	0.0	0.0	0.0	0.0	0.0
4:67453970-67454182	0.0	0.0	2.0	0.0	0.0	0.0	0.0	0.0
4:67638349-67638642	0.0	0.0	0.0	2.0	0.0	0.0	0.0	0.0
4:67647912-67648366	2.0	0.0	0.0	0.0	0.0	0.0	0.0	0.0
4:67673697-67696707	0.0	0.0	0.0	0.0	2.0	0.0	0.0	0.0
4:67675723-67676083	0.0	0.0	2.0	0.0	0.0	0.0	1.0	0.0
4:67707495-67707884	0.0	0.0	0.0	0.0	0.0	0.0	0.0	3.0
4:68152735-68153065	0.0	0.0	0.0	0.0	0.0	2.0	0.0	0.0
4:68387654-68387976	0.0	0.0	0.0	0.0	0.0	0.0	0.0	3.0
4:70730187-70730442	0.0	0.0	0.0	0.0	0.0	0.0	3.0	0.0
4:70730610-70730976	0.0	0.0	0.0	0.0	2.0	0.0	0.0	0.0
4:70762519-70768661	0.0	0.0	0.0	0.0	2.0	0.0	0.0	0.0
4:70787539-70787998	1.0	0.0	0.0	0.0	0.0	0.0	0.0	1.0
4:70797232-70797557	0.0	0.0	0.0	1.0	0.0	0.0	1.0	0.0
4:70803999-70804668	0.0	0.0	2.0	0.0	0.0	0.0	0.0	0.0
4:70825479-70826123	0.0	2.0	0.0	0.0	0.0	1.0	0.0	0.0
4:70825711-70825982	0.0	0.0	0.0	0.0	5.0	0.0	0.0	0.0
4:70831539-70833273	0.0	0.0	0.0	1.0	0.0	1.0	0.0	0.0
4:70834241-70834741	0.0	0.0	0.0	3.0	0.0	0.0	0.0	1.0
4:70834923-70835176	1.0	0.0	0.0	0.0	1.0	0.0	3.0	0.0
4:70837487-70837766	0.0	0.0	0.0	0.0	2.0	0.0	0.0	0.0
4:70837507-70837762	0.0	0.0	0.0	0.0	0.0	0.0	2.0	0.0
4:70904195-70904468	0.0	2.0	0.0	0.0	0.0	0.0	0.0	0.0
4:70908313-70908448	0.0	2.0	0.0	0.0	0.0	1.0	1.0	0.0
4:73057324-73057886	0.0	0.0	0.0	2.0	1.0	0.0	1.0	0.0
4:73057393-73057776	0.0	0.0	0.0	2.0	0.0	0.0	0.0	0.0
4:73057412-73057730	2.0	2.0	0.0	5.0	0.0	1.0	1.0	0.0
4:73057559-73057751	1.0	0.0	0.0	0.0	0.0	0.0	2.0	0.0
4:73190939-73235080	2.0	0.0	0.0	0.0	0.0	0.0	0.0	0.0
4:73249918-73250515	0.0	2.0	0.0	0.0	0.0	0.0	0.0	0.0
4:74174506-74181791	0.0	0.0	0.0	0.0	0.0	2.0	0.0	0.0
4:74174506-74201370	0.0	3.0	2.0	0.0	1.0	0.0	0.0	0.0
4:74174506-74225394	3.0	1.0	1.0	3.0	5.0	0.0	0.0	0.0
4:74174506-74281550	1.0	1.0	0.0	0.0	0.0	0.0	0.0	0.0
4:74175325-74261209	0.0	0.0	2.0	0.0	0.0	0.0	0.0	0.0
4:75482479-75494179	0.0	0.0	0.0	0.0	0.0	1.0	0.0	1.0
4:75548998-75549581	0.0	3.0	0.0	0.0	0.0	0.0	0.0	0.0
4:75645582-75646456	0.0	0.0	4.0	0.0	0.0	0.0	0.0	0.0
4:75690399-75690655	2.0	1.0	0.0	0.0	2.0	2.0	1.0	0.0
4:75710895-75711126	0.0	0.0	0.0	2.0	0.0	0.0	0.0	0.0
4:75772450-75772732	0.0	2.0	0.0	2.0	2.0	2.0	0.0	1.0
4:75772463-75772878	1.0	1.0	1.0	1.0	0.0	0.0	0.0	0.0
4:75772501-75772787	0.0	0.0	0.0	4.0	0.0	1.0	5.0	0.0
4:75772501-75772822	0.0	0.0	0.0	2.0	0.0	1.0	0.0	0.0
4:75806486-75812375	0.0	0.0	0.0	0.0	0.0	0.0	3.0	0.0
4:75821984-75822329	0.0	0.0	0.0	0.0	0.0	2.0	0.0	0.0
4:76124649-76144473	0.0	0.0	0.0	3.0	0.0	0.0	1.0	0.0
4:76130656-76136412	0.0	0.0	0.0	0.0	2.0	1.0	0.0	2.0
4:76134175-76144473	6.0	17.0	11.0	15.0	32.0	26.0	25.0	15.0
4:76144149-76144473	0.0	0.0	1.0	0.0	0.0	1.0	3.0	2.0
4:76190226-76190648	0.0	0.0	0.0	0.0	0.0	0.0	0.0	2.0
4:76192261-76192624	0.0	0.0	0.0	0.0	0.0	0.0	2.0	0.0
4:77055150-77066405	0.0	0.0	0.0	0.0	2.0	4.0	1.0	0.0
4:77786826-77787034	0.0	0.0	2.0	0.0	0.0	0.0	0.0	0.0
4:77861961-77862091	2.0	0.0	0.0	0.0	0.0	0.0	0.0	0.0
4:78190446-78190615	2.0	0.0	0.0	0.0	0.0	0.0	0.0	0.0
4:78218292-78218853	0.0	2.0	0.0	0.0	0.0	0.0	0.0	0.0
4:78305494-78305824	3.0	0.0	0.0	0.0	0.0	0.0	0.0	0.0
4:78308066-78318986	2.0	0.0	1.0	0.0	0.0	0.0	2.0	0.0
4:78384059-78387701	0.0	0.0	0.0	2.0	0.0	0.0	0.0	0.0
4:78479452-78496961	0.0	0.0	0.0	0.0	0.0	0.0	2.0	0.0
4:78819164-78819592	0.0	1.0	0.0	0.0	0.0	2.0	0.0	0.0
4:78819198-78819643	2.0	0.0	0.0	0.0	0.0	0.0	0.0	0.0
4:78926521-78935283	0.0	0.0	0.0	0.0	0.0	0.0	0.0	2.0
4:79977621-79984863	0.0	0.0	0.0	2.0	0.0	0.0	0.0	0.0
4:79977621-80018976	0.0	0.0	0.0	1.0	0.0	0.0	0.0	2.0
4:79977621-80036032	0.0	1.0	0.0	0.0	0.0	0.0	0.0	1.0
4:80035972-80069507	0.0	0.0	0.0	2.0	0.0	0.0	0.0	0.0
4:80196593-80196926	0.0	0.0	0.0	2.0	0.0	0.0	0.0	0.0
4:82355304-82357368	1.0	0.0	3.0	0.0	0.0	0.0	0.0	0.0
4:82356811-82357444	0.0	0.0	0.0	0.0	8.0	0.0	0.0	0.0
4:82358659-82359639	0.0	0.0	0.0	0.0	0.0	0.0	0.0	2.0
4:82358659-82369215	0.0	0.0	0.0	2.0	0.0	0.0	0.0	0.0
4:82447920-82454854	0.0	0.0	0.0	0.0	4.0	0.0	0.0	0.0
4:82818878-82824605	0.0	0.0	0.0	4.0	0.0	0.0	0.0	0.0
4:82821037-82829058	0.0	0.0	0.0	4.0	0.0	0.0	0.0	1.0
4:82824555-82829058	0.0	0.0	0.0	0.0	0.0	0.0	4.0	0.0
4:82827369-82829058	1.0	0.0	4.0	8.0	0.0	0.0	1.0	1.0
4:82842334-82848856	0.0	0.0	0.0	0.0	0.0	0.0	2.0	0.0
4:82874611-82881940	0.0	1.0	0.0	11.0	0.0	1.0	0.0	0.0
4:82878730-82881940	0.0	0.0	1.0	0.0	0.0	2.0	0.0	2.0
4:82921004-82921333	2.0	0.0	0.0	0.0	0.0	0.0	0.0	0.0
4:82929701-82930024	1.0	1.0	3.0	0.0	2.0	0.0	3.0	0.0
4:82930956-82946474	0.0	0.0	0.0	0.0	3.0	0.0	0.0	1.0
4:82946258-82979006	0.0	0.0	2.0	2.0	1.0	3.0	0.0	0.0
4:82964189-82964896	0.0	2.0	0.0	0.0	0.0	0.0	0.0	1.0
4:83438640-83439194	0.0	0.0	0.0	0.0	2.0	0.0	0.0	0.0
4:83438708-83439151	0.0	1.0	0.0	0.0	1.0	0.0	0.0	1.0
4:83460431-83460636	8.0	7.0	0.0	12.0	1.0	0.0	1.0	2.0
4:84359537-84360069	0.0	0.0	0.0	0.0	0.0	0.0	0.0	2.0
4:84608463-84608848	0.0	0.0	1.0	0.0	0.0	0.0	0.0	1.0
4:84849902-84912319	0.0	0.0	0.0	0.0	0.0	2.0	0.0	0.0
4:84896911-84932363	0.0	0.0	0.0	5.0	0.0	0.0	0.0	0.0
4:84913802-84914033	0.0	0.0	4.0	0.0	0.0	0.0	0.0	0.0
4:84932526-84933044	0.0	0.0	0.0	2.0	0.0	0.0	0.0	0.0
4:84962966-84963152	1.0	11.0	5.0	5.0	6.0	0.0	2.0	9.0
4:84964284-84964752	0.0	0.0	0.0	0.0	2.0	0.0	0.0	0.0
4:85495047-85495386	0.0	0.0	0.0	0.0	0.0	0.0	1.0	3.0
4:86603727-86693674	0.0	0.0	0.0	4.0	0.0	0.0	0.0	0.0
4:86635252-86689190	0.0	0.0	0.0	0.0	4.0	1.0	0.0	1.0
4:86672365-86701801	0.0	0.0	0.0	2.0	0.0	0.0	0.0	0.0
4:86677175-86677415	0.0	0.0	0.0	1.0	4.0	0.0	0.0	0.0
4:86677219-86677351	0.0	0.0	0.0	1.0	1.0	0.0	0.0	0.0
4:86693587-86701801	0.0	0.0	0.0	0.0	0.0	0.0	0.0	2.0
4:86693587-86717117	1.0	0.0	0.0	1.0	1.0	0.0	0.0	0.0
4:86701241-86701801	0.0	0.0	0.0	2.0	0.0	1.0	0.0	1.0
4:86724866-86725291	2.0	0.0	0.0	0.0	0.0	0.0	0.0	0.0
4:86764593-86767976	1.0	0.0	2.0	0.0	0.0	0.0	0.0	0.0
4:86769769-86771535	2.0	1.0	2.0	0.0	0.0	0.0	0.0	0.0
4:86772778-86775652	2.0	1.0	0.0	0.0	2.0	0.0	0.0	0.0
4:86772778-86785936	2.0	0.0	0.0	0.0	0.0	0.0	0.0	0.0
4:86800083-86800436	0.0	0.0	0.0	0.0	3.0	0.0	0.0	0.0
4:86986283-86987683	0.0	0.0	0.0	0.0	0.0	0.0	2.0	0.0
4:87040978-87041885	0.0	4.0	0.0	0.0	0.0	0.0	0.0	0.0
4:87084120-87091829	0.0	0.0	1.0	0.0	1.0	0.0	0.0	0.0
4:87094863-87095143	1.0	0.0	1.0	0.0	0.0	0.0	0.0	0.0
4:87118697-87119351	0.0	0.0	2.0	0.0	0.0	0.0	0.0	0.0
4:87163558-87195690	0.0	0.0	0.0	0.0	0.0	2.0	0.0	0.0
4:87183203-87195690	0.0	4.0	0.0	0.0	0.0	0.0	0.0	0.0
4:87385983-87386316	0.0	0.0	0.0	0.0	2.0	0.0	0.0	0.0
4:87436575-87436962	1.0	2.0	0.0	1.0	0.0	1.0	2.0	0.0
4:87438277-87454455	0.0	0.0	3.0	0.0	0.0	0.0	0.0	0.0
4:88051991-88065879	0.0	3.0	0.0	0.0	0.0	0.0	0.0	0.0
4:88061906-88065879	0.0	0.0	0.0	0.0	0.0	2.0	0.0	0.0
4:88419302-88420428	0.0	1.0	3.0	0.0	0.0	0.0	0.0	0.0
4:88720352-88721032	0.0	3.0	0.0	0.0	0.0	0.0	0.0	0.0
4:88790857-88791434	0.0	2.0	0.0	0.0	0.0	0.0	0.0	0.0
4:89118334-89118685	0.0	0.0	0.0	2.0	0.0	0.0	0.0	0.0
4:89247790-89248247	0.0	0.0	0.0	0.0	2.0	0.0	0.0	0.0
4:94212420-94212852	0.0	4.0	0.0	0.0	0.0	0.0	0.0	0.0
4:94222931-94223553	0.0	0.0	0.0	0.0	0.0	0.0	2.0	0.0
4:94226119-94253007	0.0	0.0	0.0	2.0	0.0	0.0	0.0	0.0
4:94508952-94509371	0.0	4.0	0.0	0.0	0.0	0.0	0.0	0.0
4:94573351-94576034	0.0	0.0	0.0	5.0	0.0	0.0	0.0	0.0
4:94573351-94586444	1.0	8.0	0.0	7.0	2.0	1.0	2.0	0.0
4:94640276-94657547	0.0	0.0	0.0	0.0	0.0	0.0	0.0	2.0
4:95104408-95125121	0.0	0.0	0.0	2.0	0.0	0.0	0.0	0.0
4:95104408-95131512	0.0	0.0	0.0	3.0	0.0	0.0	0.0	0.0
4:96180470-96180802	0.0	0.0	0.0	0.0	0.0	0.0	2.0	0.0
4:98293405-98365246	0.0	0.0	0.0	3.0	0.0	0.0	0.0	0.0
4:98404477-98421394	0.0	2.0	0.0	0.0	0.0	0.0	0.0	0.0
4:98421350-98442292	0.0	0.0	0.0	3.0	0.0	0.0	0.0	0.0
4:98875821-98876020	2.0	0.0	0.0	0.0	0.0	1.0	0.0	0.0
4:98875873-98876000	0.0	1.0	0.0	0.0	0.0	0.0	1.0	0.0
4:98915831-98915944	0.0	0.0	2.0	1.0	2.0	0.0	2.0	0.0
4:98998475-98998846	0.0	0.0	0.0	0.0	0.0	0.0	3.0	0.0
4:99076292-99076923	0.0	0.0	0.0	2.0	0.0	0.0	0.0	0.0
4:99562138-99562613	0.0	0.0	0.0	0.0	2.0	0.0	1.0	0.0
4:99562237-99562632	0.0	0.0	0.0	0.0	0.0	0.0	2.0	0.0
4:99868117-99868639	0.0	0.0	0.0	2.0	0.0	0.0	0.0	0.0
4:99948962-99949279	1.0	0.0	0.0	0.0	0.0	1.0	2.0	1.0
4:101151551-101151722	0.0	1.0	2.0	0.0	0.0	0.0	1.0	2.0
4:102650565-102664852	0.0	0.0	0.0	3.0	0.0	0.0	0.0	0.0
4:102658971-102659632	0.0	3.0	0.0	0.0	0.0	0.0	0.0	0.0
4:102795426-102826636	0.0	0.0	0.0	2.0	0.0	1.0	0.0	0.0
4:102799407-102826636	0.0	1.0	0.0	1.0	6.0	1.0	4.0	5.0
4:102799439-102799632	0.0	0.0	0.0	0.0	0.0	0.0	2.0	0.0
4:102873553-102873898	0.0	0.0	0.0	0.0	0.0	0.0	0.0	2.0
4:102886421-102886666	0.0	0.0	0.0	2.0	0.0	0.0	0.0	0.0
4:103118790-103119148	2.0	0.0	0.0	0.0	0.0	0.0	0.0	0.0
4:103152810-103152956	0.0	0.0	0.0	2.0	0.0	0.0	0.0	0.0
4:105159413-105159810	2.0	0.0	0.0	0.0	0.0	0.0	2.0	0.0
4:105424196-105456745	0.0	0.0	0.0	0.0	2.0	0.0	0.0	0.0
4:105600394-105600873	0.0	2.0	0.0	1.0	0.0	0.0	0.0	0.0
4:105686761-105692067	0.0	2.0	0.0	0.0	0.0	0.0	0.0	0.0
4:106095482-106116378	0.0	0.0	0.0	0.0	0.0	0.0	0.0	2.0
4:106095482-106193770	0.0	0.0	0.0	2.0	0.0	0.0	0.0	0.0
4:106171095-106194754	0.0	0.0	2.0	0.0	0.0	0.0	0.0	0.0
4:106171095-106212835	0.0	1.0	0.0	4.0	0.0	0.0	0.0	0.0
4:107682015-107701285	2.0	2.0	0.0	3.0	0.0	5.0	2.0	0.0
4:107687039-107720213	0.0	0.0	0.0	0.0	2.0	0.0	0.0	0.0
4:107713183-107713583	0.0	0.0	3.0	2.0	0.0	0.0	0.0	0.0
4:107820494-107820693	0.0	4.0	0.0	0.0	0.0	0.0	0.0	0.0
4:107895310-107903386	2.0	0.0	0.0	0.0	1.0	0.0	0.0	0.0
4:108025823-108026097	1.0	0.0	2.0	0.0	0.0	0.0	0.0	0.0
4:108063623-108079614	0.0	0.0	0.0	0.0	0.0	4.0	0.0	0.0
4:108072837-108079614	0.0	0.0	0.0	0.0	1.0	1.0	0.0	0.0
4:108623138-108623435	0.0	0.0	0.0	0.0	2.0	0.0	0.0	0.0
4:108626688-108626882	0.0	0.0	3.0	0.0	0.0	0.0	0.0	0.0
4:108626703-108626990	0.0	3.0	0.0	1.0	0.0	1.0	11.0	3.0
4:108659083-108659645	0.0	0.0	0.0	0.0	0.0	0.0	0.0	2.0
4:108659234-108659362	0.0	0.0	0.0	0.0	0.0	0.0	3.0	0.0
4:108659265-108659476	2.0	0.0	4.0	9.0	0.0	1.0	2.0	0.0
4:109449456-109449995	0.0	0.0	0.0	0.0	0.0	0.0	0.0	4.0
4:109462901-109463644	1.0	0.0	0.0	3.0	1.0	2.0	0.0	0.0
4:109466695-109467055	0.0	0.0	2.0	0.0	0.0	3.0	0.0	0.0
4:109473004-109494856	4.0	3.0	1.0	6.0	1.0	1.0	3.0	2.0
4:109473004-109510111	0.0	2.0	0.0	0.0	0.0	0.0	0.0	0.0
4:109481677-109494856	0.0	1.0	3.0	5.0	3.0	3.0	2.0	3.0
4:109491327-109494856	17.0	22.0	10.0	33.0	8.0	29.0	15.0	29.0
4:109491327-109500054	2.0	4.0	1.0	4.0	2.0	1.0	2.0	6.0
4:109491327-109506512	0.0	4.0	3.0	7.0	3.0	3.0	0.0	0.0
4:109491327-109516640	0.0	0.0	0.0	0.0	0.0	4.0	0.0	0.0
4:109500370-109500685	1.0	0.0	4.0	1.0	1.0	3.0	4.0	1.0
4:109506328-109520484	0.0	1.0	0.0	1.0	0.0	0.0	0.0	0.0
4:109516528-109521626	0.0	0.0	0.0	0.0	0.0	0.0	0.0	2.0
4:109580885-109581348	0.0	0.0	0.0	1.0	0.0	0.0	2.0	0.0
4:109676191-109676551	0.0	2.0	0.0	0.0	0.0	0.0	0.0	0.0
4:109721064-109721387	0.0	0.0	2.0	0.0	0.0	4.0	3.0	1.0
4:110118280-110118873	0.0	0.0	0.0	0.0	0.0	0.0	2.0	0.0
4:110126345-110127162	0.0	2.0	0.0	0.0	1.0	0.0	0.0	0.0
4:110164631-110164969	0.0	2.0	0.0	0.0	0.0	0.0	0.0	0.0
4:112273151-112273970	0.0	0.0	0.0	3.0	0.0	0.0	0.0	0.0
4:112353230-112353575	2.0	2.0	8.0	9.0	6.0	11.0	7.0	5.0
4:112407998-112408366	0.0	0.0	4.0	2.0	0.0	0.0	0.0	0.0
4:112408002-112408310	0.0	2.0	0.0	0.0	0.0	0.0	0.0	0.0
4:112408011-112408496	1.0	3.0	9.0	2.0	1.0	1.0	1.0	3.0
4:112562371-112585725	1.0	3.0	0.0	1.0	0.0	1.0	5.0	1.0
4:112849691-112850101	0.0	0.0	0.0	0.0	3.0	0.0	0.0	0.0
4:112924340-112924874	0.0	4.0	0.0	0.0	0.0	0.0	0.0	0.0
4:112930855-112931470	0.0	0.0	0.0	0.0	0.0	2.0	0.0	0.0
4:112958289-112958881	0.0	0.0	0.0	0.0	2.0	0.0	0.0	0.0
4:112958498-112958943	0.0	0.0	0.0	0.0	0.0	0.0	2.0	0.0
4:112958649-112958909	0.0	2.0	0.0	0.0	0.0	0.0	0.0	0.0
4:113505573-113506116	0.0	0.0	2.0	0.0	0.0	0.0	0.0	0.0
4:113689346-113689928	0.0	0.0	0.0	0.0	0.0	0.0	0.0	2.0
4:113696314-113696717	0.0	0.0	0.0	4.0	0.0	0.0	0.0	0.0
4:117326169-117326818	0.0	2.0	0.0	0.0	0.0	0.0	0.0	0.0
4:118631995-118632580	0.0	2.0	0.0	0.0	0.0	0.0	0.0	0.0
4:118695043-118695258	0.0	3.0	0.0	1.0	0.0	0.0	1.0	6.0
4:118707562-118707951	0.0	0.0	0.0	0.0	0.0	0.0	3.0	2.0
4:118707616-118707860	0.0	0.0	0.0	0.0	0.0	3.0	0.0	0.0
4:118738424-118739152	0.0	0.0	0.0	2.0	0.0	0.0	0.0	0.0
4:118779364-118779624	0.0	0.0	0.0	0.0	0.0	0.0	2.0	0.0
4:118797683-118815548	0.0	0.0	2.0	0.0	0.0	0.0	0.0	0.0
4:119226990-119227339	0.0	0.0	0.0	0.0	0.0	0.0	0.0	2.0
4:119227081-119227339	0.0	0.0	0.0	0.0	0.0	0.0	0.0	2.0
4:119247361-119247610	0.0	2.0	0.0	0.0	0.0	0.0	0.0	0.0
4:119537354-119537674	0.0	0.0	3.0	0.0	0.0	0.0	0.0	0.0
4:120058155-120058360	0.0	0.0	3.0	0.0	0.0	0.0	0.0	0.0
4:121254628-121254864	0.0	0.0	0.0	0.0	0.0	0.0	0.0	2.0
4:121640929-121641369	0.0	4.0	0.0	0.0	0.0	0.0	0.0	0.0
4:121833231-121839696	0.0	1.0	0.0	0.0	0.0	0.0	1.0	0.0
4:121857122-121857299	0.0	0.0	0.0	0.0	0.0	0.0	2.0	0.0
4:121921556-121921944	0.0	0.0	0.0	0.0	0.0	0.0	2.0	0.0
4:121948903-121949446	0.0	0.0	0.0	3.0	0.0	0.0	0.0	0.0
4:122209818-122224531	0.0	0.0	0.0	0.0	0.0	0.0	0.0	2.0
4:122279775-122301397	0.0	2.0	0.0	2.0	0.0	0.0	0.0	0.0
4:122314632-122315550	0.0	2.0	0.0	0.0	0.0	0.0	0.0	0.0
4:122327071-122327173	2.0	0.0	0.0	0.0	0.0	0.0	0.0	0.0
4:123215565-123215957	0.0	0.0	0.0	0.0	0.0	3.0	0.0	0.0
4:124670880-124671388	0.0	2.0	0.0	0.0	0.0	0.0	0.0	0.0
4:124700544-124701158	0.0	2.0	0.0	0.0	0.0	0.0	0.0	0.0
4:127669036-127687867	0.0	2.0	0.0	3.0	1.0	0.0	1.0	1.0
4:127921524-127939997	0.0	2.0	0.0	1.0	1.0	1.0	0.0	0.0
4:128010823-128011139	0.0	6.0	0.0	0.0	0.0	0.0	0.0	0.0
4:128012255-128012794	0.0	0.0	5.0	0.0	0.0	1.0	0.0	0.0
4:128013777-128013957	0.0	0.0	0.0	0.0	0.0	0.0	0.0	2.0
4:128017372-128028837	0.0	1.0	1.0	0.0	0.0	0.0	0.0	0.0
4:128025400-128025871	0.0	0.0	5.0	0.0	1.0	0.0	0.0	1.0
4:128028530-128030672	0.0	0.0	0.0	0.0	0.0	0.0	3.0	0.0
4:128091001-128091512	2.0	0.0	2.0	0.0	0.0	0.0	0.0	2.0
4:128093504-128093805	0.0	0.0	0.0	0.0	0.0	0.0	0.0	2.0
4:128093548-128093761	0.0	0.0	4.0	0.0	0.0	0.0	4.0	0.0
4:128110649-128111021	0.0	0.0	1.0	0.0	0.0	0.0	0.0	1.0
4:128197637-128197935	0.0	0.0	2.0	0.0	0.0	0.0	0.0	0.0
4:128234054-128234426	2.0	0.0	0.0	0.0	0.0	0.0	0.0	0.0
4:128831733-128852268	0.0	0.0	0.0	1.0	1.0	1.0	0.0	0.0
4:128846375-128852268	0.0	3.0	0.0	0.0	0.0	0.0	0.0	1.0
4:128888679-128946152	0.0	2.0	0.0	1.0	0.0	0.0	0.0	0.0
4:128992167-129003876	1.0	0.0	0.0	11.0	0.0	1.0	1.0	8.0
4:129049355-129050037	0.0	0.0	0.0	0.0	0.0	1.0	0.0	1.0
4:129049610-129049797	0.0	7.0	0.0	8.0	0.0	0.0	0.0	2.0
4:129070789-129071253	0.0	0.0	2.0	0.0	0.0	0.0	0.0	0.0
4:129103329-129103822	0.0	0.0	0.0	2.0	0.0	0.0	0.0	0.0
4:137335486-137336222	0.0	0.0	0.0	0.0	0.0	0.0	2.0	0.0
4:137335708-137336015	0.0	0.0	0.0	0.0	0.0	0.0	2.0	0.0
4:137658438-137658825	0.0	2.0	0.0	0.0	0.0	0.0	0.0	0.0
4:138173128-138173372	0.0	0.0	0.0	4.0	0.0	0.0	2.0	0.0
4:138210789-138211426	0.0	0.0	0.0	2.0	0.0	0.0	0.0	0.0
4:139023093-139023484	0.0	0.0	0.0	0.0	0.0	0.0	2.0	0.0
4:139046820-139047213	2.0	0.0	0.0	0.0	0.0	0.0	1.0	2.0
4:139046866-139047240	0.0	0.0	0.0	0.0	0.0	1.0	0.0	2.0
4:139058669-139073567	0.0	0.0	0.0	2.0	0.0	0.0	0.0	0.0
4:139060324-139073567	1.0	3.0	1.0	3.0	1.0	2.0	0.0	0.0
4:139061865-139073567	0.0	0.0	0.0	0.0	0.0	2.0	0.0	0.0
4:139062480-139063064	1.0	0.0	0.0	0.0	0.0	0.0	3.0	0.0
4:139092783-139093031	0.0	3.0	0.0	0.0	0.0	0.0	0.0	0.0
4:139095492-139095786	1.0	0.0	0.0	0.0	0.0	1.0	0.0	0.0
4:139116649-139139497	0.0	8.0	0.0	2.0	0.0	0.0	0.0	1.0
4:139125189-139139489	0.0	1.0	1.0	2.0	0.0	0.0	0.0	1.0
4:139127123-139127354	0.0	0.0	2.0	0.0	0.0	0.0	0.0	0.0
4:139289056-139289585	0.0	0.0	0.0	0.0	2.0	0.0	0.0	0.0
4:139294176-139294545	0.0	0.0	0.0	0.0	0.0	0.0	0.0	3.0
4:139295184-139295731	0.0	0.0	0.0	0.0	2.0	0.0	0.0	0.0
4:139341561-139341732	0.0	0.0	0.0	0.0	0.0	0.0	4.0	0.0
4:139358467-139358829	0.0	0.0	2.0	0.0	2.0	0.0	0.0	2.0
4:139433380-139433513	2.0	0.0	0.0	0.0	0.0	0.0	0.0	0.0
4:139433396-139433590	0.0	2.0	0.0	0.0	0.0	0.0	0.0	0.0
4:139497425-139497655	0.0	1.0	0.0	0.0	0.0	0.0	0.0	2.0
4:139508927-139509296	2.0	0.0	0.0	0.0	0.0	0.0	0.0	0.0
4:139533165-139533356	0.0	0.0	0.0	0.0	2.0	0.0	0.0	0.0
4:139536679-139537057	1.0	0.0	0.0	0.0	0.0	0.0	3.0	0.0
4:139536965-139537050	2.0	0.0	0.0	0.0	0.0	0.0	0.0	0.0
4:139709003-139709113	0.0	2.0	0.0	0.0	0.0	0.0	0.0	0.0
4:139992890-139993215	0.0	0.0	0.0	0.0	0.0	0.0	2.0	0.0
4:140073437-140073887	0.0	0.0	0.0	0.0	0.0	0.0	0.0	5.0
4:140535733-140543586	0.0	0.0	0.0	2.0	0.0	0.0	2.0	0.0
4:143543509-143543972	3.0	0.0	0.0	2.0	2.0	1.0	8.0	0.0
4:145141659-145142197	0.0	1.0	0.0	1.0	0.0	0.0	0.0	0.0
4:145165619-145166059	0.0	0.0	0.0	0.0	0.0	0.0	0.0	2.0
4:145165721-145165943	0.0	0.0	0.0	0.0	1.0	0.0	5.0	1.0
4:145823422-145849561	0.0	1.0	0.0	0.0	5.0	10.0	5.0	17.0
4:145845956-145849561	0.0	0.0	0.0	0.0	2.0	0.0	0.0	1.0
4:145902166-145903215	1.0	0.0	0.0	0.0	0.0	1.0	1.0	1.0
4:146279129-146279546	0.0	2.0	0.0	0.0	0.0	0.0	0.0	0.0
4:146283192-146294095	0.0	0.0	0.0	0.0	0.0	0.0	0.0	2.0
4:146283192-146306009	0.0	0.0	0.0	2.0	0.0	0.0	0.0	0.0
4:146433020-146433227	3.0	1.0	2.0	0.0	0.0	0.0	0.0	0.0
4:146731144-146731468	0.0	0.0	0.0	0.0	0.0	0.0	3.0	0.0
4:147100755-147101170	0.0	0.0	0.0	0.0	0.0	0.0	0.0	3.0
4:147526292-147539907	0.0	0.0	3.0	0.0	0.0	0.0	0.0	0.0
4:147737433-147738280	0.0	0.0	0.0	0.0	0.0	0.0	2.0	0.0
4:147743177-147743492	0.0	1.0	0.0	0.0	0.0	0.0	0.0	1.0
4:147857553-147881932	0.0	0.0	2.0	7.0	0.0	0.0	0.0	4.0
4:147864846-147881932	0.0	0.0	0.0	2.0	0.0	0.0	0.0	0.0
4:147906638-147955374	0.0	0.0	0.0	3.0	0.0	0.0	0.0	2.0
4:147914119-147914385	0.0	0.0	0.0	2.0	0.0	0.0	0.0	0.0
4:147919844-147920110	0.0	0.0	0.0	1.0	0.0	0.0	0.0	1.0
4:147939825-147946704	1.0	0.0	2.0	0.0	0.0	0.0	0.0	0.0
4:147939825-147955374	0.0	0.0	0.0	3.0	0.0	0.0	0.0	0.0
4:147939825-147966839	0.0	0.0	0.0	2.0	0.0	0.0	0.0	0.0
4:150302625-150350159	0.0	0.0	0.0	2.0	0.0	0.0	0.0	0.0
4:150310229-150350159	0.0	0.0	0.0	2.0	0.0	0.0	0.0	0.0
4:150588048-150683717	2.0	0.0	0.0	0.0	0.0	0.0	0.0	0.0
4:150735258-150808398	0.0	0.0	0.0	0.0	0.0	3.0	0.0	0.0
4:150735258-150831976	0.0	0.0	0.0	0.0	0.0	2.0	0.0	0.0
4:150867671-150893149	0.0	0.0	0.0	5.0	0.0	0.0	2.0	0.0
4:150870632-150871344	0.0	0.0	0.0	2.0	0.0	0.0	0.0	0.0
4:150896394-150908857	0.0	0.0	0.0	0.0	3.0	0.0	0.0	0.0
4:151011489-151011805	1.0	4.0	0.0	0.0	1.0	3.0	0.0	1.0
4:151105950-151106389	3.0	0.0	0.0	0.0	0.0	0.0	0.0	0.0
4:151115518-151116640	0.0	1.0	0.0	0.0	1.0	0.0	0.0	0.0
4:151124670-151124994	0.0	0.0	0.0	0.0	0.0	0.0	6.0	0.0
4:152411303-152411872	1.0	1.0	0.0	3.0	0.0	0.0	0.0	4.0
4:152411303-152412529	13.0	16.0	13.0	70.0	43.0	24.0	32.0	16.0
4:152411303-152469988	1.0	0.0	0.0	0.0	0.0	0.0	0.0	1.0
4:152457606-152458094	0.0	0.0	0.0	0.0	0.0	0.0	2.0	0.0
4:152623081-152623681	0.0	0.0	0.0	0.0	3.0	0.0	0.0	0.0
4:152788481-152789202	0.0	0.0	0.0	0.0	0.0	0.0	0.0	2.0
4:153356525-153356805	0.0	0.0	0.0	0.0	0.0	3.0	4.0	0.0
4:153370218-153370570	0.0	0.0	0.0	0.0	0.0	3.0	0.0	0.0
4:153406089-153406275	1.0	1.0	2.0	0.0	0.0	0.0	0.0	0.0
4:153526070-153526447	0.0	0.0	3.0	0.0	0.0	0.0	0.0	0.0
4:158780987-158781550	0.0	0.0	0.0	0.0	0.0	0.0	3.0	0.0
4:158797689-158797991	0.0	0.0	0.0	0.0	0.0	0.0	0.0	3.0
4:158821981-158822264	0.0	0.0	0.0	0.0	0.0	0.0	2.0	0.0
4:158825916-158835476	0.0	0.0	0.0	0.0	0.0	0.0	0.0	2.0
4:158848549-158849245	0.0	2.0	0.0	0.0	0.0	0.0	0.0	0.0
4:158890836-158890953	0.0	0.0	0.0	0.0	0.0	0.0	0.0	3.0
4:159108983-159109216	0.0	2.0	0.0	0.0	0.0	0.0	0.0	1.0
4:159168801-159168951	0.0	0.0	4.0	0.0	0.0	0.0	0.0	0.0
4:159279755-159280041	0.0	0.0	0.0	0.0	0.0	2.0	0.0	0.0
4:159281257-159281388	0.0	0.0	0.0	0.0	0.0	2.0	0.0	0.0
4:159304342-159314768	0.0	0.0	3.0	0.0	0.0	0.0	0.0	0.0
4:160585860-160585893	0.0	0.0	0.0	0.0	0.0	0.0	0.0	2.0
4:163105672-163106208	0.0	0.0	0.0	3.0	0.0	0.0	0.0	0.0
4:163577402-163577998	0.0	0.0	0.0	2.0	0.0	0.0	0.0	0.0
4:163774874-163784457	0.0	0.0	0.0	2.0	0.0	0.0	0.0	0.0
4:164642123-164642447	0.0	0.0	0.0	0.0	0.0	0.0	2.0	1.0
4:165100628-165103096	0.0	0.0	4.0	0.0	0.0	0.0	0.0	0.0
4:165218025-165263359	0.0	0.0	0.0	1.0	4.0	1.0	0.0	4.0
4:165219934-165263359	0.0	0.0	0.0	1.0	1.0	4.0	0.0	0.0
4:168894579-168898714	0.0	0.0	0.0	0.0	0.0	2.0	0.0	0.0
4:169002071-169007756	0.0	0.0	0.0	1.0	0.0	2.0	3.0	1.0
4:169186770-169187450	2.0	0.0	0.0	0.0	0.0	0.0	0.0	0.0
4:169507037-169508331	0.0	0.0	0.0	2.0	0.0	0.0	0.0	0.0
4:169537809-169556095	0.0	3.0	0.0	0.0	0.0	0.0	0.0	0.0
4:173147237-173147964	0.0	2.0	0.0	0.0	0.0	0.0	0.0	0.0
4:173158849-173159054	0.0	0.0	0.0	0.0	0.0	0.0	0.0	2.0
4:173314291-173314556	0.0	0.0	0.0	2.0	0.0	0.0	0.0	0.0
4:173330587-173331172	0.0	0.0	0.0	4.0	0.0	0.0	0.0	0.0
4:173358468-173358655	0.0	2.0	0.0	0.0	0.0	0.0	0.0	0.0
4:174290139-174290444	0.0	0.0	0.0	0.0	0.0	0.0	3.0	0.0
4:176727778-176729746	0.0	0.0	0.0	0.0	3.0	0.0	0.0	0.0
4:177339783-177353728	0.0	0.0	0.0	2.0	0.0	0.0	0.0	0.0
4:177346298-177346857	0.0	0.0	0.0	0.0	0.0	2.0	2.0	0.0
4:177351380-177353728	0.0	0.0	1.0	3.0	1.0	2.0	1.0	0.0
4:177353308-177353728	8.0	5.0	12.0	23.0	7.0	7.0	33.0	22.0
4:177353308-177360677	0.0	11.0	2.0	29.0	4.0	2.0	5.0	8.0
4:177353364-177353704	0.0	0.0	0.0	0.0	2.0	0.0	2.0	1.0
4:177364315-177364558	0.0	0.0	0.0	3.0	0.0	0.0	0.0	0.0
4:178336878-178337061	0.0	0.0	0.0	0.0	4.0	0.0	0.0	0.0
4:181823787-181824499	0.0	0.0	0.0	2.0	0.0	0.0	0.0	0.0
4:182017773-182018431	0.0	2.0	0.0	0.0	0.0	0.0	0.0	0.0
4:182202569-182202786	0.0	0.0	2.0	0.0	0.0	0.0	0.0	0.0
4:182323946-182324252	2.0	0.0	0.0	0.0	0.0	0.0	0.0	0.0
4:182323946-182346929	0.0	0.0	0.0	4.0	0.0	0.0	0.0	0.0
4:182323992-182346929	0.0	0.0	0.0	3.0	0.0	0.0	0.0	0.0
4:182516839-182517389	0.0	0.0	0.0	0.0	0.0	2.0	0.0	1.0
4:182516887-182517371	2.0	0.0	0.0	0.0	0.0	0.0	0.0	0.0
4:182574343-182628889	0.0	0.0	0.0	6.0	0.0	0.0	0.0	0.0
4:182600924-182628889	0.0	2.0	4.0	36.0	1.0	0.0	0.0	0.0
4:182600924-182653893	0.0	1.0	1.0	15.0	0.0	0.0	0.0	0.0
4:182877511-182915575	1.0	3.0	0.0	0.0	0.0	0.0	0.0	0.0
4:182891349-182915575	0.0	0.0	0.0	2.0	1.0	1.0	0.0	1.0
4:182891403-182915575	1.0	0.0	0.0	6.0	11.0	3.0	1.0	3.0
4:182891403-182916725	0.0	0.0	0.0	2.0	3.0	0.0	0.0	0.0
4:182899690-182900068	0.0	0.0	0.0	0.0	8.0	1.0	2.0	0.0
4:183338716-183339217	0.0	2.0	0.0	0.0	0.0	0.0	0.0	0.0
4:183338805-183339119	2.0	0.0	0.0	0.0	0.0	0.0	0.0	0.0
4:183338811-183339178	0.0	0.0	0.0	0.0	0.0	0.0	2.0	0.0
4:183346646-183346823	4.0	0.0	1.0	0.0	0.0	0.0	0.0	0.0
4:183350173-183350608	0.0	2.0	0.0	0.0	0.0	0.0	0.0	0.0
4:183450854-183451095	0.0	0.0	0.0	0.0	0.0	2.0	0.0	0.0
4:183480546-183480892	0.0	0.0	0.0	0.0	0.0	0.0	0.0	2.0
4:183682732-183685403	0.0	0.0	0.0	2.0	0.0	0.0	0.0	0.0
4:183683975-183686748	0.0	0.0	1.0	0.0	0.0	0.0	0.0	1.0
4:184387996-184388294	0.0	0.0	2.0	0.0	0.0	0.0	0.0	0.0
4:184388080-184388385	0.0	0.0	0.0	0.0	0.0	0.0	1.0	1.0
4:184388458-184389032	0.0	0.0	0.0	0.0	0.0	0.0	3.0	0.0
4:184398915-184429070	2.0	0.0	0.0	0.0	0.0	1.0	0.0	0.0
4:184651263-184651645	0.0	0.0	0.0	2.0	0.0	0.0	0.0	0.0
4:184665716-184666160	0.0	0.0	0.0	0.0	2.0	0.0	0.0	0.0
4:184699617-184700183	0.0	0.0	0.0	2.0	0.0	0.0	0.0	0.0
4:184775560-184776241	0.0	2.0	0.0	0.0	0.0	0.0	0.0	0.0
4:184781222-184781822	0.0	0.0	0.0	2.0	0.0	0.0	0.0	0.0
4:184787019-184787603	0.0	2.0	0.0	0.0	2.0	0.0	0.0	3.0
4:184799423-184799601	2.0	0.0	0.0	3.0	0.0	0.0	0.0	1.0
4:184822965-184823703	0.0	4.0	0.0	0.0	0.0	0.0	0.0	0.0
4:184846474-184847217	0.0	0.0	0.0	0.0	0.0	0.0	2.0	0.0
4:185162563-185175845	3.0	0.0	0.0	0.0	0.0	0.0	0.0	0.0
4:185175786-185176051	0.0	0.0	0.0	0.0	5.0	0.0	0.0	0.0
4:185193126-185193419	0.0	0.0	1.0	0.0	0.0	0.0	0.0	2.0
4:185247294-185267155	0.0	2.0	5.0	4.0	0.0	0.0	0.0	7.0
4:185247294-185288082	0.0	0.0	0.0	5.0	0.0	2.0	0.0	0.0
4:185247294-185310816	0.0	0.0	0.0	0.0	0.0	0.0	0.0	2.0
4:185403879-185404390	0.0	0.0	0.0	2.0	0.0	1.0	0.0	0.0
4:187992698-188003042	0.0	0.0	0.0	0.0	0.0	0.0	3.0	0.0
4:188945283-188945490	0.0	0.0	0.0	0.0	0.0	0.0	2.0	0.0
4:188976811-188978346	0.0	0.0	0.0	0.0	0.0	0.0	0.0	2.0
5:223482-228333	0.0	0.0	1.0	3.0	0.0	0.0	0.0	0.0
5:376508-376557	0.0	0.0	0.0	1.0	0.0	0.0	0.0	1.0
5:413344-428006	0.0	0.0	0.0	2.0	0.0	0.0	0.0	0.0
5:614470-624579	0.0	0.0	0.0	2.0	0.0	0.0	0.0	0.0
5:860925-861120	2.0	0.0	0.0	0.0	0.0	0.0	0.0	0.0
5:900550-901312	0.0	0.0	0.0	0.0	2.0	0.0	0.0	0.0
5:1266464-1282624	0.0	0.0	0.0	2.0	0.0	0.0	0.0	0.0
5:1462826-1463321	0.0	4.0	0.0	0.0	0.0	0.0	0.0	0.0
5:1467637-1467855	0.0	0.0	0.0	0.0	0.0	3.0	0.0	0.0
5:1471573-1472053	0.0	0.0	0.0	0.0	0.0	0.0	2.0	0.0
5:1478088-1479107	0.0	3.0	0.0	0.0	0.0	0.0	0.0	0.0
5:1488391-1501603	0.0	2.0	0.0	16.0	0.0	0.0	1.0	2.0
5:1584716-1585035	0.0	2.0	0.0	0.0	0.0	0.0	0.0	0.0
5:1611669-1611985	0.0	0.0	0.0	2.0	0.0	0.0	0.0	0.0
5:1812583-1812777	0.0	0.0	0.0	0.0	2.0	0.0	0.0	0.0
5:4587903-4593368	0.0	0.0	0.0	0.0	0.0	0.0	3.0	0.0
5:4941020-4941226	0.0	0.0	0.0	0.0	0.0	2.0	0.0	0.0
5:5447841-5454638	0.0	0.0	2.0	0.0	0.0	0.0	0.0	0.0
5:6034815-6035344	0.0	0.0	0.0	2.0	0.0	0.0	0.0	0.0
5:6604138-6605408	0.0	0.0	0.0	0.0	6.0	0.0	0.0	1.0
5:6611006-6616857	0.0	4.0	0.0	0.0	0.0	0.0	0.0	0.0
5:6630447-6630992	0.0	0.0	0.0	0.0	0.0	0.0	5.0	0.0
5:6737510-6746427	0.0	9.0	2.0	9.0	0.0	0.0	0.0	0.0
5:6757389-6757639	0.0	0.0	2.0	0.0	0.0	0.0	0.0	0.0
5:6757399-6757827	0.0	0.0	0.0	2.0	0.0	0.0	0.0	0.0
5:7912088-7912364	0.0	0.0	0.0	2.0	0.0	0.0	0.0	0.0
5:10213491-10227647	0.0	0.0	0.0	3.0	0.0	2.0	0.0	0.0
5:10359743-10360393	0.0	0.0	0.0	0.0	1.0	0.0	1.0	0.0
5:10359893-10360276	0.0	2.0	0.0	1.0	1.0	0.0	0.0	0.0
5:10359904-10360244	0.0	0.0	0.0	1.0	2.0	0.0	2.0	0.0
5:10359905-10360163	1.0	0.0	0.0	0.0	0.0	1.0	0.0	0.0
5:10386994-10394785	0.0	0.0	0.0	1.0	3.0	1.0	1.0	1.0
5:10390423-10400842	0.0	0.0	0.0	0.0	0.0	0.0	2.0	0.0
5:10391542-10394785	0.0	0.0	0.0	1.0	2.0	0.0	2.0	0.0
5:10392011-10392689	0.0	1.0	1.0	0.0	0.0	0.0	0.0	0.0
5:10405558-10415669	0.0	0.0	0.0	2.0	0.0	0.0	0.0	1.0
5:10414433-10417404	0.0	0.0	2.0	1.0	0.0	0.0	0.0	2.0
5:10414433-10426522	0.0	2.0	0.0	0.0	0.0	0.0	0.0	4.0
5:10415473-10426431	0.0	0.0	0.0	5.0	0.0	0.0	0.0	0.0
5:10415488-10417404	1.0	3.0	0.0	4.0	3.0	6.0	0.0	0.0
5:10415488-10426522	0.0	2.0	1.0	2.0	1.0	0.0	0.0	2.0
5:10423735-10434207	0.0	0.0	0.0	0.0	0.0	0.0	0.0	3.0
5:10759110-10759868	0.0	0.0	0.0	1.0	2.0	0.0	0.0	1.0
5:14270825-14287063	0.0	0.0	1.0	0.0	0.0	1.0	0.0	0.0
5:14287171-14287920	0.0	0.0	0.0	0.0	2.0	0.0	0.0	0.0
5:14290716-14304592	0.0	0.0	0.0	0.0	2.0	0.0	0.0	0.0
5:14304461-14336727	0.0	0.0	0.0	10.0	0.0	1.0	2.0	1.0
5:14316513-14336727	0.0	4.0	0.0	3.0	0.0	0.0	0.0	1.0
5:14328189-14328493	0.0	0.0	0.0	2.0	0.0	0.0	0.0	0.0
5:14332987-14333691	2.0	0.0	0.0	0.0	0.0	0.0	0.0	0.0
5:14402789-14403004	0.0	0.0	2.0	0.0	0.0	0.0	0.0	0.0
5:14405848-14420021	0.0	0.0	0.0	0.0	0.0	0.0	0.0	2.0
5:14488261-14489005	0.0	0.0	0.0	3.0	0.0	0.0	0.0	0.0
5:14488315-14488697	0.0	3.0	0.0	0.0	0.0	0.0	0.0	0.0
5:14508924-14509232	0.0	0.0	0.0	0.0	0.0	3.0	0.0	0.0
5:14511981-14512352	0.0	3.0	0.0	0.0	2.0	0.0	0.0	0.0
5:14673642-14681607	0.0	0.0	0.0	4.0	0.0	5.0	0.0	1.0
5:14673642-14693094	0.0	1.0	0.0	2.0	0.0	0.0	3.0	0.0
5:14687521-14693094	0.0	0.0	0.0	4.0	0.0	0.0	0.0	0.0
5:14687570-14687905	0.0	0.0	0.0	2.0	0.0	0.0	0.0	0.0
5:14701870-14702159	0.0	2.0	0.0	0.0	0.0	0.0	0.0	0.0
5:14710742-14711255	0.0	3.0	0.0	0.0	0.0	0.0	0.0	0.0
5:14736720-14736937	0.0	0.0	0.0	0.0	0.0	0.0	2.0	0.0
5:14738124-14738787	0.0	2.0	0.0	0.0	0.0	0.0	0.0	0.0
5:14741827-14758598	0.0	0.0	0.0	4.0	6.0	0.0	0.0	1.0
5:14760007-14760152	0.0	2.0	0.0	0.0	0.0	0.0	0.0	0.0
5:15672765-15673092	0.0	0.0	0.0	0.0	0.0	0.0	3.0	2.0
5:15838485-15838913	0.0	0.0	0.0	0.0	0.0	0.0	0.0	2.0
5:16462160-16463056	0.0	3.0	0.0	0.0	0.0	0.0	0.0	0.0
5:16684970-16685320	0.0	0.0	0.0	0.0	0.0	0.0	0.0	2.0
5:16763481-16769203	0.0	0.0	0.0	0.0	3.0	0.0	0.0	0.0
5:16801522-16802398	0.0	0.0	0.0	0.0	2.0	0.0	0.0	0.0
5:17202929-17203137	0.0	0.0	0.0	2.0	0.0	0.0	0.0	0.0
5:21465499-21465777	0.0	0.0	0.0	0.0	0.0	0.0	0.0	2.0
5:21500111-21500458	0.0	0.0	0.0	0.0	0.0	0.0	2.0	0.0
5:24227385-24227945	0.0	0.0	0.0	0.0	0.0	0.0	0.0	2.0
5:31405677-31410887	0.0	0.0	0.0	3.0	0.0	0.0	0.0	0.0
5:31421272-31424471	0.0	0.0	0.0	5.0	1.0	0.0	2.0	6.0
5:31526350-31526595	0.0	0.0	0.0	2.0	0.0	0.0	0.0	0.0
5:31995576-32010482	0.0	0.0	0.0	2.0	1.0	0.0	0.0	5.0
5:32025461-32025657	0.0	0.0	0.0	0.0	0.0	2.0	0.0	1.0
5:32043838-32044097	0.0	0.0	0.0	0.0	0.0	0.0	3.0	0.0
5:32050209-32050561	0.0	0.0	0.0	0.0	0.0	0.0	0.0	2.0
5:32091484-32092054	0.0	0.0	0.0	1.0	0.0	0.0	0.0	2.0
5:32091568-32091999	0.0	0.0	0.0	0.0	0.0	0.0	5.0	1.0
5:32137253-32137412	4.0	9.0	1.0	4.0	16.0	4.0	14.0	18.0
5:32137626-32137969	0.0	0.0	1.0	0.0	0.0	0.0	1.0	0.0
5:32145168-32145900	0.0	3.0	0.0	0.0	0.0	0.0	0.0	0.0
5:32147280-32147658	0.0	4.0	0.0	0.0	0.0	0.0	0.0	0.0
5:32160363-32160809	0.0	1.0	0.0	0.0	0.0	0.0	4.0	0.0
5:32167466-32167683	0.0	4.0	0.0	0.0	0.0	0.0	0.0	0.0
5:32212164-32212459	0.0	0.0	0.0	0.0	0.0	0.0	4.0	0.0
5:32212700-32213037	2.0	0.0	0.0	0.0	0.0	0.0	0.0	0.0
5:32240431-32240646	0.0	0.0	0.0	0.0	0.0	0.0	5.0	0.0
5:32263113-32276742	2.0	0.0	0.0	0.0	0.0	0.0	2.0	0.0
5:32268107-32268288	0.0	1.0	1.0	0.0	0.0	1.0	0.0	0.0
5:32268701-32276742	0.0	0.0	1.0	1.0	0.0	0.0	3.0	0.0
5:32272356-32272516	0.0	0.0	0.0	2.0	0.0	0.0	0.0	0.0
5:32272737-32273153	0.0	0.0	0.0	5.0	1.0	0.0	0.0	0.0
5:32308284-32308675	0.0	7.0	0.0	2.0	0.0	1.0	2.0	5.0
5:32314465-32314844	0.0	2.0	0.0	0.0	0.0	0.0	0.0	0.0
5:32352263-32352607	0.0	0.0	0.0	1.0	0.0	0.0	0.0	3.0
5:32368607-32369324	0.0	2.0	0.0	0.0	0.0	0.0	0.0	0.0
5:32377123-32377316	0.0	0.0	0.0	2.0	0.0	0.0	0.0	0.0
5:32377153-32377278	0.0	0.0	0.0	0.0	0.0	0.0	0.0	2.0
5:32379115-32390437	0.0	2.0	0.0	3.0	0.0	0.0	0.0	0.0
5:32382234-32382729	0.0	0.0	2.0	0.0	0.0	0.0	1.0	0.0
5:32382278-32382684	3.0	1.0	2.0	7.0	3.0	0.0	11.0	9.0
5:32390275-32397338	0.0	0.0	0.0	0.0	0.0	1.0	1.0	0.0
5:32405572-32405800	0.0	2.0	0.0	0.0	0.0	0.0	0.0	0.0
5:32406774-32417792	0.0	0.0	0.0	0.0	1.0	0.0	0.0	2.0
5:32414969-32417792	1.0	1.0	1.0	11.0	4.0	1.0	2.0	5.0
5:32414969-32420103	0.0	0.0	0.0	4.0	5.0	1.0	1.0	2.0
5:32415005-32420036	0.0	0.0	0.0	0.0	0.0	0.0	2.0	0.0
5:32532912-32533505	0.0	2.0	0.0	0.0	1.0	0.0	0.0	0.0
5:32532912-32533557	0.0	0.0	0.0	3.0	0.0	0.0	0.0	0.0
5:32756551-32757013	0.0	0.0	0.0	0.0	0.0	0.0	4.0	0.0
5:33450952-33451494	0.0	0.0	0.0	0.0	4.0	0.0	1.0	0.0
5:33451072-33451400	0.0	0.0	0.0	1.0	4.0	0.0	0.0	0.0
5:33460902-33463825	0.0	0.0	1.0	1.0	0.0	0.0	0.0	1.0
5:33648822-33662040	0.0	0.0	0.0	3.0	0.0	0.0	0.0	0.0
5:34020587-34052110	0.0	0.0	0.0	3.0	0.0	0.0	0.0	0.0
5:34023909-34052110	0.0	0.0	0.0	2.0	0.0	0.0	0.0	0.0
5:34048638-34049175	0.0	1.0	1.0	2.0	0.0	0.0	0.0	2.0
5:34051882-34064715	1.0	0.0	0.0	2.0	0.0	0.0	0.0	0.0
5:34141262-34142311	0.0	2.0	0.0	0.0	0.0	0.0	0.0	0.0
5:34141572-34141724	0.0	2.0	0.0	0.0	0.0	0.0	0.0	0.0
5:34906246-34906378	0.0	2.0	0.0	0.0	0.0	0.0	0.0	0.0
5:34914985-34915411	0.0	0.0	0.0	2.0	0.0	0.0	0.0	0.0
5:34922217-34923234	0.0	0.0	0.0	2.0	1.0	0.0	0.0	0.0
5:36207170-36227565	0.0	0.0	2.0	0.0	0.0	0.0	0.0	1.0
5:36211844-36227565	0.0	2.0	0.0	1.0	3.0	2.0	4.0	3.0
5:36220966-36221305	3.0	0.0	0.0	0.0	0.0	0.0	0.0	0.0
5:36225542-36227565	0.0	0.0	0.0	2.0	0.0	0.0	0.0	0.0
5:36953618-36962274	0.0	1.0	0.0	0.0	0.0	1.0	0.0	0.0
5:36956212-36956604	0.0	0.0	2.0	1.0	1.0	0.0	0.0	0.0
5:37017098-37020561	4.0	0.0	0.0	0.0	0.0	0.0	0.0	0.0
5:37041843-37042127	0.0	0.0	0.0	0.0	2.0	0.0	0.0	0.0
5:37081612-37081894	1.0	0.0	4.0	0.0	1.0	0.0	0.0	0.0
5:37127805-37128640	0.0	2.0	0.0	0.0	0.0	0.0	0.0	0.0
5:37152376-37152778	0.0	0.0	0.0	0.0	1.0	0.0	0.0	2.0
5:37162714-37163061	0.0	0.0	0.0	5.0	0.0	0.0	0.0	0.0
5:37238857-37247745	0.0	0.0	0.0	0.0	2.0	0.0	0.0	0.0
5:37241919-37242109	0.0	0.0	3.0	0.0	0.0	0.0	0.0	0.0
5:37243013-37247745	0.0	0.0	0.0	1.0	0.0	0.0	0.0	1.0
5:37279205-37279516	0.0	0.0	3.0	0.0	0.0	0.0	0.0	0.0
5:37316774-37316902	2.0	0.0	0.0	0.0	0.0	0.0	0.0	0.0
5:37343412-37343644	0.0	0.0	0.0	0.0	0.0	2.0	1.0	0.0
5:37351720-37351991	0.0	0.0	0.0	0.0	2.0	0.0	0.0	0.0
5:37351725-37352256	0.0	0.0	0.0	0.0	0.0	0.0	2.0	0.0
5:37351727-37352130	1.0	0.0	0.0	1.0	0.0	0.0	3.0	1.0
5:37419028-37419207	0.0	0.0	0.0	0.0	3.0	0.0	0.0	0.0
5:37559217-37559573	0.0	0.0	0.0	0.0	2.0	0.0	0.0	0.0
5:37694285-37694665	0.0	0.0	2.0	0.0	0.0	0.0	0.0	0.0
5:37746711-37746936	0.0	0.0	0.0	0.0	0.0	0.0	0.0	2.0
5:38884117-38885324	0.0	0.0	0.0	3.0	0.0	0.0	0.0	0.0
5:38886039-38919062	0.0	0.0	0.0	3.0	0.0	0.0	0.0	0.0
5:38890977-38891444	0.0	0.0	0.0	0.0	0.0	2.0	0.0	0.0
5:38909702-38910105	0.0	2.0	0.0	0.0	0.0	0.0	0.0	0.0
5:38925327-38933123	0.0	0.0	0.0	0.0	0.0	0.0	2.0	0.0
5:38990949-39021136	0.0	0.0	2.0	7.0	0.0	1.0	1.0	1.0
5:39202540-39202893	0.0	0.0	3.0	0.0	0.0	0.0	0.0	0.0
5:40829948-40830360	0.0	2.0	0.0	0.0	0.0	0.0	3.0	2.0
5:40830079-40830360	0.0	1.0	0.0	0.0	0.0	0.0	1.0	0.0
5:40830592-40830757	1.0	0.0	0.0	0.0	0.0	0.0	2.0	0.0
5:40830789-40830979	0.0	0.0	0.0	0.0	0.0	2.0	3.0	0.0
5:40830811-40831000	0.0	0.0	1.0	0.0	0.0	1.0	0.0	0.0
5:40834639-40835189	0.0	0.0	0.0	3.0	0.0	0.0	2.0	0.0
5:43069829-43069871	0.0	2.0	0.0	0.0	0.0	0.0	0.0	0.0
5:43070068-43130289	1.0	1.0	0.0	0.0	0.0	0.0	0.0	1.0
5:43122039-43139309	0.0	0.0	0.0	4.0	2.0	0.0	0.0	2.0
5:43128512-43129075	0.0	0.0	0.0	0.0	0.0	0.0	0.0	2.0
5:43128512-43129204	0.0	1.0	0.0	0.0	0.0	0.0	0.0	1.0
5:43132762-43133064	0.0	0.0	0.0	2.0	0.0	0.0	2.0	0.0
5:43132777-43133174	0.0	0.0	1.0	0.0	0.0	0.0	4.0	0.0
5:43135259-43135384	2.0	1.0	0.0	0.0	6.0	1.0	0.0	0.0
5:43135259-43135462	7.0	2.0	2.0	3.0	6.0	3.0	27.0	14.0
5:43139240-43139853	0.0	0.0	0.0	3.0	0.0	0.0	0.0	0.0
5:43140983-43141496	0.0	1.0	0.0	3.0	2.0	2.0	3.0	0.0
5:43142559-43142811	0.0	0.0	0.0	0.0	3.0	0.0	0.0	0.0
5:43162522-43163048	1.0	1.0	0.0	0.0	0.0	0.0	0.0	0.0
5:43171994-43172331	0.0	0.0	0.0	0.0	0.0	0.0	3.0	0.0
5:43294056-43297166	0.0	0.0	0.0	5.0	0.0	0.0	0.0	0.0
5:43305275-43305509	0.0	0.0	0.0	12.0	8.0	2.0	0.0	3.0
5:43492720-43503760	0.0	0.0	0.0	0.0	0.0	0.0	4.0	0.0
5:43527274-43534957	0.0	3.0	0.0	0.0	0.0	0.0	0.0	0.0
5:43529786-43539035	0.0	0.0	0.0	0.0	2.0	0.0	0.0	0.0
5:43538917-43556238	0.0	0.0	0.0	0.0	3.0	0.0	0.0	0.0
5:43541451-43541916	0.0	0.0	0.0	0.0	0.0	1.0	4.0	0.0
5:44809347-44815059	0.0	0.0	0.0	2.0	0.0	0.0	0.0	0.0
5:44809473-44812016	4.0	0.0	0.0	0.0	0.0	0.0	0.0	0.0
5:50170265-50170581	0.0	0.0	2.0	0.0	0.0	0.0	0.0	0.0
5:50399107-50411383	0.0	0.0	0.0	0.0	4.0	1.0	1.0	1.0
5:50402286-50411383	0.0	1.0	0.0	0.0	5.0	2.0	0.0	1.0
5:50750151-50778650	0.0	0.0	0.0	0.0	0.0	0.0	0.0	6.0
5:50764438-50765288	0.0	0.0	0.0	2.0	0.0	0.0	0.0	0.0
5:50778069-50797233	0.0	0.0	0.0	1.0	0.0	1.0	0.0	0.0
5:52751453-52785592	0.0	0.0	0.0	4.0	0.0	0.0	0.0	0.0
5:52992169-52992459	0.0	2.0	0.0	0.0	0.0	0.0	0.0	0.0
5:53563124-53563468	0.0	0.0	0.0	0.0	2.0	0.0	0.0	0.0
5:53563124-53563628	1.0	2.0	0.0	0.0	0.0	0.0	0.0	0.0
5:53568189-53568541	0.0	2.0	0.0	0.0	0.0	0.0	0.0	0.0
5:53586237-53586617	0.0	2.0	0.0	0.0	0.0	0.0	0.0	0.0
5:53646233-53658624	0.0	0.0	0.0	0.0	0.0	0.0	0.0	2.0
5:53968742-53968954	1.0	0.0	2.0	0.0	0.0	0.0	0.0	0.0
5:54069494-54069783	0.0	0.0	0.0	0.0	5.0	0.0	0.0	0.0
5:54069989-54070132	2.0	10.0	12.0	0.0	3.0	4.0	5.0	4.0
5:54075776-54076156	0.0	0.0	2.0	0.0	0.0	0.0	0.0	0.0
5:54090380-54090509	0.0	0.0	0.0	2.0	0.0	0.0	0.0	0.0
5:55274614-55281515	2.0	6.0	0.0	2.0	4.0	0.0	0.0	1.0
5:55325628-55326125	0.0	0.0	1.0	0.0	2.0	0.0	0.0	0.0
5:55325635-55326076	0.0	0.0	0.0	0.0	0.0	0.0	2.0	0.0
5:55420913-55421152	2.0	0.0	0.0	0.0	0.0	0.0	0.0	0.0
5:55433293-55433499	2.0	0.0	0.0	0.0	0.0	0.0	0.0	0.0
5:55433470-55433759	0.0	0.0	2.0	0.0	0.0	1.0	0.0	0.0
5:55630592-55630895	0.0	0.0	0.0	5.0	0.0	0.0	0.0	0.0
5:55652529-55664863	0.0	1.0	0.0	0.0	0.0	0.0	0.0	2.0
5:55710050-55710248	3.0	3.0	2.0	7.0	1.0	5.0	2.0	0.0
5:55879684-55880498	0.0	0.0	0.0	0.0	2.0	0.0	0.0	0.0
5:55912733-55913141	0.0	0.0	0.0	0.0	0.0	0.0	0.0	2.0
5:55952250-55964312	0.0	0.0	2.0	0.0	0.0	0.0	0.0	0.0
5:55960402-55968396	0.0	0.0	2.0	2.0	3.0	0.0	1.0	2.0
5:55977360-55977724	0.0	0.0	0.0	0.0	0.0	0.0	0.0	2.0
5:55981019-55981398	0.0	0.0	0.0	2.0	0.0	0.0	0.0	0.0
5:56864734-56865977	2.0	0.0	0.0	0.0	0.0	0.0	0.0	1.0
5:56887516-56888209	0.0	0.0	0.0	3.0	0.0	0.0	0.0	0.0
5:57180885-57181198	0.0	3.0	0.0	0.0	0.0	0.0	0.0	0.0
5:57188630-57189087	0.0	0.0	0.0	0.0	0.0	1.0	0.0	1.0
5:57188647-57189219	0.0	3.0	0.0	0.0	0.0	1.0	0.0	0.0
5:57188679-57189043	0.0	0.0	0.0	1.0	2.0	0.0	0.0	0.0
5:57214074-57231321	0.0	0.0	0.0	0.0	3.0	0.0	0.0	0.0
5:57246300-57251141	0.0	6.0	0.0	4.0	12.0	3.0	6.0	0.0
5:57246543-57246614	0.0	0.0	0.0	0.0	0.0	0.0	3.0	0.0
5:58970414-58970480	0.0	0.0	0.0	0.0	0.0	0.0	0.0	2.0
5:58973330-58973833	0.0	2.0	0.0	0.0	0.0	0.0	0.0	0.0
5:58988493-58993465	0.0	8.0	4.0	6.0	10.0	4.0	3.0	1.0
5:59023638-59023948	0.0	0.0	2.0	0.0	0.0	0.0	0.0	0.0
5:59038859-59215968	1.0	0.0	0.0	2.0	0.0	0.0	0.0	0.0
5:59061911-59215968	0.0	2.0	0.0	1.0	0.0	0.0	0.0	0.0
5:59079921-59080332	0.0	0.0	3.0	0.0	0.0	0.0	0.0	0.0
5:59108599-59215968	0.0	0.0	0.0	2.0	0.0	0.0	0.0	0.0
5:59138849-59139189	0.0	4.0	0.0	0.0	0.0	0.0	0.0	0.0
5:59149797-59150271	0.0	0.0	0.0	0.0	0.0	0.0	2.0	0.0
5:59151734-59151978	0.0	0.0	0.0	0.0	0.0	0.0	5.0	0.0
5:59159937-59160336	0.0	2.0	0.0	0.0	0.0	0.0	0.0	0.0
5:59162753-59163079	3.0	0.0	0.0	0.0	0.0	0.0	0.0	2.0
5:59177937-59178869	2.0	1.0	0.0	0.0	0.0	1.0	0.0	1.0
5:59178280-59178855	2.0	0.0	0.0	0.0	0.0	0.0	0.0	1.0
5:59180595-59215968	1.0	5.0	1.0	9.0	0.0	0.0	1.0	2.0
5:59214004-59214122	6.0	0.0	0.0	0.0	0.0	0.0	0.0	0.0
5:59244513-59244747	0.0	0.0	0.0	0.0	2.0	0.0	0.0	0.0
5:59297357-59297602	0.0	0.0	2.0	0.0	0.0	0.0	0.0	0.0
5:59299556-59300164	0.0	2.0	0.0	0.0	0.0	0.0	0.0	0.0
5:59313494-59314283	2.0	0.0	0.0	0.0	0.0	0.0	0.0	0.0
5:59558666-59565162	0.0	0.0	0.0	2.0	0.0	0.0	0.0	0.0
5:59571414-59572199	0.0	2.0	0.0	0.0	0.0	0.0	0.0	0.0
5:59573342-59573939	0.0	2.0	0.0	0.0	0.0	0.0	0.0	0.0
5:59578354-59578737	0.0	0.0	0.0	0.0	0.0	3.0	0.0	0.0
5:59578547-59578891	0.0	3.0	0.0	0.0	0.0	0.0	0.0	0.0
5:59586893-59587322	0.0	0.0	0.0	5.0	0.0	0.0	0.0	0.0
5:59610510-59611034	0.0	2.0	0.0	0.0	0.0	0.0	0.0	0.0
5:59615929-59616527	0.0	0.0	0.0	2.0	0.0	0.0	0.0	0.0
5:60599075-60647533	0.0	0.0	0.0	0.0	2.0	0.0	0.0	0.0
5:60638750-60647533	1.0	0.0	0.0	1.0	1.0	1.0	1.0	3.0
5:60642812-60647533	0.0	1.0	0.0	0.0	0.0	0.0	4.0	0.0
5:60686962-60687838	0.0	0.0	0.0	0.0	0.0	2.0	0.0	0.0
5:61378557-61378864	0.0	0.0	2.0	0.0	0.0	0.0	0.0	0.0
5:61380287-61381021	0.0	1.0	2.0	0.0	0.0	0.0	0.0	0.0
5:61383811-61383957	0.0	1.0	0.0	3.0	0.0	0.0	0.0	0.0
5:61393159-61393635	3.0	2.0	0.0	0.0	0.0	0.0	0.0	0.0
5:61418570-61418720	0.0	0.0	0.0	0.0	0.0	2.0	0.0	0.0
5:61472681-61494410	0.0	0.0	0.0	0.0	1.0	0.0	0.0	1.0
5:61506031-61506307	0.0	2.0	0.0	0.0	0.0	0.0	0.0	0.0
5:61521263-61535619	0.0	0.0	0.0	2.0	0.0	0.0	0.0	0.0
5:62342916-62343518	0.0	2.0	0.0	0.0	0.0	0.0	0.0	0.0
5:62347130-62355254	0.0	0.0	1.0	1.0	0.0	0.0	0.0	0.0
5:62360275-62360413	3.0	0.0	0.0	1.0	0.0	0.0	0.0	1.0
5:62388510-62388806	0.0	0.0	0.0	0.0	0.0	0.0	2.0	0.0
5:62431190-62431542	0.0	0.0	0.0	0.0	0.0	2.0	0.0	0.0
5:62437274-62451933	0.0	0.0	0.0	0.0	6.0	0.0	0.0	0.0
5:62442122-62442582	0.0	2.0	0.0	0.0	0.0	0.0	0.0	0.0
5:62487109-62487725	0.0	0.0	0.0	0.0	3.0	0.0	0.0	0.0
5:62495749-62496015	0.0	0.0	0.0	0.0	1.0	0.0	1.0	0.0
5:62517034-62517390	0.0	0.0	0.0	0.0	0.0	0.0	5.0	0.0
5:62517106-62517497	2.0	1.0	0.0	0.0	0.0	0.0	0.0	0.0
5:64726120-64726380	0.0	0.0	0.0	0.0	0.0	0.0	3.0	0.0
5:64767203-64767958	0.0	2.0	0.0	0.0	0.0	0.0	0.0	0.0
5:65503934-65504224	1.0	0.0	0.0	0.0	0.0	0.0	1.0	0.0
5:65668107-65668630	0.0	2.0	0.0	0.0	0.0	0.0	0.0	1.0
5:65754243-65754830	0.0	0.0	0.0	2.0	0.0	0.0	0.0	0.0
5:65758567-65780281	0.0	0.0	0.0	0.0	2.0	0.0	0.0	0.0
5:65777427-65785910	0.0	0.0	2.0	0.0	0.0	0.0	0.0	0.0
5:65780179-65785910	0.0	0.0	0.0	1.0	0.0	0.0	1.0	0.0
5:65925808-65925934	0.0	0.0	0.0	2.0	0.0	0.0	0.0	0.0
5:65938223-65938508	0.0	0.0	0.0	2.0	0.0	0.0	0.0	0.0
5:65938805-65939180	1.0	0.0	0.0	0.0	0.0	0.0	5.0	0.0
5:65939224-65939740	0.0	2.0	0.0	0.0	0.0	0.0	0.0	0.0
5:65939263-65939712	0.0	0.0	1.0	1.0	2.0	0.0	0.0	0.0
5:65942016-65942644	1.0	2.0	0.0	0.0	0.0	0.0	2.0	0.0
5:65947361-65947870	2.0	0.0	0.0	0.0	0.0	0.0	0.0	0.0
5:65975408-65976364	2.0	0.0	0.0	0.0	1.0	0.0	2.0	0.0
5:65988635-66014725	1.0	0.0	0.0	0.0	0.0	0.0	1.0	0.0
5:66092562-66093060	0.0	0.0	0.0	0.0	0.0	0.0	2.0	0.0
5:66111288-66111727	0.0	2.0	0.0	0.0	0.0	0.0	0.0	0.0
5:66117538-66117855	5.0	1.0	0.0	0.0	0.0	0.0	7.0	3.0
5:66208427-66208996	0.0	2.0	0.0	0.0	0.0	0.0	0.0	0.0
5:66745737-66746068	0.0	0.0	0.0	0.0	0.0	0.0	2.0	0.0
5:66936327-66936884	0.0	2.0	0.0	0.0	0.0	0.0	0.0	0.0
5:66955136-66955312	0.0	0.0	0.0	0.0	5.0	0.0	0.0	0.0
5:66995656-66996017	0.0	1.0	0.0	0.0	0.0	0.0	5.0	2.0
5:66995679-66995992	0.0	0.0	0.0	0.0	0.0	1.0	10.0	0.0
5:67010963-67011418	0.0	0.0	0.0	0.0	0.0	0.0	0.0	2.0
5:67106189-67106614	0.0	3.0	0.0	0.0	0.0	0.0	0.0	0.0
5:67116398-67116588	1.0	0.0	0.0	0.0	0.0	0.0	3.0	2.0
5:67116417-67116609	0.0	0.0	0.0	0.0	0.0	0.0	3.0	0.0
5:67165446-67165808	0.0	5.0	0.0	0.0	0.0	0.0	0.0	0.0
5:68226290-68227009	0.0	1.0	0.0	0.0	1.0	1.0	2.0	2.0
5:68235375-68235906	0.0	0.0	0.0	0.0	2.0	0.0	1.0	0.0
5:68273483-68273917	0.0	0.0	2.0	0.0	0.0	0.0	0.0	0.0
5:68981533-68981953	0.0	0.0	0.0	0.0	0.0	0.0	2.0	0.0
5:69096051-69096655	0.0	0.0	0.0	0.0	0.0	0.0	2.0	0.0
5:69111630-69112072	0.0	2.0	0.0	0.0	0.0	0.0	0.0	0.0
5:69124892-69125280	0.0	0.0	0.0	0.0	0.0	2.0	0.0	0.0
5:69134247-69134809	0.0	0.0	2.0	0.0	0.0	0.0	0.0	0.0
5:69174877-69175537	0.0	3.0	4.0	1.0	3.0	4.0	2.0	4.0
5:69194290-69195089	0.0	0.0	0.0	0.0	3.0	0.0	0.0	0.0
5:69236096-69236778	0.0	2.0	0.0	0.0	0.0	0.0	0.0	0.0
5:69236203-69236610	0.0	0.0	0.0	0.0	0.0	0.0	0.0	3.0
5:69252418-69269293	0.0	0.0	0.0	2.0	0.0	0.0	0.0	0.0
5:69280204-69280915	0.0	0.0	0.0	2.0	0.0	0.0	0.0	0.0
5:69280939-69281259	0.0	1.0	1.0	1.0	2.0	0.0	2.0	0.0
5:69281143-69281302	0.0	0.0	0.0	0.0	0.0	0.0	5.0	0.0
5:69318256-69318506	0.0	0.0	2.0	0.0	0.0	0.0	0.0	0.0
5:69329748-69330400	0.0	0.0	0.0	3.0	0.0	0.0	0.0	0.0
5:69360606-69360992	0.0	1.0	0.0	0.0	0.0	0.0	1.0	0.0
5:69367026-69367266	0.0	0.0	0.0	0.0	4.0	0.0	0.0	0.0
5:69367072-69367370	0.0	0.0	0.0	2.0	0.0	0.0	0.0	0.0
5:69390945-69391226	0.0	0.0	0.0	0.0	0.0	0.0	2.0	0.0
5:69579021-69592330	0.0	0.0	0.0	0.0	0.0	3.0	0.0	0.0
5:69593805-69594144	0.0	0.0	1.0	0.0	0.0	1.0	0.0	0.0
5:69596446-69596636	0.0	0.0	0.0	0.0	0.0	0.0	2.0	0.0
5:69910375-69920867	2.0	2.0	2.0	2.0	0.0	0.0	1.0	0.0
5:69919183-69919527	0.0	0.0	0.0	0.0	0.0	0.0	0.0	2.0
5:69919191-69919486	1.0	1.0	2.0	0.0	0.0	1.0	0.0	0.0
5:69930395-69931181	0.0	0.0	0.0	0.0	0.0	2.0	0.0	0.0
5:70074579-70075054	2.0	0.0	0.0	0.0	0.0	0.0	0.0	0.0
5:70198595-70198939	0.0	1.0	0.0	0.0	0.0	0.0	1.0	1.0
5:70201868-70225795	2.0	7.0	1.0	7.0	4.0	7.0	0.0	2.0
5:70203881-70220092	0.0	0.0	0.0	0.0	1.0	1.0	1.0	0.0
5:70219918-70222015	0.0	0.0	2.0	0.0	0.0	0.0	0.0	0.0
5:70219918-70225795	0.0	0.0	0.0	5.0	0.0	0.0	0.0	0.0
5:70435482-70436146	1.0	0.0	0.0	1.0	1.0	0.0	0.0	0.0
5:70435802-70436074	0.0	0.0	0.0	0.0	2.0	0.0	0.0	0.0
5:70435846-70436074	1.0	1.0	0.0	0.0	0.0	1.0	0.0	0.0
5:70440008-70440476	0.0	1.0	0.0	0.0	0.0	0.0	0.0	1.0
5:70440065-70440377	0.0	1.0	2.0	0.0	0.0	1.0	0.0	0.0
5:70785438-70795914	1.0	7.0	0.0	5.0	0.0	3.0	0.0	0.0
5:70785438-70796293	1.0	0.0	1.0	0.0	0.0	0.0	0.0	0.0
5:70802875-70803386	0.0	3.0	0.0	0.0	0.0	0.0	0.0	0.0
5:70923552-70923855	0.0	0.0	0.0	2.0	0.0	0.0	0.0	0.0
5:70947162-70947462	1.0	0.0	0.0	1.0	0.0	0.0	0.0	0.0
5:70950004-70950479	0.0	0.0	0.0	2.0	0.0	0.0	0.0	0.0
5:71029091-71029725	0.0	2.0	0.0	0.0	0.0	0.0	0.0	0.0
5:71033719-71034058	0.0	2.0	0.0	0.0	0.0	0.0	0.0	0.0
5:71046850-71047239	2.0	0.0	0.0	0.0	0.0	1.0	1.0	0.0
5:71046954-71047182	0.0	5.0	4.0	0.0	1.0	1.0	0.0	0.0
5:71078841-71079311	0.0	0.0	2.0	0.0	0.0	0.0	0.0	0.0
5:71199027-71199319	0.0	3.0	0.0	0.0	0.0	0.0	0.0	0.0
5:71521172-71521317	0.0	3.0	6.0	0.0	0.0	0.0	6.0	0.0
5:71530522-71530808	2.0	0.0	0.0	0.0	0.0	0.0	2.0	2.0
5:71544357-71549606	0.0	0.0	0.0	4.0	0.0	0.0	0.0	0.0
5:71544515-71545282	0.0	3.0	0.0	0.0	0.0	0.0	0.0	0.0
5:71546610-71546783	0.0	0.0	0.0	0.0	0.0	0.0	3.0	0.0
5:71568110-71568390	2.0	0.0	0.0	0.0	0.0	0.0	0.0	0.0
5:71591701-71592104	0.0	0.0	0.0	0.0	0.0	3.0	0.0	0.0
5:71592926-71604468	2.0	2.0	2.0	11.0	0.0	0.0	3.0	2.0
5:72221306-72222281	0.0	0.0	0.0	0.0	0.0	1.0	0.0	1.0
5:72702760-72703031	0.0	4.0	0.0	0.0	0.0	0.0	0.0	0.0
5:72848385-72865729	0.0	0.0	0.0	0.0	0.0	2.0	0.0	0.0
5:72855774-72865729	0.0	0.0	0.0	2.0	0.0	0.0	0.0	0.0
5:72856487-72857061	1.0	0.0	1.0	0.0	2.0	0.0	0.0	0.0
5:72864833-72865205	0.0	0.0	0.0	0.0	0.0	0.0	2.0	0.0
5:72880724-72881205	0.0	0.0	0.0	0.0	0.0	0.0	4.0	0.0
5:72880768-72881074	0.0	0.0	0.0	0.0	0.0	2.0	0.0	0.0
5:72880788-72881146	3.0	2.0	0.0	0.0	1.0	3.0	24.0	2.0
5:72887070-72889957	0.0	3.0	0.0	2.0	0.0	0.0	1.0	2.0
5:72890906-72891381	0.0	0.0	0.0	0.0	0.0	0.0	0.0	2.0
5:72998166-72998403	0.0	2.0	0.0	0.0	0.0	0.0	0.0	0.0
5:73561755-73562052	0.0	2.0	1.0	0.0	0.0	0.0	2.0	0.0
5:74721803-74722370	0.0	0.0	0.0	0.0	2.0	0.0	0.0	1.0
5:74765096-74765750	0.0	0.0	0.0	0.0	1.0	0.0	2.0	0.0
5:74834426-74841679	2.0	0.0	0.0	0.0	5.0	0.0	0.0	1.0
5:75336134-75336464	0.0	2.0	0.0	0.0	0.0	0.0	0.0	0.0
5:75346227-75346814	0.0	0.0	0.0	3.0	0.0	0.0	0.0	0.0
5:75356378-75359202	0.0	0.0	0.0	4.0	0.0	0.0	0.0	0.0
5:75387295-75387481	2.0	0.0	0.0	0.0	0.0	0.0	0.0	0.0
5:75405465-75405688	2.0	0.0	0.0	0.0	0.0	0.0	0.0	0.0
5:75537373-75537726	0.0	2.0	0.0	0.0	0.0	0.0	0.0	0.0
5:75581955-75582680	0.0	3.0	0.0	0.0	0.0	0.0	0.0	1.0
5:75593251-75593719	0.0	0.0	0.0	2.0	0.0	0.0	0.0	0.0
5:75685207-75692500	0.0	3.0	0.0	0.0	0.0	0.0	3.0	0.0
5:75685207-75705787	0.0	0.0	0.0	3.0	0.0	0.0	0.0	0.0
5:75732004-75732569	0.0	0.0	0.0	2.0	0.0	0.0	0.0	0.0
5:76170126-76170372	0.0	0.0	2.0	0.0	0.0	0.0	0.0	0.0
5:76536307-76536488	0.0	2.0	0.0	0.0	0.0	0.0	0.0	0.0
5:76592838-76600972	0.0	0.0	3.0	0.0	0.0	0.0	0.0	0.0
5:76597439-76611183	0.0	1.0	0.0	1.0	0.0	0.0	0.0	0.0
5:76732823-76733280	0.0	3.0	0.0	0.0	0.0	0.0	0.0	0.0
5:77046347-77048272	0.0	0.0	0.0	6.0	0.0	0.0	0.0	0.0
5:77481253-77481591	0.0	0.0	0.0	0.0	2.0	0.0	0.0	0.0
5:77738934-77739214	1.0	1.0	0.0	0.0	3.0	0.0	0.0	2.0
5:77738983-77739200	0.0	0.0	5.0	0.0	0.0	1.0	0.0	1.0
5:77939715-77940125	0.0	0.0	0.0	0.0	0.0	0.0	0.0	2.0
5:78128030-78165672	0.0	2.0	0.0	1.0	4.0	0.0	0.0	0.0
5:78139710-78139882	0.0	2.0	0.0	0.0	0.0	0.0	0.0	0.0
5:78212601-78212928	2.0	0.0	0.0	0.0	0.0	0.0	0.0	0.0
5:78216055-78240936	2.0	0.0	0.0	0.0	0.0	0.0	0.0	0.0
5:78839356-78955502	0.0	0.0	0.0	3.0	0.0	0.0	0.0	0.0
5:79119237-79123463	0.0	0.0	3.0	0.0	0.0	0.0	0.0	0.0
5:79142047-79142207	1.0	0.0	1.0	0.0	0.0	0.0	0.0	0.0
5:79217627-79218042	0.0	0.0	4.0	0.0	0.0	0.0	0.0	0.0
5:79226674-79226889	0.0	0.0	2.0	0.0	0.0	0.0	0.0	0.0
5:79300153-79306461	1.0	0.0	2.0	0.0	0.0	0.0	0.0	0.0
5:79439010-79457018	1.0	1.0	0.0	0.0	0.0	0.0	0.0	0.0
5:79498378-79498879	0.0	0.0	0.0	0.0	0.0	0.0	0.0	3.0
5:79503076-79503265	0.0	0.0	1.0	0.0	0.0	0.0	3.0	1.0
5:79503097-79503286	1.0	0.0	2.0	0.0	0.0	0.0	1.0	0.0
5:79619612-79620083	0.0	0.0	0.0	4.0	0.0	0.0	1.0	0.0
5:79640851-79669028	1.0	2.0	0.0	3.0	0.0	0.0	0.0	0.0
5:79654361-79654693	0.0	0.0	0.0	0.0	0.0	0.0	2.0	0.0
5:79656958-79669028	0.0	2.0	0.0	0.0	0.0	0.0	0.0	0.0
5:80146018-80146498	0.0	3.0	0.0	0.0	0.0	0.0	0.0	1.0
5:80176146-80176513	0.0	5.0	0.0	0.0	0.0	0.0	0.0	0.0
5:80249784-80250412	0.0	1.0	0.0	0.0	0.0	0.0	1.0	0.0
5:80258502-80258704	1.0	1.0	4.0	2.0	4.0	1.0	9.0	3.0
5:80432566-80432811	0.0	0.0	0.0	0.0	0.0	0.0	0.0	3.0
5:80501792-80519910	0.0	0.0	0.0	2.0	0.0	0.0	0.0	0.0
5:80506034-80512506	0.0	0.0	0.0	2.0	0.0	0.0	0.0	0.0
5:80511428-80511602	0.0	0.0	9.0	0.0	0.0	0.0	0.0	0.0
5:80635633-80636045	0.0	0.0	0.0	0.0	0.0	0.0	2.0	0.0
5:80675444-80678984	0.0	0.0	0.0	0.0	2.0	0.0	0.0	0.0
5:80709039-80709343	3.0	1.0	0.0	0.0	6.0	1.0	5.0	0.0
5:80775694-80792844	0.0	2.0	0.0	1.0	2.0	2.0	0.0	1.0
5:80775694-80813749	0.0	0.0	0.0	0.0	0.0	1.0	0.0	1.0
5:80787565-80854316	0.0	0.0	0.0	0.0	0.0	0.0	0.0	2.0
5:80889231-80889600	0.0	3.0	0.0	0.0	0.0	0.0	0.0	0.0
5:80896617-80896922	0.0	0.0	0.0	0.0	0.0	0.0	0.0	2.0
5:81416296-81416897	0.0	7.0	0.0	0.0	0.0	0.0	0.0	0.0
5:81615469-81751059	0.0	2.0	5.0	0.0	0.0	0.0	0.0	0.0
5:82022175-82022354	0.0	0.0	1.0	0.0	1.0	0.0	0.0	0.0
5:82164399-82178587	0.0	0.0	0.0	0.0	0.0	0.0	2.0	0.0
5:82187422-82187682	0.0	0.0	2.0	0.0	0.0	0.0	0.0	0.0
5:82187480-82187624	0.0	2.0	0.0	0.0	0.0	0.0	0.0	0.0
5:82187480-82187660	0.0	0.0	0.0	3.0	0.0	0.0	0.0	0.0
5:82205182-82205406	0.0	2.0	0.0	0.0	0.0	0.0	0.0	0.0
5:82212171-82212610	0.0	2.0	0.0	0.0	0.0	0.0	0.0	0.0
5:82227518-82228110	0.0	3.0	0.0	0.0	0.0	0.0	0.0	0.0
5:82280960-82312851	0.0	0.0	0.0	4.0	0.0	0.0	0.0	0.0
5:82359773-82359998	0.0	2.0	0.0	0.0	0.0	0.0	0.0	0.0
5:82359797-82360181	0.0	2.0	0.0	0.0	0.0	0.0	0.0	0.0
5:82367495-82367899	0.0	0.0	0.0	0.0	0.0	0.0	2.0	0.0
5:82379285-82379483	0.0	2.0	0.0	0.0	0.0	0.0	0.0	0.0
5:82383188-82383775	0.0	2.0	0.0	0.0	0.0	0.0	0.0	0.0
5:82384395-82386110	0.0	0.0	0.0	2.0	0.0	0.0	0.0	0.0
5:82392242-82392762	0.0	2.0	0.0	0.0	0.0	0.0	0.0	0.0
5:82537887-82539553	0.0	0.0	0.0	2.0	0.0	0.0	0.0	0.0
5:82632168-82632631	0.0	0.0	2.0	0.0	0.0	0.0	0.0	0.0
5:82632168-82632746	2.0	0.0	0.0	0.0	0.0	1.0	0.0	0.0
5:82862652-82866132	0.0	0.0	0.0	0.0	0.0	0.0	3.0	0.0
5:82920962-82941515	0.0	0.0	0.0	0.0	0.0	0.0	0.0	2.0
5:83056181-83056707	0.0	0.0	0.0	2.0	0.0	0.0	0.0	0.0
5:83104910-83204921	0.0	0.0	0.0	1.0	0.0	0.0	2.0	0.0
5:83152600-83153153	0.0	0.0	0.0	0.0	0.0	0.0	2.0	0.0
5:83195770-83242591	0.0	0.0	0.0	0.0	0.0	3.0	0.0	0.0
5:83471744-83483566	0.0	0.0	0.0	0.0	2.0	0.0	0.0	0.0
5:87270214-87270383	0.0	0.0	0.0	0.0	0.0	2.0	0.0	3.0
5:88220563-88245792	2.0	0.0	1.0	5.0	0.0	2.0	0.0	1.0
5:88270526-88287622	1.0	3.0	0.0	0.0	0.0	0.0	3.0	0.0
5:88270526-88292643	0.0	0.0	0.0	0.0	2.0	0.0	0.0	0.0
5:88282042-88292643	0.0	0.0	0.0	0.0	0.0	0.0	0.0	2.0
5:90495677-90506674	0.0	0.0	0.0	3.0	0.0	0.0	0.0	0.0
5:91189603-91190393	0.0	2.0	0.0	0.0	0.0	0.0	0.0	0.0
5:91300797-91301030	1.0	1.0	0.0	0.0	0.0	0.0	0.0	0.0
5:92505923-92506089	0.0	0.0	0.0	2.0	0.0	0.0	0.0	0.0
5:93682993-93683393	0.0	3.0	0.0	0.0	0.0	0.0	0.0	0.0
5:93683190-93683366	0.0	0.0	1.0	0.0	0.0	0.0	1.0	0.0
5:93743944-93744205	0.0	0.0	2.0	0.0	0.0	0.0	0.0	0.0
5:93776159-93784499	0.0	0.0	1.0	1.0	0.0	0.0	0.0	0.0
5:93926969-93927162	0.0	0.0	2.0	0.0	0.0	0.0	0.0	0.0
5:94032541-94032956	0.0	0.0	2.0	0.0	0.0	0.0	0.0	0.0
5:94050731-94111301	0.0	3.0	0.0	0.0	0.0	0.0	0.0	0.0
5:94368466-94368907	0.0	0.0	0.0	0.0	2.0	0.0	0.0	0.0
5:94662298-94671008	0.0	0.0	0.0	0.0	0.0	0.0	2.0	0.0
5:94888879-94912976	0.0	0.0	0.0	0.0	2.0	0.0	0.0	0.0
5:94909251-94924021	0.0	0.0	1.0	1.0	0.0	0.0	0.0	0.0
5:95607339-95607738	0.0	2.0	0.0	0.0	0.0	0.0	0.0	0.0
5:95914812-95915137	1.0	0.0	1.0	0.0	0.0	0.0	0.0	0.0
5:95916093-95916546	0.0	3.0	0.0	0.0	0.0	0.0	0.0	0.0
5:95934372-95934528	0.0	0.0	0.0	2.0	0.0	0.0	0.0	0.0
5:95959786-95960171	0.0	0.0	0.0	0.0	0.0	0.0	0.0	2.0
5:96535851-96536086	2.0	1.0	0.0	0.0	0.0	0.0	2.0	0.0
5:96701206-96701529	0.0	0.0	0.0	0.0	0.0	0.0	2.0	0.0
5:96715067-96715303	0.0	0.0	0.0	0.0	0.0	0.0	2.0	0.0
5:96724394-96724537	0.0	1.0	2.0	0.0	0.0	0.0	2.0	1.0
5:96724420-96724599	0.0	1.0	0.0	1.0	0.0	1.0	3.0	0.0
5:96734804-96734935	0.0	0.0	0.0	0.0	0.0	0.0	4.0	0.0
5:96757444-96767999	0.0	0.0	0.0	0.0	0.0	2.0	0.0	0.0
5:96770041-96770506	0.0	0.0	0.0	0.0	0.0	0.0	0.0	2.0
5:96795089-96803745	0.0	4.0	0.0	0.0	0.0	0.0	0.0	0.0
5:96881100-96881289	0.0	0.0	0.0	0.0	0.0	0.0	3.0	0.0
5:96906479-96906818	0.0	0.0	0.0	0.0	0.0	0.0	2.0	0.0
5:96955046-96955324	0.0	0.0	0.0	1.0	1.0	0.0	0.0	0.0
5:97176238-97176468	2.0	0.0	0.0	0.0	0.0	0.0	0.0	0.0
5:98867944-98868225	0.0	0.0	0.0	0.0	0.0	0.0	1.0	2.0
5:98868495-98872555	0.0	0.0	0.0	3.0	2.0	0.0	0.0	0.0
5:98879552-98881375	0.0	0.0	0.0	1.0	0.0	2.0	0.0	0.0
5:98918366-98918523	0.0	2.0	0.0	0.0	0.0	0.0	0.0	0.0
5:98922792-98923658	0.0	0.0	0.0	0.0	0.0	0.0	2.0	0.0
5:98923735-98923995	2.0	0.0	0.0	0.0	0.0	1.0	0.0	0.0
5:98948515-98949016	0.0	0.0	1.0	1.0	0.0	0.0	0.0	0.0
5:100903438-100903816	0.0	3.0	0.0	0.0	0.0	0.0	0.0	0.0
5:102971922-102972273	0.0	2.0	0.0	0.0	0.0	0.0	0.0	0.0
5:103007131-103007405	0.0	0.0	0.0	3.0	0.0	0.0	0.0	0.0
5:103273004-103273488	0.0	0.0	0.0	0.0	0.0	0.0	5.0	0.0
5:107020221-107020933	0.0	3.0	0.0	0.0	0.0	0.0	0.0	0.0
5:108186117-108348530	3.0	0.0	1.0	0.0	2.0	0.0	0.0	0.0
5:108348399-108367953	0.0	0.0	0.0	0.0	1.0	1.0	2.0	0.0
5:108755764-108755893	0.0	0.0	2.0	0.0	0.0	0.0	0.0	0.0
5:108768093-108798389	0.0	2.0	0.0	0.0	0.0	0.0	0.0	0.0
5:109000379-109000593	0.0	2.0	0.0	0.0	0.0	0.0	0.0	0.0
5:109058835-109059341	0.0	0.0	0.0	0.0	2.0	0.0	1.0	0.0
5:109378366-109378930	0.0	0.0	0.0	0.0	0.0	0.0	5.0	0.0
5:109378714-109379139	0.0	0.0	0.0	0.0	0.0	2.0	0.0	0.0
5:109396053-109396454	0.0	2.0	0.0	0.0	0.0	0.0	0.0	0.0
5:109798785-109799041	0.0	0.0	0.0	0.0	2.0	0.0	0.0	0.0
5:109829066-109830165	0.0	0.0	0.0	0.0	0.0	0.0	2.0	0.0
5:111481447-111481659	0.0	2.0	0.0	0.0	0.0	0.0	0.0	0.0
5:111730499-111730767	0.0	0.0	0.0	0.0	0.0	2.0	0.0	0.0
5:112754873-112767390	0.0	0.0	3.0	0.0	0.0	0.0	0.0	0.0
5:112754873-112780903	0.0	0.0	0.0	0.0	2.0	0.0	0.0	0.0
5:112827108-112828972	0.0	0.0	0.0	3.0	0.0	0.0	0.0	0.0
5:112851159-112851400	0.0	0.0	0.0	0.0	0.0	0.0	6.0	0.0
5:112870307-112871055	0.0	0.0	0.0	0.0	0.0	0.0	4.0	0.0
5:112881091-112881836	0.0	0.0	0.0	0.0	0.0	2.0	0.0	0.0
5:112894348-112895043	1.0	0.0	0.0	0.0	0.0	0.0	0.0	2.0
5:112894394-112895001	0.0	0.0	2.0	0.0	0.0	0.0	0.0	0.0
5:112995872-112996570	0.0	0.0	0.0	0.0	0.0	2.0	0.0	0.0
5:112999539-112999833	0.0	1.0	0.0	0.0	0.0	3.0	0.0	0.0
5:113019877-113020533	0.0	2.0	0.0	0.0	0.0	0.0	0.0	0.0
5:113287913-113288178	0.0	0.0	0.0	0.0	0.0	3.0	0.0	0.0
5:113525121-113526785	0.0	0.0	0.0	0.0	2.0	0.0	0.0	0.0
5:113553767-113563492	0.0	0.0	0.0	3.0	0.0	0.0	0.0	0.0
5:114446515-114446837	0.0	4.0	0.0	0.0	0.0	0.0	0.0	0.0
5:115244340-115244753	0.0	0.0	2.0	0.0	0.0	0.0	0.0	0.0
5:115539665-115542901	0.0	0.0	0.0	0.0	2.0	0.0	0.0	0.0
5:116291517-116303683	0.0	0.0	0.0	7.0	0.0	0.0	0.0	0.0
5:116862842-116862971	0.0	2.0	0.0	0.0	0.0	0.0	0.0	0.0
5:119039448-119039695	0.0	2.0	0.0	0.0	0.0	0.0	0.0	0.0
5:119040607-119041123	0.0	2.0	0.0	0.0	0.0	0.0	0.0	0.0
5:119220594-119220906	0.0	0.0	0.0	4.0	0.0	0.0	0.0	0.0
5:119311265-119311554	2.0	0.0	0.0	0.0	0.0	0.0	0.0	0.0
5:119330549-119331037	0.0	0.0	0.0	0.0	0.0	0.0	0.0	2.0
5:119509210-119541950	2.0	0.0	0.0	0.0	0.0	0.0	0.0	0.0
5:122019260-122022407	0.0	1.0	0.0	1.0	0.0	0.0	1.0	1.0
5:122860860-122861063	0.0	0.0	0.0	0.0	0.0	0.0	0.0	2.0
5:123360975-123361416	0.0	0.0	0.0	0.0	0.0	0.0	3.0	0.0
5:123360990-123361428	0.0	0.0	0.0	0.0	0.0	0.0	2.0	0.0
5:123366819-123367464	0.0	2.0	0.0	0.0	0.0	0.0	0.0	0.0
5:123532569-123557564	0.0	0.0	0.0	2.0	1.0	0.0	0.0	0.0
5:123545417-123557564	2.0	7.0	2.0	14.0	5.0	1.0	1.0	1.0
5:123573969-123574561	0.0	3.0	0.0	0.0	0.0	0.0	0.0	0.0
5:126603570-126604183	0.0	0.0	0.0	1.0	1.0	0.0	3.0	0.0
5:126625392-126625881	0.0	0.0	0.0	2.0	0.0	0.0	0.0	0.0
5:126625508-126625727	0.0	0.0	3.0	0.0	0.0	0.0	0.0	0.0
5:126625569-126625727	0.0	3.0	0.0	0.0	0.0	1.0	3.0	0.0
5:126777212-126777447	0.0	0.0	2.0	0.0	0.0	0.0	0.0	0.0
5:126781233-126781501	0.0	1.0	2.0	0.0	1.0	0.0	4.0	0.0
5:126785231-126785753	1.0	0.0	0.0	0.0	0.0	0.0	1.0	1.0
5:126785435-126785880	0.0	0.0	0.0	0.0	1.0	1.0	0.0	0.0
5:126785577-126785755	0.0	0.0	0.0	2.0	0.0	0.0	0.0	0.0
5:126785909-126786150	0.0	0.0	3.0	2.0	0.0	0.0	0.0	0.0
5:126785986-126786173	0.0	1.0	0.0	0.0	0.0	0.0	0.0	1.0
5:126792840-126793569	0.0	2.0	0.0	0.0	0.0	0.0	0.0	0.0
5:126803113-126803281	0.0	2.0	3.0	0.0	0.0	0.0	4.0	0.0
5:126804776-126811898	0.0	0.0	0.0	1.0	1.0	0.0	0.0	0.0
5:126818922-126832801	0.0	0.0	0.0	1.0	0.0	0.0	0.0	1.0
5:126828977-126829449	0.0	0.0	1.0	0.0	0.0	2.0	0.0	0.0
5:126832067-126832446	0.0	0.0	0.0	1.0	1.0	0.0	0.0	0.0
5:126834349-126834589	0.0	0.0	1.0	2.0	0.0	0.0	0.0	0.0
5:126834363-126834681	0.0	3.0	0.0	0.0	2.0	2.0	1.0	0.0
5:126846033-126846349	2.0	0.0	0.0	0.0	0.0	0.0	0.0	0.0
5:126944086-126944310	0.0	0.0	0.0	0.0	0.0	1.0	1.0	0.0
5:127940604-127941220	1.0	4.0	0.0	0.0	3.0	2.0	4.0	0.0
5:127952502-127952687	1.0	0.0	4.0	0.0	0.0	3.0	0.0	1.0
5:129104956-129107062	0.0	0.0	0.0	0.0	1.0	0.0	0.0	1.0
5:129116566-129172414	0.0	5.0	0.0	0.0	0.0	0.0	0.0	0.0
5:131155888-131156193	0.0	2.0	0.0	0.0	0.0	0.0	0.0	0.0
5:131274019-131274414	0.0	0.0	0.0	2.0	0.0	0.0	0.0	0.0
5:131347158-131347670	0.0	0.0	2.0	0.0	0.0	0.0	0.0	0.0
5:131428188-131428749	0.0	0.0	0.0	2.0	0.0	0.0	0.0	0.0
5:131428311-131428587	0.0	0.0	0.0	1.0	4.0	0.0	3.0	1.0
5:131430859-131433658	0.0	2.0	0.0	3.0	0.0	1.0	0.0	0.0
5:131647725-131648136	0.0	0.0	2.0	1.0	0.0	0.0	0.0	0.0
5:131671971-131672519	0.0	3.0	0.0	0.0	0.0	0.0	0.0	0.0
5:131677703-131709272	0.0	0.0	0.0	3.0	0.0	1.0	0.0	0.0
5:131752332-131752807	0.0	0.0	0.0	2.0	0.0	0.0	0.0	0.0
5:131755950-131756209	0.0	2.0	0.0	0.0	0.0	0.0	0.0	0.0
5:131782312-131782942	2.0	0.0	0.0	0.0	0.0	0.0	0.0	0.0
5:132487163-132487929	0.0	0.0	0.0	3.0	0.0	0.0	0.0	0.0
5:132488615-132489380	0.0	3.0	0.0	0.0	0.0	0.0	0.0	0.0
5:132559284-132580066	0.0	0.0	0.0	1.0	0.0	0.0	2.0	0.0
5:132918553-132919003	0.0	0.0	0.0	0.0	2.0	0.0	0.0	2.0
5:132921220-132921534	0.0	0.0	0.0	0.0	2.0	1.0	0.0	0.0
5:132938409-132938832	0.0	0.0	0.0	0.0	0.0	0.0	4.0	0.0
5:132940994-132941399	0.0	0.0	0.0	0.0	0.0	0.0	3.0	2.0
5:132954823-132955525	2.0	0.0	0.0	0.0	2.0	0.0	0.0	2.0
5:132955013-132955253	0.0	0.0	0.0	3.0	0.0	0.0	0.0	0.0
5:133020514-133020930	0.0	0.0	0.0	0.0	0.0	0.0	0.0	2.0
5:133083284-133083573	0.0	0.0	0.0	0.0	0.0	0.0	2.0	0.0
5:133971980-134004692	0.0	0.0	0.0	2.0	0.0	0.0	0.0	0.0
5:133975122-133975488	0.0	0.0	0.0	0.0	2.0	1.0	0.0	0.0
5:133975159-133975535	0.0	0.0	0.0	0.0	0.0	1.0	2.0	0.0
5:133975748-133976245	0.0	0.0	0.0	0.0	0.0	0.0	4.0	0.0
5:133980729-133993018	0.0	0.0	0.0	5.0	0.0	0.0	2.0	2.0
5:133990855-133993018	0.0	0.0	2.0	2.0	0.0	0.0	0.0	0.0
5:133991715-133992252	0.0	2.0	0.0	0.0	0.0	0.0	0.0	0.0
5:134136054-134136176	0.0	0.0	3.0	0.0	0.0	0.0	0.0	0.0
5:134144568-134144744	0.0	3.0	0.0	0.0	0.0	0.0	0.0	0.0
5:134157707-134167243	2.0	0.0	0.0	0.0	0.0	0.0	0.0	1.0
5:134157707-134174022	2.0	0.0	0.0	16.0	1.0	2.0	2.0	2.0
5:134158455-134174022	0.0	0.0	0.0	3.0	0.0	0.0	0.0	0.0
5:134158455-134174514	0.0	0.0	0.0	0.0	0.0	1.0	0.0	2.0
5:134162544-134162850	0.0	2.0	0.0	0.0	0.0	0.0	0.0	0.0
5:134193059-134193447	1.0	0.0	0.0	0.0	0.0	0.0	1.0	0.0
5:134207328-134207673	0.0	4.0	0.0	0.0	0.0	0.0	0.0	0.0
5:134207372-134207635	2.0	0.0	0.0	0.0	0.0	0.0	3.0	2.0
5:134210809-134211227	2.0	0.0	0.0	0.0	0.0	0.0	0.0	0.0
5:134346804-134347598	0.0	0.0	0.0	0.0	0.0	0.0	3.0	0.0
5:134379554-134380010	0.0	1.0	1.0	0.0	0.0	0.0	0.0	1.0
5:134396563-134397033	0.0	0.0	0.0	0.0	0.0	2.0	0.0	0.0
5:134543016-134543382	0.0	0.0	0.0	0.0	0.0	3.0	0.0	1.0
5:134619254-134619612	0.0	2.0	0.0	0.0	0.0	0.0	0.0	0.0
5:134627409-134627531	0.0	1.0	0.0	1.0	0.0	0.0	0.0	0.0
5:134654979-134655376	0.0	0.0	0.0	0.0	0.0	1.0	0.0	1.0
5:134661119-134661586	0.0	3.0	0.0	1.0	0.0	0.0	0.0	3.0
5:134666823-134676125	0.0	0.0	0.0	0.0	0.0	0.0	2.0	0.0
5:134668970-134669293	0.0	1.0	0.0	0.0	0.0	1.0	0.0	0.0
5:134669015-134669217	0.0	1.0	0.0	6.0	0.0	0.0	3.0	0.0
5:134674615-134676125	3.0	0.0	0.0	1.0	1.0	0.0	0.0	1.0
5:134674615-134682482	0.0	0.0	0.0	1.0	0.0	0.0	2.0	0.0
5:134683659-134683935	0.0	0.0	2.0	0.0	0.0	0.0	0.0	0.0
5:134685932-134686290	0.0	0.0	0.0	4.0	2.0	0.0	0.0	0.0
5:134741063-134744052	0.0	0.0	0.0	1.0	1.0	1.0	0.0	2.0
5:134743032-134749355	0.0	0.0	0.0	0.0	0.0	2.0	0.0	0.0
5:134768388-134768778	0.0	0.0	0.0	0.0	0.0	3.0	0.0	0.0
5:134779133-134779824	0.0	0.0	0.0	0.0	3.0	0.0	0.0	0.0
5:134781133-134788591	0.0	0.0	0.0	0.0	0.0	2.0	0.0	0.0
5:134799646-134800042	0.0	1.0	0.0	2.0	0.0	0.0	0.0	0.0
5:134831615-134831825	0.0	0.0	4.0	0.0	5.0	1.0	0.0	0.0
5:134834978-134836199	0.0	0.0	0.0	0.0	0.0	0.0	2.0	0.0
5:134887695-134893655	0.0	0.0	0.0	0.0	2.0	0.0	0.0	0.0
5:134900612-134900846	11.0	7.0	15.0	22.0	4.0	28.0	19.0	7.0
5:134914089-134914417	0.0	0.0	0.0	0.0	0.0	0.0	2.0	0.0
5:134914884-134915085	0.0	0.0	0.0	0.0	0.0	0.0	4.0	1.0
5:134916642-134916968	0.0	3.0	0.0	0.0	0.0	0.0	0.0	0.0
5:134929294-134929742	0.0	0.0	2.0	0.0	0.0	0.0	0.0	0.0
5:135004603-135005677	0.0	0.0	0.0	0.0	2.0	0.0	0.0	0.0
5:135345968-135389126	0.0	0.0	0.0	0.0	0.0	1.0	0.0	1.0
5:135394459-135394860	0.0	0.0	0.0	2.0	0.0	0.0	0.0	0.0
5:136147832-136154163	1.0	0.0	1.0	4.0	3.0	1.0	3.0	3.0
5:136147832-136163391	0.0	0.0	0.0	2.0	0.0	0.0	0.0	1.0
5:136153592-136154163	0.0	0.0	0.0	0.0	5.0	0.0	0.0	0.0
5:137043473-137044268	0.0	0.0	0.0	2.0	0.0	0.0	0.0	0.0
5:137409116-137409548	0.0	0.0	0.0	2.0	0.0	0.0	0.0	0.0
5:137634037-137639977	1.0	0.0	1.0	10.0	1.0	3.0	7.0	1.0
5:137795406-137859147	0.0	0.0	0.0	0.0	2.0	0.0	0.0	0.0
5:137878933-137879201	0.0	0.0	0.0	0.0	0.0	2.0	0.0	0.0
5:137942875-137949184	0.0	3.0	0.0	2.0	0.0	1.0	0.0	0.0
5:137948507-137949157	0.0	0.0	3.0	0.0	0.0	0.0	0.0	0.0
5:137959616-137988315	0.0	0.0	0.0	0.0	0.0	0.0	0.0	2.0
5:137982533-137983102	0.0	0.0	0.0	0.0	0.0	0.0	5.0	0.0
5:137985257-137988315	0.0	0.0	0.0	1.0	0.0	2.0	0.0	2.0
5:138002496-138002747	0.0	0.0	0.0	0.0	0.0	2.0	0.0	0.0
5:138002526-138002749	0.0	0.0	0.0	0.0	2.0	0.0	0.0	0.0
5:138006990-138011149	0.0	0.0	0.0	0.0	0.0	0.0	0.0	2.0
5:138006990-138021197	0.0	0.0	1.0	3.0	0.0	0.0	1.0	1.0
5:138162450-138162812	0.0	2.0	0.0	0.0	0.0	0.0	0.0	0.0
5:138170853-138177617	0.0	0.0	0.0	0.0	0.0	0.0	0.0	2.0
5:138181737-138182310	0.0	0.0	0.0	0.0	0.0	0.0	0.0	3.0
5:138200421-138200559	0.0	0.0	2.0	0.0	0.0	0.0	0.0	0.0
5:138200434-138200606	0.0	0.0	0.0	0.0	1.0	0.0	1.0	1.0
5:138204403-138204746	0.0	0.0	0.0	0.0	0.0	1.0	1.0	0.0
5:138288659-138289077	0.0	0.0	0.0	2.0	0.0	0.0	0.0	0.0
5:138362058-138362232	0.0	0.0	0.0	0.0	0.0	0.0	0.0	2.0
5:138365445-138365727	1.0	0.0	0.0	0.0	0.0	5.0	0.0	0.0
5:138365522-138365727	0.0	6.0	1.0	10.0	10.0	2.0	14.0	9.0
5:138372674-138381590	0.0	0.0	0.0	0.0	0.0	0.0	2.0	0.0
5:138398178-138415239	0.0	0.0	2.0	0.0	0.0	0.0	0.0	0.0
5:138404498-138404753	0.0	1.0	0.0	0.0	0.0	1.0	0.0	0.0
5:138404525-138405079	0.0	1.0	0.0	0.0	0.0	1.0	0.0	0.0
5:138413335-138413610	0.0	0.0	0.0	0.0	0.0	0.0	4.0	0.0
5:138413355-138413669	0.0	2.0	0.0	0.0	0.0	0.0	0.0	0.0
5:138419598-138419914	0.0	0.0	3.0	0.0	0.0	0.0	2.0	3.0
5:138429826-138431559	0.0	0.0	0.0	0.0	2.0	0.0	0.0	0.0
5:138443396-138443592	0.0	0.0	0.0	0.0	4.0	0.0	0.0	0.0
5:138517561-138529678	0.0	0.0	0.0	0.0	2.0	0.0	0.0	0.0
5:138525445-138525727	0.0	0.0	0.0	0.0	0.0	1.0	0.0	1.0
5:138533223-138533420	0.0	0.0	0.0	0.0	1.0	0.0	0.0	1.0
5:138535244-138535473	0.0	0.0	0.0	2.0	0.0	0.0	0.0	8.0
5:138556141-138556451	0.0	0.0	2.0	0.0	0.0	0.0	0.0	0.0
5:138556909-138557404	0.0	1.0	0.0	6.0	0.0	0.0	1.0	0.0
5:138559864-138561789	0.0	0.0	0.0	2.0	0.0	0.0	1.0	0.0
5:138559864-138567722	0.0	0.0	0.0	2.0	0.0	0.0	0.0	0.0
5:138567748-138568931	0.0	0.0	1.0	0.0	0.0	1.0	0.0	0.0
5:138764348-138764466	0.0	3.0	0.0	0.0	0.0	0.0	0.0	0.0
5:138765311-138765657	0.0	0.0	3.0	0.0	0.0	1.0	0.0	0.0
5:138810038-138827718	0.0	1.0	0.0	2.0	0.0	0.0	1.0	5.0
5:138824530-138827718	0.0	3.0	0.0	2.0	0.0	0.0	0.0	0.0
5:138886212-138917898	0.0	0.0	2.0	0.0	0.0	0.0	0.0	0.0
5:138892604-138892740	0.0	0.0	1.0	0.0	1.0	0.0	0.0	0.0
5:138892927-138893724	0.0	0.0	2.0	0.0	0.0	0.0	0.0	0.0
5:138904349-138925407	0.0	0.0	0.0	4.0	0.0	0.0	0.0	0.0
5:138924563-138925359	0.0	0.0	0.0	0.0	0.0	0.0	0.0	3.0
5:138926073-138926245	0.0	0.0	0.0	0.0	3.0	0.0	0.0	0.0
5:138965656-138965835	0.0	0.0	0.0	0.0	0.0	0.0	0.0	2.0
5:139146120-139146337	0.0	0.0	2.0	0.0	0.0	0.0	0.0	0.0
5:139152281-139152655	0.0	0.0	0.0	2.0	0.0	0.0	0.0	0.0
5:139300269-139300908	1.0	0.0	0.0	0.0	1.0	0.0	0.0	0.0
5:139300273-139300737	0.0	3.0	0.0	0.0	0.0	0.0	0.0	0.0
5:139300308-139300709	0.0	3.0	2.0	0.0	3.0	1.0	4.0	3.0
5:139300308-139301375	0.0	0.0	0.0	0.0	1.0	0.0	1.0	0.0
5:139300317-139300849	0.0	2.0	1.0	1.0	1.0	2.0	3.0	2.0
5:139303256-139303566	0.0	2.0	2.0	0.0	0.0	1.0	0.0	1.0
5:139303313-139303526	0.0	8.0	4.0	3.0	0.0	0.0	2.0	2.0
5:139307239-139308327	1.0	0.0	0.0	0.0	0.0	1.0	0.0	0.0
5:139322873-139329450	0.0	0.0	0.0	3.0	0.0	0.0	0.0	0.0
5:139324570-139324876	0.0	0.0	0.0	0.0	0.0	2.0	0.0	0.0
5:139325668-139326127	0.0	0.0	0.0	0.0	0.0	0.0	2.0	0.0
5:139328116-139328624	0.0	0.0	0.0	0.0	1.0	1.0	0.0	0.0
5:139334983-139335318	0.0	0.0	0.0	0.0	2.0	2.0	0.0	0.0
5:139337954-139338457	0.0	2.0	0.0	0.0	0.0	0.0	0.0	0.0
5:139345891-139346184	0.0	0.0	0.0	0.0	4.0	0.0	0.0	0.0
5:139348136-139348380	0.0	0.0	0.0	0.0	0.0	2.0	0.0	0.0
5:139349460-139349776	0.0	0.0	1.0	1.0	0.0	0.0	0.0	0.0
5:139349501-139349711	0.0	0.0	0.0	6.0	2.0	6.0	5.0	0.0
5:139353079-139353743	0.0	0.0	0.0	2.0	0.0	0.0	0.0	0.0
5:139363759-139364743	0.0	0.0	0.0	3.0	0.0	0.0	0.0	0.0
5:139521945-139522184	0.0	0.0	0.0	2.0	0.0	0.0	0.0	0.0
5:139552709-139564178	0.0	0.0	1.0	1.0	0.0	0.0	0.0	0.0
5:139566283-139566388	0.0	2.0	0.0	1.0	0.0	0.0	0.0	1.0
5:139570148-139570467	2.0	0.0	0.0	0.0	0.0	1.0	0.0	0.0
5:139570238-139570539	0.0	2.0	3.0	2.0	5.0	3.0	3.0	0.0
5:139570838-139571137	1.0	2.0	0.0	0.0	0.0	1.0	6.0	0.0
5:139579786-139580087	0.0	2.0	0.0	0.0	0.0	0.0	0.0	0.0
5:139580723-139581174	0.0	6.0	0.0	0.0	0.0	0.0	0.0	0.0
5:139590387-139590817	0.0	1.0	0.0	1.0	0.0	0.0	3.0	5.0
5:139590402-139590734	8.0	20.0	4.0	2.0	11.0	17.0	38.0	29.0
5:139592106-139592623	0.0	2.0	1.0	0.0	0.0	0.0	1.0	0.0
5:139605934-139606187	0.0	0.0	0.0	2.0	0.0	0.0	2.0	0.0
5:139610027-139610254	0.0	0.0	0.0	0.0	3.0	0.0	0.0	0.0
5:139614009-139614267	0.0	0.0	1.0	3.0	0.0	0.0	0.0	0.0
5:139615393-139615891	0.0	0.0	1.0	0.0	0.0	1.0	0.0	0.0
5:139755327-139755601	0.0	2.0	0.0	0.0	0.0	0.0	0.0	0.0
5:139764997-139765146	0.0	0.0	0.0	0.0	0.0	2.0	0.0	0.0
5:139765234-139765405	0.0	2.0	0.0	0.0	0.0	0.0	0.0	0.0
5:140224623-140224923	0.0	0.0	2.0	0.0	0.0	0.0	0.0	0.0
5:140299564-140300121	0.0	0.0	0.0	0.0	0.0	0.0	3.0	0.0
5:140396679-140397035	0.0	0.0	0.0	3.0	0.0	0.0	0.0	0.0
5:140396768-140397058	0.0	0.0	0.0	0.0	0.0	2.0	0.0	0.0
5:140406800-140407020	0.0	3.0	7.0	4.0	1.0	2.0	9.0	4.0
5:140438461-140445975	0.0	0.0	0.0	3.0	0.0	0.0	0.0	1.0
5:140440119-140445975	0.0	0.0	5.0	7.0	3.0	4.0	4.0	3.0
5:140440119-140449305	2.0	7.0	1.0	24.0	1.0	2.0	14.0	1.0
5:140443167-140443416	0.0	0.0	3.0	1.0	0.0	0.0	7.0	0.0
5:140451104-140451538	0.0	0.0	0.0	0.0	0.0	0.0	0.0	2.0
5:140457291-140457682	0.0	0.0	0.0	0.0	0.0	0.0	4.0	0.0
5:140528465-140528982	0.0	0.0	0.0	0.0	0.0	2.0	0.0	0.0
5:140532169-140532467	0.0	0.0	0.0	0.0	0.0	1.0	0.0	1.0
5:140532591-140532814	0.0	0.0	0.0	0.0	0.0	0.0	2.0	0.0
5:140536358-140536698	1.0	2.0	0.0	0.0	0.0	0.0	0.0	0.0
5:140536358-140536739	1.0	0.0	0.0	0.0	0.0	2.0	2.0	0.0
5:140536383-140536763	0.0	0.0	0.0	0.0	1.0	5.0	0.0	0.0
5:140544228-140544632	0.0	4.0	0.0	0.0	0.0	0.0	0.0	1.0
5:140574248-140574655	0.0	0.0	0.0	0.0	0.0	0.0	2.0	0.0
5:140651714-140654727	0.0	0.0	0.0	0.0	0.0	0.0	0.0	3.0
5:140665441-140665702	0.0	0.0	0.0	0.0	0.0	0.0	2.0	0.0
5:140665546-140665770	0.0	0.0	0.0	0.0	0.0	0.0	0.0	2.0
5:140665548-140665809	0.0	0.0	0.0	2.0	0.0	0.0	0.0	0.0
5:140665560-140665729	0.0	0.0	0.0	0.0	0.0	0.0	0.0	4.0
5:140670007-140670491	0.0	0.0	0.0	0.0	0.0	0.0	3.0	0.0
5:140680412-140680597	0.0	0.0	0.0	0.0	0.0	0.0	2.0	0.0
5:140685776-140686043	0.0	0.0	2.0	0.0	0.0	0.0	0.0	0.0
5:140698072-140698460	0.0	0.0	3.0	1.0	0.0	0.0	0.0	0.0
5:140705878-140706249	0.0	0.0	0.0	0.0	0.0	0.0	3.0	0.0
5:141515770-141516085	0.0	0.0	0.0	0.0	0.0	2.0	0.0	0.0
5:141526930-141527301	2.0	0.0	3.0	1.0	1.0	0.0	0.0	1.0
5:141576890-141577469	0.0	3.0	0.0	0.0	0.0	0.0	0.0	0.0
5:141610660-141610881	0.0	0.0	0.0	0.0	0.0	0.0	4.0	0.0
5:141618009-141618409	0.0	2.0	0.0	0.0	0.0	0.0	0.0	0.0
5:141625208-141630125	0.0	1.0	0.0	1.0	0.0	3.0	0.0	0.0
5:141628664-141629174	0.0	0.0	3.0	0.0	0.0	3.0	1.0	4.0
5:141922591-141922855	0.0	0.0	0.0	1.0	0.0	1.0	0.0	1.0
5:141937723-141937875	2.0	0.0	0.0	0.0	0.0	0.0	0.0	0.0
5:142328893-142329239	0.0	0.0	0.0	2.0	0.0	0.0	0.0	0.0
5:142353226-142353583	0.0	0.0	0.0	2.0	0.0	0.0	0.0	0.0
5:142361785-142362205	2.0	0.0	0.0	0.0	0.0	1.0	0.0	1.0
5:142366782-142367049	0.0	0.0	0.0	0.0	0.0	0.0	2.0	0.0
5:142465031-142465216	0.0	0.0	0.0	2.0	0.0	0.0	0.0	0.0
5:142610206-142610924	0.0	0.0	2.0	0.0	0.0	0.0	0.0	0.0
5:142724887-142725183	0.0	0.0	5.0	0.0	0.0	0.0	0.0	0.0
5:142780269-142792773	0.0	2.0	0.0	0.0	0.0	0.0	0.0	0.0
5:142863987-142864119	0.0	0.0	2.0	0.0	0.0	0.0	0.0	0.0
5:143037196-143057747	0.0	0.0	2.0	0.0	0.0	0.0	0.0	0.0
5:143048525-143048616	0.0	0.0	1.0	2.0	0.0	0.0	0.0	0.0
5:143048525-143048639	3.0	2.0	2.0	0.0	0.0	0.0	1.0	0.0
5:143054439-143134105	0.0	0.0	0.0	4.0	0.0	0.0	0.0	2.0
5:143069769-143070395	0.0	3.0	0.0	0.0	0.0	0.0	0.0	0.0
5:143207198-143214088	1.0	0.0	0.0	14.0	0.0	1.0	0.0	0.0
5:143223396-143223681	0.0	2.0	0.0	0.0	0.0	0.0	0.0	0.0
5:143289421-143314168	0.0	0.0	0.0	2.0	0.0	0.0	0.0	0.0
5:143297635-143298008	0.0	2.0	0.0	0.0	0.0	0.0	0.0	0.0
5:143308586-143308995	0.0	0.0	2.0	0.0	0.0	0.0	0.0	0.0
5:143312512-143312905	0.0	0.0	1.0	0.0	0.0	2.0	0.0	0.0
5:143344788-143345316	0.0	0.0	2.0	0.0	0.0	1.0	0.0	0.0
5:143344862-143345304	0.0	0.0	0.0	1.0	0.0	0.0	0.0	1.0
5:143376663-143376993	0.0	2.0	0.0	0.0	0.0	0.0	0.0	0.0
5:143399656-143400852	1.0	0.0	0.0	3.0	0.0	0.0	0.0	0.0
5:143604818-143672697	0.0	0.0	0.0	0.0	2.0	0.0	0.0	1.0
5:143617370-143618049	0.0	2.0	0.0	0.0	0.0	0.0	0.0	0.0
5:143652322-143672697	0.0	0.0	0.0	1.0	1.0	0.0	0.0	1.0
5:143662895-143672697	0.0	0.0	0.0	2.0	2.0	0.0	0.0	0.0
5:143669394-143672697	0.0	0.0	0.0	3.0	0.0	0.0	0.0	0.0
5:143813778-143814238	0.0	1.0	0.0	0.0	0.0	0.0	0.0	2.0
5:144027563-144027657	0.0	0.0	2.0	0.0	0.0	0.0	0.0	0.0
5:144051985-144052415	0.0	0.0	0.0	0.0	0.0	0.0	0.0	2.0
5:145642582-145642942	0.0	2.0	0.0	0.0	0.0	0.0	0.0	0.0
5:145764931-145776430	2.0	0.0	0.0	0.0	0.0	0.0	0.0	1.0
5:145764931-145796547	0.0	0.0	3.0	0.0	0.0	0.0	0.0	0.0
5:145764931-145823134	0.0	0.0	1.0	3.0	0.0	2.0	0.0	0.0
5:145764931-145826200	0.0	0.0	1.0	1.0	0.0	1.0	0.0	0.0
5:145796442-145826200	1.0	1.0	0.0	16.0	0.0	0.0	0.0	0.0
5:145966166-145966414	2.0	0.0	0.0	0.0	0.0	0.0	0.0	0.0
5:146049553-146049913	0.0	2.0	0.0	0.0	0.0	0.0	0.0	0.0
5:146051038-146051513	0.0	3.0	0.0	0.0	0.0	0.0	0.0	0.0
5:146059866-146062734	0.0	0.0	0.0	2.0	0.0	0.0	0.0	0.0
5:146154768-146155147	0.0	0.0	0.0	0.0	0.0	3.0	0.0	0.0
5:146160366-146161559	0.0	0.0	0.0	2.0	0.0	0.0	0.0	0.0
5:146233450-146237432	0.0	2.0	0.0	2.0	0.0	1.0	1.0	3.0
5:146235357-146235872	0.0	1.0	0.0	0.0	0.0	2.0	5.0	1.0
5:146249232-146249425	2.0	0.0	0.0	0.0	0.0	0.0	0.0	1.0
5:146250734-146251226	0.0	0.0	0.0	2.0	0.0	0.0	0.0	0.0
5:146278999-146279178	0.0	0.0	0.0	0.0	0.0	3.0	0.0	4.0
5:146455056-146459337	0.0	0.0	0.0	4.0	0.0	0.0	0.0	0.0
5:146455056-146463793	0.0	2.0	0.0	0.0	0.0	0.0	0.0	0.0
5:146459212-146463687	0.0	0.0	0.0	0.0	0.0	0.0	2.0	0.0
5:146462018-146463793	0.0	2.0	0.0	0.0	0.0	1.0	0.0	1.0
5:146463701-146480094	0.0	0.0	0.0	2.0	0.0	0.0	0.0	0.0
5:146503557-146503814	0.0	0.0	0.0	1.0	0.0	1.0	2.0	1.0
5:146724877-146725596	0.0	0.0	0.0	2.0	0.0	0.0	0.0	0.0
5:149233253-149246546	3.0	0.0	0.0	0.0	0.0	0.0	0.0	0.0
5:149349272-149349782	0.0	1.0	1.0	0.0	0.0	0.0	0.0	0.0
5:149361344-149361622	0.0	0.0	0.0	0.0	3.0	0.0	0.0	0.0
5:149484775-149485035	1.0	10.0	8.0	4.0	10.0	0.0	1.0	8.0
5:149532155-149532455	0.0	0.0	2.0	0.0	0.0	0.0	0.0	0.0
5:149541398-149541782	0.0	0.0	0.0	0.0	0.0	0.0	0.0	2.0
5:149546178-149546388	0.0	0.0	0.0	0.0	2.0	0.0	0.0	0.0
5:149546218-149546388	0.0	0.0	0.0	2.0	0.0	1.0	6.0	0.0
5:149550208-149550841	0.0	0.0	0.0	1.0	0.0	0.0	0.0	1.0
5:149820433-149826885	0.0	0.0	2.0	3.0	0.0	1.0	0.0	0.0
5:149836263-149842377	0.0	0.0	0.0	0.0	0.0	1.0	2.0	0.0
5:149983855-149984276	0.0	0.0	0.0	0.0	0.0	2.0	0.0	0.0
5:149983871-149984349	0.0	0.0	3.0	1.0	1.0	1.0	0.0	0.0
5:150010111-150018697	0.0	0.0	0.0	0.0	0.0	1.0	1.0	4.0
5:150030741-150037527	0.0	0.0	0.0	0.0	4.0	0.0	0.0	0.0
5:150047710-150050302	0.0	3.0	0.0	0.0	0.0	0.0	0.0	0.0
5:150047758-150048541	0.0	0.0	0.0	0.0	0.0	1.0	0.0	1.0
5:150053541-150053849	0.0	0.0	0.0	0.0	0.0	0.0	2.0	0.0
5:150059363-150060074	0.0	3.0	0.0	0.0	0.0	0.0	0.0	0.0
5:150084741-150085060	0.0	0.0	0.0	0.0	0.0	0.0	5.0	0.0
5:150367918-150368695	0.0	0.0	0.0	0.0	0.0	0.0	3.0	1.0
5:150387023-150387382	0.0	0.0	0.0	0.0	0.0	0.0	3.0	0.0
5:150396662-150396788	0.0	0.0	0.0	0.0	0.0	0.0	2.0	0.0
5:150397142-150397948	0.0	0.0	0.0	2.0	0.0	0.0	0.0	0.0
5:150401670-150401982	0.0	0.0	0.0	3.0	0.0	0.0	0.0	0.0
5:150401685-150402139	0.0	3.0	0.0	0.0	0.0	0.0	0.0	0.0
5:150401895-150402236	0.0	0.0	0.0	2.0	0.0	0.0	0.0	0.0
5:150401945-150402250	0.0	0.0	0.0	1.0	0.0	1.0	0.0	0.0
5:150402081-150407230	0.0	1.0	0.0	1.0	0.0	0.0	0.0	1.0
5:150403246-150407276	0.0	0.0	0.0	2.0	0.0	0.0	0.0	0.0
5:150404680-150407324	0.0	0.0	0.0	0.0	0.0	0.0	0.0	2.0
5:150406950-150407182	0.0	0.0	2.0	0.0	0.0	0.0	0.0	1.0
5:150446784-150447360	0.0	0.0	0.0	0.0	0.0	0.0	2.0	0.0
5:150493466-150493906	0.0	0.0	0.0	0.0	0.0	0.0	2.0	0.0
5:150713738-150713870	0.0	0.0	0.0	0.0	2.0	1.0	0.0	0.0
5:150715756-150715979	0.0	0.0	0.0	0.0	0.0	0.0	3.0	0.0
5:150717524-150717936	0.0	0.0	0.0	3.0	0.0	0.0	0.0	0.0
5:151032332-151032958	0.0	2.0	0.0	0.0	0.0	0.0	0.0	0.0
5:151032544-151032700	0.0	0.0	3.0	0.0	0.0	0.0	0.0	0.0
5:151045861-151049947	2.0	0.0	0.0	0.0	0.0	0.0	0.0	0.0
5:151102710-151103030	3.0	0.0	0.0	0.0	0.0	0.0	0.0	0.0
5:151102844-151103057	4.0	2.0	1.0	1.0	0.0	0.0	0.0	0.0
5:151120189-151120654	0.0	0.0	0.0	2.0	0.0	0.0	0.0	0.0
5:151145590-151145907	0.0	4.0	0.0	0.0	0.0	0.0	0.0	0.0
5:151176565-151176876	0.0	0.0	0.0	6.0	0.0	0.0	0.0	0.0
5:151281808-151282130	0.0	0.0	0.0	0.0	0.0	0.0	0.0	4.0
5:151725647-151726254	0.0	0.0	0.0	2.0	0.0	0.0	0.0	0.0
5:151725746-151726254	0.0	2.0	0.0	2.0	0.0	1.0	0.0	0.0
5:151785138-151786022	0.0	1.0	0.0	2.0	0.0	0.0	0.0	0.0
5:151786572-151795575	0.0	0.0	0.0	0.0	0.0	1.0	1.0	1.0
5:151786572-151799313	0.0	1.0	0.0	0.0	0.0	0.0	0.0	3.0
5:151786603-151794249	0.0	0.0	0.0	3.0	0.0	0.0	0.0	0.0
5:151786603-151800869	0.0	0.0	0.0	0.0	4.0	1.0	0.0	0.0
5:151790991-151800291	0.0	0.0	0.0	0.0	2.0	0.0	0.0	0.0
5:151802095-151802662	3.0	0.0	0.0	0.0	0.0	0.0	0.0	0.0
5:153997803-154034967	0.0	0.0	1.0	1.0	0.0	0.0	0.0	0.0
5:154002425-154002809	0.0	0.0	0.0	0.0	0.0	0.0	0.0	2.0
5:154033791-154034967	0.0	0.0	0.0	0.0	0.0	0.0	0.0	2.0
5:154207418-154208014	0.0	2.0	0.0	0.0	0.0	0.0	0.0	1.0
5:154219004-154219267	3.0	0.0	0.0	0.0	0.0	0.0	0.0	0.0
5:154238488-154238931	0.0	2.0	0.0	0.0	0.0	0.0	0.0	0.0
5:154294816-154329738	1.0	0.0	0.0	1.0	0.0	0.0	0.0	0.0
5:154305559-154306012	0.0	2.0	0.0	0.0	0.0	0.0	0.0	0.0
5:154386699-154387336	0.0	2.0	0.0	0.0	0.0	0.0	0.0	0.0
5:154393285-154393535	0.0	2.0	0.0	0.0	0.0	0.0	0.0	0.0
5:154402220-154402368	0.0	0.0	0.0	0.0	0.0	2.0	0.0	0.0
5:154418020-154418625	0.0	0.0	0.0	0.0	0.0	0.0	2.0	0.0
5:154418106-154418364	3.0	0.0	0.0	0.0	0.0	0.0	0.0	0.0
5:154445558-154445732	0.0	0.0	0.0	0.0	0.0	0.0	2.0	0.0
5:154705061-154705428	0.0	0.0	0.0	0.0	0.0	0.0	3.0	0.0
5:154763311-154763755	0.0	2.0	0.0	0.0	0.0	0.0	0.0	0.0
5:154778212-154779533	0.0	0.0	0.0	1.0	0.0	0.0	1.0	0.0
5:154790325-154800042	0.0	0.0	0.0	0.0	0.0	0.0	3.0	0.0
5:154802610-154802838	0.0	0.0	0.0	0.0	0.0	0.0	2.0	0.0
5:154802833-154802992	2.0	0.0	0.0	0.0	0.0	0.0	0.0	0.0
5:154803677-154804307	0.0	0.0	2.0	0.0	0.0	0.0	0.0	0.0
5:154809983-154810162	0.0	0.0	0.0	3.0	9.0	5.0	5.0	1.0
5:154811533-154814183	0.0	0.0	0.0	0.0	0.0	0.0	0.0	2.0
5:154861775-154862385	0.0	0.0	0.0	2.0	0.0	0.0	0.0	0.0
5:154861781-154862096	0.0	0.0	0.0	1.0	4.0	2.0	0.0	0.0
5:154861842-154862338	0.0	0.0	0.0	1.0	0.0	2.0	0.0	0.0
5:154861987-154862175	0.0	0.0	0.0	0.0	0.0	0.0	5.0	0.0
5:154866350-154866590	0.0	1.0	0.0	0.0	0.0	1.0	0.0	0.0
5:154871532-154872804	1.0	0.0	0.0	0.0	0.0	0.0	1.0	0.0
5:154880698-154880818	0.0	0.0	0.0	2.0	0.0	0.0	0.0	0.0
5:154894351-154894524	0.0	0.0	0.0	0.0	0.0	0.0	2.0	0.0
5:154911018-154911387	0.0	0.0	0.0	0.0	0.0	0.0	2.0	0.0
5:154953237-154953619	0.0	0.0	0.0	4.0	0.0	1.0	0.0	0.0
5:156925542-156925985	0.0	0.0	0.0	0.0	0.0	0.0	3.0	0.0
5:156944053-156944570	0.0	0.0	1.0	1.0	0.0	0.0	0.0	0.0
5:156948416-157042682	0.0	2.0	0.0	0.0	0.0	0.0	0.0	0.0
5:156949651-157002907	0.0	3.0	0.0	0.0	0.0	0.0	0.0	0.0
5:157066604-157067024	0.0	2.0	0.0	0.0	0.0	0.0	0.0	0.0
5:157077156-157077458	0.0	0.0	2.0	0.0	0.0	0.0	0.0	0.0
5:157088941-157098901	0.0	0.0	0.0	0.0	0.0	0.0	0.0	3.0
5:157088941-157104749	0.0	0.0	4.0	4.0	0.0	0.0	2.0	7.0
5:157095306-157104749	3.0	6.0	7.0	34.0	2.0	0.0	14.0	37.0
5:157095306-157106962	0.0	0.0	2.0	3.0	0.0	0.0	0.0	0.0
5:157096770-157097681	3.0	0.0	0.0	0.0	0.0	0.0	0.0	0.0
5:157097889-157098011	0.0	0.0	0.0	1.0	0.0	0.0	1.0	0.0
5:157103786-157104462	0.0	0.0	0.0	0.0	0.0	0.0	0.0	3.0
5:157241646-157244478	0.0	0.0	0.0	0.0	0.0	1.0	0.0	2.0
5:157246382-157247033	0.0	0.0	0.0	0.0	0.0	0.0	2.0	0.0
5:157299229-157299526	2.0	0.0	0.0	0.0	0.0	0.0	0.0	0.0
5:157363471-157363610	0.0	1.0	0.0	3.0	0.0	0.0	0.0	0.0
5:157376719-157377170	0.0	0.0	0.0	3.0	0.0	0.0	0.0	0.0
5:157386349-157386823	0.0	2.0	0.0	2.0	0.0	0.0	0.0	0.0
5:157390471-157390873	0.0	0.0	0.0	0.0	0.0	0.0	2.0	0.0
5:157395393-157395552	0.0	0.0	0.0	0.0	2.0	0.0	0.0	0.0
5:157477866-157478448	0.0	1.0	0.0	1.0	0.0	1.0	0.0	0.0
5:157478021-157478315	0.0	3.0	1.0	0.0	0.0	1.0	0.0	0.0
5:157479017-157479778	0.0	0.0	3.0	0.0	0.0	0.0	0.0	0.0
5:157488265-157490454	0.0	0.0	0.0	2.0	2.0	0.0	0.0	0.0
5:157488514-157489096	0.0	0.0	0.0	1.0	0.0	1.0	0.0	0.0
5:157491935-157492967	0.0	0.0	0.0	2.0	0.0	0.0	0.0	0.0
5:157504500-157504924	0.0	0.0	0.0	0.0	0.0	0.0	4.0	0.0
5:157504545-157504928	1.0	0.0	0.0	0.0	2.0	3.0	1.0	1.0
5:157567724-157568101	3.0	0.0	2.0	0.0	9.0	3.0	0.0	0.0
5:157567727-157568070	0.0	0.0	0.0	0.0	3.0	0.0	0.0	0.0
5:157572270-157572904	0.0	0.0	0.0	0.0	0.0	0.0	0.0	2.0
5:157802228-157802591	0.0	0.0	0.0	0.0	0.0	0.0	3.0	0.0
5:157845987-157846123	0.0	0.0	0.0	2.0	0.0	0.0	0.0	0.0
5:159158475-159158843	0.0	0.0	5.0	0.0	0.0	0.0	0.0	0.0
5:159190131-159190619	0.0	0.0	0.0	2.0	0.0	0.0	0.0	0.0
5:159270360-159278354	0.0	0.0	0.0	0.0	0.0	2.0	0.0	0.0
5:159275539-159276137	0.0	0.0	0.0	0.0	3.0	0.0	1.0	0.0
5:160010500-160036803	0.0	0.0	0.0	0.0	0.0	0.0	4.0	1.0
5:160110269-160110513	0.0	0.0	0.0	2.0	0.0	2.0	0.0	0.0
5:160112008-160112363	0.0	0.0	0.0	0.0	1.0	0.0	1.0	0.0
5:160112556-160112897	0.0	0.0	0.0	0.0	1.0	1.0	0.0	0.0
5:160468939-160469338	0.0	0.0	2.0	0.0	0.0	0.0	0.0	0.0
5:167436632-167436751	0.0	0.0	0.0	0.0	0.0	2.0	0.0	0.0
5:167596704-167597265	0.0	2.0	0.0	0.0	0.0	0.0	0.0	0.0
5:167651161-167651333	2.0	0.0	0.0	0.0	0.0	0.0	3.0	0.0
5:167702876-167703325	1.0	0.0	0.0	0.0	0.0	4.0	0.0	1.0
5:167702918-167703271	0.0	0.0	0.0	0.0	3.0	0.0	2.0	1.0
5:167875986-167878455	0.0	6.0	0.0	0.0	0.0	1.0	0.0	0.0
5:168463992-168464327	0.0	0.0	0.0	0.0	0.0	2.0	0.0	0.0
5:168488602-168494650	0.0	0.0	8.0	6.0	3.0	0.0	0.0	4.0
5:168488602-168497348	0.0	1.0	0.0	1.0	0.0	1.0	2.0	1.0
5:168496351-168496478	1.0	4.0	0.0	3.0	1.0	0.0	1.0	2.0
5:168517897-168518578	0.0	2.0	0.0	0.0	0.0	0.0	0.0	0.0
5:168547338-168548018	0.0	0.0	0.0	0.0	0.0	0.0	2.0	0.0
5:168557423-168564065	0.0	0.0	0.0	1.0	0.0	0.0	0.0	1.0
5:168557423-168568998	0.0	0.0	0.0	1.0	0.0	0.0	1.0	0.0
5:168559032-168564065	0.0	0.0	0.0	4.0	1.0	0.0	0.0	0.0
5:168559032-168566266	0.0	0.0	0.0	0.0	0.0	1.0	1.0	0.0
5:168566013-168568998	0.0	0.0	0.0	0.0	2.0	1.0	0.0	0.0
5:168568646-168568998	0.0	0.0	0.0	0.0	0.0	2.0	2.0	0.0
5:169660124-169661083	0.0	2.0	0.0	0.0	0.0	0.0	0.0	0.0
5:169695803-169718791	0.0	0.0	0.0	3.0	0.0	0.0	0.0	0.0
5:169708776-169709487	0.0	0.0	0.0	0.0	0.0	0.0	2.0	0.0
5:169710298-169711062	0.0	3.0	0.0	0.0	0.0	0.0	0.0	0.0
5:169797527-169798254	0.0	2.0	0.0	0.0	0.0	0.0	0.0	0.0
5:169851940-169852962	0.0	0.0	0.0	1.0	0.0	1.0	0.0	0.0
5:169874268-169874476	0.0	0.0	5.0	0.0	0.0	0.0	0.0	0.0
5:170280771-170281542	0.0	0.0	0.0	2.0	0.0	0.0	0.0	0.0
5:170280971-170281363	0.0	0.0	2.0	0.0	0.0	0.0	0.0	0.0
5:170280976-170281330	0.0	2.0	0.0	0.0	0.0	0.0	0.0	0.0
5:171383747-171384033	0.0	0.0	0.0	3.0	0.0	0.0	0.0	0.0
5:171390051-171392978	0.0	7.0	0.0	2.0	1.0	2.0	4.0	1.0
5:171390051-171405403	0.0	0.0	0.0	0.0	0.0	0.0	2.0	0.0
5:171391305-171392978	0.0	0.0	2.0	18.0	7.0	4.0	21.0	3.0
5:171391305-171400925	0.0	0.0	0.0	0.0	2.0	0.0	0.0	2.0
5:171392710-171392978	0.0	2.0	2.0	0.0	4.0	2.0	7.0	5.0
5:171394438-171394719	2.0	0.0	0.0	0.0	0.0	0.0	1.0	0.0
5:171394450-171394892	0.0	0.0	0.0	0.0	1.0	0.0	1.0	0.0
5:171394463-171394787	0.0	0.0	0.0	0.0	0.0	0.0	2.0	0.0
5:171395110-171395300	0.0	0.0	1.0	0.0	0.0	0.0	2.0	0.0
5:171396217-171396668	0.0	0.0	0.0	2.0	0.0	3.0	0.0	0.0
5:171396217-171396740	6.0	5.0	0.0	0.0	3.0	0.0	15.0	2.0
5:171400203-171400811	0.0	0.0	1.0	0.0	0.0	1.0	0.0	0.0
5:171400659-171401081	0.0	0.0	0.0	0.0	7.0	0.0	3.0	0.0
5:171409495-171409855	0.0	0.0	0.0	0.0	0.0	0.0	3.0	0.0
5:171904184-171904702	0.0	0.0	3.0	0.0	0.0	0.0	0.0	0.0
5:171974307-171974956	0.0	2.0	0.0	0.0	0.0	0.0	0.0	0.0
5:171983112-171983560	0.0	0.0	0.0	3.0	0.0	0.0	0.0	0.0
5:172044332-172044814	0.0	0.0	0.0	3.0	0.0	0.0	0.0	0.0
5:172090919-172091576	0.0	1.0	0.0	0.0	0.0	1.0	0.0	0.0
5:172116394-172116621	8.0	11.0	13.0	8.0	1.0	1.0	7.0	4.0
5:172138411-172138752	1.0	0.0	0.0	0.0	2.0	0.0	0.0	0.0
5:172182797-172183013	0.0	2.0	0.0	0.0	0.0	0.0	0.0	0.0
5:172254176-172254351	0.0	0.0	0.0	2.0	0.0	0.0	0.0	0.0
5:172259396-172259860	2.0	0.0	0.0	0.0	0.0	0.0	2.0	0.0
5:172259417-172259951	0.0	0.0	0.0	0.0	0.0	0.0	1.0	1.0
5:172274433-172274794	0.0	0.0	0.0	0.0	1.0	3.0	0.0	0.0
5:172278410-172278897	0.0	0.0	0.0	0.0	0.0	0.0	3.0	0.0
5:172369159-172369523	0.0	0.0	0.0	0.0	0.0	2.0	0.0	0.0
5:172375352-172376095	1.0	1.0	0.0	1.0	0.0	0.0	0.0	0.0
5:172768749-172770306	0.0	2.0	0.0	0.0	0.0	1.0	0.0	0.0
5:172865737-172865869	0.0	2.0	0.0	0.0	0.0	0.0	0.0	0.0
5:172874345-172874689	2.0	0.0	0.0	0.0	0.0	0.0	0.0	0.0
5:172914824-172950811	0.0	0.0	0.0	2.0	0.0	0.0	0.0	0.0
5:172922882-172923060	0.0	0.0	0.0	0.0	0.0	0.0	0.0	2.0
5:172923969-172950802	0.0	0.0	0.0	2.0	0.0	0.0	0.0	0.0
5:173012277-173012506	0.0	0.0	1.0	0.0	0.0	2.0	6.0	0.0
5:173031220-173031530	4.0	0.0	3.0	2.0	0.0	2.0	10.0	1.0
5:173031222-173031473	0.0	0.0	0.0	4.0	0.0	0.0	0.0	0.0
5:173031360-173031530	0.0	0.0	0.0	0.0	0.0	0.0	4.0	0.0
5:175492095-175512196	0.0	0.0	0.0	2.0	0.0	0.0	0.0	0.0
5:175504992-175505258	0.0	0.0	0.0	0.0	5.0	2.0	1.0	0.0
5:175528188-175528894	0.0	0.0	0.0	1.0	0.0	0.0	1.0	0.0
5:175961051-175967267	1.0	0.0	0.0	0.0	0.0	0.0	0.0	1.0
5:175964246-175964588	0.0	0.0	0.0	0.0	0.0	0.0	4.0	0.0
5:176261218-176261540	0.0	1.0	0.0	0.0	3.0	0.0	0.0	0.0
5:176333240-176333487	0.0	0.0	0.0	0.0	0.0	2.0	0.0	0.0
5:176350613-176359567	2.0	0.0	0.0	0.0	0.0	0.0	0.0	0.0
5:176387359-176387765	0.0	0.0	0.0	0.0	0.0	0.0	2.0	0.0
5:176450673-176451247	0.0	0.0	2.0	0.0	0.0	0.0	0.0	0.0
5:176460850-176461140	0.0	0.0	0.0	0.0	1.0	0.0	3.0	0.0
5:176530139-176531021	0.0	0.0	0.0	3.0	0.0	0.0	0.0	0.0
5:176653367-176653825	2.0	0.0	0.0	0.0	0.0	0.0	0.0	0.0
5:176653387-176653711	0.0	0.0	0.0	0.0	0.0	0.0	5.0	0.0
5:176919170-176958154	0.0	0.0	0.0	2.0	0.0	0.0	0.0	0.0
5:176942118-176942515	0.0	1.0	0.0	1.0	0.0	0.0	0.0	2.0
5:176943335-176958154	1.0	0.0	8.0	2.0	5.0	1.0	0.0	3.0
5:176972698-176972997	1.0	0.0	0.0	0.0	0.0	2.0	5.0	0.0
5:176975396-176980390	0.0	0.0	0.0	1.0	0.0	2.0	0.0	0.0
5:177003615-177003903	0.0	0.0	0.0	0.0	0.0	0.0	3.0	0.0
5:177021463-177021798	0.0	0.0	2.0	0.0	0.0	0.0	0.0	0.0
5:177040085-177040439	0.0	0.0	0.0	0.0	0.0	0.0	2.0	0.0
5:177043106-177043525	0.0	0.0	0.0	0.0	2.0	0.0	0.0	0.0
5:177044467-177064795	0.0	0.0	0.0	3.0	1.0	0.0	0.0	0.0
5:177047755-177048073	0.0	0.0	0.0	2.0	0.0	0.0	0.0	0.0
5:177047760-177048363	0.0	0.0	0.0	0.0	2.0	1.0	0.0	2.0
5:177048508-177048915	0.0	0.0	1.0	2.0	2.0	0.0	0.0	0.0
5:177055265-177055622	2.0	3.0	0.0	0.0	0.0	0.0	0.0	0.0
5:177137890-177138283	0.0	0.0	0.0	0.0	4.0	0.0	4.0	3.0
5:177137971-177138382	0.0	2.0	0.0	0.0	5.0	0.0	4.0	0.0
5:177138027-177138283	1.0	1.0	1.0	1.0	3.0	3.0	11.0	3.0
5:177138062-177138664	0.0	2.0	0.0	0.0	0.0	0.0	3.0	0.0
5:177144918-177145312	0.0	0.0	0.0	0.0	4.0	2.0	2.0	0.0
5:177144976-177145398	0.0	0.0	0.0	0.0	0.0	0.0	4.0	0.0
5:177146468-177146718	3.0	0.0	0.0	0.0	0.0	0.0	0.0	0.0
5:177150394-177150830	0.0	0.0	2.0	0.0	0.0	0.0	0.0	0.0
5:177161948-177162392	0.0	0.0	0.0	0.0	0.0	0.0	6.0	0.0
5:177164421-177164686	0.0	0.0	0.0	0.0	0.0	1.0	1.0	1.0
5:177167024-177167260	0.0	0.0	0.0	0.0	0.0	1.0	10.0	0.0
5:177170631-177171048	0.0	0.0	0.0	2.0	0.0	0.0	0.0	0.0
5:177173196-177173568	0.0	0.0	0.0	0.0	0.0	0.0	0.0	2.0
5:177194532-177195236	0.0	0.0	0.0	2.0	0.0	0.0	0.0	0.0
5:177196616-177197230	0.0	0.0	0.0	2.0	0.0	0.0	0.0	0.0
5:177214300-177214693	0.0	0.0	0.0	0.0	0.0	0.0	3.0	0.0
5:177223213-177223433	0.0	2.0	0.0	0.0	0.0	0.0	0.0	0.0
5:177244219-177248315	0.0	0.0	0.0	2.0	0.0	0.0	1.0	0.0
5:177308798-177309322	0.0	2.0	0.0	0.0	0.0	0.0	0.0	0.0
5:177314310-177314464	0.0	0.0	0.0	0.0	0.0	0.0	5.0	0.0
5:177334284-177338605	0.0	2.0	1.0	2.0	0.0	1.0	0.0	0.0
5:177334284-177351291	0.0	3.0	0.0	0.0	0.0	0.0	0.0	0.0
5:177367026-177367217	0.0	0.0	0.0	2.0	0.0	0.0	0.0	0.0
5:177367826-177368133	0.0	0.0	0.0	3.0	0.0	0.0	0.0	0.0
5:177376016-177376459	0.0	0.0	2.0	0.0	0.0	0.0	0.0	0.0
5:177437526-177438109	0.0	0.0	0.0	0.0	2.0	0.0	0.0	0.0
5:177442510-177442711	0.0	0.0	0.0	0.0	0.0	0.0	2.0	0.0
5:177463315-177463883	3.0	0.0	0.0	0.0	0.0	0.0	0.0	0.0
5:177468245-177468849	0.0	0.0	0.0	0.0	0.0	2.0	1.0	0.0
5:177490613-177490865	2.0	0.0	0.0	1.0	6.0	0.0	0.0	0.0
5:177491963-177492400	0.0	2.0	0.0	0.0	0.0	0.0	0.0	0.0
5:177492828-177493082	0.0	0.0	0.0	0.0	0.0	2.0	0.0	0.0
5:177536358-177539042	0.0	0.0	0.0	0.0	1.0	0.0	0.0	1.0
5:177536358-177539147	0.0	2.0	1.0	2.0	0.0	1.0	0.0	3.0
5:177549469-177550078	0.0	0.0	0.0	0.0	0.0	0.0	0.0	2.0
5:177612758-177613389	0.0	0.0	0.0	3.0	0.0	0.0	0.0	0.0
5:177936431-177937195	0.0	4.0	0.0	0.0	0.0	0.0	0.0	0.0
5:178132425-178132890	0.0	0.0	0.0	2.0	0.0	0.0	0.0	0.0
5:178139822-178140557	0.0	0.0	2.0	0.0	0.0	0.0	0.0	0.0
5:178205842-178207225	0.0	0.0	0.0	0.0	3.0	0.0	0.0	0.0
5:178210635-178210812	0.0	0.0	0.0	3.0	0.0	0.0	0.0	0.0
5:178221831-178222113	2.0	0.0	0.0	0.0	0.0	0.0	0.0	0.0
5:178222355-178225429	0.0	0.0	0.0	0.0	0.0	0.0	0.0	2.0
5:178223682-178223868	2.0	0.0	0.0	0.0	0.0	0.0	0.0	0.0
5:178227867-178228259	0.0	0.0	0.0	0.0	0.0	0.0	0.0	2.0
5:178400290-178400744	0.0	0.0	0.0	2.0	0.0	0.0	0.0	0.0
5:178400395-178400673	0.0	0.0	3.0	1.0	0.0	0.0	0.0	0.0
5:178401948-178402650	0.0	2.0	0.0	0.0	0.0	0.0	0.0	0.0
5:178474976-178475412	0.0	0.0	0.0	0.0	4.0	0.0	0.0	0.0
5:178885614-178931326	0.0	0.0	0.0	0.0	2.0	0.0	0.0	0.0
5:179561948-179562109	0.0	0.0	0.0	0.0	0.0	0.0	0.0	2.0
5:179596623-179598821	0.0	0.0	2.0	0.0	0.0	0.0	0.0	0.0
5:179601433-179601562	0.0	0.0	2.0	0.0	0.0	0.0	0.0	0.0
5:179614858-179616958	0.0	3.0	0.0	0.0	0.0	0.0	0.0	0.0
5:179614981-179615545	0.0	0.0	0.0	0.0	0.0	0.0	2.0	0.0
5:179616245-179616873	0.0	0.0	1.0	1.0	0.0	0.0	1.0	0.0
5:179617593-179620939	0.0	0.0	0.0	0.0	3.0	0.0	0.0	0.0
5:179617989-179619407	0.0	3.0	0.0	1.0	0.0	0.0	0.0	0.0
5:179617989-179621035	0.0	0.0	2.0	0.0	0.0	0.0	0.0	0.0
5:179618044-179620959	0.0	0.0	2.0	0.0	0.0	0.0	0.0	0.0
5:179618145-179619360	2.0	0.0	0.0	2.0	0.0	0.0	4.0	0.0
5:179618145-179621295	0.0	0.0	0.0	0.0	0.0	0.0	3.0	0.0
5:179626633-179626885	0.0	0.0	0.0	3.0	0.0	2.0	0.0	0.0
5:179629584-179629776	0.0	0.0	3.0	4.0	4.0	1.0	0.0	0.0
5:179663575-179663933	0.0	2.0	0.0	0.0	0.0	0.0	0.0	0.0
5:179677200-179677351	0.0	3.0	0.0	2.0	0.0	3.0	0.0	3.0
5:179701475-179701790	0.0	0.0	0.0	0.0	0.0	0.0	2.0	0.0
5:179701475-179701834	0.0	0.0	0.0	0.0	0.0	2.0	1.0	0.0
5:179701513-179701798	0.0	0.0	0.0	0.0	0.0	0.0	2.0	0.0
5:179704474-179705053	0.0	0.0	0.0	0.0	0.0	0.0	2.0	1.0
5:179705679-179709059	0.0	0.0	0.0	3.0	0.0	0.0	0.0	5.0
5:179705679-179710065	1.0	4.0	0.0	5.0	2.0	0.0	2.0	2.0
5:179705679-179716294	0.0	1.0	0.0	0.0	0.0	0.0	1.0	1.0
5:179707132-179709059	0.0	0.0	0.0	0.0	0.0	0.0	0.0	3.0
5:179707488-179707931	0.0	0.0	0.0	2.0	0.0	0.0	0.0	0.0
5:179709873-179716294	0.0	0.0	0.0	0.0	0.0	0.0	1.0	3.0
5:179709873-179719781	1.0	0.0	0.0	0.0	0.0	0.0	0.0	1.0
5:179709873-179720560	2.0	2.0	0.0	9.0	2.0	3.0	8.0	3.0
5:179714989-179715319	0.0	0.0	0.0	0.0	0.0	0.0	2.0	0.0
5:179719668-179720477	0.0	0.0	0.0	0.0	0.0	2.0	1.0	0.0
5:179757084-179757282	1.0	0.0	1.0	0.0	2.0	0.0	0.0	1.0
5:179763815-179764365	0.0	0.0	0.0	0.0	0.0	2.0	0.0	0.0
5:179768850-179771243	0.0	0.0	0.0	1.0	0.0	0.0	1.0	0.0
5:179769755-179770158	0.0	0.0	0.0	0.0	2.0	0.0	0.0	1.0
5:179769798-179770181	0.0	0.0	0.0	9.0	2.0	7.0	4.0	2.0
5:179822958-179833782	0.0	0.0	0.0	1.0	0.0	0.0	2.0	2.0
5:179823867-179825230	0.0	1.0	0.0	1.0	0.0	0.0	0.0	0.0
5:179827784-179827968	5.0	0.0	0.0	0.0	0.0	0.0	0.0	0.0
5:179870507-179871454	0.0	1.0	0.0	0.0	1.0	0.0	0.0	1.0
5:179893641-179894343	0.0	0.0	0.0	0.0	0.0	0.0	2.0	0.0
5:180244159-180244529	0.0	0.0	0.0	0.0	0.0	0.0	5.0	0.0
5:180244303-180244529	2.0	0.0	0.0	0.0	3.0	0.0	0.0	0.0
5:180479532-180479820	0.0	0.0	2.0	0.0	0.0	0.0	0.0	0.0
5:180496167-180496587	0.0	0.0	0.0	0.0	0.0	2.0	0.0	0.0
5:180520625-180520807	0.0	0.0	3.0	0.0	0.0	0.0	0.0	0.0
5:180833366-180833669	0.0	2.0	0.0	0.0	0.0	0.0	0.0	0.0
5:180833451-180833696	0.0	0.0	0.0	0.0	0.0	2.0	0.0	0.0
5:181227626-181228275	0.0	0.0	0.0	2.0	0.0	0.0	0.0	0.0
5:181238275-181239070	0.0	1.0	0.0	2.0	0.0	0.0	0.0	0.0
5:181244411-181245214	0.0	0.0	0.0	0.0	0.0	0.0	2.0	0.0
5:181259669-181260037	0.0	2.0	0.0	0.0	0.0	0.0	0.0	0.0
5:181260376-181260632	0.0	0.0	2.0	0.0	0.0	0.0	0.0	0.0
5:181263380-181264200	0.0	0.0	0.0	3.0	0.0	0.0	0.0	0.0
5:181314129-181314574	0.0	2.0	0.0	0.0	0.0	0.0	0.0	0.0
6:304628-348841	0.0	0.0	0.0	2.0	0.0	0.0	0.0	0.0
6:393330-395935	0.0	0.0	2.0	0.0	0.0	0.0	0.0	0.0
6:394821-401777	0.0	0.0	0.0	2.0	1.0	0.0	0.0	0.0
6:394821-407618	0.0	0.0	1.0	3.0	0.0	0.0	0.0	0.0
6:409391-409885	0.0	0.0	0.0	2.0	0.0	0.0	0.0	0.0
6:410131-410816	0.0	3.0	0.0	0.0	0.0	0.0	0.0	0.0
6:410585-411045	0.0	2.0	0.0	0.0	0.0	0.0	0.0	0.0
6:465025-465385	0.0	0.0	0.0	0.0	3.0	0.0	0.0	0.0
6:532469-576882	3.0	0.0	0.0	0.0	0.0	0.0	0.0	0.0
6:616585-616808	0.0	0.0	0.0	1.0	0.0	0.0	0.0	1.0
6:682121-682231	2.0	0.0	0.0	0.0	0.0	0.0	0.0	0.0
6:717340-717844	0.0	0.0	2.0	0.0	0.0	0.0	0.0	0.0
6:744852-750755	1.0	0.0	0.0	3.0	0.0	0.0	3.0	1.0
6:1099713-1101526	0.0	0.0	0.0	12.0	0.0	0.0	1.0	0.0
6:1128318-1128707	0.0	2.0	0.0	0.0	0.0	0.0	0.0	0.0
6:1131510-1131699	4.0	0.0	0.0	0.0	0.0	0.0	0.0	0.0
6:1131590-1131758	0.0	0.0	0.0	2.0	0.0	0.0	0.0	0.0
6:1655794-1656517	0.0	0.0	0.0	0.0	0.0	0.0	2.0	0.0
6:1675210-1675606	0.0	0.0	3.0	3.0	0.0	0.0	0.0	0.0
6:1717508-1742586	0.0	0.0	9.0	1.0	1.0	0.0	1.0	0.0
6:1726416-1742586	0.0	0.0	1.0	3.0	0.0	1.0	0.0	0.0
6:1853007-1853272	1.0	0.0	1.0	0.0	0.0	0.0	2.0	1.0
6:1870169-1870434	1.0	0.0	0.0	0.0	0.0	0.0	2.0	0.0
6:2054542-2054933	0.0	0.0	0.0	0.0	0.0	0.0	3.0	0.0
6:2125176-2125909	0.0	0.0	2.0	0.0	0.0	0.0	0.0	0.0
6:2251323-2251522	0.0	0.0	0.0	2.0	0.0	0.0	0.0	0.0
6:2263601-2273417	0.0	1.0	0.0	1.0	0.0	0.0	1.0	0.0
6:2263601-2283763	0.0	0.0	0.0	2.0	0.0	0.0	0.0	0.0
6:2271816-2273417	0.0	0.0	0.0	2.0	0.0	0.0	0.0	0.0
6:2306200-2306526	0.0	0.0	0.0	0.0	4.0	0.0	0.0	0.0
6:2389037-2389260	0.0	2.0	0.0	0.0	0.0	0.0	0.0	0.0
6:2728643-2729272	0.0	0.0	0.0	0.0	0.0	0.0	4.0	0.0
6:2833874-2839374	0.0	0.0	0.0	0.0	2.0	0.0	0.0	0.0
6:2836108-2840594	0.0	0.0	0.0	2.0	0.0	0.0	0.0	1.0
6:3071110-3081116	0.0	0.0	0.0	2.0	0.0	0.0	0.0	0.0
6:3073865-3074501	0.0	0.0	0.0	2.0	0.0	0.0	0.0	0.0
6:3076764-3077935	13.0	4.0	1.0	13.0	10.0	1.0	8.0	9.0
6:3076764-3081116	0.0	3.0	3.0	22.0	6.0	1.0	4.0	4.0
6:3076764-3085408	0.0	0.0	0.0	3.0	4.0	1.0	1.0	8.0
6:3076764-3089657	0.0	0.0	0.0	0.0	0.0	1.0	0.0	2.0
6:3085259-3104315	0.0	0.0	0.0	0.0	4.0	0.0	0.0	0.0
6:3104225-3106051	0.0	0.0	0.0	5.0	1.0	0.0	0.0	0.0
6:3105083-3105226	0.0	0.0	0.0	3.0	0.0	0.0	0.0	0.0
6:3986217-3986579	2.0	3.0	0.0	0.0	0.0	0.0	0.0	1.0
6:3990187-3990510	0.0	0.0	3.0	1.0	0.0	0.0	0.0	1.0
6:4035432-4035677	0.0	0.0	0.0	0.0	0.0	2.0	0.0	0.0
6:4122029-4124578	0.0	0.0	0.0	0.0	0.0	0.0	2.0	0.0
6:4123426-4123773	1.0	0.0	0.0	0.0	0.0	0.0	0.0	2.0
6:4128047-4128520	0.0	0.0	0.0	2.0	0.0	0.0	0.0	0.0
6:4891713-4892112	0.0	0.0	0.0	0.0	0.0	0.0	4.0	1.0
6:4891713-4892379	19.0	95.0	38.0	250.0	100.0	63.0	58.0	47.0
6:5214211-5214499	0.0	0.0	2.0	0.0	0.0	0.0	0.0	0.0
6:5216618-5243416	0.0	0.0	0.0	0.0	1.0	0.0	0.0	1.0
6:5236247-5243416	0.0	0.0	0.0	2.0	0.0	0.0	0.0	0.0
6:5255800-5256069	0.0	0.0	0.0	0.0	0.0	1.0	2.0	0.0
6:5355621-5356196	3.0	0.0	0.0	0.0	0.0	0.0	0.0	0.0
6:5368550-5369182	0.0	0.0	0.0	8.0	0.0	1.0	0.0	0.0
6:6052982-6053889	0.0	0.0	2.0	0.0	0.0	0.0	0.0	0.0
6:6358828-6359457	0.0	0.0	0.0	2.0	0.0	0.0	0.0	0.0
6:6365489-6366085	0.0	0.0	2.0	0.0	0.0	0.0	0.0	0.0
6:6382906-6383305	0.0	0.0	2.0	0.0	0.0	0.0	0.0	0.0
6:6438576-6493138	1.0	0.0	5.0	6.0	0.0	0.0	0.0	0.0
6:6438576-6501620	0.0	0.0	2.0	1.0	0.0	0.0	0.0	0.0
6:6492893-6501620	0.0	0.0	0.0	3.0	0.0	0.0	0.0	0.0
6:6496211-6496773	0.0	0.0	0.0	2.0	0.0	0.0	0.0	0.0
6:6520415-6520556	0.0	0.0	2.0	0.0	0.0	0.0	0.0	0.0
6:6536916-6537301	0.0	0.0	4.0	0.0	0.0	0.0	0.0	2.0
6:6544267-6544760	0.0	0.0	1.0	4.0	0.0	0.0	0.0	0.0
6:6624051-6624557	0.0	3.0	0.0	0.0	0.0	0.0	0.0	0.0
6:6647309-6647510	0.0	0.0	0.0	3.0	0.0	0.0	0.0	0.0
6:6648391-6648527	0.0	0.0	0.0	7.0	0.0	0.0	0.0	0.0
6:6681762-6682249	0.0	0.0	0.0	0.0	3.0	0.0	0.0	0.0
6:7120358-7120737	1.0	0.0	0.0	0.0	4.0	1.0	0.0	0.0
6:7120390-7120697	2.0	0.0	0.0	1.0	0.0	0.0	0.0	1.0
6:7120446-7120699	0.0	0.0	2.0	1.0	0.0	0.0	0.0	1.0
6:7141783-7141974	0.0	0.0	2.0	0.0	0.0	0.0	0.0	0.0
6:7176655-7182082	0.0	0.0	1.0	0.0	0.0	0.0	4.0	0.0
6:7176655-7189322	0.0	3.0	0.0	2.0	0.0	0.0	0.0	0.0
6:7177155-7177773	0.0	0.0	0.0	1.0	0.0	0.0	1.0	0.0
6:7303550-7310029	0.0	0.0	0.0	0.0	0.0	0.0	0.0	2.0
6:7398698-7405355	0.0	0.0	0.0	0.0	0.0	0.0	0.0	2.0
6:7884359-7888848	0.0	1.0	3.0	0.0	0.0	0.0	0.0	0.0
6:10398421-10404719	0.0	0.0	0.0	1.0	0.0	0.0	1.0	0.0
6:10566558-10566924	0.0	0.0	0.0	1.0	0.0	0.0	0.0	1.0
6:10566572-10567045	0.0	0.0	0.0	0.0	0.0	0.0	2.0	2.0
6:10781526-10781936	0.0	0.0	0.0	0.0	4.0	0.0	0.0	0.0
6:10781640-10781931	0.0	2.0	0.0	0.0	0.0	0.0	0.0	0.0
6:10810034-10810377	1.0	1.0	0.0	0.0	0.0	0.0	0.0	1.0
6:10814289-10814785	0.0	0.0	0.0	0.0	0.0	0.0	2.0	0.0
6:10821590-10821889	0.0	0.0	0.0	0.0	0.0	0.0	3.0	0.0
6:11097049-11097424	0.0	1.0	0.0	0.0	0.0	0.0	1.0	0.0
6:12038678-12038767	2.0	0.0	0.0	0.0	0.0	0.0	0.0	0.0
6:12149260-12149805	0.0	2.0	0.0	0.0	0.0	0.0	0.0	0.0
6:12161829-12163619	0.0	0.0	0.0	0.0	3.0	0.0	0.0	0.0
6:12912308-12912694	0.0	0.0	3.0	0.0	0.0	0.0	0.0	0.0
6:12912329-12912733	0.0	0.0	0.0	0.0	0.0	0.0	2.0	0.0
6:12937538-12938041	1.0	0.0	0.0	0.0	0.0	0.0	0.0	1.0
6:13162391-13162742	0.0	0.0	0.0	0.0	0.0	0.0	1.0	1.0
6:13227816-13230193	0.0	0.0	2.0	0.0	0.0	0.0	0.0	0.0
6:13478043-13478185	0.0	3.0	0.0	0.0	0.0	0.0	0.0	0.0
6:13579451-13584225	0.0	0.0	3.0	1.0	0.0	0.0	0.0	0.0
6:13606881-13607382	0.0	3.0	0.0	0.0	0.0	0.0	0.0	0.0
6:13632370-13644729	0.0	0.0	0.0	4.0	0.0	1.0	1.0	2.0
6:13639563-13644729	0.0	0.0	1.0	6.0	0.0	0.0	0.0	0.0
6:13655473-13655947	0.0	0.0	0.0	2.0	0.0	0.0	0.0	0.0
6:13685803-13686446	0.0	3.0	0.0	0.0	0.0	0.0	0.0	0.0
6:13797934-13798222	0.0	0.0	0.0	0.0	2.0	0.0	0.0	0.0
6:13798005-13798215	1.0	0.0	1.0	2.0	0.0	1.0	0.0	0.0
6:15028834-15029107	0.0	0.0	0.0	2.0	0.0	0.0	0.0	0.0
6:15251280-15251690	1.0	2.0	0.0	1.0	0.0	1.0	2.0	4.0
6:15251294-15251663	0.0	1.0	1.0	0.0	0.0	0.0	2.0	0.0
6:15270396-15270677	2.0	5.0	0.0	0.0	0.0	2.0	1.0	3.0
6:15273673-15273964	0.0	2.0	2.0	0.0	0.0	0.0	0.0	0.0
6:15306616-15306967	0.0	0.0	2.0	0.0	0.0	1.0	0.0	0.0
6:15593059-15627475	0.0	0.0	0.0	0.0	0.0	0.0	3.0	0.0
6:15593059-15637804	0.0	0.0	0.0	4.0	0.0	0.0	5.0	2.0
6:15615267-15637804	1.0	1.0	8.0	15.0	0.0	0.0	1.0	5.0
6:16310090-16310577	0.0	3.0	0.0	0.0	0.0	0.0	0.0	0.0
6:16430570-16430990	0.0	0.0	3.0	0.0	0.0	0.0	0.0	0.0
6:16633926-16634395	0.0	2.0	0.0	0.0	0.0	0.0	0.0	0.0
6:17624561-17626164	1.0	0.0	1.0	2.0	0.0	1.0	0.0	2.0
6:17634739-17636073	0.0	0.0	0.0	0.0	2.0	0.0	0.0	0.0
6:17635626-17636307	0.0	0.0	0.0	0.0	2.0	0.0	0.0	0.0
6:17635702-17636073	1.0	3.0	0.0	0.0	0.0	0.0	2.0	0.0
6:17646067-17649300	0.0	0.0	0.0	5.0	2.0	0.0	0.0	0.0
6:17647807-17649300	0.0	0.0	0.0	0.0	2.0	0.0	0.0	0.0
6:17655690-17656023	4.0	0.0	2.0	3.0	0.0	0.0	0.0	2.0
6:17655719-17656023	0.0	0.0	0.0	2.0	0.0	0.0	0.0	0.0
6:17655750-17656011	1.0	0.0	2.0	1.0	3.0	4.0	3.0	1.0
6:17655825-17656011	0.0	0.0	0.0	0.0	0.0	0.0	2.0	0.0
6:17656096-17656498	0.0	0.0	2.0	0.0	0.0	0.0	0.0	0.0
6:17661653-17669028	0.0	0.0	0.0	2.0	0.0	0.0	0.0	0.0
6:17665239-17669546	0.0	0.0	0.0	0.0	3.0	0.0	0.0	1.0
6:17665926-17666310	0.0	2.0	0.0	1.0	0.0	0.0	0.0	0.0
6:17668386-17668669	0.0	0.0	0.0	0.0	0.0	0.0	0.0	3.0
6:17669220-17670007	2.0	0.0	0.0	0.0	0.0	0.0	0.0	0.0
6:17674905-17675770	0.0	0.0	0.0	0.0	0.0	1.0	0.0	1.0
6:17686132-17686451	3.0	2.0	1.0	0.0	0.0	1.0	3.0	0.0
6:17704284-17704787	1.0	0.0	0.0	1.0	0.0	0.0	0.0	0.0
6:18159883-18166378	0.0	0.0	0.0	1.0	3.0	0.0	0.0	1.0
6:18159883-18171479	0.0	0.0	0.0	0.0	0.0	0.0	0.0	2.0
6:18171363-18191381	0.0	0.0	0.0	0.0	0.0	0.0	2.0	2.0
6:18249553-18256400	0.0	0.0	0.0	0.0	0.0	0.0	3.0	0.0
6:18262293-18262604	0.0	6.0	0.0	0.0	0.0	0.0	0.0	0.0
6:20107843-20108490	0.0	2.0	0.0	0.0	0.0	0.0	0.0	0.0
6:20124792-20125804	0.0	1.0	0.0	1.0	0.0	0.0	0.0	0.0
6:20219533-20219867	0.0	0.0	0.0	0.0	0.0	0.0	3.0	0.0
6:20412240-20412545	2.0	0.0	0.0	0.0	0.0	0.0	0.0	0.0
6:20435242-20435481	0.0	3.0	0.0	0.0	2.0	0.0	0.0	0.0
6:20475771-20476100	1.0	0.0	1.0	0.0	0.0	5.0	4.0	2.0
6:20544016-20544307	0.0	0.0	4.0	0.0	0.0	2.0	3.0	0.0
6:20555532-20556151	0.0	0.0	0.0	0.0	0.0	0.0	4.0	0.0
6:20670312-20670578	0.0	0.0	0.0	3.0	0.0	0.0	0.0	0.0
6:20739519-20781265	0.0	0.0	2.0	0.0	0.0	0.0	2.0	0.0
6:20777167-20781265	0.0	0.0	0.0	3.0	0.0	0.0	4.0	2.0
6:20781145-20781265	0.0	0.0	0.0	0.0	0.0	1.0	1.0	0.0
6:20781145-20955585	0.0	0.0	2.0	2.0	0.0	0.0	0.0	0.0
6:20786215-20786523	0.0	0.0	3.0	0.0	0.0	0.0	0.0	0.0
6:20849049-20849270	0.0	0.0	0.0	1.0	1.0	0.0	0.0	0.0
6:20849063-20849307	0.0	0.0	0.0	0.0	1.0	1.0	5.0	0.0
6:20874690-20874985	0.0	0.0	0.0	0.0	0.0	0.0	3.0	0.0
6:20901633-20901827	0.0	0.0	0.0	0.0	0.0	0.0	5.0	0.0
6:20981784-20982122	3.0	0.0	0.0	0.0	0.0	0.0	0.0	0.0
6:21378613-21378913	0.0	0.0	0.0	0.0	0.0	2.0	0.0	0.0
6:21418539-21419139	0.0	0.0	1.0	4.0	0.0	0.0	0.0	0.0
6:21418616-21419084	0.0	0.0	7.0	0.0	0.0	0.0	0.0	0.0
6:22123913-22124161	0.0	0.0	0.0	0.0	0.0	0.0	8.0	2.0
6:23406904-23407445	0.0	0.0	0.0	0.0	0.0	3.0	0.0	0.0
6:24428155-24428394	0.0	0.0	0.0	0.0	0.0	0.0	4.0	0.0
6:24431766-24432054	0.0	0.0	0.0	0.0	0.0	0.0	2.0	0.0
6:24433784-24434137	0.0	0.0	5.0	2.0	3.0	3.0	10.0	1.0
6:24434380-24435077	0.0	0.0	0.0	0.0	0.0	0.0	2.0	0.0
6:24458837-24459328	0.0	0.0	6.0	1.0	0.0	0.0	2.0	2.0
6:24505930-24506328	0.0	0.0	4.0	0.0	2.0	0.0	0.0	1.0
6:24506008-24506299	0.0	0.0	5.0	3.0	0.0	3.0	3.0	2.0
6:24519162-24519537	0.0	2.0	1.0	2.0	0.0	5.0	0.0	2.0
6:24519207-24519525	0.0	0.0	2.0	1.0	0.0	3.0	2.0	4.0
6:24578110-24583702	0.0	0.0	0.0	1.0	0.0	0.0	0.0	1.0
6:24592515-24592777	2.0	0.0	0.0	0.0	0.0	0.0	0.0	0.0
6:24652983-24666611	0.0	0.0	0.0	2.0	0.0	0.0	0.0	0.0
6:24705726-24716324	2.0	0.0	0.0	2.0	0.0	1.0	1.0	0.0
6:24705764-24706139	0.0	0.0	0.0	3.0	0.0	0.0	0.0	0.0
6:24707902-24708468	0.0	0.0	0.0	2.0	0.0	0.0	1.0	0.0
6:24777258-24784554	0.0	0.0	0.0	0.0	0.0	0.0	0.0	2.0
6:25084480-25097201	0.0	2.0	0.0	3.0	0.0	0.0	0.0	0.0
6:25098028-25098294	0.0	0.0	2.0	0.0	0.0	0.0	0.0	0.0
6:25098090-25098471	1.0	0.0	0.0	0.0	1.0	0.0	1.0	0.0
6:25098169-25098471	6.0	0.0	0.0	0.0	2.0	0.0	3.0	0.0
6:25299950-25300270	0.0	0.0	0.0	0.0	0.0	0.0	3.0	0.0
6:25449898-25488585	0.0	0.0	0.0	2.0	0.0	0.0	0.0	0.0
6:25449898-25492024	0.0	0.0	0.0	2.0	0.0	0.0	0.0	0.0
6:25550910-25581439	0.0	0.0	0.0	2.0	0.0	0.0	0.0	0.0
6:26134700-26135280	0.0	0.0	0.0	3.0	0.0	0.0	0.0	0.0
6:26135017-26135260	0.0	4.0	0.0	2.0	0.0	1.0	0.0	0.0
6:26184762-26185022	0.0	2.0	0.0	0.0	0.0	0.0	0.0	0.0
6:26317187-26317412	3.0	0.0	0.0	0.0	0.0	1.0	0.0	0.0
6:26543733-26544123	0.0	0.0	0.0	0.0	0.0	2.0	0.0	0.0
6:26849640-26850418	0.0	0.0	3.0	0.0	0.0	0.0	0.0	0.0
6:26878700-26889197	1.0	3.0	3.0	4.0	1.0	2.0	1.0	0.0
6:26880054-26880396	0.0	2.0	0.0	0.0	0.0	0.0	0.0	1.0
6:27123660-27123890	1.0	4.0	0.0	0.0	0.0	0.0	0.0	0.0
6:27216959-27217346	0.0	0.0	0.0	3.0	0.0	0.0	0.0	0.0
6:27458858-27459198	0.0	2.0	0.0	0.0	0.0	0.0	0.0	0.0
6:27812534-27813110	0.0	8.0	0.0	0.0	0.0	0.0	0.0	0.0
6:27830646-27830816	0.0	2.0	0.0	0.0	0.0	0.0	0.0	0.0
6:27904902-27905209	0.0	2.0	0.0	0.0	0.0	0.0	0.0	0.0
6:28157697-28157868	2.0	0.0	0.0	0.0	0.0	0.0	0.0	0.0
6:28917560-28917872	0.0	0.0	0.0	0.0	0.0	5.0	0.0	2.0
6:29604658-29604859	0.0	2.0	0.0	0.0	0.0	0.0	0.0	0.0
6:29606501-29606903	0.0	0.0	0.0	0.0	0.0	2.0	0.0	0.0
6:29628339-29628558	0.0	0.0	0.0	0.0	0.0	0.0	3.0	0.0
6:29628347-29628536	0.0	0.0	0.0	0.0	0.0	0.0	4.0	0.0
6:29632049-29632180	4.0	0.0	0.0	0.0	0.0	0.0	0.0	0.0
6:30034908-30035983	0.0	0.0	0.0	1.0	0.0	2.0	0.0	0.0
6:30199756-30200030	0.0	0.0	0.0	3.0	0.0	0.0	0.0	0.0
6:30199784-30200051	0.0	2.0	0.0	0.0	0.0	0.0	0.0	0.0
6:30309950-30310423	1.0	0.0	0.0	0.0	0.0	0.0	0.0	2.0
6:30335268-30335621	0.0	0.0	0.0	0.0	1.0	0.0	1.0	0.0
6:30342536-30342799	0.0	0.0	0.0	4.0	0.0	0.0	0.0	0.0
6:30493079-30493210	0.0	0.0	2.0	0.0	0.0	0.0	0.0	0.0
6:30494942-30495528	0.0	3.0	0.0	0.0	0.0	0.0	0.0	0.0
6:30542266-30542464	0.0	0.0	0.0	2.0	0.0	0.0	0.0	0.0
6:30552780-30553222	0.0	0.0	0.0	0.0	0.0	0.0	4.0	0.0
6:30555214-30555549	0.0	0.0	0.0	0.0	0.0	2.0	0.0	0.0
6:30556592-30556874	0.0	0.0	0.0	0.0	0.0	3.0	0.0	0.0
6:30564912-30565241	0.0	3.0	0.0	0.0	0.0	0.0	0.0	0.0
6:30564944-30565348	0.0	0.0	0.0	1.0	0.0	0.0	0.0	2.0
6:30576058-30576313	0.0	0.0	0.0	0.0	0.0	0.0	3.0	0.0
6:30577456-30577796	0.0	0.0	0.0	4.0	0.0	6.0	0.0	0.0
6:30578972-30579494	0.0	0.0	1.0	0.0	0.0	0.0	1.0	0.0
6:30579720-30579986	0.0	0.0	0.0	0.0	0.0	3.0	0.0	0.0
6:30579720-30580059	0.0	1.0	0.0	0.0	0.0	1.0	0.0	0.0
6:30579741-30580013	1.0	0.0	0.0	0.0	0.0	0.0	0.0	1.0
6:30580458-30583769	0.0	0.0	0.0	3.0	0.0	0.0	0.0	0.0
6:30583194-30583563	0.0	0.0	0.0	3.0	0.0	0.0	0.0	0.0
6:30583896-30584171	0.0	0.0	3.0	0.0	0.0	0.0	0.0	0.0
6:30585558-30590213	0.0	0.0	0.0	2.0	0.0	0.0	0.0	0.0
6:30587578-30588417	0.0	0.0	0.0	0.0	0.0	0.0	3.0	0.0
6:30592550-30592730	0.0	0.0	0.0	0.0	0.0	0.0	2.0	0.0
6:30592563-30592779	0.0	3.0	0.0	0.0	0.0	0.0	0.0	0.0
6:30602996-30603216	0.0	0.0	2.0	0.0	0.0	1.0	0.0	0.0
6:30603315-30603471	2.0	0.0	0.0	1.0	0.0	0.0	0.0	3.0
6:30605923-30607891	0.0	0.0	0.0	4.0	1.0	0.0	2.0	1.0
6:30608939-30609071	0.0	0.0	0.0	0.0	0.0	0.0	2.0	0.0
6:30615715-30616752	0.0	2.0	0.0	0.0	0.0	0.0	0.0	0.0
6:30616478-30616998	0.0	0.0	0.0	2.0	0.0	0.0	0.0	0.0
6:30651741-30652044	0.0	0.0	0.0	0.0	0.0	0.0	3.0	2.0
6:30658535-30658952	0.0	0.0	0.0	1.0	0.0	0.0	0.0	1.0
6:30658693-30658932	0.0	1.0	3.0	1.0	1.0	5.0	2.0	0.0
6:30665079-30665580	0.0	0.0	0.0	4.0	0.0	0.0	0.0	0.0
6:30670410-30671274	0.0	0.0	0.0	5.0	0.0	4.0	0.0	0.0
6:30670894-30671075	0.0	0.0	0.0	0.0	0.0	0.0	5.0	0.0
6:30677718-30678136	0.0	0.0	0.0	0.0	1.0	1.0	0.0	0.0
6:30677829-30678127	0.0	0.0	0.0	2.0	0.0	0.0	0.0	0.0
6:30684497-30684691	0.0	0.0	0.0	0.0	0.0	2.0	0.0	0.0
6:30685288-30685505	0.0	0.0	0.0	0.0	0.0	0.0	0.0	2.0
6:30686047-30686433	0.0	0.0	0.0	1.0	0.0	1.0	0.0	0.0
6:30686127-30686277	0.0	2.0	1.0	4.0	0.0	4.0	2.0	12.0
6:30723029-30723306	0.0	0.0	0.0	1.0	0.0	2.0	0.0	1.0
6:30723465-30723888	0.0	0.0	2.0	0.0	0.0	0.0	0.0	0.0
6:30723470-30723704	0.0	0.0	0.0	0.0	3.0	0.0	0.0	0.0
6:30723525-30723917	0.0	0.0	0.0	0.0	0.0	0.0	0.0	3.0
6:30723870-30724441	0.0	0.0	0.0	1.0	0.0	0.0	1.0	0.0
6:30724392-30724689	0.0	0.0	0.0	0.0	0.0	0.0	0.0	2.0
6:30724511-30725264	0.0	0.0	0.0	0.0	0.0	0.0	0.0	2.0
6:30724671-30724998	0.0	0.0	0.0	4.0	0.0	0.0	0.0	0.0
6:30730022-30731100	0.0	0.0	0.0	3.0	0.0	0.0	0.0	0.0
6:30730919-30740591	0.0	0.0	0.0	3.0	0.0	0.0	0.0	0.0
6:30733281-30733547	0.0	0.0	0.0	0.0	0.0	0.0	3.0	0.0
6:30733357-30733547	0.0	0.0	0.0	0.0	0.0	0.0	2.0	0.0
6:30733757-30734344	0.0	0.0	2.0	0.0	0.0	0.0	0.0	0.0
6:30734639-30734801	1.0	0.0	0.0	0.0	0.0	0.0	0.0	1.0
6:30741354-30741791	0.0	1.0	1.0	2.0	0.0	0.0	0.0	0.0
6:30741382-30741653	0.0	0.0	0.0	0.0	0.0	0.0	2.0	0.0
6:30741868-30742146	0.0	0.0	8.0	5.0	0.0	3.0	0.0	0.0
6:30741894-30742146	0.0	1.0	0.0	0.0	0.0	0.0	1.0	0.0
6:30742232-30742526	0.0	0.0	0.0	4.0	0.0	0.0	0.0	0.0
6:31143673-31143935	0.0	0.0	0.0	0.0	0.0	0.0	2.0	0.0
6:31149050-31149569	0.0	0.0	0.0	0.0	2.0	1.0	0.0	1.0
6:31149119-31149483	0.0	0.0	0.0	0.0	0.0	2.0	0.0	0.0
6:31158727-31159125	0.0	0.0	2.0	0.0	0.0	0.0	0.0	0.0
6:31158790-31159125	0.0	0.0	0.0	0.0	0.0	0.0	2.0	0.0
6:31177150-31177648	0.0	2.0	0.0	0.0	0.0	0.0	0.0	0.0
6:31187179-31187438	0.0	0.0	0.0	0.0	0.0	2.0	0.0	0.0
6:31205576-31206269	0.0	0.0	2.0	0.0	0.0	0.0	0.0	0.0
6:31498680-31498817	0.0	0.0	0.0	0.0	0.0	0.0	2.0	0.0
6:31530380-31531197	0.0	0.0	0.0	0.0	3.0	0.0	0.0	0.0
6:31530451-31530778	0.0	0.0	0.0	0.0	0.0	2.0	0.0	0.0
6:31534814-31535350	0.0	0.0	0.0	0.0	0.0	3.0	0.0	0.0
6:31538041-31538230	0.0	0.0	0.0	3.0	0.0	0.0	0.0	0.0
6:31538895-31539153	0.0	0.0	0.0	0.0	0.0	0.0	3.0	0.0
6:31575565-31576814	0.0	2.0	0.0	1.0	0.0	0.0	0.0	0.0
6:31576815-31577088	0.0	2.0	0.0	3.0	0.0	0.0	4.0	0.0
6:31627196-31627725	0.0	0.0	0.0	1.0	0.0	1.0	0.0	0.0
6:31627789-31628082	0.0	0.0	0.0	0.0	5.0	2.0	0.0	0.0
6:31627928-31628082	0.0	0.0	0.0	0.0	0.0	0.0	0.0	2.0
6:31627996-31628117	0.0	0.0	0.0	3.0	0.0	1.0	0.0	2.0
6:31628009-31628149	0.0	0.0	0.0	0.0	0.0	0.0	5.0	0.0
6:31631497-31631782	0.0	0.0	0.0	0.0	0.0	0.0	0.0	2.0
6:31632135-31632756	0.0	0.0	0.0	0.0	0.0	0.0	2.0	0.0
6:31645459-31646466	0.0	0.0	0.0	0.0	0.0	0.0	5.0	0.0
6:31645648-31646396	0.0	0.0	2.0	0.0	0.0	0.0	0.0	0.0
6:31648677-31649627	0.0	0.0	4.0	1.0	0.0	0.0	0.0	0.0
6:31664428-31664598	0.0	0.0	0.0	0.0	0.0	2.0	0.0	0.0
6:31667868-31671284	0.0	0.0	0.0	1.0	0.0	0.0	1.0	0.0
6:31667941-31669975	0.0	0.0	0.0	0.0	0.0	0.0	1.0	1.0
6:31672657-31672984	5.0	9.0	4.0	18.0	1.0	15.0	16.0	4.0
6:31672708-31672887	0.0	1.0	0.0	0.0	0.0	0.0	0.0	3.0
6:31732767-31732928	1.0	0.0	0.0	2.0	0.0	0.0	0.0	0.0
6:31740055-31740416	0.0	0.0	0.0	4.0	0.0	0.0	0.0	0.0
6:31740614-31741122	0.0	0.0	0.0	0.0	0.0	0.0	2.0	1.0
6:31740951-31741404	0.0	0.0	0.0	0.0	0.0	0.0	0.0	2.0
6:31741163-31744581	1.0	0.0	0.0	0.0	1.0	0.0	0.0	0.0
6:31741163-31747432	0.0	0.0	2.0	0.0	0.0	3.0	0.0	3.0
6:31741163-31753629	0.0	0.0	0.0	0.0	0.0	1.0	1.0	0.0
6:31745086-31745538	0.0	0.0	0.0	0.0	0.0	0.0	0.0	2.0
6:31747875-31748309	0.0	0.0	1.0	0.0	0.0	0.0	1.0	0.0
6:31753392-31753794	0.0	0.0	0.0	0.0	0.0	0.0	0.0	4.0
6:31759178-31759687	0.0	0.0	0.0	0.0	0.0	0.0	2.0	0.0
6:31759192-31759745	0.0	0.0	0.0	2.0	0.0	1.0	0.0	0.0
6:31784214-31785733	0.0	0.0	0.0	2.0	0.0	0.0	0.0	0.0
6:31802905-31803626	1.0	0.0	0.0	1.0	0.0	0.0	0.0	0.0
6:31804452-31804678	0.0	0.0	0.0	0.0	0.0	0.0	0.0	2.0
6:31804517-31804792	0.0	0.0	0.0	0.0	0.0	2.0	0.0	0.0
6:31833792-31834020	0.0	2.0	0.0	0.0	0.0	0.0	0.0	0.0
6:31838207-31838634	2.0	0.0	0.0	0.0	0.0	0.0	0.0	0.0
6:31839144-31839841	0.0	0.0	0.0	0.0	0.0	2.0	0.0	0.0
6:31856159-31856346	0.0	0.0	2.0	0.0	0.0	0.0	0.0	0.0
6:31862222-31862626	0.0	0.0	0.0	2.0	0.0	0.0	0.0	0.0
6:31890788-31891056	0.0	0.0	0.0	0.0	3.0	0.0	0.0	0.0
6:31890832-31891024	1.0	0.0	0.0	0.0	0.0	3.0	0.0	1.0
6:31908110-31908366	0.0	0.0	2.0	0.0	0.0	2.0	1.0	0.0
6:31910164-31910708	0.0	2.0	0.0	0.0	0.0	0.0	0.0	0.0
6:31912057-31912550	0.0	0.0	2.0	0.0	0.0	0.0	0.0	0.0
6:31936785-31936939	0.0	0.0	0.0	0.0	0.0	0.0	0.0	2.0
6:31962047-31962411	0.0	3.0	0.0	3.0	0.0	4.0	0.0	0.0
6:31976948-31977266	0.0	0.0	0.0	0.0	0.0	0.0	0.0	2.0
6:32115962-32116252	0.0	0.0	0.0	0.0	2.0	0.0	0.0	0.0
6:32120771-32126252	0.0	2.0	0.0	2.0	0.0	3.0	0.0	1.0
6:32122991-32123642	0.0	0.0	0.0	0.0	0.0	0.0	0.0	2.0
6:32165847-32166406	0.0	0.0	0.0	2.0	0.0	0.0	0.0	0.0
6:32168868-32169163	0.0	0.0	1.0	0.0	0.0	1.0	0.0	0.0
6:32168936-32169114	0.0	0.0	0.0	0.0	0.0	2.0	0.0	0.0
6:32169467-32169960	3.0	1.0	0.0	7.0	0.0	4.0	1.0	1.0
6:32170618-32170929	0.0	0.0	0.0	2.0	0.0	0.0	0.0	0.0
6:32188904-32189153	0.0	0.0	0.0	2.0	0.0	0.0	0.0	0.0
6:32188924-32189215	0.0	0.0	0.0	1.0	0.0	0.0	0.0	3.0
6:32188940-32189277	0.0	1.0	0.0	0.0	0.0	1.0	0.0	0.0
6:32188958-32189297	0.0	2.0	0.0	0.0	0.0	0.0	0.0	0.0
6:32189029-32189180	0.0	4.0	0.0	0.0	0.0	0.0	0.0	0.0
6:32189078-32189344	1.0	0.0	1.0	1.0	0.0	0.0	0.0	0.0
6:32191886-32192143	2.0	4.0	0.0	1.0	0.0	1.0	0.0	0.0
6:32228841-32229074	0.0	0.0	0.0	0.0	0.0	0.0	2.0	0.0
6:32444690-32444973	0.0	0.0	6.0	0.0	0.0	0.0	0.0	0.0
6:32643042-32643237	0.0	0.0	0.0	2.0	0.0	0.0	0.0	0.0
6:32827047-32827510	0.0	0.0	0.0	0.0	0.0	0.0	3.0	0.0
6:32841071-32841530	0.0	0.0	0.0	3.0	0.0	0.0	0.0	0.0
6:32848109-32848644	0.0	0.0	0.0	1.0	0.0	0.0	2.0	1.0
6:32850546-32850943	1.0	0.0	0.0	5.0	0.0	0.0	0.0	1.0
6:32856970-32857134	0.0	0.0	0.0	0.0	0.0	0.0	3.0	0.0
6:32949674-32949998	0.0	2.0	0.0	0.0	0.0	0.0	0.0	0.0
6:32950610-32950848	0.0	0.0	3.0	0.0	0.0	0.0	0.0	0.0
6:32951648-32952150	0.0	0.0	0.0	2.0	0.0	0.0	0.0	0.0
6:32970792-32971147	0.0	0.0	0.0	3.0	0.0	0.0	0.0	0.0
6:32971286-32971450	0.0	2.0	0.0	0.0	0.0	0.0	0.0	0.0
6:32974766-32975356	0.0	0.0	0.0	2.0	1.0	0.0	0.0	0.0
6:32975111-32975369	0.0	0.0	0.0	0.0	0.0	2.0	0.0	0.0
6:32976272-32977570	0.0	1.0	0.0	0.0	1.0	0.0	0.0	0.0
6:32976336-32977521	0.0	0.0	0.0	0.0	2.0	0.0	0.0	0.0
6:32976937-32977416	0.0	0.0	0.0	2.0	0.0	0.0	0.0	1.0
6:32977571-32977756	0.0	0.0	0.0	0.0	0.0	2.0	0.0	0.0
6:32979959-32980267	0.0	0.0	0.0	0.0	0.0	0.0	2.0	0.0
6:33005500-33005618	0.0	1.0	3.0	1.0	0.0	0.0	0.0	0.0
6:33007425-33007583	0.0	0.0	2.0	0.0	0.0	0.0	0.0	0.0
6:33069641-33092400	1.0	5.0	2.0	9.0	0.0	0.0	1.0	0.0
6:33069708-33073501	0.0	0.0	0.0	2.0	0.0	0.0	0.0	0.0
6:33080672-33112615	0.0	0.0	0.0	3.0	0.0	0.0	0.0	0.0
6:33191221-33191397	0.0	0.0	2.0	0.0	0.0	0.0	0.0	0.0
6:33195478-33196434	0.0	0.0	0.0	0.0	0.0	0.0	0.0	2.0
6:33195703-33195906	0.0	0.0	0.0	2.0	0.0	0.0	0.0	2.0
6:33197972-33198317	0.0	0.0	0.0	5.0	0.0	0.0	0.0	1.0
6:33202706-33202884	1.0	0.0	0.0	3.0	0.0	0.0	0.0	0.0
6:33203718-33204029	0.0	0.0	0.0	0.0	3.0	0.0	0.0	0.0
6:33264846-33267321	0.0	0.0	1.0	0.0	3.0	2.0	5.0	0.0
6:33266763-33267825	0.0	0.0	0.0	0.0	0.0	0.0	2.0	0.0
6:33270327-33270528	0.0	0.0	0.0	0.0	0.0	0.0	2.0	0.0
6:33289720-33290189	2.0	0.0	0.0	0.0	0.0	0.0	0.0	0.0
6:33295737-33296014	0.0	0.0	0.0	0.0	0.0	0.0	0.0	3.0
6:33295806-33296184	0.0	0.0	0.0	0.0	0.0	0.0	0.0	3.0
6:33302799-33303200	0.0	0.0	0.0	0.0	0.0	0.0	2.0	0.0
6:33307125-33307624	0.0	0.0	0.0	0.0	0.0	0.0	2.0	0.0
6:33307280-33307508	0.0	0.0	0.0	0.0	0.0	2.0	0.0	4.0
6:33307666-33308051	0.0	0.0	0.0	0.0	0.0	0.0	0.0	2.0
6:33307724-33308076	0.0	0.0	0.0	0.0	1.0	1.0	0.0	0.0
6:33313217-33313627	0.0	0.0	0.0	3.0	0.0	0.0	0.0	0.0
6:33320011-33320591	0.0	0.0	0.0	2.0	0.0	0.0	0.0	1.0
6:33322041-33322394	0.0	0.0	0.0	3.0	0.0	0.0	0.0	0.0
6:33322194-33322360	0.0	0.0	0.0	0.0	0.0	0.0	2.0	0.0
6:33322213-33322416	1.0	0.0	0.0	0.0	0.0	0.0	1.0	0.0
6:33398744-33399021	0.0	0.0	2.0	0.0	0.0	0.0	0.0	0.0
6:33401969-33402431	0.0	3.0	0.0	0.0	0.0	0.0	0.0	0.0
6:33405626-33406148	0.0	0.0	0.0	1.0	0.0	0.0	0.0	1.0
6:33415194-33415494	0.0	0.0	0.0	3.0	0.0	0.0	0.0	0.0
6:33415585-33415850	0.0	0.0	0.0	0.0	0.0	0.0	0.0	2.0
6:33448887-33449126	3.0	0.0	0.0	0.0	0.0	0.0	0.0	0.0
6:33558836-33559038	0.0	3.0	0.0	0.0	0.0	0.0	0.0	0.0
6:33569827-33570211	0.0	0.0	0.0	0.0	0.0	0.0	0.0	2.0
6:33641661-33641991	0.0	0.0	0.0	0.0	0.0	0.0	2.0	0.0
6:33651249-33652213	0.0	0.0	0.0	0.0	0.0	0.0	2.0	0.0
6:33653404-33653980	0.0	4.0	0.0	4.0	2.0	0.0	1.0	1.0
6:33655766-33659549	0.0	3.0	1.0	3.0	10.0	0.0	2.0	0.0
6:33662202-33662399	0.0	0.0	0.0	0.0	2.0	0.0	0.0	0.0
6:33669148-33670295	0.0	0.0	0.0	1.0	0.0	0.0	2.0	0.0
6:33688656-33690198	0.0	0.0	0.0	2.0	0.0	0.0	0.0	0.0
6:33691934-33692765	0.0	0.0	0.0	0.0	4.0	0.0	0.0	0.0
6:33692453-33692705	0.0	0.0	0.0	0.0	0.0	0.0	2.0	0.0
6:33771822-33772214	0.0	0.0	0.0	4.0	0.0	0.0	0.0	0.0
6:33776954-33786774	0.0	1.0	1.0	1.0	0.0	0.0	0.0	0.0
6:33778532-33779120	0.0	0.0	0.0	2.0	0.0	0.0	0.0	0.0
6:34237287-34240870	0.0	0.0	0.0	2.0	0.0	0.0	0.0	0.0
6:34240871-34244950	0.0	0.0	0.0	2.0	0.0	0.0	0.0	0.0
6:34242723-34245062	0.0	0.0	0.0	1.0	0.0	1.0	0.0	0.0
6:34242796-34243414	0.0	0.0	0.0	3.0	1.0	0.0	0.0	1.0
6:34244910-34245041	0.0	0.0	1.0	0.0	0.0	2.0	0.0	0.0
6:34244979-34245274	0.0	0.0	2.0	0.0	0.0	4.0	0.0	1.0
6:34244985-34245105	0.0	0.0	0.0	2.0	0.0	0.0	7.0	0.0
6:34245023-34245349	0.0	1.0	1.0	0.0	0.0	1.0	1.0	0.0
6:34245700-34245910	0.0	0.0	0.0	0.0	0.0	0.0	14.0	0.0
6:34245750-34245910	0.0	0.0	1.0	0.0	0.0	1.0	1.0	0.0
6:34274707-34274888	0.0	0.0	3.0	0.0	0.0	0.0	0.0	0.0
6:34274752-34274988	0.0	0.0	1.0	0.0	4.0	0.0	0.0	0.0
6:34293451-34370492	0.0	0.0	0.0	2.0	0.0	0.0	0.0	0.0
6:34297889-34298115	0.0	0.0	0.0	0.0	0.0	4.0	0.0	0.0
6:34420544-34420760	0.0	0.0	0.0	0.0	0.0	0.0	2.0	0.0
6:34420851-34421303	0.0	0.0	0.0	0.0	2.0	0.0	0.0	0.0
6:34420899-34421306	0.0	2.0	0.0	1.0	0.0	2.0	8.0	1.0
6:34582226-34582480	0.0	0.0	0.0	0.0	0.0	0.0	0.0	2.0
6:34606555-34646798	1.0	5.0	3.0	31.0	2.0	6.0	5.0	5.0
6:34628252-34628921	0.0	4.0	0.0	0.0	0.0	0.0	0.0	0.0
6:34646601-34654779	2.0	1.0	3.0	2.0	0.0	0.0	2.0	1.0
6:34670198-34670592	0.0	3.0	0.0	0.0	0.0	0.0	0.0	0.0
6:34678335-34678601	0.0	0.0	0.0	0.0	0.0	6.0	0.0	0.0
6:34760280-34760790	0.0	0.0	2.0	0.0	0.0	0.0	0.0	0.0
6:34764932-34765281	0.0	2.0	0.0	0.0	0.0	0.0	0.0	0.0
6:34776364-34776544	1.0	0.0	0.0	0.0	0.0	0.0	1.0	0.0
6:34802585-34802962	0.0	2.0	0.0	0.0	0.0	0.0	0.0	0.0
6:34834217-34836348	2.0	1.0	0.0	0.0	5.0	1.0	1.0	0.0
6:34868583-34869193	0.0	0.0	2.0	0.0	0.0	0.0	0.0	0.0
6:34886733-34887057	0.0	0.0	2.0	0.0	0.0	0.0	0.0	0.0
6:34886758-34887043	1.0	2.0	6.0	2.0	5.0	2.0	1.0	3.0
6:34935351-34935777	0.0	0.0	2.0	0.0	0.0	1.0	0.0	0.0
6:34981690-34983425	0.0	0.0	0.0	3.0	0.0	0.0	0.0	0.0
6:35048695-35049221	0.0	0.0	0.0	0.0	0.0	0.0	0.0	2.0
6:35049614-35049962	0.0	2.0	0.0	0.0	0.0	0.0	0.0	0.0
6:35068872-35069276	0.0	0.0	0.0	0.0	0.0	0.0	2.0	0.0
6:35260205-35260490	0.0	0.0	0.0	0.0	0.0	0.0	2.0	0.0
6:35291973-35292499	0.0	0.0	0.0	0.0	0.0	0.0	0.0	2.0
6:35292157-35292425	1.0	2.0	0.0	0.0	0.0	0.0	0.0	0.0
6:35292177-35292490	0.0	0.0	0.0	0.0	0.0	0.0	0.0	2.0
6:35292316-35292520	1.0	0.0	1.0	2.0	1.0	3.0	1.0	1.0
6:35305467-35305943	0.0	1.0	0.0	4.0	0.0	3.0	0.0	0.0
6:35312214-35312772	0.0	3.0	0.0	1.0	1.0	0.0	0.0	3.0
6:35312302-35312772	1.0	4.0	0.0	4.0	3.0	1.0	3.0	2.0
6:35456118-35456208	0.0	0.0	0.0	4.0	0.0	0.0	0.0	0.0
6:35474743-35474923	0.0	0.0	0.0	2.0	0.0	0.0	3.0	2.0
6:35482261-35482675	0.0	0.0	0.0	1.0	0.0	0.0	0.0	1.0
6:35598526-35598743	0.0	0.0	1.0	0.0	0.0	1.0	0.0	0.0
6:35641277-35641811	0.0	0.0	0.0	0.0	0.0	0.0	0.0	2.0
6:35650291-35650509	0.0	0.0	0.0	0.0	0.0	0.0	4.0	0.0
6:35672218-35672667	0.0	0.0	2.0	0.0	0.0	0.0	0.0	0.0
6:35672592-35679074	0.0	0.0	0.0	2.0	0.0	0.0	0.0	0.0
6:35682806-35683280	0.0	0.0	0.0	0.0	0.0	2.0	0.0	0.0
6:35684046-35684206	0.0	0.0	0.0	0.0	0.0	0.0	4.0	1.0
6:35684454-35684780	0.0	0.0	0.0	2.0	0.0	0.0	0.0	0.0
6:35695455-35695898	0.0	0.0	2.0	0.0	0.0	0.0	0.0	0.0
6:35749210-35749617	0.0	0.0	0.0	2.0	0.0	0.0	0.0	0.0
6:35750546-35750967	0.0	0.0	0.0	2.0	0.0	0.0	0.0	0.0
6:35855225-35855844	0.0	0.0	1.0	0.0	2.0	0.0	0.0	0.0
6:35886724-35891000	1.0	0.0	2.0	0.0	1.0	0.0	0.0	0.0
6:35913760-35914050	1.0	0.0	2.0	0.0	2.0	0.0	1.0	0.0
6:36072873-36080088	0.0	0.0	0.0	2.0	0.0	0.0	0.0	0.0
6:36109321-36109576	0.0	0.0	0.0	0.0	2.0	0.0	0.0	0.0
6:36158648-36158941	0.0	0.0	0.0	3.0	0.0	2.0	0.0	0.0
6:36158648-36196170	0.0	0.0	0.0	3.0	0.0	2.0	0.0	5.0
6:36213880-36218010	0.0	3.0	1.0	10.0	1.0	1.0	1.0	0.0
6:36231093-36231326	0.0	0.0	0.0	0.0	0.0	0.0	2.0	0.0
6:36454912-36455158	0.0	0.0	0.0	0.0	0.0	1.0	0.0	3.0
6:36457097-36457410	0.0	0.0	0.0	1.0	1.0	1.0	0.0	0.0
6:36473273-36473545	0.0	1.0	0.0	0.0	0.0	0.0	2.0	0.0
6:36473340-36473498	0.0	0.0	2.0	0.0	0.0	0.0	1.0	0.0
6:36500741-36501004	0.0	0.0	0.0	0.0	1.0	0.0	4.0	0.0
6:36605039-36605344	0.0	2.0	0.0	0.0	0.0	0.0	0.0	0.0
6:36894504-36902434	0.0	3.0	0.0	10.0	0.0	4.0	2.0	1.0
6:36894504-36914693	0.0	0.0	0.0	1.0	0.0	2.0	0.0	2.0
6:36899426-36902434	0.0	0.0	2.0	0.0	0.0	0.0	0.0	0.0
6:36910214-36910431	0.0	0.0	0.0	0.0	0.0	0.0	0.0	2.0
6:36968997-36969951	0.0	0.0	4.0	0.0	0.0	0.0	0.0	0.0
6:36973214-36973599	0.0	0.0	0.0	3.0	0.0	0.0	0.0	0.0
6:37114230-37114459	0.0	0.0	0.0	0.0	1.0	1.0	0.0	0.0
6:37279304-37287072	0.0	0.0	0.0	0.0	0.0	0.0	0.0	3.0
6:37331119-37331518	0.0	0.0	0.0	2.0	0.0	0.0	0.0	0.0
6:37341208-37341389	0.0	0.0	0.0	0.0	0.0	2.0	0.0	0.0
6:37388544-37389039	0.0	2.0	0.0	0.0	0.0	0.0	0.0	0.0
6:37419808-37420659	0.0	3.0	0.0	0.0	0.0	0.0	0.0	0.0
6:37637065-37637248	0.0	0.0	0.0	0.0	0.0	0.0	2.0	0.0
6:37643971-37644497	0.0	0.0	0.0	5.0	0.0	0.0	0.0	0.0
6:37822744-37822911	0.0	0.0	0.0	0.0	0.0	0.0	0.0	2.0
6:37828939-37829260	0.0	5.0	1.0	1.0	0.0	1.0	2.0	3.0
6:37846944-37847283	0.0	2.0	0.0	0.0	0.0	0.0	0.0	1.0
6:37846965-37847299	0.0	1.0	3.0	0.0	0.0	0.0	0.0	0.0
6:37893630-37894167	0.0	0.0	0.0	0.0	0.0	1.0	0.0	1.0
6:37893682-37894118	0.0	0.0	4.0	0.0	1.0	0.0	0.0	1.0
6:37893818-37893978	4.0	9.0	8.0	10.0	10.0	3.0	11.0	29.0
6:37916054-37916370	0.0	0.0	2.0	2.0	0.0	0.0	4.0	1.0
6:38061593-38061775	0.0	0.0	4.0	3.0	0.0	0.0	0.0	0.0
6:38061593-38062525	0.0	0.0	3.0	0.0	2.0	0.0	0.0	0.0
6:38068158-38068626	0.0	0.0	2.0	0.0	0.0	0.0	0.0	0.0
6:38101682-38102782	0.0	0.0	0.0	2.0	0.0	0.0	0.0	0.0
6:38116625-38116903	3.0	0.0	0.0	0.0	0.0	0.0	0.0	0.0
6:38120596-38121082	0.0	0.0	0.0	0.0	0.0	0.0	2.0	0.0
6:38153675-38154101	0.0	0.0	0.0	2.0	0.0	0.0	0.0	1.0
6:38172242-38172762	0.0	0.0	0.0	2.0	0.0	0.0	0.0	0.0
6:38238722-38239181	0.0	5.0	1.0	1.0	0.0	0.0	0.0	0.0
6:38238778-38239246	1.0	0.0	0.0	0.0	0.0	0.0	1.0	0.0
6:38258285-38258630	0.0	0.0	0.0	2.0	0.0	0.0	0.0	0.0
6:38544894-38545173	0.0	0.0	2.0	0.0	0.0	1.0	3.0	0.0
6:38545389-38545677	0.0	4.0	0.0	0.0	0.0	0.0	0.0	0.0
6:38564049-38564642	2.0	0.0	0.0	0.0	0.0	0.0	0.0	0.0
6:38564095-38564642	1.0	0.0	0.0	0.0	0.0	0.0	4.0	0.0
6:38605188-38605733	0.0	0.0	2.0	0.0	0.0	0.0	0.0	0.0
6:38675998-38676947	0.0	2.0	0.0	0.0	0.0	0.0	0.0	0.0
6:38694044-38694432	2.0	1.0	0.0	0.0	0.0	0.0	0.0	0.0
6:41059070-41059604	0.0	0.0	0.0	0.0	2.0	0.0	0.0	0.0
6:41578409-41578637	0.0	3.0	0.0	0.0	0.0	0.0	0.0	0.0
6:41585686-41586248	0.0	2.0	0.0	0.0	0.0	0.0	0.0	0.0
6:41688002-41690899	0.0	3.0	0.0	0.0	0.0	0.0	0.0	0.0
6:41773795-41774063	0.0	0.0	0.0	0.0	2.0	0.0	0.0	0.0
6:41780221-41780409	0.0	2.0	0.0	0.0	0.0	0.0	0.0	0.0
6:41848505-41848753	0.0	2.0	0.0	0.0	0.0	0.0	0.0	1.0
6:41897714-41898066	0.0	0.0	4.0	0.0	0.0	0.0	0.0	1.0
6:41929113-41929277	0.0	0.0	4.0	0.0	0.0	0.0	0.0	0.0
6:41931557-41931703	0.0	0.0	0.0	0.0	0.0	0.0	2.0	0.0
6:41933531-41933866	2.0	0.0	1.0	0.0	0.0	0.0	0.0	0.0
6:41951524-41951792	0.0	0.0	3.0	0.0	0.0	0.0	0.0	0.0
6:41951602-41951814	0.0	0.0	0.0	1.0	0.0	1.0	0.0	0.0
6:41971832-41971979	0.0	0.0	2.0	0.0	0.0	0.0	0.0	0.0
6:41987778-41988055	0.0	0.0	0.0	0.0	3.0	0.0	0.0	0.0
6:41994311-41994802	0.0	0.0	2.0	0.0	0.0	0.0	0.0	0.0
6:42051874-42052416	0.0	0.0	0.0	0.0	0.0	0.0	2.0	0.0
6:42055572-42066341	0.0	0.0	3.0	0.0	0.0	0.0	0.0	0.0
6:42064540-42064699	0.0	0.0	0.0	2.0	0.0	0.0	0.0	0.0
6:42073204-42073672	0.0	2.0	0.0	0.0	0.0	0.0	0.0	0.0
6:42077987-42078447	0.0	0.0	0.0	2.0	0.0	0.0	0.0	0.0
6:42077987-42078669	0.0	0.0	0.0	1.0	0.0	1.0	0.0	0.0
6:42079065-42079618	0.0	0.0	0.0	0.0	0.0	1.0	2.0	0.0
6:42206143-42206441	1.0	6.0	0.0	0.0	0.0	0.0	1.0	0.0
6:42209316-42209501	0.0	0.0	0.0	0.0	0.0	0.0	5.0	3.0
6:42246456-42258201	1.0	0.0	3.0	3.0	0.0	0.0	0.0	0.0
6:42254851-42265797	0.0	0.0	0.0	0.0	2.0	0.0	0.0	0.0
6:42257126-42258129	0.0	0.0	0.0	2.0	0.0	0.0	0.0	0.0
6:42268719-42268848	0.0	0.0	0.0	3.0	0.0	0.0	0.0	0.0
6:42282120-42282421	0.0	0.0	0.0	2.0	0.0	0.0	0.0	0.0
6:42298441-42298681	3.0	8.0	3.0	0.0	0.0	8.0	8.0	3.0
6:42317649-42317907	0.0	0.0	3.0	0.0	0.0	0.0	3.0	0.0
6:42379110-42379566	0.0	1.0	2.0	0.0	0.0	0.0	0.0	0.0
6:42406324-42406686	0.0	3.0	0.0	0.0	0.0	0.0	0.0	0.0
6:42438217-42438338	0.0	2.0	1.0	1.0	0.0	0.0	1.0	0.0
6:42438234-42438391	0.0	0.0	4.0	0.0	0.0	0.0	1.0	1.0
6:42446972-42447786	0.0	0.0	1.0	2.0	0.0	0.0	0.0	0.0
6:42454217-42456999	0.0	2.0	0.0	2.0	0.0	0.0	0.0	0.0
6:42573734-42594304	0.0	1.0	0.0	0.0	3.0	0.0	0.0	1.0
6:42628675-42629052	1.0	12.0	5.0	1.0	0.0	2.0	3.0	0.0
6:42764433-42764786	0.0	1.0	0.0	0.0	0.0	1.0	0.0	0.0
6:42788861-42789111	2.0	0.0	0.0	0.0	0.0	0.0	0.0	0.0
6:42840483-42840837	0.0	0.0	0.0	0.0	4.0	0.0	0.0	0.0
6:42841047-42841225	0.0	0.0	0.0	0.0	0.0	0.0	4.0	0.0
6:42863312-42863548	0.0	0.0	0.0	0.0	0.0	0.0	0.0	3.0
6:42880798-42881194	2.0	2.0	2.0	0.0	0.0	0.0	0.0	0.0
6:42880861-42886470	0.0	3.0	0.0	1.0	0.0	0.0	0.0	0.0
6:42886556-42887022	0.0	0.0	0.0	0.0	0.0	0.0	0.0	2.0
6:42887420-42888314	0.0	2.0	0.0	0.0	0.0	0.0	0.0	0.0
6:42887535-42888121	2.0	1.0	0.0	0.0	0.0	0.0	0.0	0.0
6:42887550-42887940	0.0	0.0	1.0	2.0	0.0	0.0	0.0	2.0
6:42887555-42888180	2.0	3.0	7.0	16.0	9.0	4.0	25.0	6.0
6:42888374-42888668	0.0	0.0	0.0	0.0	0.0	0.0	2.0	0.0
6:42888374-42889056	0.0	0.0	0.0	1.0	0.0	0.0	1.0	0.0
6:42888389-42889099	0.0	0.0	0.0	2.0	0.0	0.0	0.0	0.0
6:42888395-42889122	0.0	0.0	0.0	0.0	0.0	0.0	2.0	0.0
6:42939272-42939637	0.0	0.0	0.0	2.0	0.0	0.0	0.0	0.0
6:42941510-42943970	0.0	0.0	0.0	0.0	0.0	0.0	6.0	0.0
6:42949423-42949798	0.0	0.0	0.0	0.0	0.0	0.0	0.0	2.0
6:42972752-42973057	0.0	0.0	0.0	2.0	0.0	0.0	0.0	0.0
6:42992323-42993010	0.0	0.0	0.0	0.0	0.0	0.0	0.0	3.0
6:42998286-42998670	0.0	2.0	0.0	0.0	0.0	0.0	0.0	0.0
6:43001384-43001593	0.0	0.0	0.0	0.0	0.0	1.0	3.0	3.0
6:43010897-43011294	0.0	0.0	0.0	1.0	0.0	1.0	0.0	0.0
6:43011354-43011667	0.0	0.0	0.0	2.0	0.0	0.0	0.0	0.0
6:43015754-43016030	0.0	0.0	0.0	0.0	3.0	0.0	0.0	1.0
6:43029844-43030235	2.0	1.0	1.0	0.0	4.0	0.0	1.0	0.0
6:43029857-43030279	1.0	0.0	6.0	0.0	0.0	0.0	5.0	0.0
6:43041990-43042393	1.0	1.0	0.0	0.0	0.0	0.0	0.0	0.0
6:43046439-43046879	0.0	0.0	0.0	0.0	0.0	0.0	1.0	2.0
6:43047129-43047938	0.0	0.0	0.0	0.0	1.0	1.0	0.0	0.0
6:43080853-43081474	0.0	0.0	0.0	0.0	0.0	3.0	0.0	0.0
6:43173880-43175888	0.0	0.0	0.0	3.0	0.0	0.0	0.0	0.0
6:43175706-43176667	0.0	5.0	0.0	4.0	0.0	0.0	0.0	0.0
6:43178486-43178779	0.0	0.0	0.0	0.0	0.0	0.0	0.0	3.0
6:43180398-43180856	0.0	0.0	0.0	0.0	2.0	0.0	0.0	0.0
6:43196069-43196862	0.0	2.0	0.0	0.0	0.0	0.0	0.0	0.0
6:43197603-43198117	2.0	0.0	0.0	0.0	0.0	0.0	0.0	0.0
6:43197746-43197929	4.0	2.0	4.0	1.0	0.0	2.0	1.0	0.0
6:43215331-43216137	0.0	0.0	0.0	2.0	0.0	0.0	0.0	0.0
6:43223788-43224008	0.0	0.0	0.0	0.0	0.0	0.0	2.0	0.0
6:43338104-43338405	0.0	0.0	0.0	2.0	0.0	0.0	0.0	0.0
6:43366701-43366978	0.0	0.0	0.0	0.0	0.0	0.0	5.0	0.0
6:43430538-43430778	0.0	0.0	3.0	0.0	2.0	1.0	3.0	0.0
6:43444254-43445210	0.0	3.0	0.0	0.0	0.0	0.0	0.0	0.0
6:43501907-43502076	0.0	0.0	0.0	0.0	0.0	0.0	3.0	0.0
6:43503971-43504108	0.0	0.0	0.0	2.0	0.0	0.0	0.0	0.0
6:43514225-43515043	0.0	0.0	0.0	1.0	1.0	0.0	0.0	0.0
6:43524471-43525214	0.0	2.0	0.0	0.0	0.0	0.0	0.0	0.0
6:43533907-43551453	1.0	0.0	0.0	3.0	0.0	0.0	0.0	0.0
6:43537221-43537873	0.0	0.0	2.0	0.0	0.0	0.0	0.0	0.0
6:43546571-43551453	0.0	0.0	1.0	0.0	2.0	0.0	0.0	0.0
6:43549489-43555964	0.0	2.0	0.0	0.0	0.0	0.0	0.0	0.0
6:43551298-43561007	0.0	0.0	0.0	0.0	2.0	0.0	0.0	0.0
6:43555836-43567354	1.0	0.0	3.0	3.0	0.0	0.0	1.0	5.0
6:43559281-43559871	0.0	0.0	3.0	0.0	0.0	2.0	4.0	0.0
6:43560178-43567354	0.0	2.0	0.0	2.0	1.0	0.0	0.0	0.0
6:43568711-43573601	0.0	0.0	0.0	0.0	2.0	0.0	0.0	0.0
6:43568775-43569097	0.0	0.0	0.0	3.0	0.0	0.0	0.0	0.0
6:43583576-43597865	0.0	0.0	0.0	0.0	0.0	0.0	0.0	2.0
6:43588000-43588485	0.0	0.0	0.0	3.0	0.0	2.0	0.0	3.0
6:43590317-43590493	0.0	1.0	0.0	0.0	0.0	0.0	0.0	1.0
6:43612023-43612328	0.0	0.0	0.0	0.0	0.0	0.0	0.0	3.0
6:43615472-43615782	2.0	0.0	1.0	0.0	0.0	1.0	1.0	1.0
6:43615547-43615738	0.0	0.0	2.0	1.0	0.0	0.0	0.0	0.0
6:43617843-43618265	0.0	3.0	0.0	5.0	0.0	0.0	0.0	0.0
6:43624774-43625364	0.0	0.0	0.0	3.0	2.0	0.0	2.0	10.0
6:43625091-43625364	12.0	2.0	54.0	50.0	46.0	6.0	32.0	47.0
6:43625883-43626224	0.0	0.0	0.0	1.0	0.0	1.0	0.0	0.0
6:43632930-43633267	0.0	0.0	1.0	0.0	0.0	0.0	0.0	1.0
6:43671545-43671791	0.0	2.0	0.0	0.0	0.0	0.0	0.0	0.0
6:43779619-43780069	0.0	0.0	0.0	0.0	2.0	0.0	0.0	0.0
6:43779879-43780252	0.0	0.0	0.0	8.0	0.0	0.0	0.0	0.0
6:43911799-43912315	0.0	3.0	0.0	0.0	0.0	0.0	0.0	0.0
6:44097856-44098072	0.0	0.0	0.0	0.0	2.0	0.0	0.0	0.0
6:44131167-44131451	0.0	0.0	0.0	0.0	1.0	0.0	0.0	1.0
6:44152324-44152503	0.0	4.0	0.0	0.0	0.0	0.0	0.0	0.0
6:44152354-44152467	0.0	0.0	0.0	2.0	0.0	0.0	0.0	0.0
6:44152362-44152525	0.0	0.0	0.0	1.0	0.0	0.0	0.0	1.0
6:44227263-44232428	0.0	1.0	0.0	4.0	0.0	0.0	0.0	1.0
6:44233650-44233798	0.0	0.0	0.0	0.0	0.0	0.0	2.0	0.0
6:44233650-44233821	0.0	0.0	0.0	0.0	0.0	0.0	2.0	0.0
6:44249705-44250408	0.0	1.0	0.0	0.0	0.0	0.0	5.0	0.0
6:44249761-44250455	0.0	0.0	0.0	0.0	2.0	0.0	0.0	0.0
6:44249781-44250363	0.0	0.0	0.0	0.0	0.0	0.0	5.0	0.0
6:44250094-44250345	0.0	0.0	0.0	0.0	0.0	1.0	2.0	0.0
6:44250312-44250363	0.0	0.0	0.0	0.0	0.0	0.0	2.0	0.0
6:44251836-44252258	0.0	0.0	0.0	2.0	0.0	0.0	0.0	0.0
6:44251999-44252267	5.0	0.0	0.0	0.0	0.0	0.0	0.0	0.0
6:44252115-44252226	0.0	0.0	0.0	0.0	0.0	0.0	4.0	0.0
6:44300738-44301155	2.0	0.0	0.0	1.0	0.0	0.0	0.0	0.0
6:44870120-44870697	0.0	2.0	0.0	0.0	0.0	0.0	0.0	0.0
6:44932653-44961828	0.0	0.0	0.0	3.0	0.0	0.0	0.0	0.0
6:44936956-44937368	0.0	2.0	0.0	0.0	0.0	0.0	0.0	0.0
6:44981932-44982343	0.0	1.0	1.0	0.0	0.0	0.0	0.0	0.0
6:45405723-45406465	0.0	0.0	0.0	3.0	0.0	0.0	0.0	0.0
6:45431863-45512407	0.0	2.0	0.0	2.0	0.0	0.0	0.0	1.0
6:45467720-45468216	0.0	0.0	0.0	2.0	0.0	0.0	0.0	0.0
6:45488084-45488223	0.0	2.0	0.0	0.0	0.0	0.0	0.0	0.0
6:45491941-45512407	0.0	2.0	0.0	1.0	0.0	0.0	0.0	0.0
6:45506744-45507152	0.0	2.0	0.0	0.0	0.0	0.0	0.0	0.0
6:45523482-45523658	2.0	7.0	0.0	0.0	0.0	0.0	0.0	0.0
6:45523538-45523688	1.0	0.0	0.0	2.0	0.0	0.0	0.0	0.0
6:45533868-45534209	0.0	2.0	0.0	0.0	0.0	0.0	0.0	0.0
6:45545217-45546970	0.0	0.0	0.0	2.0	0.0	0.0	0.0	0.0
6:45914842-45915051	1.0	1.0	1.0	0.0	79.0	0.0	0.0	0.0
6:46222192-46222913	0.0	2.0	0.0	0.0	0.0	0.0	0.0	0.0
6:46315433-46315712	0.0	0.0	0.0	0.0	3.0	0.0	0.0	0.0
6:46656655-46657029	0.0	0.0	0.0	0.0	0.0	3.0	0.0	0.0
6:47258225-47258619	0.0	0.0	0.0	0.0	2.0	0.0	0.0	0.0
6:47281784-47282139	0.0	0.0	0.0	0.0	1.0	1.0	0.0	0.0
6:47283938-47286595	0.0	0.0	0.0	0.0	9.0	0.0	0.0	0.0
6:47503280-47554766	0.0	1.0	0.0	4.0	6.0	0.0	0.0	1.0
6:47526628-47554766	0.0	0.0	0.0	0.0	2.0	0.0	0.0	0.0
6:47533602-47554766	0.0	1.0	3.0	0.0	5.0	0.0	0.0	1.0
6:47534527-47534898	0.0	0.0	0.0	3.0	2.0	0.0	0.0	0.0
6:47578738-47579264	0.0	0.0	0.0	0.0	0.0	0.0	2.0	0.0
6:52097592-52097893	0.0	2.0	0.0	0.0	0.0	0.0	0.0	0.0
6:52155736-52156338	0.0	2.0	0.0	0.0	0.0	0.0	0.0	0.0
6:52236756-52238906	0.0	0.0	0.0	0.0	0.0	0.0	2.0	0.0
6:52240429-52241124	0.0	0.0	0.0	0.0	0.0	0.0	7.0	0.0
6:52267865-52269226	3.0	6.0	2.0	4.0	2.0	2.0	5.0	2.0
6:52267865-52273916	0.0	3.0	0.0	0.0	0.0	0.0	1.0	0.0
6:52274651-52275012	0.0	0.0	0.0	0.0	0.0	1.0	2.0	0.0
6:52277223-52277534	0.0	0.0	0.0	2.0	0.0	4.0	0.0	0.0
6:52282205-52282652	0.0	0.0	0.0	0.0	2.0	0.0	0.0	0.0
6:52481775-52482093	0.0	0.0	0.0	0.0	0.0	2.0	0.0	0.0
6:52500651-52501184	0.0	0.0	0.0	2.0	0.0	0.0	0.0	0.0
6:52502955-52503134	0.0	0.0	2.0	0.0	0.0	0.0	0.0	0.0
6:52504784-52505598	0.0	0.0	0.0	2.0	0.0	0.0	0.0	0.0
6:52683412-52683637	0.0	2.0	0.0	2.0	0.0	0.0	0.0	0.0
6:53269087-53277743	0.0	0.0	0.0	2.0	0.0	0.0	0.0	0.0
6:53273220-53295707	0.0	2.0	0.0	0.0	0.0	0.0	0.0	0.0
6:53274925-53275509	0.0	0.0	0.0	0.0	0.0	0.0	2.0	0.0
6:53276719-53277012	0.0	0.0	0.0	0.0	0.0	0.0	4.0	0.0
6:53276786-53276924	0.0	0.0	2.0	0.0	0.0	0.0	0.0	0.0
6:53316360-53316723	2.0	0.0	0.0	0.0	0.0	0.0	0.0	0.0
6:53324606-53324984	0.0	0.0	3.0	0.0	0.0	0.0	0.0	0.0
6:56351541-56351930	0.0	2.0	0.0	0.0	0.0	0.0	0.0	0.0
6:56356922-56357586	0.0	3.0	0.0	0.0	0.0	0.0	0.0	0.0
6:56380542-56387139	0.0	5.0	0.0	0.0	0.0	0.0	0.0	0.0
6:56414151-56414968	0.0	2.0	0.0	0.0	0.0	0.0	0.0	0.0
6:56640427-56645966	0.0	2.0	0.0	0.0	0.0	0.0	0.0	0.0
6:56655668-56656111	0.0	2.0	0.0	0.0	0.0	0.0	0.0	0.0
6:56659757-56660149	0.0	2.0	0.0	0.0	0.0	0.0	0.0	0.0
6:56662267-56662679	4.0	0.0	0.0	0.0	0.0	0.0	2.0	0.0
6:56746780-56747050	0.0	2.0	0.0	0.0	0.0	0.0	0.0	0.0
6:56849023-56849192	0.0	0.0	0.0	0.0	0.0	1.0	0.0	1.0
6:56851397-56900621	1.0	0.0	2.0	5.0	0.0	0.0	0.0	0.0
6:56880669-56880893	0.0	2.0	0.0	0.0	0.0	0.0	2.0	0.0
6:57050578-57050971	0.0	0.0	0.0	0.0	4.0	0.0	0.0	0.0
6:57113006-57113377	0.0	3.0	0.0	0.0	0.0	0.0	0.0	0.0
6:57124734-57142095	0.0	0.0	0.0	0.0	3.0	0.0	0.0	0.0
6:57188272-57189087	3.0	0.0	0.0	0.0	0.0	0.0	0.0	0.0
6:57193842-57210445	0.0	0.0	0.0	2.0	2.0	2.0	0.0	0.0
6:57379901-57537625	1.0	0.0	0.0	0.0	1.0	0.0	0.0	0.0
6:57429155-57429392	0.0	0.0	3.0	0.0	0.0	0.0	0.0	0.0
6:63546593-63547301	0.0	0.0	2.0	0.0	0.0	0.0	0.0	0.0
6:63562892-63563361	0.0	0.0	0.0	6.0	0.0	0.0	0.0	0.0
6:63641810-63684463	0.0	0.0	0.0	0.0	0.0	0.0	2.0	0.0
6:63713069-63713517	2.0	0.0	0.0	0.0	0.0	0.0	0.0	0.0
6:63729796-63730299	0.0	2.0	0.0	0.0	0.0	0.0	0.0	0.0
6:63754328-63754929	2.0	0.0	0.0	0.0	0.0	0.0	0.0	0.0
6:69877954-69878269	0.0	0.0	0.0	0.0	2.0	0.0	3.0	0.0
6:69927909-69962870	0.0	2.0	0.0	1.0	0.0	0.0	1.0	0.0
6:70043688-70043733	0.0	2.0	0.0	0.0	0.0	0.0	1.0	0.0
6:70435369-70435907	0.0	0.0	0.0	0.0	0.0	1.0	0.0	2.0
6:70454416-70454688	0.0	0.0	2.0	0.0	0.0	0.0	0.0	0.0
6:70459961-70460882	0.0	0.0	2.0	0.0	0.0	0.0	0.0	0.0
6:70475410-70502791	0.0	0.0	0.0	2.0	0.0	0.0	0.0	0.0
6:70552753-70553033	0.0	0.0	0.0	0.0	2.0	0.0	0.0	0.0
6:70674377-70674697	0.0	4.0	0.0	0.0	0.0	1.0	3.0	1.0
6:70681976-70682120	0.0	4.0	0.0	0.0	0.0	0.0	0.0	0.0
6:70682400-70682761	0.0	0.0	0.0	0.0	0.0	0.0	0.0	3.0
6:70682434-70682753	0.0	4.0	0.0	0.0	0.0	0.0	0.0	1.0
6:70772659-70773425	0.0	2.0	0.0	0.0	0.0	0.0	0.0	0.0
6:72295937-72333835	0.0	2.0	0.0	0.0	0.0	0.0	1.0	29.0
6:73403361-73403786	0.0	0.0	0.0	3.0	0.0	0.0	0.0	0.0
6:73408310-73408715	0.0	0.0	1.0	1.0	3.0	0.0	0.0	0.0
6:73408399-73408638	0.0	0.0	1.0	1.0	0.0	0.0	0.0	0.0
6:73409917-73410293	0.0	0.0	5.0	0.0	0.0	0.0	0.0	0.0
6:73419705-73419990	0.0	0.0	4.0	2.0	0.0	0.0	0.0	0.0
6:73424474-73424973	0.0	0.0	0.0	0.0	0.0	0.0	2.0	1.0
6:73427915-73428172	0.0	2.0	0.0	0.0	0.0	0.0	0.0	0.0
6:73436790-73436904	0.0	0.0	1.0	0.0	1.0	0.0	0.0	0.0
6:73447038-73447329	1.0	0.0	0.0	3.0	0.0	0.0	0.0	0.0
6:73453290-73453472	0.0	2.0	0.0	0.0	0.0	0.0	0.0	0.0
6:73462637-73463118	0.0	0.0	3.0	0.0	0.0	0.0	0.0	0.0
6:73468758-73469450	0.0	2.0	0.0	0.0	0.0	0.0	0.0	0.0
6:73469977-73470242	0.0	0.0	1.0	0.0	0.0	0.0	0.0	2.0
6:73479732-73482244	0.0	0.0	0.0	2.0	0.0	1.0	0.0	0.0
6:73479732-73492352	0.0	0.0	0.0	1.0	0.0	0.0	1.0	0.0
6:73480675-73482244	0.0	3.0	2.0	0.0	0.0	0.0	0.0	0.0
6:73480675-73486761	3.0	0.0	0.0	0.0	0.0	0.0	0.0	0.0
6:73480675-73492352	0.0	0.0	1.0	2.0	0.0	0.0	0.0	1.0
6:73481232-73481459	0.0	0.0	2.0	0.0	0.0	0.0	0.0	0.0
6:73493669-73493961	0.0	2.0	0.0	2.0	0.0	0.0	2.0	0.0
6:73494146-73494502	0.0	2.0	1.0	0.0	0.0	2.0	2.0	0.0
6:73496908-73497295	0.0	0.0	0.0	2.0	0.0	0.0	0.0	0.0
6:73517557-73518517	0.0	0.0	0.0	0.0	0.0	0.0	3.0	0.0
6:73517849-73518483	0.0	0.0	0.0	0.0	0.0	0.0	2.0	0.0
6:73518063-73518823	0.0	0.0	3.0	0.0	0.0	0.0	0.0	0.0
6:73518232-73519179	0.0	0.0	0.0	1.0	0.0	0.0	1.0	0.0
6:73518375-73518798	2.0	0.0	0.0	0.0	0.0	0.0	0.0	0.0
6:73518485-73519467	0.0	2.0	0.0	0.0	0.0	0.0	0.0	0.0
6:73518701-73519999	0.0	1.0	0.0	0.0	1.0	0.0	0.0	0.0
6:73518992-73519373	0.0	0.0	0.0	0.0	4.0	0.0	0.0	0.0
6:73519043-73521018	0.0	0.0	2.0	0.0	0.0	0.0	0.0	0.0
6:73519123-73520056	0.0	0.0	2.0	0.0	0.0	0.0	0.0	0.0
6:73522926-73523233	0.0	0.0	0.0	0.0	0.0	3.0	0.0	0.0
6:73629901-73630112	0.0	0.0	3.0	0.0	0.0	0.0	0.0	0.0
6:73723251-73736508	0.0	0.0	0.0	0.0	0.0	0.0	0.0	2.0
6:74611631-74611792	0.0	0.0	0.0	0.0	0.0	0.0	4.0	0.0
6:75289255-75289533	0.0	0.0	0.0	5.0	0.0	0.0	0.0	0.0
6:75634707-75663518	0.0	0.0	0.0	1.0	0.0	0.0	3.0	0.0
6:75644749-75645341	0.0	0.0	1.0	0.0	0.0	2.0	0.0	0.0
6:75673588-75673753	1.0	2.0	0.0	0.0	0.0	0.0	4.0	0.0
6:75698902-75699981	2.0	0.0	0.0	0.0	0.0	0.0	0.0	0.0
6:75702645-75703072	1.0	0.0	0.0	1.0	0.0	0.0	0.0	0.0
6:75784249-75784460	0.0	0.0	0.0	2.0	0.0	3.0	0.0	0.0
6:75787903-75788230	0.0	2.0	0.0	0.0	0.0	0.0	0.0	1.0
6:79015823-79016543	0.0	0.0	0.0	3.0	0.0	0.0	0.0	0.0
6:79042843-79060818	0.0	0.0	3.0	3.0	3.0	0.0	0.0	0.0
6:80015138-80015282	2.0	0.0	0.0	0.0	0.0	0.0	0.0	0.0
6:80036839-80037716	0.0	0.0	0.0	2.0	0.0	0.0	0.0	0.0
6:82191073-82204958	0.0	0.0	0.0	4.0	0.0	0.0	0.0	0.0
6:82212707-82214829	1.0	0.0	0.0	0.0	0.0	0.0	2.0	0.0
6:82235085-82235400	0.0	2.0	0.0	0.0	0.0	1.0	0.0	0.0
6:82235167-82235349	0.0	0.0	3.0	4.0	0.0	0.0	0.0	0.0
6:82897028-82897344	3.0	0.0	0.0	0.0	0.0	0.0	0.0	0.0
6:83036800-83037239	0.0	3.0	0.0	0.0	0.0	0.0	0.0	0.0
6:83134187-83142046	0.0	5.0	0.0	0.0	0.0	0.0	0.0	0.0
6:83937247-83937518	0.0	0.0	2.0	0.0	0.0	0.0	0.0	0.0
6:85533599-85542043	0.0	0.0	0.0	2.0	0.0	0.0	0.0	0.0
6:85557976-85574378	0.0	3.0	0.0	0.0	0.0	0.0	0.0	0.0
6:85615802-85616359	3.0	0.0	0.0	0.0	0.0	0.0	5.0	0.0
6:85618818-85619417	1.0	3.0	0.0	0.0	0.0	0.0	2.0	0.0
6:85618818-85624112	0.0	0.0	0.0	5.0	3.0	0.0	1.0	0.0
6:85633573-85633730	0.0	0.0	0.0	0.0	0.0	0.0	4.0	0.0
6:85637324-85641400	0.0	2.0	0.0	0.0	0.0	0.0	0.0	0.0
6:86279108-86279510	0.0	0.0	0.0	2.0	0.0	0.0	0.0	0.0
6:87179693-87179987	0.0	0.0	0.0	0.0	0.0	0.0	0.0	2.0
6:87210451-87218731	1.0	1.0	0.0	3.0	0.0	0.0	1.0	1.0
6:87215903-87218731	0.0	2.0	2.0	2.0	0.0	0.0	0.0	0.0
6:87215903-87233527	1.0	3.0	2.0	1.0	0.0	0.0	0.0	1.0
6:87215903-87243611	0.0	4.0	0.0	0.0	0.0	0.0	0.0	0.0
6:87215903-87245644	0.0	2.0	0.0	0.0	0.0	0.0	0.0	0.0
6:87215986-87216266	0.0	0.0	2.0	0.0	0.0	0.0	0.0	0.0
6:87241103-87241522	2.0	2.0	0.0	0.0	0.0	0.0	0.0	0.0
6:87265913-87266153	0.0	2.0	0.0	0.0	0.0	0.0	0.0	0.0
6:87380946-87381171	0.0	0.0	0.0	0.0	0.0	0.0	2.0	0.0
6:87526440-87526784	0.0	0.0	6.0	0.0	0.0	0.0	3.0	0.0
6:87530784-87569590	0.0	0.0	2.0	0.0	0.0	0.0	0.0	0.0
6:87657939-87665833	0.0	0.0	0.0	3.0	2.0	0.0	0.0	0.0
6:87673304-87673707	2.0	0.0	0.0	0.0	0.0	0.0	0.0	0.0
6:87701729-87701951	0.0	0.0	0.0	2.0	0.0	0.0	0.0	0.0
6:87823377-87823689	2.0	0.0	0.0	0.0	0.0	0.0	0.0	0.0
6:88699894-88700497	0.0	3.0	0.0	0.0	0.0	0.0	0.0	0.0
6:88769774-88853764	2.0	0.0	0.0	0.0	0.0	0.0	0.0	0.0
6:88801564-88853764	0.0	3.0	0.0	0.0	0.0	0.0	0.0	0.0
6:89656062-89656295	0.0	0.0	0.0	2.0	0.0	0.0	0.0	0.0
6:89665303-89665472	0.0	6.0	0.0	0.0	0.0	0.0	0.0	0.0
6:89666098-89666585	0.0	0.0	2.0	0.0	0.0	0.0	0.0	0.0
6:89666424-89666697	0.0	2.0	0.0	0.0	0.0	0.0	0.0	0.0
6:89670919-89673462	1.0	1.0	0.0	0.0	0.0	0.0	2.0	0.0
6:89693031-89696538	0.0	0.0	2.0	0.0	0.0	0.0	0.0	0.0
6:89693197-89694068	2.0	0.0	0.0	0.0	0.0	0.0	0.0	0.0
6:89724125-89724328	0.0	0.0	0.0	6.0	0.0	4.0	0.0	0.0
6:89751431-89753622	0.0	0.0	0.0	0.0	0.0	2.0	0.0	0.0
6:89751431-89762530	0.0	3.0	5.0	1.0	0.0	0.0	1.0	0.0
6:89775987-89776255	0.0	1.0	7.0	0.0	0.0	6.0	0.0	0.0
6:89794551-89795456	2.0	0.0	0.0	0.0	0.0	0.0	0.0	0.0
6:89807415-89807661	0.0	0.0	0.0	0.0	0.0	0.0	0.0	2.0
6:89839536-89839861	0.0	0.0	3.0	0.0	0.0	0.0	0.0	0.0
6:89846562-89857199	0.0	1.0	3.0	2.0	0.0	0.0	0.0	0.0
6:89872985-89873361	0.0	0.0	0.0	0.0	0.0	0.0	0.0	2.0
6:90539485-90539726	0.0	0.0	0.0	2.0	0.0	0.0	0.0	0.0
6:96578580-96579143	0.0	0.0	0.0	3.0	0.0	0.0	0.0	0.0
6:97173144-97182054	0.0	2.0	0.0	0.0	0.0	0.0	0.0	0.0
6:97204781-97204994	0.0	3.0	0.0	0.0	0.0	3.0	0.0	0.0
6:98875415-98905670	0.0	0.0	0.0	2.0	0.0	0.0	0.0	0.0
6:98880553-98905670	0.0	1.0	0.0	1.0	0.0	0.0	0.0	0.0
6:98899268-98905670	0.0	0.0	0.0	1.0	6.0	0.0	0.0	0.0
6:99405081-99405204	0.0	1.0	0.0	0.0	0.0	0.0	0.0	1.0
6:99405682-99405805	0.0	2.0	0.0	0.0	0.0	0.0	0.0	0.0
6:99460705-99461239	0.0	2.0	0.0	0.0	0.0	0.0	0.0	0.0
6:99464604-99468618	0.0	0.0	0.0	2.0	0.0	0.0	0.0	0.0
6:99464604-99482815	0.0	1.0	0.0	0.0	0.0	0.0	0.0	1.0
6:99482753-99510230	0.0	0.0	0.0	0.0	0.0	0.0	2.0	0.0
6:99489887-99490214	0.0	0.0	0.0	0.0	0.0	0.0	0.0	2.0
6:99489913-99490313	0.0	0.0	0.0	0.0	0.0	0.0	0.0	2.0
6:99529502-99529945	0.0	0.0	0.0	0.0	0.0	3.0	0.0	0.0
6:100583363-100583565	0.0	0.0	2.0	0.0	0.0	0.0	0.0	0.0
6:100715462-100725703	0.0	0.0	0.0	1.0	0.0	0.0	0.0	1.0
6:100774468-100774739	0.0	0.0	0.0	0.0	0.0	0.0	0.0	3.0
6:100871392-100871510	0.0	0.0	0.0	0.0	1.0	0.0	0.0	1.0
6:104716688-104717185	0.0	0.0	0.0	2.0	0.0	0.0	1.0	0.0
6:104833042-104852371	0.0	0.0	0.0	0.0	0.0	0.0	3.0	0.0
6:105115686-105125578	0.0	0.0	0.0	5.0	0.0	0.0	0.0	0.0
6:105299676-105300098	0.0	3.0	0.0	0.0	0.0	0.0	0.0	0.0
6:105323665-105333505	0.0	0.0	0.0	3.0	0.0	0.0	0.0	0.0
6:105724802-105724985	0.0	3.0	0.0	0.0	0.0	0.0	0.0	0.0
6:106027522-106027617	0.0	0.0	0.0	2.0	0.0	0.0	0.0	0.0
6:106087918-106088167	0.0	0.0	3.0	0.0	0.0	0.0	0.0	0.0
6:106099300-106099552	0.0	0.0	1.0	3.0	0.0	0.0	0.0	0.0
6:106105080-106105374	0.0	2.0	0.0	0.0	0.0	0.0	0.0	0.0
6:106243754-106244034	0.0	0.0	0.0	2.0	0.0	0.0	0.0	0.0
6:106525133-106530248	0.0	3.0	0.0	0.0	0.0	0.0	0.0	0.0
6:106643610-106643907	2.0	0.0	0.0	2.0	0.0	1.0	0.0	0.0
6:107032389-107032877	0.0	2.0	0.0	0.0	1.0	0.0	2.0	0.0
6:107035913-107036172	2.0	0.0	0.0	2.0	0.0	0.0	0.0	0.0
6:107039268-107039500	0.0	2.0	0.0	0.0	0.0	0.0	0.0	0.0
6:107195063-107195606	2.0	0.0	0.0	0.0	0.0	0.0	0.0	0.0
6:107247708-107248253	0.0	3.0	0.0	0.0	0.0	0.0	0.0	0.0
6:107875183-107875469	0.0	3.0	0.0	0.0	0.0	0.0	0.0	0.0
6:107881149-107883146	0.0	0.0	0.0	0.0	0.0	0.0	2.0	0.0
6:107910338-107911226	0.0	2.0	0.0	0.0	0.0	0.0	0.0	0.0
6:107919200-107919576	0.0	0.0	0.0	0.0	1.0	2.0	0.0	0.0
6:107919257-107919576	3.0	0.0	0.0	0.0	0.0	0.0	0.0	0.0
6:107939011-107939484	0.0	0.0	0.0	1.0	1.0	0.0	0.0	0.0
6:107939099-107939558	0.0	0.0	0.0	0.0	2.0	0.0	0.0	0.0
6:108034297-108034679	0.0	0.0	0.0	0.0	0.0	2.0	0.0	0.0
6:108640129-108640401	0.0	0.0	0.0	2.0	0.0	0.0	0.0	0.0
6:109107767-109108359	0.0	0.0	0.0	2.0	0.0	0.0	0.0	0.0
6:109135125-109135362	0.0	0.0	4.0	0.0	0.0	0.0	0.0	0.0
6:109140421-109146937	0.0	2.0	0.0	2.0	0.0	0.0	0.0	0.0
6:109140421-109150239	0.0	0.0	0.0	3.0	0.0	0.0	0.0	0.0
6:109363174-109363420	0.0	0.0	1.0	0.0	0.0	1.0	0.0	0.0
6:109444925-109445442	0.0	0.0	0.0	0.0	0.0	2.0	0.0	0.0
6:109448143-109449528	0.0	2.0	0.0	0.0	0.0	0.0	0.0	0.0
6:109475518-109476183	1.0	0.0	0.0	0.0	0.0	0.0	3.0	1.0
6:110644274-110644464	0.0	0.0	0.0	2.0	0.0	0.0	0.0	0.0
6:110667434-110773937	0.0	0.0	0.0	0.0	2.0	0.0	0.0	0.0
6:110677601-110677900	0.0	4.0	0.0	0.0	0.0	0.0	0.0	0.0
6:110769411-110769898	0.0	2.0	0.0	0.0	0.0	0.0	0.0	0.0
6:110807055-110807505	0.0	0.0	0.0	2.0	0.0	0.0	0.0	0.0
6:110833996-110834280	0.0	0.0	0.0	0.0	0.0	2.0	0.0	0.0
6:110885398-110885965	0.0	0.0	0.0	0.0	0.0	2.0	0.0	0.0
6:110960954-110961149	0.0	4.0	0.0	0.0	0.0	0.0	0.0	0.0
6:110960976-110961201	0.0	2.0	0.0	0.0	0.0	0.0	0.0	0.0
6:110968484-110968927	0.0	0.0	0.0	0.0	0.0	0.0	3.0	0.0
6:110968516-110969175	0.0	1.0	0.0	1.0	0.0	0.0	0.0	0.0
6:110997013-110997513	0.0	0.0	0.0	0.0	0.0	0.0	2.0	0.0
6:111019697-111019940	0.0	0.0	0.0	0.0	0.0	0.0	3.0	0.0
6:111281249-111281580	0.0	1.0	0.0	0.0	6.0	0.0	0.0	1.0
6:111281271-111281530	4.0	1.0	0.0	1.0	3.0	9.0	12.0	2.0
6:111318866-111319202	0.0	0.0	0.0	0.0	0.0	1.0	0.0	2.0
6:111405470-111472140	0.0	0.0	0.0	3.0	0.0	0.0	0.0	0.0
6:111535263-111535835	0.0	0.0	5.0	0.0	0.0	1.0	0.0	0.0
6:111536044-111536430	0.0	3.0	0.0	0.0	0.0	0.0	0.0	0.0
6:111577998-111578382	0.0	0.0	0.0	0.0	0.0	0.0	4.0	0.0
6:113962956-113963129	0.0	0.0	0.0	0.0	0.0	3.0	0.0	0.0
6:116108372-116221191	0.0	2.0	0.0	0.0	0.0	0.0	0.0	0.0
6:116111125-116111642	0.0	2.0	0.0	0.0	0.0	0.0	0.0	0.0
6:116360132-116360457	0.0	0.0	0.0	0.0	0.0	0.0	2.0	0.0
6:116651572-116660846	0.0	0.0	0.0	2.0	0.0	0.0	2.0	0.0
6:116652171-116660778	1.0	0.0	1.0	0.0	0.0	0.0	0.0	0.0
6:116698704-116705160	1.0	0.0	0.0	0.0	0.0	0.0	1.0	0.0
6:117563658-117564273	0.0	0.0	0.0	0.0	0.0	0.0	0.0	2.0
6:117681952-117682480	0.0	1.0	0.0	0.0	0.0	0.0	0.0	1.0
6:117682096-117682308	0.0	4.0	0.0	2.0	0.0	0.0	0.0	0.0
6:117703605-117707423	0.0	2.0	0.0	0.0	0.0	0.0	0.0	0.0
6:118578624-118579022	0.0	0.0	0.0	0.0	0.0	0.0	4.0	0.0
6:118661578-118662152	2.0	0.0	0.0	0.0	0.0	0.0	0.0	0.0
6:118672335-118672495	0.0	0.0	0.0	0.0	0.0	2.0	0.0	0.0
6:118689978-118690805	0.0	4.0	0.0	0.0	0.0	0.0	0.0	0.0
6:119048459-119048888	0.0	2.0	0.0	0.0	0.0	0.0	0.0	0.0
6:119230411-119230632	0.0	2.0	0.0	0.0	0.0	0.0	0.0	0.0
6:119266566-119266928	0.0	2.0	0.0	0.0	0.0	0.0	0.0	0.0
6:119549808-119689235	0.0	0.0	0.0	4.0	0.0	0.0	0.0	0.0
6:119575341-119576026	0.0	2.0	0.0	0.0	0.0	0.0	0.0	0.0
6:119651676-119652276	0.0	2.0	0.0	0.0	0.0	0.0	0.0	0.0
6:119767062-119767556	0.0	2.0	0.0	0.0	0.0	0.0	0.0	0.0
6:119810150-119819857	0.0	0.0	2.0	0.0	0.0	0.0	0.0	0.0
6:119883322-119883735	0.0	0.0	0.0	2.0	0.0	0.0	0.0	0.0
6:120251227-120251566	0.0	0.0	0.0	0.0	0.0	0.0	3.0	0.0
6:121303617-121310847	0.0	0.0	0.0	3.0	0.0	0.0	0.0	2.0
6:122402768-122403302	0.0	4.0	0.0	0.0	0.0	0.0	0.0	0.0
6:125889319-125889933	0.0	0.0	0.0	0.0	3.0	0.0	0.0	0.0
6:125915333-125922834	0.0	3.0	0.0	0.0	0.0	0.0	0.0	0.0
6:126043012-126043262	0.0	0.0	0.0	2.0	0.0	0.0	0.0	0.0
6:126115743-126174911	0.0	0.0	0.0	0.0	2.0	0.0	0.0	0.0
6:127303975-127304385	0.0	0.0	0.0	0.0	0.0	0.0	2.0	0.0
6:127378132-127378442	0.0	0.0	0.0	0.0	0.0	5.0	0.0	0.0
6:128256714-128256999	0.0	4.0	0.0	0.0	0.0	0.0	0.0	0.0
6:128477959-128478643	0.0	0.0	0.0	2.0	0.0	0.0	0.0	0.0
6:129433796-129434462	0.0	0.0	0.0	2.0	0.0	0.0	0.0	0.0
6:130413443-130413738	0.0	3.0	0.0	0.0	0.0	0.0	0.0	0.0
6:130812944-130813656	0.0	0.0	0.0	0.0	2.0	0.0	0.0	0.0
6:130859820-130860112	0.0	2.0	0.0	0.0	0.0	0.0	0.0	0.0
6:130861211-130861761	1.0	1.0	0.0	0.0	0.0	0.0	0.0	0.0
6:130869593-130869922	0.0	2.0	0.0	0.0	0.0	0.0	0.0	0.0
6:130869754-130870047	3.0	0.0	0.0	0.0	0.0	0.0	1.0	0.0
6:130875853-130876320	0.0	4.0	0.0	0.0	0.0	0.0	0.0	0.0
6:130953490-130953582	0.0	2.0	0.0	0.0	0.0	0.0	0.0	0.0
6:130990303-130990872	2.0	0.0	0.0	0.0	0.0	0.0	0.0	0.0
6:130990370-130990872	1.0	0.0	0.0	0.0	0.0	0.0	1.0	0.0
6:131058871-131059307	0.0	13.0	0.0	0.0	0.0	0.0	2.0	0.0
6:131849990-131854971	0.0	4.0	0.0	0.0	0.0	0.0	0.0	0.0
6:131863336-131863937	0.0	2.0	0.0	0.0	0.0	0.0	0.0	0.0
6:134986066-134993875	2.0	0.0	1.0	0.0	0.0	0.0	0.0	0.0
6:134986736-134993875	0.0	0.0	0.0	0.0	0.0	0.0	0.0	2.0
6:134993758-135002842	0.0	1.0	0.0	2.0	0.0	0.0	0.0	0.0
6:134993758-135010759	0.0	0.0	0.0	1.0	0.0	0.0	0.0	2.0
6:135015027-135015663	0.0	0.0	0.0	0.0	0.0	2.0	0.0	0.0
6:135139254-135139855	0.0	0.0	1.0	0.0	0.0	0.0	1.0	0.0
6:135198908-135203324	2.0	0.0	0.0	0.0	0.0	0.0	0.0	0.0
6:135199015-135218086	0.0	0.0	0.0	3.0	0.0	0.0	0.0	0.0
6:135204567-135204836	0.0	0.0	0.0	0.0	0.0	0.0	5.0	0.0
6:135232760-135232871	0.0	0.0	2.0	0.0	0.0	0.0	0.0	0.0
6:135297432-135323324	0.0	0.0	0.0	0.0	3.0	0.0	0.0	0.0
6:135300500-135323324	0.0	0.0	0.0	1.0	0.0	1.0	0.0	0.0
6:135300500-135394896	1.0	2.0	0.0	2.0	1.0	1.0	0.0	0.0
6:135318519-135346796	0.0	0.0	0.0	0.0	0.0	1.0	0.0	1.0
6:135338293-135338993	0.0	0.0	0.0	1.0	0.0	1.0	0.0	0.0
6:135358132-135427307	0.0	0.0	0.0	0.0	0.0	0.0	0.0	2.0
6:136235114-136235738	0.0	5.0	0.0	0.0	0.0	0.0	0.0	0.0
6:136235288-136235687	0.0	0.0	2.0	0.0	0.0	0.0	0.0	0.0
6:136256268-136256454	9.0	15.0	21.0	18.0	6.0	15.0	27.0	11.0
6:136261030-136268339	0.0	0.0	0.0	2.0	0.0	0.0	0.0	0.0
6:136388393-136389517	0.0	2.0	0.0	0.0	0.0	1.0	0.0	0.0
6:136595237-136595758	0.0	1.0	0.0	0.0	0.0	0.0	2.0	1.0
6:136595237-136595889	1.0	0.0	0.0	3.0	4.0	0.0	0.0	0.0
6:136595360-136595756	0.0	4.0	0.0	2.0	0.0	0.0	9.0	0.0
6:136595414-136595736	3.0	0.0	0.0	1.0	0.0	0.0	0.0	0.0
6:136603377-136603995	0.0	0.0	0.0	0.0	2.0	0.0	0.0	0.0
6:136664078-136664502	0.0	2.0	0.0	0.0	0.0	0.0	0.0	0.0
6:136669283-136698682	0.0	1.0	0.0	0.0	0.0	0.0	0.0	1.0
6:136694140-136698682	2.0	5.0	4.0	6.0	3.0	4.0	1.0	3.0
6:136694140-136720589	0.0	0.0	0.0	1.0	0.0	3.0	0.0	0.0
6:136730105-136730620	1.0	0.0	0.0	0.0	0.0	1.0	0.0	0.0
6:136789362-136789825	0.0	0.0	0.0	0.0	0.0	0.0	2.0	0.0
6:136823646-136824451	0.0	0.0	0.0	0.0	0.0	0.0	0.0	2.0
6:137218238-137218666	0.0	3.0	0.0	0.0	0.0	0.0	0.0	0.0
6:137871213-137875035	0.0	0.0	0.0	2.0	0.0	0.0	0.0	0.0
6:137876172-137877056	2.0	1.0	0.0	3.0	0.0	0.0	0.0	0.0
6:138414136-138414348	0.0	0.0	0.0	3.0	0.0	0.0	0.0	0.0
6:138668416-138668706	0.0	0.0	0.0	0.0	0.0	3.0	0.0	0.0
6:138789723-138790166	0.0	0.0	0.0	2.0	0.0	0.0	0.0	0.0
6:138863888-138864084	0.0	0.0	0.0	0.0	0.0	0.0	0.0	3.0
6:138907495-138914761	2.0	0.0	0.0	5.0	0.0	0.0	0.0	3.0
6:138914697-138921124	0.0	1.0	0.0	0.0	0.0	1.0	0.0	1.0
6:138941335-138947913	0.0	0.0	0.0	3.0	1.0	0.0	0.0	0.0
6:138983437-138984125	1.0	0.0	0.0	0.0	2.0	0.0	0.0	0.0
6:138983735-138984135	0.0	0.0	0.0	0.0	3.0	0.0	0.0	0.0
6:139037525-139037903	2.0	0.0	0.0	0.0	0.0	0.0	0.0	0.0
6:139262598-139270561	0.0	2.0	0.0	0.0	0.0	0.0	0.0	0.0
6:139373410-139373894	0.0	2.0	0.0	0.0	0.0	0.0	0.0	0.0
6:139373980-139374417	0.0	4.0	3.0	2.0	1.0	0.0	0.0	2.0
6:139595785-139596028	0.0	0.0	0.0	0.0	0.0	2.0	0.0	0.0
6:139598003-139606399	1.0	0.0	0.0	4.0	0.0	0.0	0.0	0.0
6:139606259-139653082	0.0	3.0	0.0	0.0	0.0	0.0	0.0	0.0
6:139662001-139662273	0.0	0.0	0.0	0.0	4.0	0.0	0.0	0.0
6:142760227-142761535	0.0	0.0	0.0	0.0	2.0	0.0	0.0	0.0
6:142771969-142772162	0.0	0.0	2.0	0.0	0.0	0.0	0.0	0.0
6:142820033-142837047	0.0	3.0	0.0	4.0	0.0	3.0	0.0	0.0
6:142935447-142936319	0.0	0.0	1.0	0.0	0.0	0.0	1.0	1.0
6:142936074-142936267	0.0	0.0	0.0	0.0	0.0	0.0	2.0	0.0
6:143321084-143321328	0.0	0.0	1.0	0.0	0.0	1.0	5.0	0.0
6:143512217-143512971	0.0	3.0	0.0	0.0	0.0	0.0	0.0	0.0
6:143512466-143512659	0.0	2.0	3.0	0.0	0.0	0.0	1.0	0.0
6:143512466-143512895	0.0	0.0	2.0	0.0	0.0	0.0	0.0	0.0
6:143765261-143765798	0.0	0.0	0.0	1.0	0.0	0.0	3.0	0.0
6:143860941-143861326	0.0	0.0	0.0	2.0	0.0	0.0	0.0	0.0
6:144164961-144165173	0.0	5.0	0.0	6.0	0.0	1.0	7.0	4.0
6:144174501-144174993	0.0	0.0	0.0	2.0	0.0	0.0	0.0	1.0
6:144421878-144429741	0.0	0.0	0.0	2.0	2.0	0.0	0.0	0.0
6:144553274-144553654	0.0	0.0	0.0	3.0	0.0	0.0	0.0	0.0
6:144578101-144578461	2.0	2.0	2.0	0.0	0.0	0.0	0.0	1.0
6:144578139-144578387	0.0	0.0	0.0	2.0	0.0	0.0	0.0	0.0
6:144662373-144748514	0.0	0.0	0.0	2.0	0.0	0.0	0.0	0.0
6:144715191-144715832	0.0	2.0	0.0	0.0	0.0	0.0	0.0	0.0
6:144748246-144757989	1.0	0.0	0.0	3.0	0.0	0.0	0.0	0.0
6:144748246-144782123	0.0	0.0	0.0	2.0	0.0	0.0	0.0	0.0
6:144778053-144778478	0.0	2.0	0.0	0.0	0.0	0.0	0.0	0.0
6:145635245-145721155	0.0	3.0	0.0	0.0	0.0	0.0	0.0	0.0
6:145864388-145894977	0.0	0.0	2.0	2.0	0.0	0.0	3.0	1.0
6:145888020-145894977	0.0	0.0	2.0	0.0	2.0	0.0	0.0	0.0
6:145933057-145950482	0.0	0.0	0.0	0.0	0.0	2.0	0.0	0.0
6:146398769-146399699	0.0	0.0	1.0	6.0	0.0	2.0	0.0	2.0
6:146900072-146900302	0.0	0.0	4.0	0.0	0.0	0.0	1.0	0.0
6:146900098-146900334	0.0	0.0	0.0	0.0	3.0	0.0	0.0	1.0
6:148525291-148534901	0.0	0.0	0.0	2.0	0.0	0.0	0.0	0.0
6:149075357-149075773	0.0	0.0	0.0	2.0	0.0	0.0	0.0	0.0
6:149332124-149332639	0.0	0.0	0.0	5.0	0.0	0.0	0.0	0.0
6:149339261-149339543	2.0	0.0	0.0	0.0	0.0	0.0	0.0	0.0
6:149339271-149339693	0.0	5.0	1.0	1.0	0.0	1.0	0.0	0.0
6:149357352-149357735	0.0	3.0	1.0	4.0	1.0	2.0	0.0	5.0
6:149363827-149364316	0.0	2.0	0.0	0.0	0.0	0.0	0.0	0.0
6:149389232-149389374	2.0	0.0	0.0	2.0	0.0	0.0	0.0	1.0
6:149483120-149484041	0.0	2.0	0.0	0.0	0.0	0.0	0.0	0.0
6:149506254-149506886	0.0	0.0	1.0	0.0	0.0	0.0	2.0	0.0
6:149506363-149506717	0.0	0.0	0.0	0.0	1.0	0.0	0.0	1.0
6:149514611-149515285	0.0	2.0	0.0	0.0	0.0	0.0	0.0	0.0
6:149533458-149541586	0.0	0.0	0.0	0.0	0.0	2.0	0.0	2.0
6:149572285-149580723	0.0	0.0	0.0	0.0	0.0	2.0	0.0	0.0
6:149572285-149582603	1.0	0.0	0.0	4.0	0.0	0.0	0.0	0.0
6:149578822-149582603	0.0	0.0	0.0	1.0	0.0	0.0	0.0	2.0
6:149598651-149599079	0.0	0.0	0.0	0.0	0.0	1.0	2.0	1.0
6:149602290-149602841	0.0	0.0	0.0	0.0	2.0	0.0	0.0	0.0
6:149632759-149638560	0.0	0.0	0.0	4.0	0.0	0.0	0.0	0.0
6:149643977-149644360	0.0	0.0	0.0	0.0	0.0	0.0	0.0	2.0
6:149682035-149682531	0.0	0.0	0.0	0.0	2.0	0.0	0.0	1.0
6:149682095-149682467	0.0	2.0	1.0	3.0	0.0	1.0	1.0	1.0
6:149682127-149682493	0.0	2.0	0.0	0.0	0.0	0.0	0.0	0.0
6:149688759-149688936	0.0	1.0	0.0	0.0	0.0	0.0	0.0	1.0
6:149724865-149725182	2.0	0.0	0.0	3.0	0.0	3.0	3.0	0.0
6:149724878-149725395	0.0	0.0	1.0	0.0	0.0	0.0	1.0	0.0
6:149724936-149725357	0.0	0.0	0.0	2.0	0.0	0.0	0.0	0.0
6:149734069-149734579	0.0	0.0	0.0	0.0	0.0	0.0	2.0	0.0
6:149734129-149734551	2.0	2.0	1.0	2.0	1.0	6.0	7.0	0.0
6:149734314-149734579	0.0	3.0	0.0	0.0	0.0	1.0	0.0	0.0
6:149761162-149761495	1.0	0.0	1.0	0.0	0.0	1.0	0.0	0.0
6:149767179-149767829	0.0	0.0	0.0	0.0	0.0	3.0	0.0	0.0
6:149771162-149796500	0.0	0.0	0.0	0.0	0.0	0.0	0.0	3.0
6:149771162-149802416	0.0	0.0	0.0	3.0	0.0	0.0	0.0	2.0
6:149792267-149792538	2.0	0.0	0.0	0.0	0.0	0.0	1.0	0.0
6:149801659-149801901	0.0	0.0	0.0	1.0	0.0	0.0	3.0	0.0
6:149801697-149801882	0.0	0.0	0.0	3.0	0.0	0.0	0.0	0.0
6:149820478-149836114	0.0	0.0	0.0	0.0	0.0	0.0	0.0	3.0
6:149826264-149853160	1.0	4.0	0.0	1.0	5.0	3.0	1.0	5.0
6:149836085-149853160	0.0	0.0	0.0	1.0	1.0	0.0	2.0	0.0
6:149838208-149838425	2.0	3.0	4.0	11.0	4.0	1.0	0.0	4.0
6:149883664-149884349	0.0	0.0	3.0	0.0	0.0	0.0	0.0	0.0
6:150873258-150873723	0.0	0.0	0.0	0.0	4.0	0.0	0.0	0.0
6:150876090-150887981	1.0	0.0	0.0	0.0	0.0	2.0	0.0	0.0
6:150913429-150913854	0.0	0.0	0.0	0.0	2.0	0.0	0.0	0.0
6:150974969-150975821	0.0	0.0	3.0	0.0	0.0	0.0	0.0	0.0
6:150978134-150978928	0.0	0.0	0.0	1.0	0.0	1.0	2.0	0.0
6:150979146-150979536	0.0	0.0	0.0	0.0	0.0	0.0	1.0	1.0
6:150979190-150979551	1.0	1.0	7.0	0.0	0.0	2.0	0.0	2.0
6:150990187-150990554	0.0	1.0	1.0	0.0	3.0	0.0	0.0	0.0
6:150990246-150990495	2.0	0.0	0.0	0.0	0.0	0.0	0.0	0.0
6:150995321-150995691	0.0	0.0	2.0	0.0	0.0	0.0	0.0	0.0
6:150995496-150995659	0.0	0.0	3.0	0.0	0.0	0.0	0.0	0.0
6:151009819-151037117	0.0	0.0	0.0	5.0	2.0	0.0	0.0	1.0
6:151057604-151057814	0.0	0.0	2.0	0.0	0.0	0.0	2.0	0.0
6:151066673-151067019	0.0	0.0	0.0	0.0	0.0	0.0	4.0	0.0
6:151079653-151079849	0.0	0.0	0.0	2.0	0.0	0.0	0.0	0.0
6:151093618-151094181	1.0	0.0	0.0	0.0	0.0	0.0	2.0	0.0
6:151345377-151345536	0.0	0.0	3.0	0.0	0.0	0.0	0.0	0.0
6:151417634-151417951	0.0	0.0	0.0	0.0	0.0	0.0	2.0	0.0
6:151424546-151425069	0.0	0.0	0.0	2.0	0.0	0.0	0.0	0.0
6:151472288-151472541	0.0	0.0	0.0	2.0	0.0	0.0	0.0	0.0
6:151479999-151480166	2.0	0.0	0.0	0.0	2.0	0.0	0.0	0.0
6:152269833-152270487	0.0	2.0	0.0	0.0	0.0	0.0	0.0	0.0
6:152275848-152276116	0.0	0.0	0.0	0.0	0.0	2.0	0.0	0.0
6:152980442-152980680	0.0	0.0	0.0	0.0	0.0	0.0	0.0	2.0
6:154391553-154391975	0.0	2.0	0.0	1.0	0.0	0.0	0.0	0.0
6:154391652-154391965	0.0	0.0	0.0	4.0	0.0	0.0	0.0	0.0
6:154406393-154414423	0.0	0.0	0.0	3.0	0.0	0.0	0.0	0.0
6:154737445-154737758	0.0	0.0	2.0	0.0	0.0	0.0	0.0	0.0
6:154752824-154753147	0.0	0.0	0.0	0.0	6.0	0.0	0.0	0.0
6:154772580-154772849	0.0	0.0	0.0	0.0	0.0	3.0	0.0	0.0
6:154773989-154795139	0.0	0.0	1.0	2.0	0.0	0.0	0.0	0.0
6:154787861-154795139	0.0	0.0	0.0	2.0	0.0	3.0	0.0	0.0
6:154787861-154810208	0.0	0.0	0.0	2.0	0.0	0.0	0.0	0.0
6:154808196-154808638	0.0	2.0	0.0	0.0	0.0	0.0	0.0	0.0
6:154825438-154825700	0.0	0.0	2.0	0.0	0.0	0.0	0.0	0.0
6:154903420-154903924	0.0	0.0	0.0	0.0	0.0	0.0	3.0	0.0
6:155044771-155045078	0.0	2.0	0.0	0.0	0.0	0.0	0.0	0.0
6:156782647-156783165	0.0	0.0	4.0	0.0	0.0	0.0	0.0	0.0
6:156829227-156935576	3.0	0.0	0.0	0.0	0.0	0.0	0.0	0.0
6:156962271-156962819	1.0	1.0	1.0	1.0	1.0	0.0	1.0	0.0
6:156979805-156980222	5.0	0.0	1.0	0.0	0.0	0.0	0.0	0.0
6:157201174-157201430	0.0	0.0	3.0	0.0	0.0	0.0	0.0	0.0
6:157206249-157206485	0.0	0.0	2.0	0.0	2.0	0.0	0.0	2.0
6:157300812-157301353	0.0	2.0	0.0	0.0	0.0	0.0	0.0	0.0
6:158072907-158073360	0.0	0.0	0.0	2.0	0.0	0.0	0.0	0.0
6:158254407-158254611	0.0	0.0	3.0	0.0	2.0	1.0	6.0	0.0
6:158254407-158254704	0.0	0.0	0.0	0.0	2.0	0.0	0.0	0.0
6:158254407-158254795	0.0	0.0	5.0	0.0	2.0	0.0	2.0	0.0
6:158304952-158305215	0.0	0.0	4.0	1.0	0.0	0.0	0.0	0.0
6:158420762-158421040	0.0	0.0	2.0	0.0	0.0	0.0	0.0	0.0
6:158424514-158424868	1.0	0.0	0.0	2.0	0.0	0.0	0.0	0.0
6:158429736-158452268	0.0	0.0	2.0	8.0	0.0	0.0	1.0	0.0
6:158442711-158461729	0.0	1.0	0.0	3.0	0.0	0.0	0.0	0.0
6:158443280-158443920	1.0	0.0	2.0	0.0	0.0	0.0	0.0	0.0
6:158448996-158452268	0.0	0.0	0.0	1.0	1.0	0.0	0.0	0.0
6:158448996-158461729	0.0	0.0	1.0	1.0	0.0	0.0	0.0	0.0
6:158495196-158495636	0.0	0.0	0.0	0.0	4.0	0.0	0.0	0.0
6:158502204-158502512	0.0	0.0	0.0	3.0	0.0	0.0	0.0	0.0
6:158573420-158608750	0.0	2.0	0.0	8.0	0.0	0.0	0.0	1.0
6:158573420-158625754	0.0	3.0	0.0	8.0	1.0	0.0	2.0	0.0
6:158573420-158631389	0.0	0.0	0.0	0.0	2.0	0.0	0.0	0.0
6:158580949-158608754	0.0	0.0	0.0	2.0	0.0	0.0	0.0	0.0
6:158605267-158608750	2.0	3.0	5.0	7.0	1.0	7.0	9.0	2.0
6:158630822-158631146	0.0	0.0	0.0	2.0	0.0	0.0	0.0	0.0
6:158657416-158657918	0.0	0.0	0.0	0.0	3.0	0.0	0.0	0.0
6:158658101-158658693	0.0	1.0	0.0	0.0	0.0	0.0	0.0	1.0
6:158659566-158660051	0.0	2.0	0.0	0.0	0.0	0.0	0.0	0.0
6:158681576-158682031	0.0	2.0	0.0	0.0	0.0	0.0	1.0	1.0
6:158681650-158681972	0.0	2.0	0.0	0.0	0.0	0.0	0.0	0.0
6:158681650-158682022	0.0	0.0	0.0	0.0	3.0	0.0	0.0	0.0
6:158707230-158725637	0.0	3.0	2.0	4.0	0.0	1.0	4.0	9.0
6:158717909-158718211	0.0	0.0	4.0	0.0	0.0	0.0	0.0	0.0
6:158725503-158752030	0.0	0.0	0.0	0.0	0.0	0.0	0.0	2.0
6:158725503-158757381	0.0	2.0	0.0	3.0	0.0	0.0	0.0	1.0
6:158725503-158760745	1.0	0.0	0.0	2.0	2.0	0.0	0.0	0.0
6:158725503-158762178	0.0	0.0	0.0	1.0	0.0	0.0	0.0	2.0
6:158766565-158769894	0.0	0.0	0.0	0.0	2.0	0.0	0.0	0.0
6:158770794-158771269	0.0	0.0	0.0	2.0	1.0	0.0	0.0	0.0
6:159679933-159680699	0.0	0.0	0.0	0.0	4.0	0.0	6.0	0.0
6:159682474-159688242	5.0	8.0	0.0	12.0	1.0	2.0	4.0	1.0
6:159788574-159788861	3.0	0.0	0.0	0.0	0.0	0.0	0.0	0.0
6:159969307-160009095	0.0	0.0	0.0	0.0	3.0	0.0	0.0	0.0
6:159987623-159988141	0.0	0.0	0.0	0.0	0.0	0.0	3.0	0.0
6:159991184-160027314	1.0	0.0	0.0	2.0	0.0	0.0	0.0	0.0
6:160040560-160044657	0.0	0.0	0.0	2.0	0.0	0.0	0.0	0.0
6:160057575-160057900	0.0	0.0	4.0	0.0	0.0	0.0	0.0	0.0
6:160104709-160105080	0.0	0.0	0.0	0.0	0.0	0.0	2.0	0.0
6:161202208-161202579	0.0	0.0	2.0	0.0	0.0	0.0	0.0	0.0
6:161232036-161232302	0.0	0.0	0.0	0.0	0.0	1.0	0.0	2.0
6:161262153-161262560	0.0	0.0	0.0	2.0	0.0	0.0	0.0	0.0
6:161770609-161771254	0.0	1.0	0.0	0.0	0.0	1.0	0.0	0.0
6:161842454-161842610	0.0	0.0	2.0	0.0	0.0	0.0	0.0	0.0
6:161868095-161868332	0.0	0.0	0.0	0.0	0.0	2.0	0.0	0.0
6:163428182-163428452	0.0	0.0	0.0	0.0	0.0	0.0	0.0	2.0
6:163455279-163478896	0.0	0.0	2.0	5.0	0.0	2.0	0.0	4.0
6:163455279-163535125	0.0	3.0	0.0	5.0	0.0	0.0	0.0	7.0
6:163463825-163464164	0.0	0.0	0.0	0.0	0.0	0.0	0.0	3.0
6:163498214-163498755	0.0	0.0	0.0	0.0	0.0	0.0	0.0	2.0
6:163520229-163522964	0.0	0.0	2.0	0.0	0.0	0.0	0.0	0.0
6:165379194-165392796	0.0	2.0	0.0	0.0	0.0	0.0	0.0	1.0
6:165448928-165543568	0.0	0.0	0.0	0.0	0.0	0.0	0.0	4.0
6:166328381-166329506	0.0	0.0	0.0	0.0	4.0	2.0	0.0	0.0
6:166931462-166931920	0.0	0.0	2.0	0.0	0.0	0.0	0.0	0.0
6:167008752-167008961	0.0	5.0	0.0	0.0	0.0	0.0	0.0	0.0
6:167026547-167040339	0.0	0.0	0.0	3.0	0.0	0.0	1.0	0.0
6:167035266-167035667	0.0	0.0	0.0	0.0	0.0	2.0	0.0	0.0
6:167862010-167862375	0.0	0.0	0.0	0.0	0.0	0.0	6.0	0.0
6:167862049-167862226	0.0	0.0	0.0	0.0	0.0	2.0	0.0	0.0
6:167913428-167914150	0.0	0.0	0.0	5.0	0.0	0.0	0.0	0.0
6:167951858-167952043	0.0	0.0	0.0	0.0	0.0	0.0	4.0	0.0
6:167951963-167962464	0.0	0.0	2.0	0.0	0.0	0.0	2.0	0.0
6:167952025-167952187	0.0	3.0	2.0	0.0	0.0	0.0	0.0	0.0
6:167952032-167962520	0.0	2.0	0.0	0.0	0.0	0.0	0.0	0.0
6:168914322-168914394	4.0	8.0	0.0	0.0	0.0	3.0	0.0	0.0
6:168937509-168937957	1.0	1.0	0.0	0.0	2.0	1.0	0.0	0.0
6:169559873-169636414	0.0	0.0	0.0	2.0	0.0	0.0	0.0	0.0
6:169582836-169638660	0.0	0.0	0.0	2.0	0.0	0.0	0.0	1.0
6:169582836-169662424	0.0	0.0	0.0	2.0	0.0	0.0	0.0	0.0
6:169602219-169649275	0.0	0.0	0.0	0.0	2.0	0.0	0.0	0.0
6:169602219-169652008	0.0	0.0	1.0	3.0	1.0	0.0	0.0	0.0
6:169632947-169652008	0.0	2.0	0.0	7.0	1.0	0.0	0.0	3.0
6:169632947-169658358	0.0	0.0	0.0	3.0	0.0	0.0	0.0	1.0
6:169707805-169708226	0.0	0.0	0.0	4.0	0.0	0.0	0.0	0.0
6:169710236-169716088	0.0	0.0	0.0	0.0	0.0	1.0	0.0	2.0
6:169714872-169715707	0.0	0.0	0.0	2.0	0.0	0.0	0.0	0.0
6:169771347-169771764	0.0	1.0	0.0	0.0	0.0	1.0	2.0	1.0
6:170307789-170308301	0.0	2.0	0.0	0.0	0.0	0.0	0.0	0.0
6:170307945-170308260	0.0	0.0	0.0	2.0	0.0	0.0	0.0	0.0
6:170319713-170320009	0.0	0.0	0.0	2.0	0.0	0.0	0.0	0.0
6:170561791-170564632	0.0	9.0	0.0	1.0	0.0	0.0	0.0	0.0
7:501706-501993	0.0	0.0	0.0	0.0	2.0	0.0	0.0	0.0
7:563724-563918	0.0	0.0	0.0	0.0	0.0	0.0	2.0	0.0
7:608086-608352	0.0	0.0	0.0	0.0	4.0	0.0	3.0	0.0
7:658427-658760	0.0	0.0	0.0	0.0	0.0	2.0	2.0	0.0
7:677229-711527	0.0	0.0	0.0	1.0	11.0	0.0	3.0	2.0
7:754589-775162	0.0	2.0	0.0	0.0	0.0	0.0	0.0	2.0
7:762459-762634	2.0	1.0	3.0	1.0	1.0	31.0	9.0	2.0
7:765105-765443	0.0	0.0	0.0	4.0	1.0	0.0	1.0	0.0
7:770471-775162	0.0	1.0	0.0	7.0	3.0	0.0	0.0	2.0
7:832505-842130	0.0	0.0	0.0	3.0	0.0	0.0	0.0	0.0
7:856358-866067	0.0	0.0	0.0	0.0	0.0	0.0	2.0	0.0
7:886656-887352	0.0	0.0	0.0	3.0	0.0	0.0	0.0	0.0
7:974328-974794	0.0	3.0	0.0	4.0	0.0	0.0	0.0	0.0
7:993680-994375	2.0	0.0	0.0	0.0	0.0	0.0	0.0	0.0
7:1009950-1010143	0.0	0.0	0.0	3.0	0.0	0.0	0.0	0.0
7:1486625-1489682	0.0	2.0	0.0	0.0	0.0	0.0	0.0	0.0
7:1496199-1499277	0.0	2.0	0.0	0.0	0.0	0.0	0.0	0.0
7:1535025-1535534	0.0	0.0	0.0	0.0	0.0	1.0	2.0	0.0
7:1780149-1780412	0.0	0.0	0.0	0.0	3.0	0.0	0.0	0.0
7:1898200-2069338	0.0	0.0	0.0	0.0	2.0	0.0	0.0	1.0
7:2002061-2069338	0.0	0.0	0.0	2.0	0.0	0.0	0.0	0.0
7:2034088-2034326	0.0	0.0	0.0	0.0	0.0	3.0	0.0	0.0
7:2086948-2087346	0.0	0.0	0.0	0.0	0.0	0.0	2.0	0.0
7:2095517-2095983	0.0	0.0	0.0	0.0	0.0	0.0	3.0	0.0
7:2105460-2105964	0.0	0.0	0.0	0.0	0.0	2.0	0.0	0.0
7:2194254-2194827	0.0	2.0	1.0	1.0	0.0	1.0	2.0	0.0
7:2213212-2219456	1.0	2.0	2.0	2.0	10.0	1.0	1.0	0.0
7:2213212-2222754	0.0	0.0	0.0	1.0	2.0	4.0	0.0	3.0
7:2215943-2218029	0.0	0.0	0.0	0.0	0.0	2.0	0.0	0.0
7:2311929-2312931	2.0	0.0	0.0	0.0	0.0	0.0	0.0	0.0
7:2345645-2345888	0.0	0.0	0.0	0.0	0.0	3.0	0.0	0.0
7:2345647-2345921	0.0	0.0	0.0	0.0	0.0	0.0	5.0	0.0
7:2360710-2364529	2.0	0.0	0.0	0.0	0.0	0.0	0.0	0.0
7:2361229-2361445	0.0	0.0	0.0	0.0	0.0	0.0	2.0	0.0
7:2366436-2366977	0.0	0.0	0.0	2.0	0.0	0.0	0.0	0.0
7:2374528-2377075	0.0	0.0	0.0	0.0	0.0	1.0	1.0	0.0
7:2437804-2443746	0.0	1.0	2.0	0.0	0.0	2.0	0.0	0.0
7:2458100-2458504	0.0	2.0	0.0	0.0	0.0	0.0	0.0	0.0
7:2632194-2648016	0.0	2.0	0.0	0.0	0.0	0.0	0.0	0.0
7:2662058-2662360	0.0	2.0	0.0	0.0	0.0	0.0	0.0	0.0
7:2756996-2757262	0.0	0.0	5.0	0.0	0.0	0.0	0.0	0.0
7:2984708-2985217	0.0	0.0	3.0	2.0	0.0	0.0	0.0	0.0
7:4664131-4664418	0.0	0.0	0.0	2.0	0.0	0.0	0.0	0.0
7:4701797-4702437	0.0	2.0	0.0	0.0	0.0	2.0	0.0	0.0
7:4704355-4704747	0.0	0.0	0.0	0.0	0.0	1.0	0.0	1.0
7:4704423-4704867	0.0	0.0	1.0	1.0	3.0	2.0	1.0	3.0
7:4704572-4705197	0.0	2.0	0.0	0.0	0.0	0.0	0.0	0.0
7:4719792-4720234	0.0	0.0	0.0	2.0	0.0	0.0	0.0	0.0
7:4740838-4741023	1.0	0.0	0.0	2.0	0.0	0.0	0.0	0.0
7:4748587-4749091	0.0	0.0	3.0	0.0	0.0	0.0	0.0	0.0
7:4756380-4756495	0.0	1.0	0.0	0.0	2.0	0.0	0.0	0.0
7:4769652-4770198	0.0	2.0	1.0	0.0	0.0	0.0	0.0	1.0
7:4769665-4769871	0.0	0.0	0.0	3.0	0.0	0.0	0.0	0.0
7:4779908-4780373	0.0	2.0	0.0	0.0	0.0	0.0	0.0	0.0
7:4783632-4783761	0.0	0.0	0.0	0.0	0.0	0.0	2.0	0.0
7:4791885-4792101	0.0	0.0	3.0	0.0	0.0	0.0	0.0	0.0
7:4992673-4993171	0.0	0.0	0.0	0.0	0.0	0.0	4.0	0.0
7:5006437-5006860	0.0	0.0	0.0	0.0	0.0	0.0	3.0	0.0
7:5019930-5020605	0.0	0.0	0.0	0.0	1.0	1.0	0.0	0.0
7:5047463-5048091	0.0	2.0	0.0	0.0	0.0	0.0	2.0	0.0
7:5203877-5204208	0.0	0.0	0.0	0.0	0.0	0.0	0.0	2.0
7:5217193-5217908	0.0	2.0	0.0	0.0	0.0	0.0	0.0	1.0
7:5308344-5308883	0.0	0.0	1.0	0.0	0.0	0.0	1.0	0.0
7:5333116-5333362	0.0	0.0	2.0	0.0	0.0	0.0	0.0	0.0
7:5334573-5335041	0.0	1.0	0.0	0.0	0.0	0.0	0.0	2.0
7:5339864-5340490	0.0	2.0	0.0	0.0	0.0	0.0	0.0	0.0
7:5347481-5347698	0.0	0.0	4.0	0.0	0.0	0.0	0.0	1.0
7:5356916-5359569	0.0	0.0	0.0	0.0	0.0	0.0	2.0	0.0
7:5391603-5391729	0.0	0.0	0.0	0.0	0.0	0.0	3.0	0.0
7:5465066-5465282	0.0	0.0	0.0	0.0	0.0	0.0	2.0	0.0
7:5468868-5469165	3.0	0.0	5.0	0.0	0.0	0.0	0.0	0.0
7:5468957-5469165	0.0	4.0	0.0	0.0	0.0	0.0	0.0	0.0
7:5469638-5470057	0.0	0.0	0.0	0.0	0.0	0.0	3.0	0.0
7:5477042-5477591	0.0	3.0	0.0	2.0	0.0	0.0	0.0	0.0
7:5477195-5477479	0.0	0.0	0.0	0.0	3.0	0.0	0.0	0.0
7:5520255-5520379	0.0	0.0	0.0	0.0	3.0	0.0	3.0	0.0
7:5523495-5523767	0.0	0.0	0.0	2.0	0.0	0.0	0.0	0.0
7:5523520-5524118	0.0	0.0	0.0	0.0	5.0	0.0	0.0	0.0
7:5523627-5523924	0.0	0.0	0.0	2.0	1.0	0.0	0.0	0.0
7:5527503-5527691	0.0	2.0	0.0	0.0	0.0	0.0	0.0	0.0
7:5527518-5528177	0.0	0.0	0.0	4.0	0.0	0.0	0.0	0.0
7:5527733-5528581	1.0	0.0	0.0	0.0	0.0	0.0	1.0	2.0
7:5528000-5528691	0.0	1.0	1.0	3.0	0.0	0.0	3.0	0.0
7:5528000-5529244	0.0	1.0	0.0	1.0	0.0	0.0	0.0	2.0
7:5528436-5528671	0.0	0.0	0.0	0.0	0.0	0.0	2.0	0.0
7:5528439-5529376	0.0	0.0	0.0	0.0	1.0	0.0	3.0	0.0
7:5528516-5529336	0.0	0.0	0.0	5.0	0.0	2.0	2.0	2.0
7:5528739-5529155	1.0	0.0	0.0	2.0	0.0	2.0	0.0	0.0
7:5593749-5603390	0.0	0.0	0.0	0.0	0.0	0.0	2.0	0.0
7:5599728-5599958	0.0	2.0	0.0	0.0	0.0	0.0	0.0	0.0
7:5601448-5601714	0.0	0.0	0.0	0.0	0.0	0.0	0.0	3.0
7:5603257-5603617	0.0	0.0	0.0	2.0	0.0	0.0	0.0	0.0
7:5617845-5618086	0.0	0.0	0.0	0.0	0.0	0.0	0.0	2.0
7:5641995-5642287	0.0	0.0	0.0	0.0	3.0	0.0	0.0	0.0
7:5661218-5661570	0.0	0.0	1.0	0.0	0.0	1.0	0.0	0.0
7:5674595-5674802	0.0	0.0	1.0	0.0	0.0	1.0	0.0	0.0
7:5674964-5675775	0.0	0.0	0.0	0.0	0.0	2.0	0.0	0.0
7:5738358-5738606	0.0	2.0	0.0	0.0	0.0	0.0	0.0	0.0
7:5778903-5779715	0.0	0.0	0.0	0.0	0.0	0.0	3.0	0.0
7:5850389-5850682	0.0	3.0	0.0	0.0	1.0	1.0	0.0	0.0
7:5962541-5962954	0.0	1.0	0.0	0.0	0.0	1.0	0.0	0.0
7:5966220-5966550	0.0	0.0	0.0	0.0	0.0	0.0	2.0	0.0
7:5994777-5995088	0.0	5.0	0.0	0.0	1.0	2.0	2.0	1.0
7:5997206-5997590	0.0	0.0	0.0	0.0	2.0	0.0	0.0	0.0
7:5997217-6073961	1.0	1.0	0.0	0.0	0.0	0.0	0.0	0.0
7:5997552-5998078	0.0	0.0	0.0	2.0	0.0	0.0	0.0	0.0
7:6015146-6018045	0.0	0.0	0.0	4.0	0.0	3.0	1.0	2.0
7:6023940-6024233	0.0	0.0	0.0	2.0	0.0	0.0	0.0	0.0
7:6023983-6024203	0.0	0.0	3.0	4.0	0.0	0.0	0.0	0.0
7:6024006-6024179	0.0	0.0	0.0	0.0	0.0	0.0	4.0	0.0
7:6024121-6024412	0.0	0.0	0.0	0.0	0.0	0.0	3.0	0.0
7:6029874-6030621	0.0	0.0	0.0	0.0	1.0	0.0	2.0	2.0
7:6029962-6030544	0.0	0.0	0.0	1.0	0.0	0.0	0.0	1.0
7:6033872-6034057	0.0	0.0	0.0	0.0	4.0	1.0	0.0	0.0
7:6039613-6040159	0.0	0.0	0.0	2.0	0.0	0.0	0.0	0.0
7:6051734-6051926	4.0	1.0	0.0	0.0	1.0	2.0	0.0	4.0
7:6057907-6058283	0.0	0.0	0.0	0.0	0.0	0.0	2.0	0.0
7:6057919-6058190	0.0	1.0	1.0	4.0	0.0	0.0	0.0	0.0
7:6107620-6107839	1.0	0.0	0.0	0.0	0.0	5.0	5.0	3.0
7:6112353-6112998	0.0	0.0	0.0	0.0	2.0	0.0	0.0	0.0
7:6348231-6348531	0.0	0.0	0.0	0.0	0.0	0.0	2.0	0.0
7:6388620-6388933	4.0	1.0	0.0	2.0	7.0	2.0	3.0	3.0
7:6404092-6405759	0.0	0.0	0.0	2.0	0.0	0.0	0.0	0.0
7:6414550-6414922	0.0	0.0	1.0	0.0	3.0	0.0	0.0	0.0
7:6414577-6415059	0.0	0.0	0.0	3.0	0.0	0.0	0.0	0.0
7:6425988-6435020	0.0	0.0	3.0	4.0	0.0	0.0	4.0	0.0
7:6426429-6426994	0.0	0.0	0.0	0.0	0.0	2.0	0.0	0.0
7:6430480-6446104	0.0	0.0	0.0	2.0	0.0	0.0	0.0	0.0
7:6432789-6436533	0.0	3.0	0.0	0.0	0.0	0.0	0.0	2.0
7:6432837-6436533	0.0	0.0	0.0	4.0	0.0	0.0	0.0	9.0
7:6462778-6469754	0.0	0.0	0.0	0.0	0.0	2.0	0.0	0.0
7:6475418-6475933	0.0	0.0	0.0	0.0	0.0	0.0	0.0	3.0
7:6481765-6482048	0.0	0.0	0.0	0.0	0.0	0.0	0.0	3.0
7:6578501-6585260	0.0	0.0	0.0	2.0	0.0	0.0	0.0	0.0
7:6586120-6586414	0.0	5.0	0.0	0.0	2.0	2.0	2.0	0.0
7:6591528-6591772	0.0	0.0	0.0	0.0	3.0	0.0	0.0	0.0
7:6591542-6591867	0.0	0.0	0.0	1.0	0.0	0.0	2.0	0.0
7:6592438-6592715	0.0	0.0	0.0	0.0	2.0	1.0	0.0	0.0
7:6592514-6592634	0.0	0.0	0.0	0.0	1.0	1.0	0.0	0.0
7:6600000-6600187	2.0	0.0	0.0	0.0	0.0	0.0	0.0	0.0
7:6603726-6604073	0.0	0.0	0.0	0.0	0.0	3.0	0.0	2.0
7:6603811-6604221	0.0	0.0	0.0	0.0	0.0	0.0	0.0	2.0
7:6693722-6693867	0.0	0.0	0.0	0.0	0.0	0.0	3.0	0.0
7:6705870-6706435	0.0	0.0	0.0	0.0	0.0	0.0	0.0	2.0
7:6731897-6746188	0.0	0.0	2.0	0.0	0.0	0.0	0.0	0.0
7:6747711-6748547	0.0	0.0	0.0	2.0	0.0	0.0	0.0	0.0
7:6820897-6821234	3.0	0.0	0.0	0.0	0.0	0.0	0.0	0.0
7:7185165-7185276	0.0	2.0	0.0	0.0	0.0	0.0	0.0	0.0
7:7192377-7192904	0.0	0.0	0.0	0.0	0.0	0.0	4.0	0.0
7:7244377-7245169	0.0	0.0	0.0	0.0	0.0	2.0	0.0	0.0
7:7588498-7596461	0.0	0.0	0.0	0.0	4.0	2.0	3.0	1.0
7:7786788-7801743	0.0	0.0	2.0	0.0	0.0	0.0	0.0	3.0
7:7980212-7980755	0.0	2.0	0.0	0.0	0.0	0.0	0.0	0.0
7:8003908-8055549	1.0	0.0	0.0	0.0	0.0	1.0	3.0	0.0
7:8003908-8060248	4.0	9.0	2.0	16.0	9.0	12.0	20.0	38.0
7:8003908-8071131	0.0	9.0	3.0	4.0	0.0	1.0	3.0	8.0
7:8003908-8085017	0.0	1.0	0.0	1.0	0.0	0.0	0.0	1.0
7:8022483-8060248	0.0	0.0	0.0	1.0	0.0	2.0	1.0	2.0
7:8022483-8071131	0.0	4.0	10.0	5.0	4.0	8.0	2.0	10.0
7:8048754-8071131	0.0	0.0	0.0	6.0	0.0	0.0	0.0	2.0
7:8055433-8060248	0.0	0.0	4.0	0.0	0.0	0.0	0.0	0.0
7:8055433-8071131	0.0	16.0	10.0	58.0	13.0	4.0	9.0	32.0
7:8055433-8085017	0.0	0.0	2.0	1.0	0.0	0.0	0.0	0.0
7:10824737-10825157	0.0	0.0	0.0	0.0	0.0	0.0	2.0	0.0
7:10990703-11037091	3.0	0.0	0.0	1.0	0.0	0.0	0.0	0.0
7:11047281-11047494	0.0	2.0	0.0	0.0	0.0	0.0	0.0	0.0
7:11091079-11091323	0.0	2.0	0.0	0.0	0.0	0.0	0.0	0.0
7:11322872-11323033	0.0	2.0	0.0	0.0	0.0	0.0	0.0	0.0
7:12688868-12689697	2.0	0.0	0.0	0.0	0.0	0.0	0.0	0.0
7:12794801-12795093	0.0	0.0	0.0	0.0	2.0	0.0	0.0	0.0
7:13916905-13917399	0.0	0.0	0.0	0.0	3.0	0.0	0.0	0.0
7:13931502-13939246	1.0	0.0	1.0	5.0	4.0	1.0	0.0	0.0
7:13931502-13977480	0.0	0.0	0.0	3.0	7.0	0.0	0.0	0.0
7:13931600-13935828	0.0	0.0	0.0	0.0	0.0	2.0	0.0	0.0
7:15926315-15926712	2.0	0.0	0.0	0.0	0.0	0.0	0.0	0.0
7:16640133-16640567	0.0	0.0	0.0	1.0	0.0	0.0	0.0	1.0
7:16665437-16689906	0.0	0.0	0.0	2.0	0.0	0.0	0.0	1.0
7:16770334-16770472	0.0	0.0	0.0	0.0	0.0	2.0	0.0	0.0
7:17344758-17345040	0.0	0.0	2.0	0.0	0.0	0.0	0.0	2.0
7:17419555-17419877	0.0	0.0	0.0	2.0	0.0	0.0	0.0	0.0
7:17456682-17460553	0.0	0.0	0.0	1.0	0.0	2.0	0.0	3.0
7:18585281-18594029	0.0	0.0	3.0	1.0	0.0	0.0	0.0	0.0
7:18651005-18651325	0.0	0.0	2.0	0.0	0.0	0.0	0.0	0.0
7:18762157-18874596	0.0	0.0	0.0	4.0	0.0	0.0	0.0	0.0
7:19541757-19542190	0.0	2.0	0.0	0.0	0.0	0.0	0.0	0.0
7:21477079-21482123	0.0	4.0	0.0	0.0	0.0	0.0	0.0	0.0
7:21519540-21519853	0.0	0.0	0.0	0.0	3.0	0.0	0.0	0.0
7:21911336-21912015	0.0	0.0	0.0	0.0	2.0	0.0	0.0	0.0
7:22938566-22939030	0.0	4.0	0.0	0.0	0.0	0.0	0.0	0.0
7:22960256-22991139	1.0	1.0	0.0	2.0	0.0	1.0	0.0	0.0
7:22976210-22991139	0.0	0.0	0.0	5.0	0.0	0.0	0.0	0.0
7:22983944-22991139	0.0	2.0	0.0	0.0	0.0	0.0	0.0	0.0
7:23140769-23144025	0.0	0.0	2.0	0.0	0.0	0.0	0.0	0.0
7:23140769-23152209	0.0	0.0	2.0	0.0	0.0	0.0	0.0	0.0
7:23342064-23351586	0.0	0.0	0.0	0.0	0.0	0.0	0.0	2.0
7:23352617-23353368	0.0	3.0	0.0	0.0	0.0	0.0	0.0	0.0
7:23360576-23361426	0.0	0.0	0.0	0.0	0.0	0.0	2.0	0.0
7:23435260-23435565	2.0	0.0	0.0	0.0	0.0	0.0	0.0	0.0
7:23487584-23488232	0.0	0.0	1.0	0.0	1.0	2.0	0.0	0.0
7:23487629-23488232	0.0	0.0	2.0	0.0	0.0	0.0	0.0	0.0
7:23493603-23493947	0.0	0.0	0.0	0.0	0.0	0.0	2.0	0.0
7:23508819-23509542	0.0	0.0	0.0	0.0	0.0	0.0	2.0	0.0
7:23510604-23511135	0.0	0.0	0.0	0.0	0.0	0.0	2.0	2.0
7:23518824-23519292	0.0	3.0	0.0	0.0	0.0	0.0	0.0	0.0
7:23522206-23522374	0.0	0.0	0.0	2.0	0.0	0.0	0.0	0.0
7:23522934-23523725	0.0	3.0	0.0	0.0	0.0	0.0	0.0	0.0
7:23609435-23609596	0.0	1.0	0.0	0.0	0.0	1.0	2.0	0.0
7:23611171-23611553	0.0	0.0	0.0	0.0	0.0	2.0	0.0	0.0
7:24623666-24641868	0.0	0.0	0.0	0.0	2.0	0.0	0.0	0.0
7:24623666-24668660	0.0	0.0	0.0	0.0	1.0	2.0	0.0	0.0
7:24744562-24749793	0.0	0.0	0.0	1.0	7.0	0.0	0.0	2.0
7:24800706-24801046	0.0	1.0	2.0	1.0	0.0	0.0	0.0	0.0
7:24800730-24801104	0.0	0.0	0.0	2.0	0.0	0.0	0.0	0.0
7:24800746-24801046	0.0	0.0	0.0	2.0	0.0	0.0	0.0	0.0
7:24800825-24800966	0.0	0.0	0.0	1.0	0.0	0.0	3.0	0.0
7:25120394-25120866	1.0	0.0	0.0	0.0	0.0	1.0	3.0	4.0
7:25120634-25120878	0.0	0.0	0.0	0.0	11.0	0.0	0.0	0.0
7:26189134-26190018	0.0	2.0	0.0	0.0	0.0	0.0	0.0	0.0
7:26192480-26193360	0.0	0.0	0.0	0.0	0.0	0.0	2.0	0.0
7:26192548-26193360	0.0	0.0	0.0	0.0	0.0	0.0	0.0	2.0
7:26192548-26193634	0.0	0.0	0.0	0.0	0.0	0.0	0.0	2.0
7:26193251-26193634	3.0	0.0	0.0	0.0	0.0	0.0	1.0	0.0
7:26193273-26195909	0.0	0.0	0.0	0.0	0.0	0.0	2.0	0.0
7:26193299-26193694	0.0	0.0	0.0	0.0	0.0	0.0	3.0	0.0
7:26193575-26196481	0.0	0.0	0.0	2.0	0.0	0.0	0.0	0.0
7:26193644-26196978	0.0	0.0	0.0	3.0	0.0	0.0	0.0	0.0
7:26195847-26196481	0.0	0.0	1.0	0.0	0.0	1.0	1.0	0.0
7:26196401-26196481	1.0	0.0	2.0	0.0	0.0	0.0	4.0	0.0
7:26196401-26196877	0.0	0.0	0.0	1.0	0.0	0.0	1.0	0.0
7:26196401-26197732	0.0	0.0	0.0	2.0	0.0	1.0	0.0	0.0
7:26196621-26197856	0.0	0.0	2.0	0.0	0.0	0.0	0.0	0.0
7:26196621-26200680	0.0	0.0	0.0	0.0	0.0	0.0	2.0	0.0
7:26196807-26197732	0.0	0.0	0.0	3.0	0.0	0.0	0.0	0.0
7:26196878-26197017	3.0	0.0	3.0	2.0	1.0	0.0	12.0	2.0
7:26196926-26197025	5.0	0.0	2.0	3.0	1.0	1.0	0.0	0.0
7:26196930-26200703	0.0	0.0	0.0	3.0	0.0	0.0	4.0	0.0
7:26207196-26207544	0.0	0.0	0.0	0.0	0.0	0.0	2.0	0.0
7:27629371-27632445	0.0	0.0	0.0	0.0	2.0	0.0	0.0	0.0
7:27629371-27649633	0.0	0.0	0.0	1.0	0.0	1.0	0.0	1.0
7:27740130-27740708	0.0	3.0	0.0	0.0	0.0	0.0	0.0	0.0
7:27748518-27769834	0.0	2.0	1.0	1.0	2.0	0.0	0.0	1.0
7:27801488-27802239	0.0	3.0	0.0	0.0	0.0	0.0	0.0	0.0
7:27805606-27806212	0.0	0.0	0.0	0.0	0.0	0.0	3.0	0.0
7:27805606-27806300	0.0	0.0	0.0	0.0	0.0	0.0	2.0	0.0
7:28460412-28460846	0.0	0.0	0.0	0.0	2.0	0.0	0.0	0.0
7:28718753-28724332	0.0	0.0	0.0	0.0	3.0	0.0	0.0	0.0
7:30160720-30161361	0.0	0.0	0.0	2.0	0.0	0.0	0.0	0.0
7:30455339-30456720	0.0	0.0	0.0	0.0	2.0	0.0	0.0	0.0
7:30550636-30562128	2.0	0.0	0.0	2.0	0.0	0.0	0.0	0.0
7:30560502-30561004	0.0	0.0	0.0	0.0	0.0	0.0	0.0	2.0
7:30560564-30560933	1.0	2.0	0.0	0.0	0.0	0.0	0.0	0.0
7:30598796-30609730	0.0	0.0	1.0	1.0	0.0	0.0	0.0	0.0
7:30617102-30617426	0.0	3.0	0.0	0.0	0.0	0.0	0.0	0.0
7:30635371-30636287	0.0	2.0	0.0	0.0	0.0	0.0	0.0	0.0
7:32503199-32503945	0.0	1.0	0.0	0.0	0.0	0.0	0.0	1.0
7:32524018-32524244	0.0	0.0	0.0	0.0	4.0	0.0	0.0	0.0
7:32543141-32554596	0.0	0.0	2.0	0.0	0.0	0.0	0.0	0.0
7:32558559-32570154	0.0	0.0	0.0	0.0	0.0	0.0	2.0	0.0
7:32566764-32567219	0.0	0.0	0.0	2.0	0.0	0.0	0.0	0.0
7:32568051-32576072	0.0	0.0	0.0	5.0	0.0	0.0	0.0	0.0
7:32596229-32596536	0.0	0.0	0.0	0.0	1.0	1.0	0.0	0.0
7:32598363-32598921	0.0	0.0	0.0	2.0	0.0	0.0	0.0	0.0
7:32609270-32610174	0.0	2.0	0.0	0.0	0.0	0.0	0.0	0.0
7:32613696-32614188	0.0	0.0	0.0	0.0	2.0	0.0	0.0	0.0
7:32613785-32614043	0.0	0.0	0.0	0.0	0.0	0.0	0.0	2.0
7:32620404-32639365	0.0	0.0	0.0	4.0	0.0	0.0	0.0	0.0
7:32632543-32679130	0.0	2.0	1.0	0.0	1.0	1.0	0.0	0.0
7:32728801-32728935	0.0	2.0	0.0	0.0	0.0	0.0	0.0	0.0
7:32807585-32807859	0.0	0.0	0.0	2.0	0.0	0.0	0.0	0.0
7:32812757-32820741	0.0	1.0	1.0	0.0	0.0	1.0	6.0	5.0
7:32812757-32823221	0.0	0.0	0.0	0.0	0.0	0.0	4.0	0.0
7:32864733-32864865	2.0	0.0	0.0	0.0	0.0	0.0	0.0	0.0
7:32874953-32875317	0.0	0.0	0.0	2.0	0.0	0.0	0.0	0.0
7:32907103-32907410	0.0	0.0	0.0	0.0	0.0	2.0	0.0	0.0
7:33010942-33011153	0.0	1.0	0.0	0.0	1.0	0.0	0.0	0.0
7:33032415-33032789	0.0	0.0	0.0	0.0	0.0	2.0	0.0	0.0
7:33106497-33106699	0.0	0.0	0.0	0.0	5.0	0.0	0.0	0.0
7:33146242-33177591	0.0	0.0	0.0	4.0	2.0	3.0	0.0	2.0
7:33292099-33292605	0.0	0.0	0.0	0.0	0.0	0.0	0.0	2.0
7:33349068-33388144	0.0	0.0	6.0	2.0	5.0	3.0	1.0	0.0
7:33357855-33388144	4.0	7.0	2.0	6.0	33.0	25.0	0.0	0.0
7:33357855-33436800	0.0	0.0	0.0	0.0	1.0	1.0	0.0	2.0
7:33367767-33388144	0.0	2.0	0.0	0.0	0.0	2.0	0.0	0.0
7:33658615-33658995	2.0	0.0	0.0	0.0	0.0	0.0	0.0	0.0
7:34930773-34931346	0.0	2.0	0.0	0.0	0.0	0.0	0.0	0.0
7:34954698-34989941	0.0	0.0	0.0	0.0	0.0	2.0	0.0	0.0
7:34956792-34957115	0.0	0.0	0.0	0.0	3.0	0.0	0.0	0.0
7:34956792-34957136	0.0	3.0	0.0	0.0	0.0	0.0	0.0	0.0
7:34956802-34957136	0.0	0.0	1.0	0.0	2.0	0.0	0.0	0.0
7:34963844-34964197	0.0	3.0	0.0	0.0	0.0	0.0	0.0	0.0
7:35010468-35018596	0.0	0.0	0.0	3.0	5.0	0.0	0.0	0.0
7:35011330-35162094	0.0	0.0	1.0	1.0	1.0	0.0	0.0	0.0
7:35638350-35673278	1.0	5.0	3.0	2.0	2.0	0.0	0.0	5.0
7:35638377-35667581	0.0	0.0	0.0	0.0	5.0	0.0	0.0	0.0
7:35653663-35654180	0.0	2.0	0.0	0.0	0.0	0.0	0.0	0.0
7:35667434-35673278	0.0	5.0	3.0	0.0	4.0	6.0	13.0	7.0
7:35810980-35811628	1.0	0.0	0.0	0.0	0.0	0.0	0.0	1.0
7:35810982-35811660	0.0	0.0	2.0	0.0	0.0	0.0	2.0	0.0
7:36180807-36180948	0.0	0.0	2.0	0.0	0.0	0.0	0.0	0.0
7:36212550-36212881	0.0	0.0	2.0	0.0	0.0	1.0	0.0	0.0
7:36234204-36234400	0.0	0.0	4.0	0.0	0.0	0.0	0.0	0.0
7:36576574-36608478	0.0	0.0	0.0	2.0	0.0	0.0	0.0	0.0
7:36719827-36720280	0.0	0.0	0.0	0.0	0.0	0.0	3.0	0.0
7:36996164-36997327	2.0	0.0	0.0	0.0	0.0	0.0	0.0	0.0
7:37013299-37197336	0.0	0.0	0.0	5.0	0.0	0.0	0.0	0.0
7:37165590-37165768	0.0	0.0	0.0	0.0	0.0	0.0	4.0	0.0
7:37206319-37342763	0.0	0.0	0.0	0.0	0.0	2.0	0.0	0.0
7:37211386-37225030	0.0	0.0	0.0	2.0	0.0	0.0	0.0	1.0
7:37373883-37374246	0.0	0.0	0.0	0.0	0.0	0.0	2.0	0.0
7:37384320-37384489	0.0	0.0	0.0	0.0	0.0	0.0	2.0	0.0
7:37419931-37420604	0.0	2.0	0.0	0.0	0.0	0.0	0.0	0.0
7:37948840-37950392	0.0	0.0	0.0	1.0	0.0	0.0	0.0	3.0
7:38201714-38207729	0.0	0.0	0.0	3.0	0.0	0.0	0.0	0.0
7:38207447-38217305	0.0	0.0	0.0	3.0	0.0	0.0	0.0	1.0
7:38207447-38219660	0.0	0.0	0.0	6.0	4.0	0.0	2.0	0.0
7:38215081-38230122	0.0	2.0	0.0	0.0	0.0	0.0	0.0	0.0
7:38789801-38821265	0.0	2.0	0.0	0.0	0.0	0.0	0.0	0.0
7:38789801-38830328	0.0	0.0	0.0	4.0	0.0	0.0	0.0	0.0
7:38854883-38855277	0.0	2.0	0.0	0.0	0.0	0.0	0.0	0.0
7:39653695-39653800	0.0	0.0	0.0	0.0	0.0	2.0	0.0	0.0
7:39686631-39696859	0.0	0.0	0.0	2.0	0.0	0.0	0.0	0.0
7:39778613-39778882	0.0	0.0	3.0	0.0	0.0	0.0	0.0	0.0
7:39970746-39971241	0.0	0.0	0.0	2.0	0.0	0.0	0.0	0.0
7:39973698-39974484	0.0	3.0	0.0	0.0	0.0	0.0	0.0	0.0
7:39987599-39988258	1.0	2.0	0.0	0.0	0.0	1.0	2.0	2.0
7:39991501-39991765	0.0	0.0	2.0	0.0	0.0	0.0	0.0	0.0
7:39997494-40002031	1.0	0.0	6.0	5.0	10.0	1.0	8.0	2.0
7:39997494-40047877	1.0	4.0	0.0	3.0	2.0	0.0	0.0	3.0
7:40020199-40020957	0.0	0.0	0.0	0.0	2.0	0.0	0.0	0.0
7:40030663-40031234	0.0	0.0	0.0	2.0	0.0	0.0	0.0	0.0
7:40081890-40082174	0.0	0.0	0.0	0.0	0.0	0.0	0.0	2.0
7:40128878-40129290	0.0	0.0	0.0	0.0	0.0	0.0	4.0	1.0
7:40358686-40358970	0.0	0.0	0.0	0.0	3.0	0.0	0.0	0.0
7:40517997-40518095	0.0	0.0	0.0	0.0	0.0	2.0	0.0	0.0
7:42023468-42026412	0.0	0.0	0.0	0.0	0.0	1.0	0.0	1.0
7:42930528-42930764	0.0	0.0	0.0	0.0	2.0	0.0	0.0	0.0
7:43586272-43596113	0.0	0.0	1.0	0.0	2.0	0.0	0.0	0.0
7:43633279-43647634	0.0	2.0	0.0	0.0	0.0	0.0	0.0	0.0
7:43639449-43647634	0.0	0.0	0.0	0.0	0.0	0.0	1.0	1.0
7:43697105-43697337	0.0	0.0	5.0	0.0	0.0	2.0	0.0	0.0
7:44104435-44104597	0.0	0.0	0.0	0.0	2.0	1.0	0.0	0.0
7:44106725-44107830	0.0	0.0	0.0	0.0	4.0	0.0	0.0	0.0
7:44112180-44112521	0.0	0.0	0.0	0.0	0.0	0.0	2.0	0.0
7:44115344-44116844	0.0	0.0	2.0	0.0	0.0	0.0	0.0	0.0
7:44392297-44485622	0.0	1.0	0.0	1.0	0.0	0.0	0.0	0.0
7:44404440-44427703	0.0	0.0	0.0	1.0	0.0	0.0	0.0	1.0
7:44425900-44427703	0.0	0.0	0.0	0.0	0.0	0.0	1.0	1.0
7:44464181-44464535	0.0	0.0	0.0	2.0	0.0	0.0	4.0	2.0
7:44464186-44464504	0.0	0.0	0.0	0.0	0.0	0.0	0.0	3.0
7:44464299-44464573	0.0	0.0	2.0	0.0	0.0	0.0	0.0	0.0
7:44481292-44485622	0.0	0.0	0.0	1.0	1.0	0.0	0.0	0.0
7:44570038-44572721	2.0	0.0	0.0	0.0	0.0	0.0	0.0	0.0
7:44607979-44608287	0.0	0.0	0.0	0.0	0.0	2.0	0.0	0.0
7:44672031-44672670	1.0	1.0	0.0	1.0	1.0	0.0	0.0	0.0
7:44674411-44675268	0.0	0.0	0.0	1.0	0.0	1.0	0.0	0.0
7:44674411-44676149	0.0	0.0	0.0	1.0	8.0	0.0	0.0	0.0
7:44765585-44766272	0.0	3.0	1.0	0.0	0.0	0.0	0.0	0.0
7:44767664-44767934	0.0	2.0	0.0	0.0	0.0	0.0	0.0	0.0
7:44767828-44767954	0.0	0.0	0.0	1.0	0.0	1.0	0.0	0.0
7:44798465-44798835	0.0	0.0	0.0	0.0	0.0	0.0	2.0	0.0
7:44799766-44801595	0.0	3.0	0.0	0.0	0.0	0.0	0.0	0.0
7:44832837-44833359	0.0	1.0	4.0	2.0	1.0	0.0	0.0	0.0
7:44832912-44833307	0.0	0.0	0.0	0.0	2.0	0.0	0.0	0.0
7:44832923-44833113	0.0	1.0	7.0	0.0	0.0	0.0	0.0	0.0
7:44832959-44833122	0.0	0.0	0.0	0.0	0.0	2.0	0.0	0.0
7:44837385-44837566	0.0	3.0	0.0	0.0	0.0	0.0	0.0	0.0
7:44838249-44838390	0.0	0.0	0.0	0.0	0.0	2.0	0.0	0.0
7:44961929-44962526	0.0	4.0	0.0	0.0	0.0	0.0	0.0	0.0
7:44963138-44964048	0.0	2.0	1.0	1.0	0.0	0.0	0.0	0.0
7:44964172-44964407	0.0	0.0	2.0	1.0	0.0	0.0	0.0	1.0
7:44965099-44965629	0.0	5.0	0.0	1.0	0.0	0.0	1.0	0.0
7:44968065-44968491	0.0	0.0	0.0	3.0	0.0	0.0	0.0	0.0
7:44969418-44969789	0.0	3.0	0.0	0.0	0.0	0.0	0.0	0.0
7:44969705-44969833	0.0	0.0	0.0	2.0	0.0	0.0	0.0	0.0
7:44971813-44972115	0.0	0.0	0.0	6.0	0.0	0.0	0.0	1.0
7:44972275-44972499	0.0	0.0	0.0	1.0	0.0	0.0	0.0	1.0
7:44975174-44979000	2.0	0.0	0.0	0.0	0.0	0.0	0.0	0.0
7:44977678-44978257	0.0	0.0	0.0	3.0	0.0	0.0	0.0	0.0
7:44986130-44986529	0.0	1.0	2.0	0.0	0.0	1.0	1.0	0.0
7:45008481-45009177	0.0	0.0	5.0	0.0	0.0	1.0	0.0	2.0
7:45008491-45009004	0.0	1.0	2.0	0.0	0.0	0.0	0.0	2.0
7:45008494-45008833	0.0	0.0	2.0	0.0	0.0	1.0	0.0	0.0
7:45023375-45023745	0.0	0.0	2.0	0.0	0.0	0.0	0.0	0.0
7:45023486-45023846	2.0	0.0	1.0	0.0	0.0	0.0	1.0	0.0
7:45032932-45034334	0.0	0.0	0.0	0.0	0.0	0.0	2.0	0.0
7:45033007-45034257	0.0	0.0	2.0	0.0	0.0	0.0	0.0	0.0
7:45104733-45105436	0.0	0.0	0.0	1.0	1.0	0.0	0.0	0.0
7:45110558-45111106	0.0	0.0	0.0	0.0	2.0	0.0	0.0	0.0
7:45110716-45111198	0.0	0.0	0.0	0.0	0.0	0.0	2.0	0.0
7:45913256-45914945	0.0	0.0	0.0	0.0	0.0	0.0	0.0	2.0
7:47292930-47293727	0.0	2.0	0.0	1.0	0.0	0.0	0.0	0.0
7:47293770-47303050	0.0	0.0	0.0	0.0	0.0	0.0	0.0	3.0
7:47294449-47295017	0.0	0.0	0.0	2.0	0.0	0.0	0.0	0.0
7:48092866-48093216	0.0	0.0	0.0	0.0	2.0	0.0	0.0	0.0
7:48094096-48094280	4.0	0.0	3.0	0.0	0.0	0.0	0.0	2.0
7:48195229-48195411	0.0	0.0	0.0	0.0	2.0	0.0	0.0	0.0
7:48204592-48205028	0.0	0.0	0.0	0.0	0.0	0.0	2.0	0.0
7:48211939-48212436	0.0	0.0	0.0	4.0	0.0	0.0	0.0	0.0
7:48227262-48241066	0.0	0.0	0.0	0.0	2.0	0.0	0.0	0.0
7:48243093-48243609	0.0	0.0	0.0	0.0	2.0	0.0	0.0	0.0
7:48272611-48273258	0.0	0.0	0.0	0.0	2.0	0.0	0.0	0.0
7:48276498-48288078	0.0	0.0	0.0	0.0	0.0	0.0	2.0	0.0
7:48276498-48338455	0.0	0.0	0.0	0.0	0.0	0.0	2.0	0.0
7:48287960-48317296	0.0	1.0	0.0	4.0	0.0	0.0	0.0	0.0
7:48296112-48296630	0.0	0.0	0.0	0.0	0.0	2.0	0.0	0.0
7:48346243-48346728	0.0	0.0	0.0	0.0	4.0	0.0	0.0	0.0
7:48367794-48376572	1.0	1.0	0.0	7.0	8.0	0.0	6.0	3.0
7:48385016-48385792	0.0	0.0	0.0	2.0	0.0	0.0	0.0	0.0
7:48391921-48427871	0.0	0.0	0.0	5.0	1.0	0.0	1.0	2.0
7:48403683-48427871	0.0	1.0	0.0	0.0	3.0	2.0	4.0	2.0
7:48407412-48407615	0.0	0.0	0.0	2.0	0.0	0.0	0.0	0.0
7:48412353-48467045	0.0	4.0	0.0	0.0	0.0	0.0	0.0	0.0
7:48427766-48471599	0.0	0.0	0.0	3.0	0.0	0.0	0.0	0.0
7:48428881-48429370	3.0	0.0	0.0	0.0	0.0	0.0	0.0	0.0
7:48455037-48471599	0.0	4.0	0.0	6.0	0.0	0.0	0.0	0.0
7:48455037-48483163	0.0	1.0	0.0	5.0	0.0	0.0	0.0	0.0
7:48455037-48495654	0.0	2.0	0.0	0.0	0.0	0.0	0.0	0.0
7:48466953-48489344	0.0	0.0	0.0	0.0	6.0	0.0	0.0	0.0
7:48471530-48489344	0.0	0.0	0.0	0.0	4.0	0.0	0.0	0.0
7:48481036-48489344	0.0	0.0	0.0	0.0	0.0	0.0	0.0	2.0
7:48489236-48580374	0.0	0.0	0.0	0.0	2.0	0.0	0.0	0.0
7:48491847-48492423	0.0	2.0	0.0	0.0	0.0	0.0	0.0	0.0
7:48491906-48492401	0.0	0.0	0.0	0.0	0.0	0.0	2.0	0.0
7:48505511-48505858	0.0	0.0	0.0	0.0	2.0	0.0	0.0	0.0
7:48511084-48516881	0.0	0.0	0.0	0.0	6.0	0.0	0.0	0.0
7:48511084-48528345	0.0	3.0	0.0	5.0	7.0	4.0	0.0	0.0
7:48511084-48594813	0.0	0.0	0.0	3.0	0.0	0.0	2.0	2.0
7:48516725-48528345	3.0	7.0	0.0	7.0	4.0	0.0	1.0	0.0
7:48528236-48615377	0.0	0.0	0.0	0.0	2.0	0.0	0.0	0.0
7:48580224-48594813	0.0	0.0	1.0	3.0	0.0	1.0	0.0	1.0
7:48580224-48615377	0.0	3.0	0.0	0.0	0.0	0.0	0.0	0.0
7:48580224-48626731	0.0	0.0	0.0	0.0	0.0	0.0	0.0	2.0
7:48596770-48596987	2.0	0.0	1.0	0.0	1.0	0.0	4.0	0.0
7:50319048-50376793	0.0	1.0	0.0	1.0	0.0	0.0	0.0	0.0
7:50336637-50336874	3.0	0.0	0.0	0.0	0.0	0.0	0.0	0.0
7:50376533-50391863	1.0	0.0	0.0	3.0	0.0	1.0	0.0	0.0
7:50400112-50400375	0.0	0.0	0.0	3.0	0.0	0.0	0.0	0.0
7:50447132-50449723	0.0	0.0	4.0	0.0	0.0	0.0	0.0	0.0
7:50626822-50626978	0.0	2.0	0.0	0.0	0.0	0.0	0.0	0.0
7:50663383-50663485	0.0	0.0	0.0	2.0	0.0	0.0	0.0	0.0
7:55391793-55401320	0.0	0.0	0.0	1.0	0.0	1.0	0.0	1.0
7:55536965-55537365	0.0	4.0	0.0	0.0	0.0	0.0	0.0	0.0
7:55747386-55747920	0.0	0.0	0.0	0.0	0.0	0.0	0.0	2.0
7:55888502-55888930	0.0	0.0	0.0	0.0	2.0	0.0	0.0	0.0
7:55969887-55970403	0.0	2.0	0.0	0.0	0.0	0.0	0.0	0.0
7:55969950-55970344	1.0	0.0	0.0	0.0	0.0	0.0	1.0	1.0
7:55982210-55997449	0.0	0.0	3.0	0.0	0.0	0.0	0.0	2.0
7:56010624-56011415	0.0	0.0	2.0	1.0	0.0	0.0	0.0	0.0
7:56022972-56023365	0.0	0.0	0.0	3.0	0.0	0.0	0.0	0.0
7:56037795-56038419	0.0	0.0	0.0	0.0	3.0	0.0	0.0	0.0
7:56038015-56038192	4.0	3.0	0.0	0.0	1.0	2.0	6.0	8.0
7:56041489-56041692	0.0	0.0	0.0	1.0	0.0	0.0	0.0	3.0
7:56041533-56041692	0.0	0.0	0.0	0.0	0.0	0.0	2.0	0.0
7:56050572-56050920	0.0	0.0	0.0	0.0	0.0	2.0	2.0	0.0
7:56056620-56056891	1.0	3.0	2.0	0.0	0.0	3.0	6.0	2.0
7:56058701-56059508	0.0	0.0	0.0	0.0	0.0	0.0	0.0	2.0
7:56067866-56068079	0.0	0.0	0.0	2.0	0.0	0.0	0.0	0.0
7:56068482-56073111	0.0	0.0	0.0	0.0	0.0	0.0	0.0	2.0
7:56072984-56073312	0.0	0.0	0.0	0.0	0.0	2.0	0.0	0.0
7:56074219-56074585	0.0	1.0	0.0	0.0	0.0	6.0	0.0	0.0
7:56075603-56076077	0.0	0.0	0.0	0.0	1.0	0.0	0.0	1.0
7:56075671-56075887	1.0	0.0	0.0	0.0	0.0	6.0	0.0	5.0
7:56075685-56076054	1.0	0.0	3.0	0.0	7.0	11.0	9.0	1.0
7:56078664-56079423	3.0	0.0	0.0	0.0	0.0	0.0	0.0	0.0
7:56090831-56091079	0.0	0.0	0.0	0.0	0.0	3.0	0.0	0.0
7:64681478-64681836	0.0	3.0	0.0	0.0	0.0	0.0	0.0	0.0
7:64681949-64682143	2.0	0.0	0.0	0.0	0.0	0.0	0.0	0.0
7:64682763-64682912	0.0	0.0	0.0	0.0	0.0	0.0	3.0	0.0
7:64684357-64684671	0.0	0.0	2.0	0.0	0.0	0.0	1.0	0.0
7:64818202-64818520	0.0	3.0	2.0	0.0	0.0	0.0	0.0	1.0
7:64818235-64818491	0.0	0.0	0.0	0.0	1.0	1.0	0.0	0.0
7:64932803-64933048	0.0	0.0	2.0	0.0	0.0	0.0	0.0	0.0
7:65005498-65005789	0.0	2.0	0.0	0.0	0.0	0.0	0.0	0.0
7:65046232-65047039	0.0	0.0	0.0	0.0	0.0	0.0	2.0	0.0
7:65049848-65050457	0.0	0.0	0.0	0.0	0.0	1.0	2.0	0.0
7:65078359-65078868	0.0	0.0	0.0	2.0	0.0	0.0	1.0	0.0
7:65094530-65094962	0.0	0.0	0.0	0.0	2.0	0.0	0.0	0.0
7:65151386-65151542	0.0	2.0	0.0	0.0	0.0	0.0	0.0	0.0
7:65377721-65378091	0.0	1.0	0.0	3.0	0.0	0.0	2.0	0.0
7:65377829-65378419	0.0	0.0	0.0	0.0	0.0	1.0	1.0	0.0
7:65377863-65378288	0.0	0.0	0.0	0.0	0.0	0.0	2.0	0.0
7:65716864-65717206	0.0	0.0	0.0	0.0	0.0	0.0	0.0	4.0
7:65724944-65725381	0.0	1.0	1.0	0.0	2.0	0.0	0.0	0.0
7:65724976-65725442	0.0	1.0	0.0	0.0	0.0	2.0	1.0	0.0
7:65734711-65735007	0.0	0.0	2.0	0.0	0.0	0.0	0.0	0.0
7:65737797-65738153	0.0	0.0	0.0	0.0	1.0	2.0	0.0	0.0
7:65742963-65743366	0.0	2.0	0.0	0.0	0.0	0.0	0.0	0.0
7:65749779-65750190	0.0	2.0	1.0	3.0	2.0	2.0	0.0	5.0
7:65749845-65750176	4.0	5.0	12.0	1.0	5.0	12.0	1.0	5.0
7:65785252-65785623	0.0	1.0	0.0	0.0	0.0	0.0	0.0	1.0
7:65793240-65793641	0.0	0.0	0.0	0.0	0.0	0.0	5.0	0.0
7:65803364-65825258	0.0	0.0	0.0	0.0	3.0	0.0	0.0	0.0
7:65803364-65826875	0.0	0.0	0.0	3.0	0.0	0.0	0.0	0.0
7:65851474-65852117	0.0	0.0	0.0	0.0	2.0	0.0	0.0	0.0
7:65877602-65878187	0.0	0.0	0.0	0.0	0.0	0.0	0.0	3.0
7:65891620-65892170	0.0	0.0	0.0	0.0	0.0	2.0	0.0	0.0
7:65926380-65927067	0.0	0.0	0.0	2.0	0.0	0.0	0.0	0.0
7:65935038-65935365	0.0	0.0	3.0	0.0	0.0	1.0	2.0	0.0
7:65960952-65976202	2.0	0.0	0.0	1.0	0.0	0.0	0.0	0.0
7:65972458-65973184	0.0	0.0	0.0	0.0	0.0	0.0	2.0	0.0
7:65972701-65973193	0.0	0.0	0.0	0.0	0.0	0.0	2.0	0.0
7:65974295-65976202	0.0	0.0	0.0	0.0	0.0	2.0	1.0	0.0
7:65974980-65980411	0.0	0.0	0.0	2.0	0.0	0.0	0.0	0.0
7:65979399-65980409	0.0	0.0	0.0	3.0	0.0	2.0	0.0	0.0
7:66084702-66085352	0.0	0.0	0.0	0.0	0.0	0.0	3.0	0.0
7:66084803-66085168	0.0	0.0	0.0	0.0	0.0	0.0	3.0	0.0
7:66084883-66085168	0.0	0.0	0.0	1.0	0.0	1.0	0.0	0.0
7:66090431-66090904	0.0	0.0	0.0	0.0	2.0	0.0	0.0	0.0
7:66116022-66116289	0.0	0.0	2.0	0.0	0.0	0.0	0.0	0.0
7:66135857-66136289	0.0	1.0	0.0	1.0	0.0	0.0	0.0	0.0
7:66153406-66154650	0.0	0.0	0.0	0.0	0.0	3.0	0.0	0.0
7:66153995-66154231	2.0	0.0	4.0	1.0	1.0	1.0	2.0	0.0
7:66154859-66155068	0.0	0.0	0.0	0.0	0.0	0.0	2.0	0.0
7:66155761-66156048	0.0	2.0	0.0	1.0	0.0	0.0	0.0	1.0
7:66156621-66156879	2.0	1.0	0.0	0.0	1.0	1.0	6.0	0.0
7:66240325-66241270	0.0	1.0	0.0	2.0	0.0	1.0	2.0	0.0
7:66381198-66381435	0.0	0.0	2.0	0.0	0.0	0.0	0.0	2.0
7:66381880-66382338	0.0	0.0	0.0	0.0	2.0	0.0	1.0	0.0
7:66386441-66387127	0.0	0.0	0.0	0.0	0.0	0.0	0.0	2.0
7:66386545-66387083	0.0	0.0	0.0	0.0	0.0	0.0	4.0	0.0
7:66388310-66389096	0.0	0.0	0.0	0.0	0.0	0.0	0.0	2.0
7:66407290-66439304	0.0	0.0	0.0	0.0	0.0	0.0	4.0	0.0
7:66491489-66492040	0.0	1.0	1.0	1.0	1.0	0.0	0.0	0.0
7:66491505-66492011	0.0	0.0	0.0	2.0	0.0	0.0	0.0	0.0
7:66491629-66492040	0.0	2.0	0.0	1.0	0.0	0.0	0.0	1.0
7:66511288-66511932	0.0	0.0	0.0	0.0	0.0	0.0	2.0	0.0
7:66519486-66519793	1.0	2.0	2.0	0.0	0.0	0.0	1.0	1.0
7:66529148-66529352	0.0	2.0	1.0	0.0	0.0	0.0	0.0	0.0
7:66533606-66534223	0.0	0.0	2.0	0.0	0.0	1.0	0.0	0.0
7:66659011-66659165	0.0	0.0	2.0	0.0	0.0	0.0	0.0	0.0
7:66684270-66684656	0.0	0.0	0.0	0.0	0.0	0.0	0.0	3.0
7:66706994-66707411	0.0	0.0	0.0	0.0	2.0	0.0	0.0	0.0
7:66716573-66716829	0.0	3.0	0.0	0.0	0.0	0.0	0.0	0.0
7:66721197-66721696	0.0	0.0	0.0	0.0	0.0	2.0	0.0	0.0
7:66771883-66795592	0.0	0.0	0.0	2.0	0.0	0.0	0.0	0.0
7:66797374-66805396	0.0	1.0	0.0	1.0	0.0	0.0	0.0	2.0
7:66807065-66807673	0.0	2.0	0.0	0.0	0.0	0.0	0.0	0.0
7:66843771-66844087	0.0	0.0	5.0	0.0	0.0	0.0	0.0	0.0
7:66869189-66869346	0.0	0.0	1.0	0.0	0.0	0.0	1.0	0.0
7:66880972-66893999	0.0	0.0	0.0	0.0	2.0	0.0	0.0	0.0
7:66887531-66887791	0.0	0.0	0.0	0.0	2.0	0.0	0.0	1.0
7:66893387-66900897	0.0	0.0	2.0	0.0	0.0	0.0	0.0	0.0
7:66925867-66926028	4.0	0.0	0.0	2.0	0.0	0.0	0.0	0.0
7:66925867-66926073	1.0	0.0	1.0	2.0	0.0	3.0	0.0	2.0
7:66927755-66927933	0.0	2.0	0.0	0.0	0.0	0.0	0.0	0.0
7:66934465-66934807	2.0	0.0	0.0	0.0	0.0	0.0	1.0	0.0
7:66941848-66948694	0.0	0.0	0.0	1.0	0.0	0.0	3.0	1.0
7:66950952-66953369	0.0	0.0	0.0	1.0	1.0	0.0	0.0	0.0
7:66989771-66990114	0.0	0.0	0.0	0.0	0.0	0.0	0.0	2.0
7:66991137-66994341	0.0	0.0	9.0	2.0	2.0	0.0	0.0	0.0
7:66993217-66994341	0.0	0.0	0.0	0.0	0.0	0.0	0.0	2.0
7:67015130-67015478	0.0	0.0	0.0	0.0	0.0	0.0	2.0	0.0
7:67017853-67018143	0.0	0.0	0.0	0.0	0.0	0.0	2.0	4.0
7:67020516-67020758	1.0	0.0	2.0	0.0	0.0	1.0	0.0	0.0
7:67021260-67021554	0.0	3.0	0.0	0.0	0.0	0.0	0.0	0.0
7:67023328-67023531	0.0	2.0	0.0	0.0	0.0	3.0	0.0	0.0
7:67024900-67055887	0.0	0.0	0.0	1.0	2.0	0.0	0.0	0.0
7:67049949-67067403	0.0	0.0	0.0	0.0	0.0	2.0	0.0	0.0
7:67098541-67117618	0.0	0.0	0.0	0.0	2.0	0.0	0.0	0.0
7:67108706-67108997	2.0	0.0	0.0	0.0	0.0	0.0	0.0	1.0
7:67120320-67121304	0.0	0.0	0.0	0.0	2.0	0.0	0.0	0.0
7:67240703-67241098	0.0	3.0	0.0	0.0	0.0	0.0	0.0	0.0
7:67240741-67240916	0.0	0.0	0.0	0.0	0.0	0.0	6.0	0.0
7:67245114-67245810	0.0	0.0	2.0	0.0	0.0	0.0	0.0	0.0
7:67261605-67261853	1.0	0.0	0.0	1.0	0.0	2.0	4.0	1.0
7:67261625-67261988	0.0	0.0	0.0	0.0	0.0	3.0	0.0	0.0
7:67304672-67304937	0.0	0.0	0.0	3.0	0.0	0.0	0.0	0.0
7:67317370-67317617	0.0	2.0	0.0	0.0	0.0	0.0	0.0	0.0
7:67341230-67341671	0.0	1.0	0.0	1.0	0.0	1.0	0.0	0.0
7:72097563-72097979	0.0	0.0	2.0	0.0	0.0	0.0	0.0	0.0
7:72713738-72807092	0.0	0.0	0.0	2.0	0.0	0.0	0.0	0.0
7:72794523-72794900	0.0	0.0	0.0	5.0	0.0	0.0	0.0	0.0
7:72802400-72815481	0.0	0.0	0.0	0.0	2.0	0.0	0.0	0.0
7:72807066-72807356	1.0	0.0	0.0	7.0	1.0	2.0	1.0	2.0
7:72807066-72815481	0.0	0.0	0.0	2.0	0.0	0.0	0.0	0.0
7:72819320-72819687	0.0	2.0	0.0	0.0	0.0	0.0	0.0	0.0
7:72830692-72831798	0.0	0.0	5.0	0.0	1.0	7.0	0.0	0.0
7:72830692-72833928	0.0	0.0	2.0	2.0	0.0	1.0	0.0	0.0
7:72830756-72831798	0.0	0.0	0.0	3.0	1.0	0.0	7.0	0.0
7:72831602-72833928	0.0	0.0	0.0	0.0	0.0	0.0	0.0	3.0
7:72834937-72835504	0.0	0.0	0.0	0.0	3.0	0.0	0.0	0.0
7:72898634-72898903	0.0	0.0	0.0	0.0	0.0	0.0	2.0	0.0
7:72898728-72899027	0.0	0.0	0.0	0.0	0.0	2.0	0.0	0.0
7:72902055-72902298	0.0	0.0	0.0	2.0	0.0	0.0	0.0	0.0
7:72902741-72903222	0.0	1.0	0.0	0.0	0.0	0.0	0.0	3.0
7:72969592-72970119	0.0	7.0	2.0	3.0	0.0	1.0	0.0	3.0
7:72969592-72980017	0.0	2.0	0.0	4.0	0.0	0.0	0.0	0.0
7:72970509-72970692	0.0	0.0	2.0	0.0	0.0	0.0	0.0	0.0
7:72978183-72978373	0.0	0.0	1.0	2.0	5.0	0.0	0.0	2.0
7:72979708-72980145	0.0	1.0	2.0	0.0	0.0	0.0	0.0	0.0
7:72979774-72979972	0.0	0.0	0.0	0.0	0.0	0.0	2.0	0.0
7:72979944-72980694	0.0	1.0	0.0	5.0	3.0	1.0	1.0	1.0
7:72981728-72982032	0.0	6.0	2.0	2.0	0.0	0.0	1.0	0.0
7:72981793-72981965	14.0	12.0	38.0	3.0	7.0	5.0	4.0	4.0
7:72983918-72984139	0.0	0.0	1.0	0.0	1.0	1.0	0.0	0.0
7:72996900-72998026	0.0	0.0	5.0	0.0	0.0	0.0	0.0	0.0
7:72997024-72997201	1.0	2.0	1.0	1.0	4.0	3.0	4.0	0.0
7:72997040-72997855	0.0	0.0	0.0	0.0	0.0	0.0	2.0	0.0
7:72997447-72997614	0.0	2.0	0.0	0.0	0.0	0.0	0.0	0.0
7:72997503-72997726	0.0	2.0	0.0	0.0	0.0	0.0	0.0	0.0
7:72998182-73000481	0.0	0.0	1.0	3.0	0.0	0.0	0.0	0.0
7:72998676-72999859	0.0	0.0	0.0	3.0	0.0	0.0	0.0	0.0
7:72998676-73000481	1.0	0.0	1.0	0.0	1.0	0.0	0.0	0.0
7:72998676-73003730	0.0	2.0	0.0	0.0	0.0	0.0	0.0	0.0
7:72998825-72999054	0.0	0.0	0.0	0.0	0.0	2.0	0.0	0.0
7:72998825-72999470	0.0	1.0	0.0	1.0	0.0	0.0	0.0	0.0
7:72998841-72999021	0.0	0.0	0.0	2.0	0.0	0.0	0.0	0.0
7:73115160-73115722	1.0	0.0	0.0	0.0	0.0	0.0	0.0	1.0
7:73115174-73115608	0.0	0.0	2.0	0.0	0.0	0.0	0.0	0.0
7:73119971-73120613	0.0	3.0	0.0	0.0	0.0	0.0	0.0	0.0
7:73126424-73126891	0.0	0.0	2.0	0.0	0.0	1.0	0.0	0.0
7:73131654-73132426	0.0	0.0	2.0	0.0	0.0	0.0	0.0	1.0
7:73136866-73137109	0.0	0.0	2.0	0.0	0.0	0.0	0.0	0.0
7:73139152-73139393	0.0	0.0	2.0	0.0	0.0	1.0	0.0	1.0
7:73165389-73165855	1.0	0.0	0.0	0.0	0.0	0.0	0.0	2.0
7:73165423-73165877	0.0	0.0	0.0	0.0	0.0	0.0	2.0	0.0
7:73167466-73167755	0.0	0.0	0.0	0.0	0.0	0.0	2.0	0.0
7:73168708-73169204	1.0	0.0	1.0	0.0	0.0	0.0	2.0	0.0
7:73169395-73169810	0.0	2.0	0.0	0.0	0.0	0.0	0.0	0.0
7:73173115-73173324	0.0	0.0	0.0	0.0	0.0	0.0	0.0	2.0
7:73176857-73184719	0.0	0.0	0.0	2.0	0.0	0.0	0.0	0.0
7:73203423-73204604	0.0	1.0	1.0	0.0	0.0	0.0	0.0	0.0
7:73208105-73208312	0.0	0.0	6.0	2.0	3.0	3.0	1.0	0.0
7:73261524-73261786	0.0	0.0	3.0	0.0	0.0	0.0	0.0	0.0
7:73455124-73455575	0.0	2.0	0.0	0.0	0.0	0.0	0.0	0.0
7:73459536-73463099	0.0	0.0	0.0	0.0	0.0	2.0	0.0	0.0
7:73460151-73461057	1.0	0.0	0.0	0.0	0.0	1.0	3.0	0.0
7:73484257-73484465	0.0	0.0	3.0	0.0	1.0	2.0	1.0	1.0
7:73485211-73485384	3.0	0.0	0.0	1.0	0.0	0.0	0.0	0.0
7:73502196-73502474	1.0	0.0	0.0	0.0	0.0	1.0	0.0	0.0
7:73505857-73506397	0.0	2.0	0.0	0.0	0.0	0.0	0.0	0.0
7:73539882-73543644	4.0	3.0	5.0	8.0	6.0	5.0	8.0	3.0
7:73541254-73541549	0.0	0.0	0.0	0.0	0.0	0.0	0.0	3.0
7:73541254-73541587	0.0	0.0	0.0	0.0	0.0	1.0	1.0	0.0
7:73545516-73545864	0.0	3.0	0.0	0.0	0.0	0.0	0.0	0.0
7:73551593-73551835	0.0	3.0	0.0	0.0	0.0	0.0	0.0	0.0
7:73553663-73554154	0.0	2.0	0.0	0.0	0.0	0.0	0.0	0.0
7:73686636-73687095	0.0	0.0	2.0	0.0	0.0	2.0	3.0	1.0
7:73689642-73689802	3.0	0.0	0.0	0.0	0.0	0.0	0.0	0.0
7:73692638-73693293	0.0	0.0	0.0	0.0	1.0	3.0	0.0	0.0
7:73714384-73714906	2.0	0.0	0.0	0.0	0.0	1.0	0.0	0.0
7:73714458-73715066	0.0	3.0	0.0	0.0	0.0	0.0	0.0	0.0
7:73714477-73715085	0.0	1.0	0.0	0.0	0.0	2.0	0.0	2.0
7:73714560-73715011	0.0	2.0	0.0	0.0	0.0	0.0	0.0	0.0
7:73737323-73738039	0.0	2.0	0.0	0.0	0.0	0.0	0.0	0.0
7:73739818-73740282	0.0	0.0	0.0	0.0	0.0	0.0	0.0	2.0
7:73784539-73785009	0.0	0.0	0.0	0.0	4.0	0.0	0.0	0.0
7:74087259-74087732	0.0	0.0	2.0	0.0	0.0	0.0	0.0	0.0
7:74087291-74087716	0.0	0.0	0.0	0.0	0.0	0.0	2.0	0.0
7:74087366-74087635	0.0	0.0	0.0	0.0	0.0	0.0	2.0	0.0
7:74118329-74118922	5.0	2.0	0.0	0.0	0.0	0.0	0.0	0.0
7:74119424-74119626	2.0	0.0	0.0	0.0	0.0	0.0	0.0	0.0
7:74178195-74178420	0.0	0.0	0.0	0.0	0.0	0.0	3.0	0.0
7:74186404-74187133	0.0	3.0	0.0	0.0	0.0	0.0	0.0	0.0
7:74187623-74189861	0.0	0.0	0.0	0.0	3.0	0.0	0.0	0.0
7:74187787-74189918	0.0	0.0	0.0	0.0	0.0	0.0	0.0	5.0
7:74224152-74229216	0.0	2.0	0.0	0.0	0.0	0.0	0.0	0.0
7:74226562-74226930	2.0	0.0	0.0	0.0	0.0	0.0	0.0	0.0
7:74227457-74227969	0.0	0.0	4.0	0.0	1.0	0.0	0.0	0.0
7:74227529-74227944	2.0	0.0	0.0	1.0	0.0	1.0	4.0	0.0
7:74227588-74227949	0.0	0.0	1.0	0.0	0.0	1.0	0.0	0.0
7:74237362-74246763	0.0	0.0	0.0	0.0	0.0	0.0	4.0	0.0
7:74248062-74248257	0.0	0.0	0.0	0.0	0.0	3.0	0.0	0.0
7:74249130-74249730	0.0	0.0	1.0	0.0	0.0	0.0	1.0	0.0
7:74277711-74278167	0.0	2.0	0.0	0.0	0.0	0.0	0.0	0.0
7:74331168-74331615	0.0	0.0	2.0	0.0	0.0	0.0	0.0	0.0
7:74385604-74386042	0.0	2.0	0.0	0.0	0.0	0.0	0.0	0.0
7:74408545-74408991	0.0	0.0	0.0	2.0	0.0	0.0	0.0	0.0
7:74456710-74457017	0.0	0.0	0.0	0.0	0.0	0.0	0.0	2.0
7:74562846-74563007	0.0	0.0	0.0	0.0	0.0	1.0	1.0	0.0
7:74562867-74563303	0.0	0.0	0.0	0.0	0.0	0.0	2.0	0.0
7:74567236-74567731	0.0	0.0	0.0	0.0	0.0	3.0	0.0	0.0
7:74618203-74618547	0.0	0.0	2.0	0.0	0.0	0.0	0.0	0.0
7:74645553-74645760	0.0	0.0	1.0	5.0	0.0	1.0	0.0	0.0
7:74666170-74667241	0.0	2.0	0.0	0.0	0.0	0.0	0.0	0.0
7:74670637-74671147	0.0	0.0	0.0	0.0	2.0	1.0	0.0	0.0
7:74675397-74675778	0.0	0.0	0.0	0.0	2.0	0.0	0.0	0.0
7:74679307-74679887	0.0	0.0	0.0	1.0	1.0	0.0	0.0	0.0
7:74689124-74706433	0.0	1.0	0.0	0.0	1.0	0.0	0.0	0.0
7:74730229-74749451	0.0	0.0	0.0	2.0	0.0	0.0	0.0	0.0
7:74761497-74761708	0.0	0.0	1.0	0.0	0.0	1.0	5.0	0.0
7:74814937-74815190	1.0	0.0	0.0	0.0	0.0	1.0	0.0	3.0
7:74832452-74833108	1.0	0.0	0.0	1.0	0.0	0.0	0.0	0.0
7:74861797-74862345	0.0	0.0	0.0	0.0	0.0	0.0	2.0	0.0
7:74868134-74868321	0.0	1.0	0.0	1.0	0.0	0.0	0.0	1.0
7:74868156-74868343	0.0	1.0	1.0	0.0	0.0	1.0	0.0	0.0
7:74868571-74868801	2.0	2.0	1.0	6.0	2.0	0.0	0.0	0.0
7:74883349-74885146	1.0	0.0	0.0	1.0	2.0	0.0	4.0	0.0
7:74978410-74978906	0.0	1.0	0.0	0.0	0.0	1.0	2.0	0.0
7:75017598-75020149	0.0	2.0	0.0	0.0	0.0	0.0	0.0	0.0
7:75023725-75024016	0.0	0.0	0.0	0.0	2.0	0.0	0.0	0.0
7:75035876-75036279	0.0	0.0	3.0	2.0	0.0	0.0	0.0	1.0
7:75036416-75036647	0.0	0.0	0.0	2.0	0.0	0.0	0.0	2.0
7:75045356-75045542	0.0	0.0	0.0	2.0	0.0	0.0	0.0	0.0
7:75052718-75058777	0.0	1.0	0.0	0.0	3.0	0.0	0.0	0.0
7:75057529-75070769	0.0	0.0	0.0	4.0	0.0	0.0	0.0	0.0
7:75058588-75070769	0.0	0.0	0.0	2.0	0.0	0.0	0.0	0.0
7:75070750-75071699	2.0	0.0	0.0	0.0	0.0	0.0	0.0	0.0
7:75075772-75075959	0.0	2.0	6.0	0.0	3.0	2.0	0.0	4.0
7:75077039-75077256	0.0	0.0	0.0	0.0	0.0	0.0	2.0	0.0
7:75087963-75088427	0.0	0.0	2.0	0.0	0.0	0.0	0.0	0.0
7:75096671-75096871	0.0	0.0	8.0	0.0	0.0	0.0	0.0	0.0
7:75103936-75104217	0.0	2.0	0.0	0.0	0.0	0.0	0.0	1.0
7:75112397-75121010	0.0	0.0	3.0	0.0	0.0	2.0	0.0	0.0
7:75130756-75131009	0.0	0.0	3.0	0.0	0.0	2.0	0.0	0.0
7:75150232-75150605	0.0	0.0	0.0	0.0	0.0	0.0	0.0	4.0
7:75184366-75184573	0.0	0.0	5.0	0.0	5.0	1.0	1.0	0.0
7:75198489-75199065	0.0	0.0	0.0	1.0	1.0	0.0	0.0	0.0
7:75207956-75215821	0.0	0.0	0.0	2.0	0.0	0.0	0.0	0.0
7:75223468-75223964	0.0	2.0	0.0	0.0	0.0	0.0	2.0	0.0
7:75244386-75244512	0.0	1.0	2.0	0.0	0.0	0.0	1.0	0.0
7:75253221-75253462	0.0	0.0	2.0	0.0	0.0	0.0	0.0	0.0
7:75364633-75366438	0.0	0.0	2.0	0.0	2.0	5.0	0.0	2.0
7:75365255-75366438	2.0	0.0	0.0	1.0	0.0	1.0	0.0	1.0
7:75366055-75366299	0.0	0.0	1.0	1.0	0.0	0.0	0.0	0.0
7:75367456-75367616	0.0	0.0	0.0	3.0	0.0	0.0	0.0	0.0
7:75367556-75367796	0.0	0.0	0.0	0.0	0.0	0.0	4.0	0.0
7:75367903-75368080	0.0	1.0	0.0	0.0	0.0	2.0	2.0	0.0
7:75380960-75381181	0.0	0.0	2.0	0.0	1.0	3.0	0.0	0.0
7:75383135-75383307	5.0	11.0	15.0	7.0	9.0	4.0	2.0	8.0
7:75384406-75385156	0.0	2.0	0.0	3.0	0.0	2.0	0.0	1.0
7:75385083-75395503	0.0	0.0	1.0	2.0	1.0	0.0	0.0	2.0
7:75386639-75387193	1.0	3.0	0.0	1.0	0.0	0.0	0.0	0.0
7:75387511-75387983	0.0	0.0	2.0	0.0	0.0	0.0	0.0	0.0
7:75394973-75395503	0.0	6.0	6.0	14.0	4.0	2.0	0.0	1.0
7:75396495-75396631	2.0	0.0	0.0	0.0	1.0	0.0	0.0	0.0
7:75422061-75422581	0.0	3.0	0.0	0.0	0.0	0.0	0.0	0.0
7:75435019-75435789	0.0	0.0	2.0	0.0	0.0	0.0	0.0	0.0
7:75440126-75440372	0.0	2.0	0.0	0.0	0.0	0.0	0.0	0.0
7:75465284-75465494	0.0	0.0	2.0	0.0	0.0	0.0	0.0	0.0
7:75467987-75468520	0.0	2.0	0.0	0.0	0.0	0.0	0.0	0.0
7:75468099-75468399	0.0	0.0	2.0	0.0	0.0	0.0	0.0	0.0
7:75534756-75534950	0.0	0.0	2.0	0.0	0.0	0.0	0.0	0.0
7:75592860-75593019	0.0	0.0	2.0	0.0	0.0	0.0	0.0	0.0
7:75596126-75596513	0.0	2.0	0.0	0.0	0.0	0.0	0.0	0.0
7:75625089-75625477	0.0	2.0	0.0	0.0	0.0	0.0	0.0	0.0
7:75641733-75642092	0.0	0.0	0.0	0.0	2.0	0.0	0.0	0.0
7:75648148-75648299	0.0	2.0	0.0	0.0	0.0	0.0	0.0	0.0
7:75648194-75648405	0.0	3.0	0.0	0.0	0.0	0.0	0.0	0.0
7:75692654-75692971	0.0	0.0	2.0	0.0	0.0	0.0	0.0	0.0
7:75692685-75692971	0.0	2.0	1.0	0.0	0.0	1.0	0.0	0.0
7:75698524-75699139	0.0	2.0	0.0	0.0	0.0	0.0	0.0	0.0
7:75714757-75715144	0.0	2.0	0.0	0.0	0.0	0.0	0.0	0.0
7:75723582-75724052	0.0	0.0	0.0	0.0	0.0	0.0	0.0	2.0
7:75881365-75883848	0.0	1.0	0.0	0.0	0.0	1.0	0.0	0.0
7:75940365-75940500	0.0	0.0	0.0	2.0	0.0	1.0	0.0	0.0
7:75956251-75956776	0.0	4.0	0.0	0.0	0.0	0.0	0.0	0.0
7:75989586-75989764	0.0	0.0	0.0	2.0	0.0	0.0	0.0	0.0
7:75990121-75990326	0.0	2.0	0.0	0.0	0.0	0.0	0.0	0.0
7:76000890-76005404	0.0	0.0	0.0	1.0	0.0	0.0	0.0	1.0
7:76054830-76060498	0.0	0.0	0.0	0.0	4.0	0.0	0.0	0.0
7:76303777-76304232	0.0	0.0	0.0	0.0	4.0	0.0	0.0	0.0
7:76345489-76345684	6.0	13.0	9.0	2.0	6.0	26.0	48.0	7.0
7:76346574-76346820	0.0	0.0	6.0	0.0	0.0	0.0	0.0	0.0
7:76348693-76349054	0.0	1.0	0.0	0.0	0.0	1.0	0.0	0.0
7:76348873-76349096	0.0	0.0	2.0	0.0	6.0	0.0	2.0	0.0
7:76434002-76434414	0.0	0.0	0.0	0.0	0.0	2.0	0.0	0.0
7:76441079-76441483	1.0	2.0	0.0	0.0	0.0	0.0	1.0	2.0
7:76480421-76492253	0.0	0.0	0.0	0.0	2.0	0.0	0.0	0.0
7:76520021-76520726	0.0	0.0	2.0	0.0	0.0	0.0	0.0	0.0
7:76603097-76603336	0.0	4.0	0.0	0.0	0.0	0.0	3.0	0.0
7:76603182-76603376	1.0	1.0	6.0	0.0	0.0	0.0	1.0	0.0
7:76606624-76606847	1.0	1.0	0.0	0.0	0.0	0.0	0.0	0.0
7:76610575-76610984	4.0	3.0	2.0	1.0	2.0	2.0	7.0	0.0
7:76610588-76610925	6.0	9.0	9.0	0.0	11.0	10.0	6.0	4.0
7:76611115-76611938	0.0	0.0	0.0	0.0	0.0	2.0	0.0	0.0
7:76617951-76618372	0.0	0.0	3.0	0.0	1.0	5.0	1.0	0.0
7:76624735-76624872	0.0	1.0	0.0	0.0	0.0	0.0	1.0	0.0
7:76634121-76634286	0.0	0.0	0.0	0.0	0.0	0.0	0.0	2.0
7:77010903-77011018	0.0	2.0	0.0	0.0	0.0	0.0	0.0	0.0
7:77077580-77077869	4.0	6.0	4.0	0.0	8.0	8.0	0.0	0.0
7:77292952-77294938	0.0	0.0	0.0	2.0	0.0	0.0	0.0	0.0
7:77518826-77519067	0.0	0.0	0.0	0.0	1.0	1.0	0.0	0.0
7:77556339-77556561	0.0	0.0	0.0	0.0	2.0	0.0	0.0	0.0
7:77638639-77639630	0.0	0.0	0.0	3.0	0.0	0.0	0.0	0.0
7:77646881-77647247	0.0	3.0	0.0	0.0	0.0	0.0	0.0	0.0
7:77660248-77660398	0.0	6.0	3.0	0.0	6.0	0.0	0.0	2.0
7:77662314-77662710	0.0	0.0	0.0	0.0	2.0	0.0	0.0	0.0
7:77710428-77710968	0.0	2.0	0.0	0.0	0.0	0.0	0.0	0.0
7:77741251-77741417	2.0	0.0	0.0	0.0	2.0	0.0	0.0	0.0
7:77744682-77744985	3.0	0.0	0.0	0.0	0.0	0.0	0.0	0.0
7:77748749-77748938	0.0	0.0	0.0	0.0	0.0	0.0	2.0	0.0
7:77748763-77748984	1.0	0.0	0.0	0.0	0.0	0.0	5.0	0.0
7:77765495-77773314	0.0	0.0	3.0	0.0	0.0	0.0	0.0	0.0
7:77765495-77778446	0.0	0.0	0.0	0.0	1.0	1.0	0.0	0.0
7:77943403-77943727	2.0	0.0	0.0	0.0	1.0	1.0	0.0	0.0
7:78369156-78521645	0.0	0.0	0.0	0.0	2.0	0.0	0.0	0.0
7:86844291-86844668	0.0	0.0	0.0	4.0	0.0	0.0	0.0	0.0
7:86890497-86890955	0.0	0.0	0.0	3.0	0.0	0.0	0.0	0.0
7:87160511-87160801	0.0	0.0	0.0	1.0	1.0	0.0	1.0	2.0
7:87160530-87161237	1.0	1.0	0.0	0.0	2.0	0.0	1.0	0.0
7:87163495-87171089	0.0	0.0	0.0	3.0	0.0	0.0	0.0	0.0
7:87163495-87174669	3.0	0.0	0.0	0.0	0.0	0.0	0.0	0.0
7:87180938-87181294	0.0	2.0	0.0	0.0	0.0	0.0	0.0	0.0
7:87365107-87365257	0.0	0.0	2.0	0.0	0.0	0.0	0.0	0.0
7:87879160-87879745	0.0	1.0	0.0	0.0	2.0	0.0	0.0	0.0
7:87893530-87894184	1.0	0.0	0.0	0.0	1.0	0.0	0.0	0.0
7:87904710-87904978	0.0	0.0	0.0	3.0	0.0	0.0	0.0	0.0
7:90372155-90385243	0.0	1.0	0.0	1.0	0.0	0.0	0.0	0.0
7:90372155-90393458	0.0	0.0	0.0	2.0	0.0	0.0	0.0	0.0
7:90374302-90393458	2.0	0.0	0.0	0.0	0.0	0.0	0.0	0.0
7:91973711-91980958	0.0	0.0	2.0	0.0	0.0	0.0	0.0	0.0
7:91992925-91994733	0.0	2.0	0.0	0.0	0.0	0.0	0.0	0.0
7:92062274-92065295	0.0	0.0	0.0	0.0	0.0	2.0	0.0	0.0
7:92112979-92113557	2.0	0.0	0.0	0.0	0.0	0.0	0.0	0.0
7:92113079-92113569	0.0	0.0	0.0	0.0	2.0	0.0	0.0	0.0
7:92113640-92123844	0.0	0.0	0.0	2.0	0.0	0.0	0.0	0.0
7:92123120-92131872	1.0	0.0	0.0	0.0	3.0	0.0	0.0	0.0
7:92213195-92226682	0.0	0.0	0.0	2.0	3.0	0.0	0.0	0.0
7:92221017-92221174	0.0	0.0	0.0	0.0	2.0	0.0	1.0	0.0
7:92221902-92226682	0.0	0.0	2.0	0.0	1.0	0.0	0.0	0.0
7:92221902-92234923	0.0	0.0	0.0	0.0	3.0	0.0	0.0	0.0
7:92225720-92234923	0.0	0.0	0.0	0.0	0.0	1.0	0.0	2.0
7:92244867-92245406	0.0	0.0	0.0	0.0	0.0	2.0	0.0	0.0
7:92249099-92249505	0.0	0.0	0.0	2.0	0.0	0.0	1.0	1.0
7:92291152-92291710	0.0	0.0	0.0	0.0	2.0	0.0	0.0	0.0
7:92291242-92291584	0.0	0.0	0.0	1.0	0.0	2.0	0.0	0.0
7:92294889-92307656	0.0	0.0	0.0	0.0	3.0	4.0	2.0	0.0
7:92294889-92327900	1.0	0.0	0.0	2.0	8.0	3.0	0.0	0.0
7:92309309-92309584	0.0	0.0	0.0	0.0	3.0	0.0	0.0	0.0
7:92324160-92324571	0.0	0.0	0.0	0.0	0.0	2.0	0.0	0.0
7:92330809-92331264	0.0	0.0	0.0	0.0	0.0	1.0	0.0	1.0
7:92343024-92352642	0.0	1.0	1.0	0.0	0.0	0.0	0.0	0.0
7:92343024-92362273	0.0	1.0	0.0	0.0	0.0	1.0	0.0	0.0
7:92388000-92397773	0.0	0.0	0.0	0.0	5.0	0.0	0.0	0.0
7:92457559-92492290	0.0	0.0	0.0	1.0	1.0	0.0	3.0	0.0
7:92489293-92489911	0.0	0.0	0.0	1.0	1.0	0.0	0.0	0.0
7:92500474-92500811	0.0	0.0	0.0	3.0	0.0	0.0	0.0	0.0
7:92517276-92519078	0.0	0.0	0.0	0.0	3.0	1.0	0.0	0.0
7:92578413-92579316	0.0	0.0	0.0	1.0	0.0	1.0	0.0	0.0
7:92596246-92596828	0.0	0.0	0.0	0.0	0.0	2.0	0.0	0.0
7:92682169-92682408	0.0	0.0	0.0	0.0	0.0	2.0	0.0	0.0
7:92758370-92758648	0.0	0.0	0.0	0.0	2.0	0.0	0.0	0.0
7:93141719-93142161	0.0	0.0	0.0	2.0	0.0	0.0	0.0	0.0
7:93291703-93311272	0.0	1.0	0.0	3.0	0.0	0.0	0.0	0.0
7:95408660-95409368	0.0	3.0	0.0	0.0	0.0	0.0	0.0	0.0
7:95442922-95443478	0.0	0.0	0.0	0.0	0.0	0.0	0.0	2.0
7:96120463-96120888	0.0	0.0	2.0	0.0	0.0	0.0	0.0	0.0
7:96184277-96193183	0.0	0.0	0.0	1.0	1.0	0.0	0.0	0.0
7:98109137-98109485	0.0	4.0	1.0	2.0	21.0	1.0	23.0	1.0
7:98175125-98175363	0.0	0.0	0.0	0.0	0.0	0.0	2.0	0.0
7:98194441-98204186	0.0	0.0	0.0	3.0	0.0	0.0	0.0	0.0
7:98253916-98254417	0.0	0.0	0.0	0.0	0.0	0.0	0.0	2.0
7:98915723-98917679	0.0	0.0	0.0	3.0	1.0	2.0	0.0	0.0
7:98920417-98920813	0.0	0.0	0.0	0.0	0.0	0.0	2.0	0.0
7:98925112-98927366	0.0	0.0	0.0	0.0	0.0	2.0	5.0	4.0
7:98928208-98928799	0.0	3.0	0.0	0.0	0.0	0.0	0.0	0.0
7:98933241-98937820	0.0	0.0	0.0	2.0	0.0	0.0	0.0	0.0
7:98950222-98955304	0.0	0.0	0.0	0.0	3.0	0.0	0.0	0.0
7:98965696-98971945	0.0	0.0	0.0	2.0	0.0	1.0	1.0	0.0
7:99017287-99017567	0.0	0.0	0.0	0.0	0.0	0.0	2.0	0.0
7:99067260-99067541	0.0	2.0	0.0	0.0	0.0	0.0	0.0	0.0
7:99077679-99078052	1.0	0.0	1.0	0.0	0.0	0.0	7.0	3.0
7:99142042-99142421	0.0	2.0	0.0	0.0	0.0	0.0	0.0	0.0
7:99142515-99142719	0.0	0.0	0.0	0.0	2.0	0.0	0.0	0.0
7:99151751-99151938	0.0	0.0	0.0	0.0	0.0	0.0	0.0	2.0
7:99335122-99335683	0.0	1.0	2.0	2.0	0.0	0.0	0.0	1.0
7:99349983-99350612	0.0	3.0	0.0	0.0	0.0	0.0	0.0	0.0
7:99376761-99377107	0.0	1.0	1.0	0.0	0.0	0.0	0.0	0.0
7:99382392-99382870	0.0	0.0	0.0	2.0	0.0	1.0	0.0	1.0
7:99382902-99383268	0.0	0.0	0.0	0.0	0.0	0.0	2.0	0.0
7:99387872-99388654	0.0	0.0	0.0	1.0	0.0	0.0	2.0	0.0
7:99390893-99391253	0.0	1.0	1.0	0.0	0.0	0.0	0.0	1.0
7:99398867-99399091	0.0	0.0	3.0	0.0	0.0	0.0	0.0	0.0
7:99403398-99404953	6.0	0.0	1.0	8.0	0.0	0.0	2.0	1.0
7:99405616-99405880	0.0	0.0	0.0	3.0	0.0	0.0	0.0	0.0
7:99405651-99405991	4.0	0.0	0.0	2.0	1.0	1.0	3.0	2.0
7:99405800-99406005	0.0	0.0	2.0	0.0	0.0	0.0	0.0	0.0
7:99410162-99411033	0.0	0.0	0.0	2.0	0.0	0.0	0.0	1.0
7:99444785-99456721	0.0	0.0	0.0	2.0	0.0	0.0	0.0	0.0
7:99445846-99446218	2.0	0.0	0.0	1.0	0.0	0.0	0.0	0.0
7:99461969-99462192	0.0	1.0	0.0	1.0	0.0	0.0	0.0	0.0
7:99473898-99474305	2.0	0.0	0.0	0.0	0.0	1.0	0.0	0.0
7:99477290-99477699	0.0	5.0	0.0	0.0	0.0	1.0	0.0	0.0
7:99477455-99477678	0.0	2.0	0.0	0.0	0.0	0.0	0.0	0.0
7:99493040-99494631	0.0	0.0	0.0	1.0	1.0	0.0	1.0	0.0
7:99497483-99497617	0.0	0.0	3.0	0.0	0.0	0.0	0.0	0.0
7:99508721-99509024	0.0	1.0	0.0	3.0	0.0	0.0	0.0	1.0
7:99515983-99516454	0.0	2.0	0.0	0.0	0.0	0.0	0.0	0.0
7:99522772-99522893	0.0	0.0	0.0	2.0	0.0	0.0	0.0	0.0
7:99525813-99526418	0.0	0.0	0.0	0.0	0.0	0.0	2.0	0.0
7:99542304-99542707	0.0	0.0	2.0	0.0	0.0	0.0	0.0	0.0
7:99562800-99563315	0.0	2.0	0.0	0.0	0.0	0.0	0.0	0.0
7:99567051-99567396	0.0	2.0	0.0	0.0	0.0	0.0	0.0	0.0
7:99567131-99567320	1.0	0.0	1.0	1.0	0.0	0.0	0.0	1.0
7:99576989-99577317	3.0	6.0	2.0	0.0	2.0	0.0	0.0	3.0
7:99578809-99579010	1.0	0.0	7.0	2.0	2.0	2.0	1.0	0.0
7:99597936-99610601	0.0	1.0	0.0	0.0	0.0	1.0	0.0	5.0
7:99599091-99599427	0.0	0.0	0.0	0.0	0.0	0.0	0.0	2.0
7:99604386-99610601	0.0	0.0	0.0	5.0	0.0	0.0	0.0	0.0
7:99604943-99605302	0.0	1.0	0.0	2.0	0.0	0.0	0.0	0.0
7:99618560-99641758	0.0	0.0	0.0	4.0	0.0	0.0	0.0	1.0
7:99639867-99640338	0.0	2.0	0.0	0.0	0.0	0.0	0.0	0.0
7:99639869-99640151	2.0	0.0	0.0	0.0	0.0	0.0	0.0	0.0
7:99639948-99640270	0.0	3.0	0.0	0.0	3.0	0.0	0.0	0.0
7:99821019-99847614	0.0	0.0	2.0	0.0	0.0	0.0	0.0	0.0
7:99903218-99916779	0.0	0.0	0.0	0.0	0.0	0.0	6.0	0.0
7:100023419-100024307	2.0	23.0	2.0	33.0	3.0	13.0	14.0	13.0
7:100031409-100031942	0.0	0.0	0.0	1.0	0.0	1.0	0.0	0.0
7:100038906-100039247	0.0	2.0	0.0	0.0	0.0	0.0	0.0	0.0
7:100044022-100044407	0.0	2.0	2.0	2.0	1.0	0.0	2.0	1.0
7:100044053-100044382	0.0	2.0	5.0	2.0	2.0	3.0	0.0	3.0
7:100059972-100060264	0.0	0.0	0.0	0.0	0.0	1.0	2.0	3.0
7:100059972-100060314	0.0	1.0	0.0	0.0	0.0	0.0	3.0	0.0
7:100060191-100060422	0.0	0.0	4.0	0.0	0.0	0.0	0.0	0.0
7:100072432-100072681	0.0	0.0	0.0	3.0	0.0	0.0	0.0	0.0
7:100076481-100076934	0.0	0.0	0.0	0.0	2.0	0.0	0.0	0.0
7:100076525-100076886	0.0	0.0	0.0	0.0	0.0	0.0	0.0	2.0
7:100077941-100078225	0.0	0.0	0.0	0.0	0.0	0.0	0.0	2.0
7:100078036-100078260	1.0	2.0	0.0	0.0	0.0	0.0	3.0	0.0
7:100096191-100097299	0.0	0.0	1.0	0.0	0.0	0.0	2.0	0.0
7:100107136-100107542	0.0	2.0	0.0	0.0	0.0	0.0	0.0	0.0
7:100114846-100115072	0.0	0.0	0.0	1.0	0.0	1.0	0.0	0.0
7:100122921-100123172	3.0	0.0	0.0	0.0	0.0	0.0	0.0	0.0
7:100164645-100164930	0.0	0.0	0.0	4.0	0.0	0.0	0.0	0.0
7:100182723-100338264	0.0	0.0	0.0	3.0	0.0	0.0	0.0	0.0
7:100229335-100229735	0.0	0.0	2.0	0.0	0.0	0.0	0.0	0.0
7:100232986-100233387	0.0	4.0	0.0	0.0	0.0	0.0	0.0	0.0
7:100238852-100238981	0.0	0.0	3.0	0.0	0.0	0.0	0.0	0.0
7:100241596-100241932	0.0	2.0	0.0	0.0	0.0	0.0	0.0	0.0
7:100252755-100253177	0.0	0.0	0.0	1.0	1.0	0.0	0.0	0.0
7:100273309-100273716	3.0	0.0	0.0	0.0	1.0	0.0	0.0	0.0
7:100275982-100276419	2.0	0.0	0.0	0.0	0.0	0.0	0.0	0.0
7:100276167-100276479	0.0	2.0	0.0	0.0	0.0	0.0	0.0	0.0
7:100277721-100277931	0.0	0.0	0.0	1.0	1.0	3.0	0.0	0.0
7:100283178-100283525	2.0	2.0	3.0	0.0	2.0	2.0	0.0	2.0
7:100289265-100289575	0.0	2.0	0.0	0.0	0.0	0.0	0.0	0.0
7:100289821-100290034	0.0	4.0	3.0	0.0	0.0	0.0	0.0	0.0
7:100290141-100290607	0.0	0.0	0.0	0.0	0.0	2.0	0.0	0.0
7:100291669-100291898	2.0	0.0	0.0	0.0	0.0	0.0	0.0	0.0
7:100293588-100294639	0.0	2.0	0.0	0.0	0.0	0.0	0.0	0.0
7:100296031-100296518	0.0	0.0	0.0	2.0	0.0	0.0	0.0	0.0
7:100351299-100351805	0.0	2.0	0.0	0.0	0.0	0.0	0.0	0.0
7:100365211-100365542	4.0	0.0	1.0	0.0	2.0	0.0	1.0	0.0
7:100365211-100365587	0.0	0.0	3.0	0.0	0.0	0.0	3.0	4.0
7:100365211-100365612	0.0	0.0	0.0	0.0	0.0	1.0	1.0	0.0
7:100365245-100365534	2.0	0.0	2.0	0.0	0.0	0.0	0.0	0.0
7:100408539-100417183	0.0	0.0	2.0	0.0	0.0	0.0	0.0	0.0
7:100463679-100464072	0.0	0.0	0.0	2.0	0.0	0.0	0.0	0.0
7:100475779-100476244	0.0	0.0	0.0	0.0	0.0	0.0	0.0	2.0
7:100478300-100478540	0.0	3.0	0.0	0.0	0.0	0.0	0.0	0.0
7:100478352-100478800	0.0	1.0	3.0	1.0	0.0	4.0	0.0	1.0
7:100541693-100542066	0.0	0.0	2.0	0.0	0.0	0.0	3.0	1.0
7:100548822-100555735	0.0	1.0	0.0	1.0	0.0	0.0	0.0	0.0
7:100554836-100555400	0.0	0.0	0.0	2.0	0.0	0.0	0.0	0.0
7:100575347-100575704	0.0	0.0	1.0	2.0	2.0	0.0	0.0	0.0
7:100605168-100605548	0.0	0.0	0.0	3.0	0.0	0.0	0.0	0.0
7:100812747-100813208	0.0	0.0	0.0	0.0	1.0	1.0	0.0	0.0
7:100869222-100869345	3.0	3.0	1.0	3.0	1.0	0.0	3.0	2.0
7:100881414-100881615	0.0	0.0	0.0	0.0	0.0	0.0	0.0	2.0
7:100884508-100885285	0.0	0.0	0.0	0.0	0.0	0.0	2.0	0.0
7:100886795-100887444	0.0	0.0	0.0	2.0	0.0	0.0	0.0	0.0
7:100887158-100887825	1.0	2.0	0.0	0.0	4.0	0.0	1.0	1.0
7:101087679-101087934	0.0	2.0	0.0	0.0	0.0	0.0	0.0	0.0
7:101091111-101091329	0.0	0.0	0.0	2.0	0.0	0.0	0.0	0.0
7:101091530-101091880	0.0	0.0	1.0	1.0	0.0	0.0	7.0	0.0
7:101148560-101148693	3.0	0.0	0.0	0.0	0.0	0.0	0.0	0.0
7:101214468-101214700	1.0	0.0	1.0	0.0	0.0	1.0	1.0	0.0
7:101234348-101238022	0.0	0.0	0.0	2.0	0.0	0.0	0.0	0.0
7:101834293-101834893	0.0	3.0	0.0	0.0	1.0	2.0	0.0	0.0
7:101834423-101834709	0.0	0.0	3.0	0.0	0.0	2.0	0.0	2.0
7:101852079-101852357	0.0	1.0	0.0	0.0	0.0	0.0	0.0	1.0
7:102081881-102082265	0.0	1.0	0.0	0.0	0.0	0.0	5.0	0.0
7:102081915-102082149	0.0	0.0	0.0	0.0	0.0	3.0	0.0	0.0
7:102097364-102178657	0.0	0.0	0.0	3.0	0.0	0.0	0.0	0.0
7:102128011-102128460	2.0	0.0	0.0	0.0	0.0	0.0	0.0	0.0
7:102158121-102158432	0.0	0.0	0.0	0.0	0.0	0.0	2.0	0.0
7:102158560-102178657	0.0	0.0	0.0	0.0	0.0	0.0	0.0	2.0
7:102168400-102169051	0.0	0.0	2.0	0.0	0.0	0.0	0.0	0.0
7:102169164-102169565	0.0	2.0	0.0	0.0	0.0	0.0	0.0	0.0
7:102207676-102207974	0.0	0.0	1.0	0.0	0.0	0.0	2.0	1.0
7:102227367-102227669	0.0	2.0	0.0	0.0	0.0	0.0	0.0	0.0
7:102256967-102257176	0.0	0.0	0.0	0.0	0.0	0.0	0.0	2.0
7:102275979-102276335	0.0	2.0	0.0	0.0	0.0	0.0	0.0	0.0
7:102292689-102294041	0.0	2.0	0.0	0.0	0.0	0.0	0.0	0.0
7:102306721-102314682	0.0	0.0	1.0	1.0	0.0	0.0	0.0	0.0
7:102386864-102387222	0.0	0.0	4.0	0.0	0.0	0.0	0.0	0.0
7:102397620-102407498	3.0	0.0	4.0	4.0	0.0	1.0	0.0	0.0
7:102414817-102415281	0.0	0.0	0.0	0.0	0.0	2.0	0.0	0.0
7:102419386-102419772	0.0	0.0	0.0	2.0	0.0	0.0	0.0	0.0
7:102420171-102421238	1.0	1.0	0.0	0.0	0.0	0.0	0.0	1.0
7:102421705-102422037	1.0	0.0	0.0	0.0	0.0	0.0	1.0	0.0
7:102427447-102427757	2.0	0.0	0.0	1.0	2.0	0.0	0.0	0.0
7:102442992-102443310	0.0	0.0	3.0	0.0	0.0	0.0	0.0	0.0
7:102547819-102646974	2.0	4.0	0.0	2.0	0.0	0.0	0.0	0.0
7:102757854-102787469	0.0	0.0	0.0	1.0	0.0	3.0	0.0	0.0
7:102793494-102793780	1.0	2.0	5.0	0.0	11.0	7.0	0.0	1.0
7:102793549-102793807	1.0	1.0	0.0	0.0	0.0	1.0	0.0	0.0
7:102809694-102810621	0.0	0.0	0.0	0.0	2.0	0.0	0.0	0.0
7:102974587-102974746	0.0	0.0	0.0	0.0	0.0	3.0	0.0	0.0
7:103070046-103070313	0.0	0.0	0.0	2.0	0.0	0.0	0.0	0.0
7:103279480-103279686	0.0	0.0	0.0	0.0	0.0	0.0	3.0	0.0
7:103308952-103310475	0.0	0.0	1.0	2.0	0.0	0.0	0.0	0.0
7:103334458-103334960	0.0	0.0	0.0	0.0	1.0	0.0	2.0	0.0
7:103335705-103336041	3.0	0.0	0.0	0.0	0.0	0.0	0.0	0.0
7:103336090-103336453	0.0	0.0	0.0	0.0	2.0	0.0	1.0	0.0
7:103336259-103336453	0.0	2.0	0.0	0.0	0.0	0.0	0.0	0.0
7:103361957-103364307	0.0	0.0	0.0	0.0	3.0	0.0	0.0	0.0
7:104136781-104168525	0.0	0.0	0.0	0.0	2.0	0.0	0.0	0.0
7:104136781-104184171	0.0	0.0	0.0	0.0	2.0	0.0	0.0	0.0
7:104161072-104168525	0.0	0.0	0.0	3.0	0.0	0.0	0.0	4.0
7:104161072-104188381	0.0	0.0	0.0	2.0	0.0	0.0	0.0	0.0
7:104975702-104976199	0.0	0.0	7.0	0.0	0.0	5.0	0.0	0.0
7:105007999-105008515	0.0	3.0	0.0	0.0	0.0	0.0	0.0	0.0
7:105038126-105041023	0.0	0.0	0.0	1.0	0.0	1.0	0.0	0.0
7:105038126-105066807	0.0	2.0	0.0	0.0	0.0	0.0	0.0	0.0
7:105054143-105054525	0.0	0.0	0.0	0.0	0.0	0.0	0.0	4.0
7:105054143-105054552	0.0	0.0	1.0	0.0	0.0	0.0	2.0	0.0
7:105071735-105072016	0.0	0.0	0.0	0.0	0.0	0.0	0.0	4.0
7:105096289-105097108	0.0	2.0	0.0	0.0	0.0	0.0	0.0	0.0
7:105152024-105152181	0.0	3.0	0.0	0.0	0.0	0.0	0.0	0.0
7:105152455-105152789	0.0	1.0	3.0	0.0	0.0	0.0	1.0	0.0
7:105152527-105152789	0.0	1.0	0.0	0.0	0.0	3.0	2.0	0.0
7:105160507-105203785	0.0	0.0	0.0	2.0	0.0	0.0	0.0	0.0
7:105203628-105268869	0.0	0.0	0.0	3.0	1.0	0.0	1.0	0.0
7:105273182-105273509	0.0	2.0	0.0	0.0	0.0	0.0	0.0	0.0
7:105276316-105276562	0.0	0.0	0.0	0.0	0.0	0.0	3.0	0.0
7:105285694-105297533	0.0	0.0	0.0	4.0	0.0	0.0	2.0	0.0
7:105324405-105324852	0.0	4.0	0.0	0.0	0.0	0.0	0.0	0.0
7:105347385-105347720	0.0	0.0	2.0	0.0	0.0	0.0	0.0	0.0
7:105347748-105348194	0.0	0.0	0.0	0.0	3.0	0.0	0.0	1.0
7:105349515-105349820	0.0	0.0	0.0	1.0	2.0	0.0	0.0	0.0
7:105368877-105369212	0.0	0.0	2.0	0.0	0.0	1.0	0.0	1.0
7:105369453-105369760	1.0	5.0	0.0	0.0	1.0	1.0	2.0	1.0
7:105370892-105371210	0.0	0.0	0.0	0.0	0.0	0.0	2.0	0.0
7:105378658-105379092	2.0	0.0	0.0	0.0	0.0	0.0	0.0	0.0
7:105474763-105475231	0.0	0.0	0.0	0.0	0.0	0.0	5.0	0.0
7:105481052-105508544	0.0	0.0	0.0	0.0	0.0	1.0	0.0	1.0
7:105491540-105506056	0.0	0.0	0.0	0.0	0.0	0.0	0.0	3.0
7:105491540-105508544	0.0	0.0	0.0	0.0	4.0	2.0	0.0	0.0
7:105495142-105508544	0.0	0.0	0.0	2.0	0.0	1.0	0.0	0.0
7:105508115-105508544	0.0	0.0	0.0	0.0	1.0	0.0	1.0	0.0
7:105511327-105511878	1.0	0.0	0.0	0.0	0.0	1.0	3.0	0.0
7:105517755-105518140	0.0	0.0	0.0	0.0	0.0	0.0	2.0	0.0
7:105537375-105537538	0.0	2.0	7.0	1.0	0.0	2.0	5.0	1.0
7:105537788-105538043	1.0	0.0	1.0	0.0	0.0	0.0	0.0	0.0
7:106243757-106243963	0.0	0.0	0.0	0.0	2.0	0.0	0.0	0.0
7:106260016-106260629	0.0	0.0	0.0	0.0	3.0	0.0	0.0	0.0
7:106261588-106277179	0.0	0.0	0.0	2.0	0.0	0.0	0.0	0.0
7:106261685-106272613	0.0	0.0	0.0	0.0	0.0	0.0	0.0	2.0
7:106269233-106277139	0.0	0.0	0.0	3.0	0.0	0.0	0.0	0.0
7:106776812-106776936	0.0	0.0	2.0	0.0	0.0	0.0	0.0	0.0
7:106876686-106876779	0.0	0.0	1.0	0.0	0.0	0.0	1.0	0.0
7:107171189-107171739	3.0	0.0	0.0	0.0	0.0	0.0	0.0	0.0
7:107188303-107188444	3.0	0.0	0.0	0.0	0.0	0.0	0.0	0.0
7:107197109-107197398	2.0	0.0	0.0	0.0	0.0	0.0	0.0	0.0
7:107215635-107215791	0.0	4.0	0.0	0.0	0.0	0.0	0.0	0.0
7:107265489-107265887	0.0	0.0	0.0	0.0	2.0	0.0	0.0	0.0
7:107362350-107554342	0.0	0.0	0.0	2.0	0.0	0.0	0.0	0.0
7:107527237-107558115	0.0	4.0	0.0	0.0	0.0	0.0	0.0	0.0
7:107636231-107636667	0.0	0.0	0.0	2.0	0.0	0.0	0.0	0.0
7:107675221-107675826	0.0	0.0	0.0	0.0	2.0	0.0	0.0	0.0
7:107693724-107694139	0.0	0.0	0.0	0.0	2.0	0.0	0.0	0.0
7:107758472-107758978	0.0	2.0	0.0	0.0	0.0	0.0	0.0	0.0
7:107911858-107912402	0.0	0.0	0.0	2.0	0.0	0.0	0.0	0.0
7:107935415-107940358	1.0	0.0	0.0	0.0	5.0	0.0	0.0	0.0
7:107992885-107993189	0.0	0.0	0.0	0.0	2.0	0.0	1.0	0.0
7:108305399-108305802	0.0	3.0	0.0	0.0	0.0	0.0	0.0	0.0
7:108317901-108318155	0.0	0.0	0.0	0.0	0.0	0.0	1.0	3.0
7:108569977-108571740	0.0	2.0	0.0	0.0	0.0	0.0	0.0	0.0
7:111280044-111280267	2.0	0.0	0.0	0.0	0.0	0.0	0.0	0.0
7:111417259-111561923	0.0	0.0	0.0	3.0	0.0	0.0	0.0	0.0
7:111441624-111442231	0.0	2.0	0.0	0.0	0.0	0.0	0.0	0.0
7:112863173-112863474	0.0	0.0	0.0	0.0	0.0	2.0	0.0	0.0
7:114456028-114456192	0.0	0.0	3.0	0.0	0.0	0.0	0.0	0.0
7:114462217-114462422	0.0	0.0	5.0	0.0	0.0	3.0	0.0	0.0
7:116699077-116700261	0.0	0.0	0.0	0.0	0.0	0.0	0.0	2.0
7:116880987-116881468	1.0	1.0	0.0	0.0	0.0	0.0	0.0	1.0
7:116917350-116917450	2.0	0.0	0.0	0.0	0.0	0.0	0.0	0.0
7:116974189-116974690	0.0	2.0	0.0	0.0	0.0	0.0	0.0	0.0
7:120960986-120961930	0.0	2.0	0.0	0.0	0.0	0.0	0.0	0.0
7:121088152-121088451	0.0	0.0	3.0	0.0	0.0	0.0	0.0	0.0
7:121362897-121383010	0.0	0.0	0.0	0.0	0.0	0.0	0.0	2.0
7:122197950-122201396	0.0	3.0	0.0	0.0	0.0	0.0	1.0	0.0
7:123714418-123714704	0.0	2.0	0.0	0.0	0.0	0.0	0.0	0.0
7:126691871-126693138	0.0	3.0	0.0	0.0	0.0	0.0	0.0	0.0
7:127589586-127590028	0.0	3.0	1.0	0.0	0.0	1.0	2.0	0.0
7:127591304-127591633	0.0	2.0	0.0	0.0	0.0	0.0	0.0	0.0
7:127661727-127663164	0.0	0.0	0.0	0.0	2.0	0.0	0.0	0.0
7:127673905-127674475	0.0	3.0	0.0	0.0	0.0	0.0	0.0	0.0
7:127693953-127694654	0.0	0.0	0.0	0.0	0.0	0.0	2.0	0.0
7:127704839-127721400	0.0	0.0	0.0	0.0	7.0	0.0	0.0	0.0
7:127815086-127815601	0.0	0.0	0.0	2.0	0.0	0.0	0.0	0.0
7:127844324-127991056	0.0	0.0	0.0	2.0	0.0	0.0	0.0	0.0
7:127959938-127960500	0.0	0.0	3.0	0.0	0.0	0.0	0.0	0.0
7:128005437-128005873	3.0	0.0	0.0	0.0	0.0	0.0	0.0	0.0
7:128017193-128017659	0.0	0.0	0.0	0.0	0.0	0.0	2.0	0.0
7:128047868-128048470	0.0	0.0	0.0	2.0	0.0	0.0	0.0	0.0
7:128066493-128067168	0.0	2.0	0.0	0.0	0.0	0.0	0.0	0.0
7:128112151-128118734	0.0	0.0	0.0	3.0	0.0	0.0	0.0	0.0
7:128460863-128461276	0.0	0.0	0.0	0.0	0.0	0.0	0.0	2.0
7:128460979-128461200	0.0	5.0	1.0	0.0	0.0	0.0	0.0	0.0
7:128465103-128465419	0.0	1.0	0.0	0.0	0.0	0.0	0.0	1.0
7:128469630-128469990	0.0	1.0	0.0	0.0	0.0	0.0	0.0	1.0
7:128499757-128500097	0.0	2.0	0.0	0.0	0.0	0.0	0.0	0.0
7:128502623-128503133	0.0	2.0	0.0	0.0	0.0	0.0	0.0	0.0
7:128503970-128504237	0.0	3.0	0.0	0.0	0.0	5.0	0.0	0.0
7:128504586-128504852	0.0	1.0	1.0	1.0	1.0	0.0	6.0	0.0
7:128504619-128504827	0.0	2.0	0.0	3.0	3.0	1.0	0.0	0.0
7:128524733-128525014	0.0	0.0	4.0	0.0	0.0	0.0	0.0	0.0
7:128548552-128548951	0.0	2.0	0.0	0.0	0.0	0.0	0.0	0.0
7:128552537-128553475	0.0	2.0	0.0	0.0	0.0	0.0	0.0	0.0
7:128552556-128552810	0.0	0.0	0.0	0.0	0.0	2.0	0.0	0.0
7:128566134-128566448	0.0	2.0	0.0	0.0	0.0	0.0	0.0	0.0
7:128579999-128615970	0.0	4.0	0.0	0.0	0.0	0.0	0.0	0.0
7:128590856-128591157	0.0	0.0	2.0	0.0	0.0	0.0	2.0	0.0
7:128626295-128631869	0.0	0.0	0.0	2.0	0.0	0.0	0.0	0.0
7:128626295-128642281	0.0	0.0	0.0	2.0	0.0	0.0	0.0	0.0
7:128626329-128629449	0.0	0.0	0.0	2.0	0.0	0.0	0.0	0.0
7:128759953-128760113	0.0	0.0	2.0	0.0	0.0	0.0	0.0	0.0
7:128803615-128803860	0.0	5.0	0.0	0.0	0.0	0.0	0.0	0.0
7:128887097-128887378	4.0	0.0	0.0	0.0	0.0	0.0	0.0	0.0
7:128937451-128937587	0.0	0.0	2.0	0.0	0.0	0.0	0.0	0.0
7:128947956-128948114	0.0	0.0	4.0	0.0	0.0	0.0	0.0	2.0
7:128958496-128958805	0.0	0.0	0.0	2.0	0.0	0.0	0.0	0.0
7:128967280-128986920	0.0	0.0	0.0	2.0	0.0	0.0	0.0	0.0
7:128997389-129001234	0.0	0.0	2.0	2.0	0.0	0.0	0.0	2.0
7:129014979-129018157	3.0	4.0	12.0	5.0	6.0	3.0	3.0	0.0
7:129174291-129174932	0.0	2.0	0.0	0.0	0.0	0.0	0.0	0.0
7:129205203-129206587	0.0	0.0	0.0	7.0	0.0	21.0	0.0	0.0
7:129252710-129252977	0.0	2.0	0.0	0.0	0.0	0.0	0.0	0.0
7:129260585-129260961	0.0	3.0	0.0	0.0	0.0	0.0	0.0	0.0
7:129375183-129375686	0.0	0.0	0.0	3.0	0.0	0.0	0.0	0.0
7:129410127-129410370	0.0	0.0	0.0	0.0	2.0	0.0	0.0	0.0
7:129453356-129454117	0.0	0.0	0.0	5.0	0.0	2.0	0.0	0.0
7:129459586-129460272	0.0	3.0	0.0	0.0	0.0	0.0	0.0	0.0
7:129479221-129479550	0.0	0.0	1.0	1.0	0.0	1.0	0.0	0.0
7:129595233-129595809	2.0	0.0	0.0	0.0	0.0	0.0	0.0	0.0
7:129596021-129596309	0.0	0.0	2.0	0.0	0.0	0.0	0.0	0.0
7:129596094-129596314	0.0	2.0	0.0	0.0	0.0	0.0	0.0	0.0
7:129602165-129602591	0.0	0.0	0.0	0.0	5.0	0.0	0.0	0.0
7:129613705-129614307	0.0	0.0	1.0	0.0	2.0	0.0	0.0	0.0
7:129613852-129614166	3.0	9.0	7.0	0.0	3.0	2.0	10.0	1.0
7:129697544-129697760	0.0	0.0	0.0	2.0	0.0	0.0	0.0	1.0
7:129709075-129711576	0.0	0.0	0.0	7.0	0.0	0.0	0.0	0.0
7:129721759-129722123	1.0	0.0	4.0	0.0	13.0	3.0	15.0	2.0
7:129812972-129813208	0.0	0.0	2.0	0.0	0.0	0.0	0.0	0.0
7:129834616-129835032	0.0	0.0	0.0	0.0	0.0	0.0	3.0	0.0
7:129847110-129847479	0.0	2.0	0.0	0.0	0.0	0.0	0.0	0.0
7:129868471-129869059	2.0	0.0	0.0	0.0	0.0	0.0	0.0	0.0
7:129868569-129869017	1.0	12.0	2.0	0.0	2.0	0.0	2.0	4.0
7:129871614-129871977	0.0	0.0	2.0	0.0	0.0	0.0	0.0	0.0
7:129904174-129904350	0.0	0.0	0.0	0.0	0.0	0.0	5.0	0.0
7:129911259-129911776	0.0	2.0	0.0	0.0	0.0	0.0	0.0	0.0
7:129912917-129913384	0.0	2.0	0.0	0.0	0.0	0.0	0.0	0.0
7:129921661-129922067	0.0	2.0	0.0	0.0	0.0	0.0	0.0	0.0
7:129943092-129943682	0.0	3.0	0.0	1.0	4.0	0.0	0.0	0.0
7:129943297-129943519	2.0	1.0	0.0	0.0	0.0	0.0	0.0	0.0
7:130026178-130039542	0.0	1.0	0.0	0.0	0.0	1.0	0.0	0.0
7:130035324-130035594	0.0	0.0	0.0	0.0	0.0	2.0	1.0	0.0
7:130077819-130078118	0.0	2.0	0.0	0.0	0.0	0.0	0.0	0.0
7:130088857-130089373	2.0	0.0	0.0	0.0	0.0	0.0	0.0	0.0
7:130116445-130122202	0.0	2.0	0.0	5.0	0.0	0.0	0.0	1.0
7:130116445-130127451	0.0	0.0	0.0	5.0	0.0	0.0	0.0	0.0
7:130116445-130129576	0.0	0.0	1.0	0.0	0.0	0.0	1.0	0.0
7:130116578-130129576	0.0	0.0	0.0	0.0	0.0	3.0	0.0	0.0
7:130122521-130122893	0.0	0.0	0.0	0.0	0.0	3.0	0.0	0.0
7:130170400-130181719	0.0	0.0	4.0	0.0	1.0	0.0	6.0	0.0
7:130173632-130178527	0.0	1.0	0.0	6.0	0.0	0.0	0.0	0.0
7:130173632-130181719	0.0	0.0	1.0	3.0	0.0	0.0	0.0	0.0
7:130201850-130202663	0.0	0.0	0.0	8.0	0.0	0.0	1.0	1.0
7:130842984-130843305	0.0	0.0	3.0	0.0	0.0	0.0	0.0	0.0
7:130866906-130867213	0.0	0.0	0.0	2.0	0.0	0.0	0.0	0.0
7:130882270-130882759	0.0	2.0	0.0	0.0	0.0	0.0	0.0	0.0
7:130895985-130896259	0.0	0.0	2.0	0.0	0.0	0.0	0.0	0.0
7:130912681-130913290	0.0	0.0	0.0	2.0	0.0	0.0	0.0	0.0
7:130913358-130913531	5.0	0.0	0.0	0.0	0.0	0.0	0.0	0.0
7:130914816-130914963	0.0	0.0	4.0	0.0	0.0	0.0	0.0	0.0
7:130938650-130939034	0.0	0.0	3.0	0.0	0.0	0.0	0.0	0.0
7:130958912-130959715	0.0	0.0	0.0	0.0	0.0	0.0	6.0	0.0
7:130989999-130990180	0.0	0.0	0.0	1.0	0.0	0.0	0.0	2.0
7:130993229-130993677	0.0	0.0	0.0	0.0	0.0	0.0	3.0	0.0
7:131041495-131041675	1.0	2.0	1.0	0.0	0.0	1.0	1.0	2.0
7:131042209-131042423	0.0	2.0	0.0	0.0	0.0	0.0	0.0	0.0
7:131057716-131058361	0.0	0.0	0.0	0.0	0.0	0.0	0.0	2.0
7:131104489-131104961	0.0	0.0	0.0	0.0	0.0	0.0	0.0	4.0
7:131109665-131109856	2.0	0.0	0.0	0.0	0.0	0.0	0.0	0.0
7:131179819-131180431	0.0	2.0	0.0	0.0	0.0	0.0	0.0	0.0
7:131375424-131399433	0.0	2.0	0.0	3.0	0.0	0.0	0.0	0.0
7:131375424-131411383	0.0	0.0	0.0	1.0	0.0	0.0	1.0	0.0
7:131375424-131429145	0.0	0.0	0.0	2.0	0.0	0.0	0.0	0.0
7:131387120-131399433	1.0	0.0	4.0	3.0	0.0	0.0	0.0	0.0
7:131387120-131411383	0.0	2.0	0.0	1.0	0.0	0.0	0.0	0.0
7:131411306-131437997	0.0	0.0	0.0	4.0	0.0	0.0	0.0	0.0
7:131445387-131445700	0.0	0.0	0.0	0.0	0.0	0.0	2.0	0.0
7:132427741-132428135	0.0	0.0	0.0	0.0	2.0	0.0	0.0	0.0
7:132873127-132873464	1.0	0.0	0.0	0.0	0.0	0.0	5.0	0.0
7:133034924-133035231	0.0	0.0	0.0	1.0	1.0	0.0	0.0	0.0
7:133035057-133035275	0.0	2.0	0.0	0.0	0.0	0.0	0.0	0.0
7:133043160-133043381	0.0	3.0	0.0	0.0	1.0	0.0	2.0	4.0
7:133288922-133317390	0.0	0.0	0.0	4.0	0.0	0.0	0.0	0.0
7:133666664-133667102	0.0	3.0	0.0	0.0	0.0	0.0	0.0	0.0
7:134065956-134066227	2.0	0.0	0.0	0.0	0.0	0.0	0.0	0.0
7:134294346-134295041	0.0	0.0	0.0	0.0	0.0	0.0	0.0	2.0
7:135197183-135197992	3.0	0.0	0.0	0.0	0.0	0.0	0.0	0.0
7:135357199-135357391	0.0	0.0	0.0	0.0	0.0	0.0	3.0	0.0
7:135363163-135394299	0.0	0.0	0.0	3.0	0.0	0.0	0.0	0.0
7:135393918-135398226	0.0	0.0	0.0	2.0	0.0	0.0	0.0	0.0
7:135395530-135395986	0.0	2.0	0.0	0.0	0.0	0.0	0.0	0.0
7:135395634-135398226	0.0	1.0	0.0	6.0	0.0	1.0	2.0	0.0
7:135410524-135422353	0.0	0.0	0.0	0.0	0.0	0.0	3.0	0.0
7:135563960-135564282	0.0	0.0	0.0	0.0	0.0	2.0	0.0	0.0
7:135568207-135568358	0.0	0.0	2.0	0.0	0.0	0.0	0.0	0.0
7:135577796-135593192	0.0	3.0	1.0	3.0	2.0	1.0	2.0	0.0
7:135582275-135582496	0.0	0.0	2.0	0.0	0.0	0.0	2.0	0.0
7:135583515-135584053	0.0	0.0	0.0	0.0	0.0	0.0	2.0	0.0
7:135596201-135596650	1.0	0.0	0.0	2.0	0.0	0.0	4.0	0.0
7:135972850-135973063	3.0	2.0	3.0	0.0	0.0	1.0	0.0	2.0
7:136020701-136031033	0.0	0.0	0.0	2.0	0.0	1.0	0.0	0.0
7:136120746-136121386	0.0	0.0	0.0	0.0	1.0	1.0	0.0	0.0
7:137892228-137892419	0.0	0.0	0.0	0.0	0.0	0.0	3.0	2.0
7:137940102-137940863	0.0	2.0	0.0	0.0	0.0	0.0	0.0	0.0
7:137999306-137999612	0.0	0.0	0.0	2.0	0.0	0.0	0.0	0.0
7:138504290-138529230	0.0	0.0	2.0	0.0	0.0	0.0	0.0	0.0
7:138576373-138579532	1.0	0.0	1.0	0.0	1.0	0.0	0.0	0.0
7:138576392-138581771	0.0	0.0	0.0	0.0	0.0	0.0	2.0	0.0
7:138739540-138749317	0.0	0.0	0.0	0.0	0.0	0.0	0.0	2.0
7:139044920-139045432	0.0	0.0	0.0	2.0	0.0	0.0	0.0	0.0
7:139046996-139047470	0.0	0.0	0.0	3.0	0.0	0.0	0.0	0.0
7:139047130-139047470	0.0	0.0	0.0	0.0	0.0	0.0	3.0	0.0
7:139061036-139074030	0.0	0.0	0.0	0.0	0.0	0.0	0.0	2.0
7:139062513-139062970	0.0	2.0	0.0	0.0	0.0	0.0	0.0	0.0
7:139070825-139071303	0.0	2.0	2.0	0.0	1.0	0.0	0.0	1.0
7:139070841-139071316	0.0	0.0	0.0	2.0	0.0	1.0	0.0	0.0
7:139070905-139071206	0.0	4.0	1.0	0.0	0.0	0.0	0.0	1.0
7:139076859-139077325	0.0	0.0	1.0	0.0	0.0	0.0	4.0	0.0
7:139077076-139077363	0.0	0.0	3.0	0.0	0.0	0.0	0.0	0.0
7:139077710-139078019	0.0	0.0	4.0	0.0	0.0	0.0	0.0	0.0
7:139086050-139086375	0.0	0.0	0.0	4.0	0.0	0.0	0.0	0.0
7:139102266-139102655	0.0	0.0	0.0	2.0	0.0	0.0	0.0	0.0
7:139250510-139250839	0.0	1.0	0.0	3.0	1.0	1.0	1.0	1.0
7:139283942-139284331	0.0	0.0	0.0	2.0	0.0	0.0	0.0	0.0
7:139284007-139284294	0.0	4.0	0.0	0.0	0.0	0.0	0.0	0.0
7:139288954-139289438	3.0	8.0	0.0	2.0	0.0	1.0	0.0	2.0
7:139355787-139356117	0.0	0.0	0.0	3.0	0.0	0.0	0.0	0.0
7:139393219-139393502	2.0	2.0	1.0	0.0	3.0	0.0	2.0	0.0
7:139398599-139405787	0.0	0.0	0.0	1.0	0.0	0.0	1.0	0.0
7:139402137-139407350	0.0	0.0	0.0	0.0	4.0	0.0	0.0	0.0
7:139407174-139409654	0.0	0.0	0.0	0.0	0.0	0.0	0.0	2.0
7:139573032-139573255	0.0	2.0	0.0	0.0	0.0	0.0	0.0	0.0
7:139573039-139573293	0.0	0.0	0.0	2.0	0.0	0.0	0.0	0.0
7:139596717-139614493	0.0	0.0	2.0	0.0	0.0	0.0	0.0	0.0
7:139596717-139620563	0.0	0.0	0.0	1.0	1.0	0.0	0.0	0.0
7:139613202-139614493	0.0	4.0	0.0	0.0	0.0	0.0	0.0	2.0
7:139613202-139620563	0.0	6.0	0.0	3.0	0.0	0.0	0.0	1.0
7:139614286-139620544	1.0	0.0	0.0	0.0	0.0	0.0	0.0	2.0
7:139614343-139620458	0.0	0.0	2.0	0.0	0.0	0.0	0.0	0.0
7:139614389-139626704	0.0	0.0	0.0	0.0	0.0	0.0	4.0	0.0
7:139657720-139658099	0.0	0.0	2.0	0.0	0.0	0.0	0.0	0.0
7:139673268-139673589	0.0	0.0	3.0	0.0	0.0	0.0	0.0	0.0
7:139714964-139715795	0.0	4.0	0.0	0.0	0.0	0.0	0.0	0.0
7:139715932-139717015	2.0	1.0	0.0	2.0	0.0	0.0	0.0	0.0
7:139740042-139742038	0.0	2.0	0.0	0.0	1.0	1.0	0.0	0.0
7:139753279-139754006	0.0	2.0	0.0	0.0	0.0	0.0	0.0	0.0
7:139767425-139767661	0.0	3.0	0.0	0.0	0.0	0.0	0.0	0.0
7:139934419-139934820	0.0	0.0	4.0	0.0	0.0	0.0	0.0	0.0
7:140046884-140058034	0.0	3.0	0.0	1.0	8.0	1.0	0.0	0.0
7:140334429-140337349	0.0	1.0	0.0	0.0	0.0	0.0	0.0	1.0
7:140355668-140369682	0.0	0.0	0.0	3.0	3.0	1.0	1.0	1.0
7:140368118-140368305	0.0	2.0	0.0	0.0	0.0	0.0	0.0	0.0
7:140442616-140442837	0.0	0.0	3.0	0.0	0.0	0.0	0.0	0.0
7:140454665-140455856	0.0	3.0	0.0	0.0	0.0	0.0	0.0	0.0
7:140700359-140700517	0.0	1.0	0.0	0.0	0.0	0.0	2.0	0.0
7:140776912-140783157	1.0	0.0	0.0	1.0	0.0	2.0	0.0	0.0
7:140776912-140787584	0.0	1.0	0.0	12.0	0.0	0.0	1.0	4.0
7:140776912-140794467	2.0	5.0	2.0	12.0	4.0	4.0	2.0	4.0
7:140776912-140808995	0.0	2.0	0.0	2.0	0.0	0.0	0.0	0.0
7:140777108-140777990	0.0	0.0	0.0	2.0	0.0	0.0	0.0	0.0
7:140778005-140794402	0.0	0.0	0.0	1.0	3.0	0.0	0.0	0.0
7:140789132-140789840	2.0	0.0	0.0	0.0	0.0	0.0	0.0	0.0
7:140790044-140790830	0.0	0.0	0.0	0.0	0.0	0.0	3.0	0.0
7:140794308-140808995	0.0	3.0	0.0	2.0	0.0	2.0	0.0	2.0
7:140794308-140834703	2.0	0.0	0.0	0.0	0.0	0.0	0.0	0.0
7:140912595-140913234	0.0	0.0	0.0	0.0	0.0	0.0	0.0	2.0
7:141590399-141590829	0.0	2.0	0.0	0.0	0.0	0.0	0.0	0.0
7:141636960-141649333	0.0	0.0	0.0	0.0	0.0	2.0	0.0	0.0
7:142626758-142627055	0.0	0.0	0.0	1.0	0.0	1.0	0.0	0.0
7:142626893-142627051	0.0	0.0	0.0	2.0	0.0	0.0	0.0	0.0
7:142798953-142799283	0.0	2.0	0.0	0.0	0.0	0.0	0.0	0.0
7:143130525-143131238	0.0	0.0	0.0	2.0	0.0	0.0	0.0	0.0
7:143264086-143268943	1.0	1.0	0.0	1.0	0.0	0.0	0.0	0.0
7:143290180-143290640	0.0	2.0	0.0	0.0	0.0	0.0	0.0	0.0
7:143305764-143306092	0.0	0.0	0.0	0.0	0.0	0.0	2.0	0.0
7:143382871-143383033	0.0	2.0	0.0	3.0	0.0	0.0	0.0	0.0
7:143382975-143388517	0.0	0.0	0.0	0.0	3.0	0.0	0.0	0.0
7:143384007-143384397	0.0	4.0	0.0	0.0	0.0	0.0	0.0	0.0
7:143388772-143389563	0.0	0.0	0.0	2.0	0.0	0.0	0.0	0.0
7:143742980-143743283	0.0	0.0	0.0	0.0	2.0	0.0	0.0	0.0
7:144833811-144833990	0.0	0.0	1.0	0.0	0.0	0.0	0.0	3.0
7:148704752-148705209	3.0	0.0	0.0	0.0	0.0	0.0	0.0	0.0
7:148729962-148734521	0.0	0.0	0.0	2.0	0.0	0.0	0.0	0.0
7:148735979-148736494	0.0	4.0	0.0	0.0	0.0	0.0	0.0	0.0
7:148794986-148795571	0.0	3.0	0.0	0.0	0.0	0.0	0.0	0.0
7:148810933-148811192	0.0	0.0	0.0	0.0	0.0	2.0	0.0	0.0
7:148819100-148819601	0.0	2.0	0.0	0.0	0.0	2.0	0.0	0.0
7:148822943-148823685	0.0	0.0	1.0	0.0	0.0	1.0	0.0	0.0
7:148846470-148847305	0.0	0.0	0.0	0.0	0.0	0.0	0.0	3.0
7:148885746-148886062	1.0	0.0	1.0	0.0	0.0	0.0	0.0	1.0
7:149008693-149009007	0.0	0.0	0.0	4.0	0.0	0.0	0.0	1.0
7:149018992-149021147	0.0	0.0	1.0	3.0	0.0	0.0	0.0	0.0
7:149153945-149154340	0.0	2.0	0.0	0.0	0.0	0.0	0.0	0.0
7:149190501-149191109	0.0	2.0	0.0	0.0	0.0	0.0	0.0	0.0
7:149200985-149201442	0.0	4.0	0.0	0.0	0.0	0.0	0.0	0.0
7:149201663-149202178	0.0	1.0	0.0	0.0	0.0	1.0	0.0	0.0
7:149208488-149208747	0.0	0.0	0.0	0.0	0.0	0.0	0.0	4.0
7:149214731-149215329	0.0	1.0	0.0	0.0	0.0	1.0	0.0	0.0
7:149227683-149228075	0.0	2.0	0.0	0.0	0.0	0.0	0.0	0.0
7:149288873-149289247	0.0	0.0	0.0	0.0	4.0	0.0	0.0	0.0
7:149292305-149293341	0.0	0.0	0.0	3.0	0.0	2.0	0.0	0.0
7:149293879-149294309	0.0	0.0	0.0	2.0	0.0	0.0	0.0	0.0
7:149295970-149296524	0.0	0.0	0.0	0.0	0.0	0.0	0.0	2.0
7:149539834-149540089	1.0	0.0	1.0	1.0	0.0	0.0	0.0	0.0
7:149539849-149540153	0.0	1.0	1.0	0.0	0.0	0.0	0.0	0.0
7:149542219-149542425	1.0	1.0	0.0	0.0	0.0	0.0	0.0	0.0
7:149550976-149551653	0.0	3.0	0.0	3.0	0.0	0.0	0.0	0.0
7:149900469-149900791	0.0	0.0	2.0	0.0	0.0	0.0	0.0	0.0
7:149929412-149929587	0.0	0.0	1.0	0.0	0.0	1.0	2.0	0.0
7:150229741-150230031	0.0	2.0	0.0	0.0	0.0	0.0	0.0	0.0
7:150229809-150229978	5.0	9.0	1.0	1.0	0.0	4.0	5.0	8.0
7:150229825-150230031	0.0	0.0	8.0	2.0	0.0	4.0	2.0	0.0
7:150329222-150329445	0.0	0.0	0.0	0.0	0.0	2.0	0.0	0.0
7:150331050-150331419	0.0	0.0	0.0	0.0	0.0	0.0	4.0	0.0
7:151077419-151077620	0.0	3.0	0.0	2.0	0.0	0.0	5.0	0.0
7:151082175-151082458	0.0	2.0	0.0	0.0	0.0	0.0	0.0	0.0
7:151106778-151107035	0.0	0.0	0.0	0.0	0.0	0.0	2.0	0.0
7:151117095-151118632	0.0	0.0	0.0	0.0	8.0	0.0	0.0	0.0
7:151119318-151119937	0.0	0.0	0.0	0.0	0.0	0.0	0.0	2.0
7:151141998-151143370	0.0	0.0	0.0	0.0	0.0	0.0	2.0	0.0
7:151143113-151143289	0.0	0.0	0.0	0.0	0.0	2.0	0.0	0.0
7:151202046-151202251	0.0	0.0	0.0	0.0	0.0	0.0	2.0	0.0
7:151467141-151491014	0.0	1.0	0.0	1.0	0.0	0.0	0.0	0.0
7:151469663-151470106	0.0	2.0	0.0	0.0	0.0	0.0	0.0	0.0
7:152116038-152116364	0.0	0.0	0.0	0.0	0.0	0.0	2.0	0.0
7:152138796-152146735	0.0	0.0	0.0	0.0	0.0	0.0	5.0	0.0
7:152176761-152177357	3.0	0.0	0.0	0.0	0.0	0.0	0.0	0.0
7:152219246-152219509	0.0	0.0	0.0	0.0	0.0	0.0	0.0	2.0
7:152263016-152315338	1.0	2.0	0.0	0.0	0.0	1.0	0.0	1.0
7:152310499-152310877	1.0	0.0	0.0	0.0	2.0	0.0	0.0	0.0
7:152363504-152363892	0.0	2.0	0.0	0.0	0.0	0.0	0.0	0.0
7:152374819-152375512	0.0	0.0	0.0	0.0	2.0	0.0	0.0	0.0
7:152388540-152388868	0.0	0.0	2.0	0.0	0.0	0.0	0.0	0.0
7:152388550-152388855	0.0	0.0	0.0	0.0	2.0	0.0	0.0	0.0
7:152391036-152391667	0.0	2.0	0.0	0.0	0.0	0.0	0.0	0.0
7:152391103-152391317	1.0	7.0	0.0	0.0	0.0	0.0	4.0	0.0
7:152404623-152415870	0.0	0.0	3.0	0.0	0.0	0.0	0.0	0.0
7:152409292-152409490	2.0	0.0	0.0	0.0	0.0	0.0	0.0	0.0
7:152418684-152419143	0.0	0.0	1.0	0.0	0.0	0.0	0.0	3.0
7:152635582-152636071	0.0	0.0	3.0	0.0	0.0	0.0	0.0	0.0
7:152653734-152653959	0.0	0.0	0.0	0.0	3.0	0.0	0.0	0.0
7:152666849-152667214	2.0	0.0	0.0	0.0	0.0	0.0	0.0	0.0
7:152673441-152673631	0.0	0.0	0.0	2.0	6.0	0.0	0.0	0.0
7:152763277-152763457	0.0	0.0	0.0	0.0	0.0	1.0	3.0	0.0
7:152768159-152768527	0.0	0.0	0.0	0.0	0.0	2.0	0.0	0.0
7:152783187-152801731	0.0	0.0	2.0	1.0	2.0	0.0	1.0	0.0
7:152783187-152825122	0.0	2.0	0.0	3.0	1.0	0.0	1.0	0.0
7:152792103-152792478	0.0	0.0	0.0	0.0	0.0	2.0	0.0	0.0
7:152792151-152792464	4.0	0.0	0.0	0.0	4.0	2.0	5.0	0.0
7:154944163-154944513	0.0	0.0	0.0	3.0	0.0	0.0	0.0	0.0
7:155195862-155196654	0.0	0.0	0.0	3.0	0.0	0.0	0.0	0.0
7:155237090-155237266	0.0	2.0	0.0	0.0	0.0	0.0	0.0	0.0
7:155292303-155292512	0.0	0.0	2.0	0.0	0.0	1.0	0.0	0.0
7:155665175-155680908	2.0	0.0	5.0	4.0	3.0	4.0	1.0	2.0
7:155672867-155680908	17.0	19.0	23.0	63.0	45.0	30.0	37.0	14.0
7:155678608-155680908	2.0	1.0	0.0	1.0	0.0	0.0	2.0	2.0
7:155706860-155711455	0.0	2.0	0.0	0.0	0.0	0.0	0.0	0.0
7:155706860-155718443	0.0	5.0	0.0	6.0	6.0	0.0	0.0	1.0
7:155733398-155733954	0.0	2.0	0.0	0.0	0.0	0.0	0.0	0.0
7:155749624-155749965	0.0	0.0	2.0	0.0	0.0	0.0	0.0	0.0
7:156696645-156697062	0.0	0.0	0.0	3.0	0.0	0.0	0.0	0.0
7:156734177-156826744	0.0	0.0	0.0	2.0	0.0	0.0	0.0	0.0
7:156756393-156826744	0.0	1.0	1.0	0.0	0.0	0.0	0.0	1.0
7:156796389-156826744	0.0	7.0	3.0	0.0	0.0	2.0	0.0	0.0
7:156811115-156811365	2.0	0.0	0.0	0.0	0.0	0.0	8.0	0.0
7:156950518-156950633	0.0	0.0	0.0	0.0	0.0	0.0	2.0	0.0
7:156963449-156963808	0.0	0.0	0.0	0.0	0.0	0.0	4.0	0.0
7:156968460-156968971	0.0	0.0	0.0	0.0	0.0	2.0	0.0	0.0
7:157201079-157201438	2.0	0.0	0.0	0.0	0.0	0.0	0.0	0.0
7:157201721-157225539	2.0	0.0	0.0	0.0	0.0	0.0	0.0	0.0
7:157220689-157248580	0.0	0.0	0.0	2.0	0.0	0.0	0.0	0.0
7:157223676-157224136	0.0	0.0	4.0	0.0	0.0	0.0	1.0	1.0
7:157230133-157230481	0.0	0.0	1.0	1.0	1.0	0.0	6.0	0.0
7:157236968-157237183	2.0	1.0	0.0	1.0	0.0	1.0	3.0	2.0
7:157236996-157284097	0.0	0.0	0.0	0.0	0.0	0.0	2.0	0.0
7:157247150-157247410	0.0	0.0	0.0	2.0	0.0	0.0	0.0	0.0
7:157266854-157267165	0.0	0.0	0.0	0.0	0.0	2.0	0.0	0.0
7:157308682-157308838	0.0	0.0	2.0	0.0	0.0	0.0	0.0	0.0
7:157311696-157311880	2.0	0.0	0.0	0.0	0.0	0.0	0.0	0.0
7:157354506-157367483	0.0	2.0	0.0	0.0	0.0	0.0	0.0	0.0
7:157358547-157368942	0.0	0.0	0.0	0.0	0.0	0.0	0.0	2.0
7:158637506-158637569	0.0	0.0	0.0	0.0	0.0	2.0	1.0	0.0
7:158638052-158638376	0.0	0.0	2.0	0.0	0.0	0.0	3.0	0.0
7:158655483-158656259	0.0	0.0	0.0	2.0	0.0	0.0	0.0	0.0
7:158671514-158675656	0.0	0.0	0.0	0.0	0.0	0.0	0.0	2.0
7:158759486-158764853	7.0	14.0	5.0	11.0	2.0	6.0	3.0	12.0
7:158792534-158792834	0.0	4.0	0.0	0.0	0.0	0.0	0.0	0.0
7:158807038-158807583	0.0	2.0	0.0	0.0	0.0	0.0	0.0	0.0
7:158808380-158809053	0.0	3.0	0.0	0.0	0.0	0.0	0.0	0.0
7:158871773-158872084	0.0	0.0	0.0	0.0	3.0	0.0	0.0	0.0
8:638663-638891	0.0	0.0	2.0	0.0	0.0	1.0	0.0	0.0
8:690898-716007	0.0	0.0	1.0	0.0	0.0	0.0	1.0	0.0
8:1979581-1980253	0.0	4.0	0.0	1.0	0.0	1.0	0.0	0.0
8:2050755-2059245	0.0	5.0	0.0	7.0	3.0	0.0	2.0	6.0
8:6410175-6410871	0.0	0.0	0.0	2.0	0.0	1.0	3.0	0.0
8:6724870-6747828	0.0	0.0	3.0	3.0	2.0	4.0	0.0	5.0
8:9048924-9049067	0.0	0.0	2.0	0.0	0.0	0.0	0.0	0.0
8:9189428-9199378	0.0	0.0	0.0	0.0	2.0	0.0	0.0	0.0
8:9195957-9196390	0.0	0.0	0.0	0.0	1.0	1.0	0.0	4.0
8:9199945-9200250	0.0	0.0	4.0	0.0	0.0	1.0	1.0	0.0
8:9202552-9202882	0.0	0.0	0.0	0.0	0.0	0.0	2.0	0.0
8:9205736-9206086	0.0	0.0	0.0	0.0	2.0	0.0	0.0	0.0
8:9309283-9309693	0.0	0.0	0.0	0.0	3.0	0.0	0.0	0.0
8:9535470-9535660	0.0	0.0	0.0	1.0	3.0	0.0	0.0	0.0
8:9580319-9710220	0.0	0.0	0.0	2.0	0.0	0.0	0.0	0.0
8:9679951-9710220	0.0	0.0	0.0	0.0	0.0	0.0	2.0	0.0
8:9704663-9710220	0.0	0.0	0.0	0.0	0.0	2.0	0.0	1.0
8:9731368-9731882	0.0	1.0	0.0	2.0	0.0	0.0	0.0	1.0
8:9763147-9766425	0.0	0.0	0.0	4.0	0.0	0.0	0.0	0.0
8:9766743-9767576	3.0	0.0	0.0	0.0	0.0	0.0	0.0	0.0
8:10453682-10453973	0.0	2.0	0.0	0.0	0.0	0.0	0.0	0.0
8:11106725-11107342	0.0	0.0	0.0	0.0	0.0	0.0	0.0	2.0
8:11300023-11309688	0.0	0.0	0.0	0.0	2.0	0.0	0.0	0.0
8:11513094-11513843	3.0	0.0	0.0	0.0	0.0	0.0	0.0	0.0
8:11525913-11526379	0.0	3.0	0.0	0.0	0.0	0.0	0.0	0.0
8:11526051-11526447	0.0	0.0	0.0	0.0	0.0	0.0	2.0	2.0
8:11541163-11541548	0.0	0.0	0.0	0.0	0.0	0.0	4.0	0.0
8:11541163-11541624	0.0	0.0	0.0	0.0	0.0	0.0	0.0	3.0
8:11541204-11541548	0.0	1.0	0.0	2.0	0.0	0.0	1.0	1.0
8:11808794-11831670	0.0	3.0	0.0	0.0	0.0	0.0	0.0	0.0
8:11808794-11838573	0.0	0.0	0.0	7.0	0.0	0.0	0.0	1.0
8:11809746-11826047	0.0	0.0	0.0	5.0	0.0	0.0	0.0	0.0
8:11809792-11838573	0.0	0.0	0.0	0.0	2.0	0.0	0.0	0.0
8:11842913-11843794	0.0	2.0	0.0	0.0	0.0	1.0	1.0	0.0
8:11843266-11843770	0.0	1.0	0.0	0.0	8.0	1.0	0.0	0.0
8:11844262-11845077	0.0	1.0	0.0	0.0	0.0	0.0	0.0	2.0
8:11847736-11850980	0.0	0.0	0.0	0.0	4.0	0.0	0.0	0.0
8:11849857-11850273	0.0	1.0	0.0	1.0	2.0	0.0	0.0	0.0
8:11849857-11850317	1.0	1.0	0.0	0.0	1.0	0.0	0.0	0.0
8:11849870-11850160	0.0	2.0	0.0	0.0	1.0	0.0	0.0	0.0
8:11850048-11850273	0.0	0.0	2.0	0.0	0.0	0.0	0.0	0.0
8:11851482-11851959	0.0	0.0	0.0	3.0	0.0	0.0	0.0	0.0
8:11851985-11852135	0.0	2.0	0.0	0.0	0.0	0.0	0.0	0.0
8:11852715-11853324	0.0	0.0	0.0	2.0	0.0	0.0	0.0	0.0
8:11855270-11855756	0.0	0.0	0.0	0.0	0.0	2.0	0.0	0.0
8:11855296-11855781	0.0	1.0	0.0	5.0	1.0	0.0	0.0	0.0
8:11855565-11855957	0.0	0.0	0.0	0.0	2.0	0.0	0.0	0.0
8:11858594-11859879	0.0	2.0	0.0	0.0	0.0	0.0	0.0	0.0
8:12199770-12200450	0.0	0.0	0.0	0.0	1.0	3.0	0.0	0.0
8:12207754-12208880	0.0	0.0	0.0	0.0	3.0	0.0	0.0	0.0
8:12226282-12226908	0.0	0.0	0.0	0.0	2.0	0.0	0.0	0.0
8:12434810-12435155	0.0	0.0	0.0	0.0	3.0	0.0	0.0	0.0
8:12442035-12442728	1.0	0.0	0.0	1.0	2.0	2.0	0.0	2.0
8:12443563-12443805	0.0	0.0	0.0	0.0	3.0	1.0	0.0	0.0
8:15424073-15424795	0.0	0.0	0.0	0.0	0.0	0.0	2.0	0.0
8:17342671-17343043	0.0	0.0	0.0	0.0	1.0	0.0	1.0	0.0
8:17359158-17359378	0.0	1.0	0.0	0.0	1.0	0.0	0.0	0.0
8:17359187-17359375	1.0	2.0	0.0	0.0	0.0	0.0	0.0	0.0
8:17367075-17367535	0.0	2.0	0.0	0.0	0.0	0.0	0.0	0.0
8:17369930-17370293	0.0	0.0	0.0	5.0	0.0	1.0	1.0	0.0
8:17673854-17674288	3.0	0.0	0.0	0.0	0.0	0.0	0.0	0.0
8:17679792-17680217	0.0	0.0	0.0	0.0	1.0	0.0	1.0	0.0
8:17679792-17680270	0.0	0.0	2.0	0.0	0.0	0.0	0.0	0.0
8:17930381-17930594	5.0	8.0	14.0	6.0	11.0	15.0	18.0	13.0
8:17980591-17993619	0.0	0.0	2.0	0.0	0.0	0.0	0.0	0.0
8:18026120-18026284	0.0	0.0	3.0	0.0	0.0	0.0	0.0	0.0
8:18032854-18033420	0.0	0.0	2.0	0.0	0.0	0.0	0.0	0.0
8:18216571-18216867	0.0	2.0	0.0	0.0	0.0	0.0	0.0	0.0
8:18251199-18251852	3.0	0.0	0.0	0.0	0.0	0.0	0.0	0.0
8:18535673-18575285	0.0	0.0	0.0	2.0	0.0	0.0	0.0	0.0
8:18623161-18623389	2.0	0.0	0.0	0.0	0.0	0.0	0.0	0.0
8:18673102-18673428	0.0	0.0	0.0	2.0	0.0	0.0	0.0	0.0
8:18765449-18804898	0.0	1.0	2.0	7.0	0.0	0.0	0.0	0.0
8:18867674-18872733	2.0	0.0	2.0	3.0	5.0	0.0	0.0	0.0
8:19056845-19057138	0.0	4.0	0.0	0.0	0.0	0.0	0.0	0.0
8:19107221-19107687	0.0	2.0	0.0	0.0	0.0	0.0	0.0	0.0
8:19107231-19107527	0.0	3.0	0.0	0.0	0.0	0.0	0.0	0.0
8:19149640-19150053	0.0	0.0	0.0	0.0	0.0	0.0	0.0	2.0
8:19158625-19158817	0.0	0.0	0.0	0.0	0.0	0.0	0.0	4.0
8:19483310-19483621	0.0	3.0	0.0	0.0	0.0	0.0	0.0	0.0
8:19682928-19732566	0.0	0.0	0.0	2.0	0.0	0.0	0.0	0.0
8:19818412-19826559	0.0	3.0	0.0	1.0	0.0	0.0	0.0	0.0
8:19820802-19821332	0.0	4.0	0.0	0.0	0.0	0.0	0.0	0.0
8:19821374-19821770	0.0	0.0	0.0	2.0	0.0	0.0	0.0	0.0
8:19824803-19830559	0.0	0.0	0.0	1.0	0.0	0.0	0.0	2.0
8:19826426-19837160	0.0	0.0	0.0	1.0	1.0	0.0	0.0	1.0
8:19830406-19837160	0.0	0.0	0.0	0.0	0.0	0.0	2.0	0.0
8:19830936-19831389	0.0	0.0	0.0	0.0	0.0	0.0	2.0	0.0
8:19833311-19842911	0.0	0.0	2.0	0.0	0.0	0.0	0.0	0.0
8:20211213-20212912	0.0	0.0	0.0	3.0	0.0	0.0	0.0	0.0
8:21524488-21525036	0.0	2.0	0.0	0.0	0.0	0.0	0.0	0.0
8:21676895-21677453	1.0	2.0	0.0	0.0	0.0	0.0	0.0	0.0
8:21927140-21927665	0.0	0.0	0.0	0.0	0.0	0.0	0.0	3.0
8:21957958-21958244	0.0	0.0	0.0	0.0	0.0	1.0	4.0	0.0
8:21957960-21958506	0.0	0.0	0.0	0.0	0.0	0.0	2.0	0.0
8:21966857-21970310	0.0	0.0	2.0	0.0	0.0	0.0	0.0	0.0
8:21974670-21976521	1.0	1.0	1.0	0.0	0.0	0.0	0.0	1.0
8:21974670-21977843	0.0	0.0	1.0	1.0	0.0	0.0	0.0	1.0
8:21974670-21980203	0.0	2.0	2.0	1.0	0.0	0.0	0.0	2.0
8:21974670-21984829	2.0	0.0	0.0	0.0	0.0	0.0	0.0	0.0
8:21989328-21989693	0.0	0.0	0.0	0.0	0.0	2.0	0.0	0.0
8:21996358-21996863	0.0	0.0	0.0	0.0	0.0	0.0	2.0	0.0
8:22100973-22101399	0.0	0.0	0.0	1.0	0.0	1.0	1.0	0.0
8:22135979-22136263	0.0	0.0	0.0	0.0	0.0	0.0	2.0	0.0
8:22446758-22447215	0.0	1.0	0.0	1.0	0.0	0.0	0.0	0.0
8:22474149-22474445	0.0	0.0	5.0	0.0	3.0	0.0	0.0	0.0
8:22480715-22481063	0.0	0.0	0.0	1.0	0.0	0.0	1.0	0.0
8:22480757-22481056	0.0	0.0	0.0	1.0	0.0	0.0	1.0	0.0
8:22488714-22488876	0.0	0.0	2.0	0.0	0.0	0.0	0.0	0.0
8:22514072-22514602	2.0	0.0	0.0	0.0	0.0	0.0	0.0	0.0
8:22523620-22523863	0.0	0.0	0.0	0.0	4.0	0.0	0.0	0.0
8:22616768-22616932	0.0	1.0	2.0	1.0	0.0	0.0	0.0	0.0
8:23000409-23000689	0.0	2.0	0.0	0.0	0.0	0.0	0.0	0.0
8:23042041-23043243	0.0	2.0	0.0	0.0	3.0	0.0	0.0	0.0
8:23054937-23055518	0.0	0.0	0.0	2.0	0.0	0.0	0.0	0.0
8:23058239-23058592	3.0	0.0	8.0	0.0	4.0	0.0	6.0	2.0
8:23058273-23058604	0.0	0.0	0.0	0.0	5.0	0.0	0.0	0.0
8:23058310-23058604	0.0	0.0	0.0	0.0	2.0	0.0	0.0	0.0
8:23188266-23189125	0.0	2.0	0.0	0.0	0.0	0.0	0.0	0.0
8:23188531-23188896	0.0	0.0	0.0	1.0	0.0	0.0	1.0	0.0
8:23189655-23189978	0.0	0.0	0.0	3.0	0.0	0.0	0.0	0.0
8:23223370-23224068	0.0	0.0	0.0	0.0	0.0	0.0	1.0	1.0
8:23435392-23439915	0.0	0.0	0.0	2.0	0.0	0.0	0.0	0.0
8:23436188-23436608	0.0	3.0	0.0	0.0	0.0	0.0	0.0	0.0
8:23447680-23449997	0.0	0.0	0.0	0.0	0.0	0.0	2.0	0.0
8:23573760-23574000	0.0	0.0	0.0	0.0	0.0	0.0	2.0	0.0
8:25184900-25278605	0.0	0.0	0.0	0.0	2.0	0.0	0.0	0.0
8:25197905-25198402	0.0	0.0	0.0	0.0	0.0	2.0	0.0	2.0
8:25298944-25310532	2.0	0.0	0.0	0.0	0.0	0.0	0.0	0.0
8:26343164-26343397	0.0	0.0	0.0	0.0	0.0	0.0	4.0	0.0
8:26363730-26370626	0.0	0.0	0.0	0.0	0.0	2.0	0.0	0.0
8:27294080-27294310	0.0	1.0	1.0	2.0	1.0	2.0	5.0	1.0
8:27294080-27298559	0.0	0.0	1.0	2.0	0.0	0.0	3.0	1.0
8:27355159-27355475	0.0	0.0	2.0	0.0	0.0	0.0	0.0	0.0
8:27397548-27422383	0.0	2.0	0.0	0.0	0.0	0.0	0.0	0.0
8:27528939-27529777	0.0	0.0	0.0	0.0	2.0	0.0	0.0	0.0
8:27529027-27529673	0.0	1.0	1.0	0.0	0.0	0.0	0.0	0.0
8:27599780-27605335	0.0	2.0	0.0	0.0	0.0	0.0	0.0	1.0
8:27601355-27601844	1.0	0.0	0.0	0.0	0.0	1.0	0.0	0.0
8:27604924-27605335	0.0	3.0	0.0	3.0	0.0	0.0	1.0	4.0
8:27604944-27605198	0.0	0.0	0.0	0.0	3.0	0.0	0.0	0.0
8:27605025-27605314	0.0	0.0	0.0	0.0	0.0	0.0	3.0	0.0
8:27605070-27606381	0.0	2.0	0.0	0.0	0.0	0.0	0.0	0.0
8:27606515-27610514	3.0	0.0	0.0	0.0	0.0	0.0	2.0	0.0
8:27608937-27610499	2.0	1.0	0.0	0.0	2.0	0.0	2.0	1.0
8:27608938-27610521	1.0	0.0	0.0	1.0	1.0	0.0	0.0	0.0
8:27756899-27757263	0.0	2.0	0.0	0.0	0.0	0.0	0.0	0.0
8:28022443-28022814	0.0	3.0	0.0	0.0	0.0	0.0	0.0	0.0
8:28155942-28162078	0.0	1.0	0.0	1.0	1.0	1.0	0.0	2.0
8:28344676-28345184	0.0	2.0	0.0	0.0	0.0	0.0	0.0	0.0
8:28349961-28352673	0.0	0.0	0.0	2.0	0.0	0.0	0.0	0.0
8:28371509-28371855	0.0	0.0	0.0	0.0	0.0	0.0	3.0	0.0
8:28375350-28376048	0.0	4.0	0.0	2.0	0.0	0.0	0.0	0.0
8:28416833-28417474	0.0	0.0	0.0	0.0	2.0	0.0	0.0	0.0
8:28441718-28441989	0.0	0.0	0.0	0.0	0.0	0.0	1.0	1.0
8:28661167-28661594	0.0	0.0	3.0	0.0	0.0	0.0	0.0	0.0
8:28851726-28851958	0.0	6.0	0.0	0.0	0.0	0.0	0.0	0.0
8:28963811-28970519	0.0	0.0	0.0	2.0	0.0	1.0	0.0	0.0
8:28970043-29018913	0.0	6.0	0.0	0.0	0.0	0.0	0.0	0.0
8:28980071-29018913	1.0	0.0	0.0	1.0	0.0	0.0	0.0	0.0
8:29009072-29018913	0.0	1.0	0.0	1.0	0.0	0.0	0.0	0.0
8:29051449-29051650	0.0	0.0	0.0	2.0	0.0	0.0	0.0	0.0
8:29095760-29096091	0.0	0.0	0.0	0.0	0.0	0.0	6.0	0.0
8:29165662-29167585	0.0	0.0	0.0	0.0	0.0	3.0	0.0	0.0
8:29243648-29244079	0.0	0.0	0.0	2.0	0.0	0.0	0.0	0.0
8:29338537-29340097	3.0	0.0	0.0	2.0	0.0	0.0	0.0	0.0
8:30069454-30070142	2.0	0.0	0.0	0.0	0.0	1.0	0.0	0.0
8:30107449-30108071	2.0	0.0	0.0	0.0	0.0	0.0	0.0	0.0
8:30112554-30112955	0.0	2.0	0.0	0.0	0.0	0.0	0.0	0.0
8:30115268-30115473	1.0	2.0	1.0	0.0	0.0	0.0	0.0	0.0
8:30602113-30602689	0.0	0.0	2.0	0.0	0.0	0.0	0.0	0.0
8:30607057-30635123	0.0	0.0	0.0	0.0	0.0	2.0	0.0	0.0
8:30623822-30623993	0.0	0.0	0.0	0.0	0.0	0.0	2.0	0.0
8:30654699-30654980	0.0	0.0	0.0	0.0	0.0	0.0	3.0	0.0
8:30668414-30668935	0.0	0.0	0.0	2.0	0.0	0.0	0.0	0.0
8:30678651-30679064	0.0	1.0	0.0	5.0	0.0	0.0	0.0	1.0
8:30692070-30692270	0.0	0.0	0.0	2.0	0.0	0.0	0.0	0.0
8:30692097-30692270	0.0	0.0	0.0	0.0	0.0	0.0	3.0	0.0
8:30695520-30695833	0.0	0.0	0.0	0.0	0.0	1.0	0.0	1.0
8:30700081-30712088	0.0	2.0	0.0	1.0	0.0	0.0	0.0	0.0
8:30755075-30755616	0.0	2.0	0.0	0.0	0.0	0.0	0.0	0.0
8:30755381-30755685	0.0	0.0	2.0	0.0	0.0	0.0	0.0	0.0
8:31080867-31085246	3.0	0.0	0.0	0.0	0.0	0.0	0.0	0.0
8:31217644-31217863	0.0	0.0	0.0	0.0	0.0	0.0	2.0	0.0
8:31242583-31243180	0.0	0.0	0.0	0.0	0.0	0.0	3.0	0.0
8:31246165-31246917	0.0	0.0	0.0	0.0	0.0	0.0	3.0	0.0
8:31246204-31246848	0.0	0.0	0.0	0.0	0.0	0.0	15.0	1.0
8:31274341-31274648	0.0	0.0	0.0	0.0	0.0	0.0	2.0	0.0
8:31303979-31304322	0.0	0.0	0.0	0.0	0.0	0.0	6.0	0.0
8:31326889-31327118	0.0	0.0	0.0	0.0	0.0	0.0	2.0	0.0
8:31326982-31327242	0.0	0.0	0.0	0.0	0.0	0.0	3.0	0.0
8:31334267-31334941	0.0	0.0	0.0	0.0	0.0	0.0	2.0	0.0
8:31334455-31334884	0.0	0.0	0.0	0.0	0.0	0.0	5.0	0.0
8:31336627-31336988	0.0	0.0	0.0	0.0	0.0	0.0	2.0	0.0
8:31355624-31355941	0.0	0.0	0.0	0.0	0.0	0.0	9.0	0.0
8:31370104-31370339	0.0	0.0	0.0	0.0	0.0	0.0	4.0	0.0
8:31385052-31385421	0.0	0.0	0.0	0.0	0.0	0.0	2.0	0.0
8:31407298-31407921	0.0	0.0	0.0	0.0	0.0	0.0	5.0	0.0
8:31434148-31434504	0.0	0.0	0.0	0.0	0.0	0.0	2.0	0.0
8:33372644-33389798	0.0	0.0	0.0	2.0	0.0	0.0	0.0	0.0
8:33401262-33401791	0.0	0.0	0.0	0.0	0.0	0.0	3.0	0.0
8:33453216-33461725	0.0	1.0	0.0	0.0	0.0	1.0	0.0	0.0
8:33490285-33497297	0.0	0.0	0.0	0.0	0.0	4.0	0.0	5.0
8:33505146-33505599	0.0	2.0	0.0	0.0	0.0	0.0	0.0	0.0
8:33505205-33505724	0.0	0.0	0.0	0.0	0.0	1.0	4.0	0.0
8:33511345-33511627	0.0	0.0	0.0	0.0	0.0	3.0	0.0	0.0
8:37765057-37765440	0.0	0.0	0.0	0.0	0.0	0.0	0.0	2.0
8:37843584-37844377	0.0	2.0	0.0	0.0	0.0	0.0	0.0	0.0
8:37846271-37846508	0.0	2.0	0.0	0.0	0.0	0.0	0.0	0.0
8:38038444-38038943	0.0	1.0	1.0	0.0	0.0	0.0	0.0	0.0
8:38051861-38052387	0.0	0.0	0.0	0.0	1.0	1.0	0.0	0.0
8:38053538-38054222	0.0	2.0	0.0	0.0	0.0	0.0	0.0	0.0
8:38114192-38119363	0.0	0.0	2.0	0.0	0.0	0.0	0.0	0.0
8:38114192-38121149	0.0	0.0	0.0	2.0	0.0	0.0	1.0	3.0
8:38123831-38124403	0.0	4.0	0.0	0.0	0.0	0.0	0.0	0.0
8:38193362-38193624	1.0	1.0	0.0	0.0	0.0	0.0	0.0	0.0
8:38229923-38230114	0.0	0.0	0.0	0.0	0.0	1.0	0.0	2.0
8:38246825-38247156	0.0	0.0	0.0	0.0	0.0	0.0	2.0	0.0
8:38304790-38305252	0.0	0.0	0.0	2.0	0.0	0.0	0.0	0.0
8:38327345-38328089	0.0	0.0	0.0	2.0	0.0	0.0	0.0	0.0
8:38347482-38348215	0.0	0.0	0.0	2.0	0.0	0.0	0.0	0.0
8:38377343-38377506	0.0	0.0	0.0	3.0	0.0	0.0	0.0	0.0
8:38794074-38794219	0.0	0.0	0.0	0.0	0.0	0.0	2.0	0.0
8:38825308-38831177	0.0	0.0	2.0	0.0	0.0	0.0	0.0	0.0
8:38825308-38838546	2.0	0.0	0.0	0.0	0.0	0.0	0.0	0.0
8:38905430-38905720	0.0	3.0	0.0	6.0	0.0	0.0	3.0	1.0
8:38952713-38953274	0.0	0.0	0.0	1.0	0.0	0.0	0.0	2.0
8:38971909-38972214	0.0	0.0	0.0	0.0	0.0	1.0	0.0	2.0
8:39054481-39077411	0.0	0.0	0.0	0.0	4.0	0.0	0.0	0.0
8:39054481-39083073	0.0	0.0	0.0	0.0	0.0	0.0	3.0	0.0
8:39221610-39246166	0.0	2.0	0.0	0.0	0.0	0.0	0.0	0.0
8:41552249-41552630	0.0	0.0	0.0	0.0	4.0	0.0	0.0	0.0
8:41598292-41599304	0.0	0.0	1.0	0.0	0.0	0.0	0.0	1.0
8:41933978-41934399	0.0	0.0	0.0	0.0	2.0	0.0	0.0	0.0
8:41934200-41934396	0.0	0.0	0.0	3.0	0.0	0.0	0.0	0.0
8:41934228-41934505	0.0	0.0	0.0	0.0	0.0	0.0	2.0	0.0
8:41944642-41945176	0.0	0.0	0.0	0.0	0.0	2.0	0.0	0.0
8:41945534-41945779	0.0	0.0	1.0	0.0	0.0	0.0	4.0	0.0
8:42192045-42192401	0.0	0.0	0.0	4.0	0.0	0.0	0.0	1.0
8:42284544-42284824	7.0	35.0	58.0	24.0	25.0	25.0	39.0	20.0
8:42284554-42284892	15.0	18.0	24.0	8.0	8.0	15.0	34.0	16.0
8:42311459-42312013	0.0	0.0	0.0	0.0	2.0	0.0	0.0	0.0
8:42314322-42316904	0.0	0.0	0.0	0.0	0.0	0.0	2.0	0.0
8:42318680-42319249	0.0	0.0	0.0	2.0	0.0	0.0	0.0	0.0
8:42319510-42320103	0.0	2.0	0.0	0.0	0.0	0.0	0.0	0.0
8:42321627-42322208	0.0	0.0	2.0	0.0	0.0	0.0	0.0	0.0
8:42323579-42323778	0.0	0.0	0.0	0.0	0.0	2.0	0.0	0.0
8:42354425-42371649	1.0	0.0	0.0	1.0	0.0	0.0	0.0	0.0
8:42358001-42358215	0.0	0.0	3.0	2.0	2.0	3.0	2.0	2.0
8:42436989-42437577	0.0	1.0	1.0	0.0	2.0	0.0	0.0	0.0
8:42459896-42472654	0.0	0.0	0.0	0.0	0.0	1.0	1.0	0.0
8:42508156-42508417	3.0	1.0	6.0	0.0	0.0	2.0	0.0	0.0
8:42508212-42508456	0.0	0.0	0.0	4.0	3.0	0.0	0.0	0.0
8:42511619-42512416	0.0	0.0	1.0	3.0	0.0	0.0	0.0	0.0
8:42528429-42528780	0.0	0.0	0.0	0.0	2.0	0.0	0.0	0.0
8:42533891-42534123	0.0	0.0	2.0	0.0	1.0	0.0	3.0	0.0
8:42533925-42534123	0.0	0.0	0.0	1.0	0.0	1.0	5.0	0.0
8:42861745-42887871	0.0	0.0	0.0	2.0	0.0	0.0	0.0	0.0
8:42886712-42886893	0.0	0.0	0.0	2.0	0.0	0.0	0.0	0.0
8:42886712-42887086	0.0	0.0	0.0	0.0	0.0	2.0	0.0	0.0
8:42886909-42887178	0.0	0.0	0.0	0.0	0.0	0.0	0.0	3.0
8:42894830-42895078	0.0	1.0	0.0	2.0	0.0	0.0	0.0	0.0
8:42912062-42912170	5.0	0.0	0.0	0.0	0.0	0.0	0.0	0.0
8:42927520-42927731	2.0	0.0	0.0	0.0	0.0	0.0	0.0	0.0
8:42927520-42927818	0.0	0.0	0.0	0.0	0.0	0.0	0.0	2.0
8:42927520-42927897	0.0	0.0	0.0	0.0	0.0	2.0	0.0	0.0
8:42950388-42968214	0.0	0.0	1.0	0.0	3.0	0.0	0.0	0.0
8:42997550-43013400	0.0	3.0	0.0	0.0	0.0	0.0	0.0	0.0
8:43014551-43014829	0.0	0.0	0.0	4.0	0.0	0.0	0.0	0.0
8:43021013-43021293	3.0	2.0	0.0	0.0	0.0	0.0	0.0	1.0
8:43021049-43021359	0.0	0.0	0.0	2.0	0.0	0.0	0.0	0.0
8:43023114-43023547	0.0	2.0	1.0	5.0	0.0	0.0	1.0	1.0
8:43133220-43133486	0.0	0.0	0.0	0.0	0.0	4.0	0.0	0.0
8:43173534-43173789	0.0	0.0	0.0	3.0	0.0	0.0	0.0	0.0
8:47269129-47269291	1.0	0.0	0.0	0.0	0.0	0.0	0.0	1.0
8:47279862-47294030	1.0	2.0	3.0	4.0	3.0	0.0	3.0	3.0
8:47284028-47294030	0.0	0.0	2.0	0.0	0.0	0.0	0.0	0.0
8:47316717-47316957	2.0	0.0	0.0	0.0	0.0	0.0	0.0	0.0
8:47396376-47407961	0.0	1.0	4.0	0.0	0.0	0.0	1.0	3.0
8:47464975-47465415	0.0	0.0	0.0	0.0	0.0	0.0	2.0	0.0
8:47464975-47465495	0.0	0.0	0.0	0.0	1.0	1.0	0.0	0.0
8:47465034-47465461	0.0	0.0	1.0	0.0	0.0	1.0	0.0	0.0
8:47521635-47521936	0.0	0.0	4.0	0.0	0.0	0.0	0.0	0.0
8:47521671-47521903	0.0	0.0	2.0	0.0	4.0	0.0	0.0	0.0
8:47595811-47599196	0.0	0.0	0.0	2.0	0.0	0.0	0.0	0.0
8:47685182-47685540	0.0	1.0	0.0	1.0	0.0	0.0	0.0	0.0
8:47700403-47702015	0.0	0.0	0.0	0.0	0.0	2.0	0.0	0.0
8:47804084-47804345	0.0	0.0	2.0	0.0	0.0	0.0	0.0	0.0
8:47822394-47822575	0.0	0.0	0.0	0.0	3.0	0.0	0.0	0.0
8:47839148-47852784	1.0	0.0	0.0	0.0	3.0	0.0	0.0	0.0
8:47858919-47862461	0.0	0.0	2.0	0.0	0.0	0.0	0.0	0.0
8:47859029-47859614	0.0	0.0	0.0	2.0	0.0	0.0	0.0	2.0
8:47888518-47893387	0.0	0.0	0.0	0.0	3.0	1.0	0.0	0.0
8:47918277-47930787	0.0	0.0	0.0	0.0	0.0	0.0	4.0	0.0
8:47924162-47924327	0.0	0.0	0.0	0.0	2.0	0.0	0.0	0.0
8:47947900-47948209	0.0	0.0	0.0	0.0	0.0	0.0	0.0	2.0
8:47947900-47948525	1.0	0.0	2.0	1.0	4.0	2.0	0.0	0.0
8:47959030-47959432	6.0	1.0	8.0	0.0	1.0	0.0	8.0	1.0
8:47959246-47959420	0.0	0.0	6.0	1.0	1.0	1.0	4.0	1.0
8:47969798-47971468	0.0	0.0	2.0	0.0	0.0	0.0	0.0	1.0
8:47971464-47971960	0.0	0.0	0.0	0.0	0.0	0.0	0.0	2.0
8:47977004-47977607	0.0	1.0	3.0	1.0	4.0	1.0	0.0	0.0
8:47977006-47977707	2.0	3.0	0.0	0.0	1.0	2.0	0.0	0.0
8:47977011-47977559	1.0	2.0	0.0	1.0	5.0	0.0	2.0	0.0
8:47977067-47977684	0.0	0.0	0.0	2.0	0.0	0.0	0.0	0.0
8:48012589-48012837	1.0	0.0	0.0	0.0	0.0	2.0	0.0	0.0
8:48012626-48012946	2.0	0.0	1.0	0.0	1.0	1.0	7.0	0.0
8:48012654-48012901	1.0	5.0	4.0	5.0	10.0	2.0	11.0	5.0
8:48013594-48014368	0.0	1.0	1.0	0.0	0.0	0.0	0.0	0.0
8:48028723-48029067	0.0	0.0	3.0	0.0	0.0	0.0	0.0	0.0
8:48036680-48036862	1.0	0.0	1.0	0.0	0.0	0.0	0.0	0.0
8:48043033-48049978	0.0	0.0	0.0	9.0	1.0	0.0	0.0	0.0
8:49652155-49652903	0.0	2.0	0.0	0.0	0.0	0.0	0.0	0.0
8:51860845-51861246	0.0	2.0	0.0	0.0	0.0	0.0	0.0	0.0
8:51884176-51884578	3.0	0.0	0.0	0.0	0.0	0.0	0.0	0.0
8:51887018-51887343	0.0	2.0	0.0	0.0	0.0	0.0	0.0	0.0
8:52467683-52468228	0.0	5.0	0.0	0.0	0.0	0.0	0.0	0.0
8:52704455-52705453	0.0	2.0	0.0	0.0	0.0	0.0	0.0	0.0
8:53743577-53772167	0.0	0.0	0.0	1.0	0.0	0.0	2.0	0.0
8:53771989-53801896	0.0	0.0	2.0	0.0	0.0	0.0	0.0	0.0
8:53795647-53829533	1.0	0.0	0.0	3.0	2.0	1.0	0.0	0.0
8:53961204-53961645	0.0	2.0	0.0	0.0	0.0	0.0	0.0	0.0
8:54080349-54080633	1.0	0.0	2.0	0.0	0.0	0.0	0.0	0.0
8:55763936-55770258	0.0	2.0	0.0	0.0	0.0	0.0	0.0	0.0
8:55793896-55794487	0.0	3.0	0.0	0.0	0.0	0.0	0.0	0.0
8:55814212-55814547	4.0	0.0	0.0	0.0	0.0	0.0	0.0	0.0
8:55826135-55826527	0.0	0.0	0.0	0.0	0.0	0.0	2.0	0.0
8:55827122-55827350	1.0	0.0	0.0	0.0	0.0	0.0	0.0	2.0
8:55827139-55827423	0.0	0.0	0.0	0.0	0.0	0.0	2.0	0.0
8:55827193-55827356	0.0	1.0	1.0	0.0	2.0	1.0	0.0	0.0
8:55892745-55893013	0.0	0.0	0.0	0.0	0.0	0.0	2.0	0.0
8:55895025-55895433	0.0	0.0	0.0	0.0	1.0	1.0	0.0	0.0
8:55906281-55906571	2.0	0.0	0.0	0.0	0.0	0.0	0.0	0.0
8:55907838-55908179	0.0	0.0	0.0	0.0	3.0	0.0	0.0	0.0
8:55907838-55908246	0.0	0.0	0.0	0.0	0.0	0.0	2.0	0.0
8:55927820-55928159	0.0	2.0	1.0	0.0	2.0	0.0	0.0	0.0
8:55941855-55953984	0.0	0.0	1.0	1.0	1.0	0.0	0.0	0.0
8:55946448-55953984	1.0	0.0	0.0	0.0	3.0	0.0	0.0	0.0
8:55946448-55966897	1.0	0.0	0.0	2.0	0.0	0.0	1.0	0.0
8:55950459-55953984	0.0	0.0	0.0	1.0	5.0	1.0	0.0	0.0
8:55950459-55969793	1.0	3.0	0.0	2.0	3.0	3.0	0.0	0.0
8:55954989-55955631	0.0	3.0	0.0	0.0	0.0	0.0	0.0	0.0
8:55968546-55969000	0.0	1.0	2.0	0.0	0.0	0.0	0.0	0.0
8:56003646-56003968	0.0	0.0	0.0	0.0	0.0	3.0	0.0	0.0
8:56311713-56312213	0.0	2.0	0.0	0.0	0.0	0.0	0.0	0.0
8:56960938-56961233	0.0	0.0	0.0	2.0	0.0	0.0	0.0	0.0
8:56964494-56965148	0.0	2.0	0.0	0.0	0.0	0.0	0.0	0.0
8:56964620-56965048	0.0	0.0	0.0	1.0	0.0	0.0	1.0	0.0
8:57504519-57505084	0.0	0.0	0.0	0.0	2.0	0.0	0.0	0.0
8:57585383-57586094	0.0	0.0	0.0	0.0	0.0	2.0	0.0	0.0
8:57599944-57600333	0.0	0.0	0.0	0.0	0.0	3.0	0.0	0.0
8:58079998-58080494	0.0	3.0	0.0	1.0	0.0	0.0	0.0	0.0
8:58133533-58133676	0.0	0.0	0.0	0.0	0.0	2.0	0.0	0.0
8:58594232-58607840	0.0	0.0	0.0	0.0	2.0	0.0	0.0	0.0
8:58601285-58603386	0.0	1.0	0.0	0.0	1.0	0.0	0.0	0.0
8:58655889-58656069	13.0	13.0	21.0	1.0	24.0	13.0	10.0	5.0
8:59104207-59104338	0.0	0.0	0.0	2.0	0.0	0.0	0.0	0.0
8:60558852-60591969	0.0	0.0	0.0	2.0	0.0	0.0	0.0	0.0
8:60572046-60591969	0.0	2.0	0.0	0.0	3.0	0.0	1.0	1.0
8:60716099-60716496	0.0	3.0	0.0	0.0	0.0	0.0	0.0	0.0
8:60861894-60862152	0.0	0.0	0.0	0.0	3.0	0.0	0.0	0.0
8:60957316-60957664	0.0	2.0	0.0	0.0	0.0	0.0	0.0	1.0
8:60964730-60998830	0.0	0.0	0.0	2.0	0.0	0.0	0.0	0.0
8:61478136-61478351	3.0	0.0	0.0	0.0	0.0	0.0	0.0	0.0
8:61548071-61567318	0.0	0.0	0.0	2.0	0.0	0.0	0.0	2.0
8:61559418-61559824	0.0	0.0	3.0	0.0	0.0	0.0	0.0	0.0
8:61576772-61584029	0.0	0.0	1.0	2.0	0.0	0.0	0.0	0.0
8:61576772-61619019	0.0	0.0	0.0	0.0	0.0	0.0	3.0	0.0
8:61618978-61653660	4.0	0.0	3.0	4.0	0.0	1.0	1.0	3.0
8:61618978-61684190	0.0	0.0	0.0	2.0	0.0	0.0	0.0	0.0
8:61633683-61653660	1.0	0.0	1.0	4.0	0.0	0.0	0.0	0.0
8:61640093-61640507	0.0	0.0	2.0	0.0	0.0	0.0	0.0	0.0
8:61642888-61684188	0.0	0.0	0.0	0.0	3.0	0.0	0.0	0.0
8:61680968-61684188	0.0	0.0	1.0	0.0	0.0	2.0	2.0	0.0
8:61680968-61714007	0.0	0.0	3.0	0.0	0.0	0.0	0.0	0.0
8:63196047-63196303	0.0	0.0	0.0	0.0	0.0	0.0	3.0	0.0
8:63211161-63211741	0.0	0.0	0.0	0.0	2.0	0.0	0.0	0.0
8:65594198-65594408	0.0	3.0	0.0	0.0	0.0	0.0	0.0	0.0
8:65596677-65596779	0.0	1.0	0.0	0.0	0.0	0.0	2.0	0.0
8:65600922-65601564	0.0	0.0	3.0	0.0	0.0	0.0	0.0	0.0
8:65623600-65623843	0.0	0.0	0.0	3.0	0.0	0.0	0.0	0.0
8:65656055-65656392	0.0	2.0	0.0	0.0	0.0	0.0	0.0	0.0
8:65656055-65656480	1.0	1.0	0.0	0.0	1.0	0.0	0.0	3.0
8:65656100-65656428	0.0	2.0	0.0	0.0	1.0	1.0	0.0	4.0
8:65698418-65698624	0.0	0.0	0.0	0.0	3.0	0.0	0.0	0.0
8:65730485-65730734	0.0	0.0	0.0	3.0	0.0	0.0	0.0	0.0
8:65730512-65730821	0.0	0.0	1.0	0.0	0.0	0.0	1.0	0.0
8:65735769-65736654	0.0	2.0	0.0	0.0	0.0	0.0	0.0	0.0
8:65803872-65804413	0.0	3.0	0.0	0.0	0.0	0.0	0.0	0.0
8:65820212-65820806	0.0	0.0	0.0	0.0	3.0	0.0	0.0	0.0
8:66430065-66430382	0.0	0.0	0.0	0.0	0.0	0.0	2.0	0.0
8:66601698-66602523	0.0	0.0	0.0	3.0	0.0	0.0	0.0	0.0
8:66672953-66673345	0.0	0.0	0.0	1.0	0.0	0.0	1.0	0.0
8:66673449-66674030	0.0	0.0	0.0	0.0	1.0	1.0	0.0	0.0
8:66675369-66675716	0.0	0.0	2.0	0.0	0.0	0.0	0.0	0.0
8:67044889-67045205	0.0	0.0	0.0	0.0	1.0	5.0	0.0	0.0
8:67053244-67053454	0.0	3.0	0.0	0.0	0.0	0.0	0.0	0.0
8:67069896-67070247	0.0	0.0	0.0	0.0	2.0	0.0	0.0	0.0
8:67103037-67116122	1.0	0.0	0.0	1.0	0.0	0.0	0.0	0.0
8:67103037-67116156	0.0	0.0	0.0	0.0	0.0	0.0	3.0	0.0
8:67103037-67118821	0.0	0.0	0.0	2.0	0.0	0.0	0.0	0.0
8:67103037-67132080	2.0	0.0	3.0	5.0	0.0	0.0	0.0	0.0
8:67105905-67116122	0.0	0.0	0.0	3.0	0.0	0.0	0.0	6.0
8:67111972-67118821	0.0	0.0	2.0	2.0	0.0	1.0	2.0	0.0
8:67115914-67132080	1.0	2.0	1.0	1.0	1.0	0.0	0.0	0.0
8:67170348-67170691	0.0	0.0	0.0	0.0	2.0	0.0	0.0	0.0
8:67244009-67244562	0.0	0.0	0.0	2.0	0.0	0.0	0.0	0.0
8:67299093-67302822	0.0	0.0	0.0	0.0	0.0	0.0	2.0	0.0
8:67469598-67470063	0.0	5.0	0.0	0.0	0.0	0.0	0.0	0.0
8:67476293-67477044	0.0	2.0	0.0	0.0	0.0	0.0	0.0	0.0
8:70120138-70120539	0.0	0.0	0.0	3.0	0.0	0.0	0.0	0.0
8:70329470-70330374	0.0	0.0	3.0	0.0	0.0	0.0	0.0	0.0
8:70575561-70575840	0.0	2.0	0.0	0.0	0.0	0.0	0.0	0.0
8:70583164-70583793	0.0	0.0	0.0	1.0	1.0	0.0	0.0	0.0
8:70601098-70601394	0.0	0.0	0.0	3.0	0.0	0.0	0.0	0.0
8:73291221-73292793	0.0	0.0	0.0	2.0	0.0	0.0	0.0	0.0
8:73291552-73292795	0.0	0.0	0.0	2.0	0.0	0.0	0.0	0.0
8:73673107-73709162	0.0	0.0	3.0	1.0	0.0	1.0	0.0	1.0
8:73673107-73739868	1.0	0.0	2.0	5.0	0.0	1.0	0.0	0.0
8:73716379-73716836	0.0	0.0	0.0	0.0	0.0	0.0	2.0	0.0
8:73805012-73805235	2.0	0.0	0.0	0.0	0.0	0.0	0.0	1.0
8:73817320-73817583	0.0	0.0	0.0	0.0	2.0	0.0	2.0	0.0
8:73860940-73861556	0.0	0.0	0.0	0.0	0.0	0.0	0.0	2.0
8:73942563-73942915	0.0	0.0	0.0	2.0	0.0	0.0	0.0	0.0
8:74001800-74002168	0.0	0.0	0.0	0.0	0.0	0.0	2.0	0.0
8:78686467-78715328	2.0	0.0	0.0	0.0	0.0	0.0	0.0	0.0
8:80030765-80031220	0.0	2.0	0.0	0.0	0.0	0.0	0.0	0.0
8:80086380-80086646	0.0	0.0	1.0	0.0	2.0	0.0	0.0	0.0
8:80147865-80148404	0.0	5.0	0.0	0.0	0.0	0.0	0.0	0.0
8:80155130-80155781	1.0	5.0	0.0	1.0	1.0	0.0	2.0	2.0
8:80155172-80155757	0.0	0.0	0.0	0.0	0.0	0.0	2.0	0.0
8:80526292-80527103	0.0	0.0	0.0	0.0	0.0	0.0	2.0	0.0
8:80975660-80976179	0.0	2.0	0.0	0.0	0.0	0.0	0.0	0.0
8:81027296-81027678	0.0	0.0	0.0	2.0	0.0	0.0	0.0	0.0
8:81146921-81162666	0.0	0.0	0.0	2.0	0.0	0.0	0.0	0.0
8:81147995-81158710	0.0	0.0	0.0	2.0	0.0	0.0	0.0	0.0
8:81159922-81160236	1.0	0.0	1.0	0.0	0.0	0.0	0.0	0.0
8:81700372-81700679	1.0	2.0	0.0	0.0	0.0	0.0	0.0	0.0
8:81713918-81718224	0.0	0.0	0.0	0.0	0.0	0.0	0.0	2.0
8:81735093-81735893	0.0	0.0	0.0	0.0	0.0	0.0	2.0	0.0
8:81866329-81866640	0.0	0.0	0.0	0.0	0.0	0.0	0.0	2.0
8:81866374-81866660	0.0	4.0	0.0	0.0	0.0	0.0	0.0	0.0
8:85194778-85195097	0.0	0.0	0.0	0.0	3.0	0.0	1.0	0.0
8:85205422-85206015	0.0	3.0	0.0	0.0	0.0	0.0	0.0	0.0
8:85281230-85281639	1.0	7.0	0.0	3.0	0.0	0.0	0.0	1.0
8:86430112-86430381	0.0	3.0	0.0	0.0	0.0	0.0	0.0	0.0
8:86465413-86465676	0.0	4.0	0.0	0.0	0.0	0.0	0.0	0.0
8:86484872-86507112	0.0	0.0	0.0	0.0	1.0	0.0	0.0	1.0
8:86519900-86520248	1.0	0.0	0.0	0.0	0.0	0.0	1.0	0.0
8:88004878-88005259	0.0	0.0	0.0	0.0	0.0	0.0	0.0	2.0
8:91008743-91021404	0.0	0.0	0.0	0.0	0.0	0.0	0.0	2.0
8:91018390-91021404	0.0	0.0	2.0	0.0	3.0	0.0	0.0	0.0
8:91018390-91024366	0.0	2.0	0.0	0.0	3.0	0.0	0.0	0.0
8:91069527-91069716	0.0	0.0	3.0	0.0	0.0	0.0	0.0	0.0
8:93720285-93720599	0.0	0.0	3.0	0.0	2.0	0.0	0.0	0.0
8:93722557-93723212	0.0	0.0	0.0	1.0	0.0	0.0	3.0	0.0
8:93722690-93723052	0.0	0.0	0.0	0.0	0.0	0.0	0.0	2.0
8:93722826-93723047	0.0	0.0	0.0	0.0	0.0	0.0	0.0	3.0
8:93737558-93738023	0.0	3.0	0.0	0.0	0.0	0.0	0.0	0.0
8:93768077-93768384	0.0	4.0	0.0	0.0	0.0	0.0	0.0	0.0
8:93929098-93929608	0.0	0.0	0.0	0.0	0.0	0.0	2.0	0.0
8:94033139-94033665	0.0	0.0	0.0	0.0	0.0	0.0	0.0	3.0
8:94370819-94371251	2.0	0.0	1.0	0.0	0.0	0.0	0.0	0.0
8:94515371-94515861	0.0	0.0	0.0	0.0	0.0	1.0	5.0	0.0
8:94515424-94515870	1.0	0.0	2.0	0.0	0.0	1.0	0.0	0.0
8:94529827-94530357	0.0	0.0	0.0	4.0	0.0	0.0	0.0	0.0
8:94530083-94530312	0.0	0.0	4.0	0.0	0.0	0.0	0.0	0.0
8:94532405-94532751	0.0	0.0	0.0	2.0	0.0	0.0	0.0	0.0
8:94537103-94548205	0.0	4.0	0.0	0.0	0.0	0.0	0.0	2.0
8:94757655-94757864	0.0	0.0	0.0	1.0	0.0	1.0	0.0	0.0
8:94867140-94876489	0.0	0.0	0.0	2.0	1.0	0.0	0.0	1.0
8:95031995-95048558	0.0	0.0	0.0	1.0	0.0	1.0	1.0	0.0
8:95035454-95048558	0.0	0.0	3.0	0.0	0.0	0.0	0.0	0.0
8:95115536-95116628	0.0	0.0	0.0	0.0	0.0	0.0	0.0	2.0
8:95245763-95246016	0.0	0.0	0.0	1.0	2.0	0.0	0.0	0.0
8:95246598-95247199	0.0	2.0	0.0	0.0	0.0	0.0	0.0	0.0
8:96231163-96231775	1.0	2.0	0.0	1.0	0.0	0.0	0.0	0.0
8:96279217-96279544	0.0	0.0	0.0	0.0	0.0	0.0	2.0	0.0
8:96306444-96331095	0.0	2.0	0.0	1.0	1.0	0.0	0.0	3.0
8:97651720-97652021	0.0	0.0	0.0	0.0	0.0	0.0	2.0	0.0
8:97656586-97656723	3.0	1.0	5.0	0.0	0.0	0.0	0.0	0.0
8:97674060-97674866	1.0	0.0	0.0	0.0	0.0	0.0	1.0	0.0
8:97676204-97676592	0.0	0.0	0.0	0.0	0.0	0.0	5.0	1.0
8:97713662-97723035	0.0	0.0	1.0	0.0	0.0	2.0	0.0	0.0
8:97720908-97721183	0.0	3.0	0.0	0.0	0.0	0.0	0.0	0.0
8:98138095-98138478	0.0	0.0	0.0	0.0	3.0	2.0	0.0	0.0
8:98277064-98277335	0.0	0.0	0.0	0.0	0.0	0.0	3.0	0.0
8:98277146-98277335	0.0	0.0	0.0	0.0	0.0	0.0	0.0	2.0
8:98455702-98548065	3.0	0.0	0.0	0.0	0.0	0.0	0.0	0.0
8:98553790-98553941	0.0	5.0	2.0	0.0	0.0	0.0	0.0	0.0
8:98567505-98567790	0.0	0.0	0.0	0.0	4.0	0.0	0.0	0.0
8:98639948-98640315	0.0	0.0	0.0	0.0	1.0	1.0	0.0	0.0
8:98706467-98749390	0.0	0.0	0.0	0.0	1.0	0.0	2.0	1.0
8:98807136-98807302	0.0	0.0	0.0	3.0	0.0	0.0	0.0	0.0
8:99015449-99015683	0.0	0.0	0.0	2.0	0.0	0.0	0.0	0.0
8:99156549-99193057	0.0	3.0	2.0	0.0	0.0	1.0	0.0	0.0
8:99211685-99211987	0.0	0.0	0.0	0.0	0.0	0.0	0.0	2.0
8:99274198-99328914	0.0	0.0	0.0	2.0	0.0	0.0	0.0	0.0
8:99301041-99301413	0.0	0.0	1.0	0.0	0.0	1.0	0.0	0.0
8:99427465-99427673	3.0	0.0	0.0	0.0	2.0	1.0	2.0	1.0
8:99427465-99427722	0.0	2.0	2.0	0.0	0.0	0.0	0.0	0.0
8:99889655-99889844	0.0	4.0	0.0	0.0	0.0	0.0	1.0	2.0
8:99889710-99889844	0.0	0.0	0.0	0.0	2.0	0.0	0.0	0.0
8:100220279-100231288	0.0	0.0	0.0	0.0	0.0	0.0	2.0	0.0
8:100226261-100226432	1.0	0.0	8.0	0.0	0.0	7.0	3.0	0.0
8:100232277-100232586	0.0	0.0	0.0	3.0	0.0	0.0	0.0	0.0
8:100234783-100234927	0.0	0.0	4.0	0.0	0.0	0.0	0.0	0.0
8:100259107-100275161	0.0	0.0	0.0	2.0	0.0	0.0	0.0	0.0
8:100259287-100259853	0.0	0.0	0.0	3.0	0.0	0.0	0.0	0.0
8:100259854-100261755	0.0	0.0	0.0	0.0	0.0	0.0	0.0	2.0
8:100682536-100682959	0.0	2.0	0.0	0.0	0.0	0.0	0.0	0.0
8:100704324-100706997	0.0	1.0	0.0	2.0	0.0	0.0	0.0	0.0
8:100705596-100709202	0.0	0.0	0.0	0.0	0.0	0.0	2.0	0.0
8:100706651-100706997	1.0	3.0	0.0	5.0	2.0	0.0	5.0	1.0
8:100706651-100709731	0.0	0.0	0.0	3.0	0.0	0.0	0.0	0.0
8:100706732-100709670	0.0	0.0	0.0	0.0	0.0	0.0	0.0	3.0
8:100706944-100709673	0.0	2.0	0.0	0.0	0.0	0.0	0.0	0.0
8:100709133-100713181	0.0	2.0	1.0	7.0	0.0	1.0	5.0	2.0
8:100709133-100715601	1.0	0.0	0.0	0.0	0.0	0.0	2.0	0.0
8:100709148-100709584	2.0	0.0	0.0	0.0	0.0	0.0	1.0	0.0
8:100912626-100912855	0.0	3.0	3.0	1.0	7.0	0.0	0.0	2.0
8:100912684-100912855	1.0	0.0	3.0	0.0	0.0	0.0	0.0	0.0
8:101866929-101867117	0.0	0.0	0.0	0.0	0.0	0.0	0.0	3.0
8:101904683-101905125	2.0	0.0	0.0	0.0	0.0	0.0	0.0	0.0
8:101915809-102020289	0.0	1.0	0.0	1.0	0.0	0.0	0.0	0.0
8:101915809-102036120	0.0	3.0	0.0	0.0	0.0	0.0	0.0	0.0
8:102023234-102023922	0.0	3.0	0.0	0.0	0.0	0.0	0.0	0.0
8:102038230-102038624	0.0	2.0	0.0	0.0	0.0	0.0	0.0	0.0
8:102261915-102270183	0.0	2.0	0.0	0.0	0.0	0.0	0.0	0.0
8:102271134-102272772	0.0	0.0	0.0	0.0	0.0	1.0	2.0	0.0
8:102277656-102277895	0.0	2.0	0.0	0.0	0.0	0.0	0.0	0.0
8:102286494-102293629	0.0	1.0	2.0	0.0	0.0	0.0	0.0	0.0
8:102287433-102288266	2.0	3.0	3.0	2.0	2.0	0.0	3.0	0.0
8:102287543-102293659	0.0	2.0	0.0	0.0	0.0	0.0	0.0	0.0
8:102288112-102289576	0.0	0.0	0.0	2.0	0.0	0.0	2.0	0.0
8:102288155-102289576	0.0	0.0	0.0	2.0	0.0	0.0	0.0	0.0
8:102288155-102293669	0.0	0.0	0.0	0.0	3.0	0.0	0.0	0.0
8:102308760-102309285	3.0	0.0	0.0	0.0	0.0	0.0	0.0	0.0
8:102317043-102317438	0.0	2.0	0.0	0.0	0.0	0.0	0.0	0.0
8:102329090-102346395	0.0	2.0	0.0	0.0	0.0	0.0	0.0	0.0
8:102360155-102412278	0.0	0.0	0.0	3.0	0.0	0.0	0.0	0.0
8:102376789-102377461	1.0	1.0	0.0	0.0	0.0	0.0	0.0	0.0
8:102390961-102400113	0.0	2.0	0.0	0.0	0.0	0.0	0.0	0.0
8:102393912-102394108	3.0	0.0	3.0	3.0	0.0	4.0	3.0	2.0
8:102405792-102406368	1.0	0.0	0.0	0.0	0.0	0.0	5.0	0.0
8:102827501-102827965	3.0	0.0	0.0	0.0	0.0	0.0	0.0	0.0
8:102836390-102843747	0.0	0.0	0.0	0.0	0.0	0.0	0.0	2.0
8:102865646-102866198	2.0	0.0	0.0	0.0	0.0	0.0	0.0	0.0
8:102888339-102888609	0.0	0.0	0.0	0.0	3.0	0.0	0.0	0.0
8:102926386-102926684	1.0	0.0	0.0	1.0	0.0	0.0	0.0	0.0
8:103339961-103340457	0.0	2.0	0.0	0.0	0.0	0.0	0.0	0.0
8:103575855-103576256	0.0	0.0	0.0	0.0	0.0	2.0	0.0	0.0
8:103766227-103781890	0.0	0.0	0.0	0.0	7.0	0.0	0.0	0.0
8:103885298-103886223	2.0	0.0	0.0	0.0	1.0	2.0	0.0	0.0
8:104036427-104036611	5.0	3.0	0.0	0.0	9.0	0.0	0.0	0.0
8:104118633-104118962	0.0	0.0	0.0	0.0	0.0	2.0	0.0	0.0
8:104528040-104528337	0.0	0.0	0.0	2.0	0.0	0.0	0.0	0.0
8:108214607-108229195	0.0	0.0	0.0	0.0	0.0	1.0	0.0	1.0
8:108228267-108241913	0.0	0.0	1.0	1.0	2.0	0.0	0.0	0.0
8:108236945-108237371	0.0	0.0	0.0	2.0	0.0	0.0	3.0	0.0
8:108449823-108455930	1.0	0.0	6.0	5.0	0.0	2.0	4.0	2.0
8:109043677-109183756	0.0	2.0	0.0	0.0	0.0	0.0	0.0	0.0
8:109245322-109281172	0.0	0.0	0.0	0.0	2.0	0.0	0.0	0.0
8:115412653-115413216	0.0	0.0	0.0	0.0	0.0	0.0	2.0	0.0
8:115414203-115587304	0.0	0.0	0.0	0.0	0.0	0.0	2.0	0.0
8:115414590-115415066	0.0	0.0	0.0	2.0	0.0	0.0	0.0	0.0
8:115426964-115427249	0.0	0.0	0.0	3.0	0.0	0.0	0.0	0.0
8:115465831-115466072	0.0	0.0	0.0	0.0	2.0	0.0	0.0	0.0
8:115492163-115492639	0.0	0.0	0.0	2.0	0.0	0.0	0.0	0.0
8:115531697-115532134	0.0	2.0	0.0	0.0	0.0	0.0	0.0	0.0
8:115531804-115532111	0.0	2.0	0.0	0.0	0.0	0.0	0.0	0.0
8:115557179-115557559	0.0	0.0	0.0	3.0	0.0	0.0	0.0	0.0
8:115557241-115557501	6.0	2.0	7.0	4.0	9.0	3.0	38.0	7.0
8:115557288-115557494	1.0	0.0	0.0	0.0	0.0	0.0	1.0	0.0
8:115639368-115639583	1.0	2.0	0.0	3.0	3.0	2.0	3.0	0.0
8:115639431-115639601	1.0	0.0	2.0	0.0	0.0	3.0	4.0	0.0
8:116259492-116261641	0.0	0.0	0.0	0.0	0.0	0.0	2.0	0.0
8:116655856-116658980	0.0	0.0	1.0	0.0	0.0	1.0	1.0	0.0
8:116750710-116750966	2.0	1.0	0.0	0.0	0.0	0.0	4.0	5.0
8:116750751-116750941	0.0	0.0	0.0	0.0	0.0	0.0	0.0	2.0
8:117882368-117882718	2.0	6.0	1.0	1.0	0.0	1.0	1.0	0.0
8:117887640-117887839	1.0	0.0	3.0	0.0	0.0	0.0	0.0	0.0
8:117943647-117944099	0.0	2.0	0.0	0.0	0.0	0.0	0.0	0.0
8:117970607-117971892	2.0	0.0	0.0	0.0	0.0	0.0	1.0	0.0
8:117984376-117984761	0.0	0.0	5.0	0.0	0.0	0.0	0.0	0.0
8:118069302-118069843	0.0	2.0	0.0	0.0	0.0	0.0	0.0	0.0
8:118108815-118109053	0.0	0.0	2.0	0.0	0.0	0.0	0.0	0.0
8:118234526-118234676	0.0	0.0	3.0	0.0	0.0	0.0	0.0	0.0
8:118239715-118241270	0.0	0.0	0.0	1.0	0.0	1.0	0.0	0.0
8:118299081-118299439	0.0	0.0	0.0	0.0	0.0	2.0	0.0	0.0
8:118357537-118357874	1.0	9.0	4.0	3.0	0.0	7.0	0.0	0.0
8:118374712-118374985	2.0	0.0	0.0	0.0	0.0	0.0	0.0	0.0
8:119770994-119771355	0.0	0.0	0.0	1.0	0.0	0.0	0.0	1.0
8:119781053-119791459	0.0	0.0	0.0	2.0	0.0	0.0	0.0	0.0
8:119783381-119791459	0.0	0.0	0.0	0.0	0.0	0.0	3.0	0.0
8:119794066-119794311	0.0	2.0	1.0	0.0	0.0	0.0	0.0	0.0
8:119801794-119819506	0.0	0.0	0.0	0.0	0.0	0.0	2.0	0.0
8:120470820-120492368	0.0	0.0	0.0	5.0	0.0	0.0	0.0	0.0
8:120612752-120613214	0.0	3.0	0.0	0.0	0.0	0.0	0.0	0.0
8:120632444-120693908	0.0	0.0	4.0	0.0	0.0	0.0	0.0	0.0
8:120684389-120684965	0.0	2.0	0.0	0.0	0.0	0.0	0.0	0.0
8:122794592-122794872	0.0	4.0	0.0	0.0	0.0	0.0	0.0	0.0
8:122880185-122880498	0.0	0.0	0.0	0.0	0.0	0.0	0.0	2.0
8:122921333-122921551	0.0	1.0	0.0	1.0	0.0	0.0	0.0	0.0
8:123003297-123003825	2.0	0.0	0.0	0.0	0.0	0.0	0.0	0.0
8:123014872-123015254	0.0	2.0	0.0	0.0	0.0	0.0	0.0	0.0
8:123077111-123105464	1.0	1.0	0.0	1.0	0.0	1.0	0.0	1.0
8:123077111-123109620	0.0	1.0	0.0	3.0	0.0	0.0	0.0	1.0
8:123119011-123119336	0.0	0.0	0.0	2.0	0.0	0.0	0.0	0.0
8:123119015-123119395	2.0	2.0	7.0	0.0	0.0	0.0	0.0	1.0
8:123130900-123131092	0.0	0.0	2.0	0.0	2.0	0.0	0.0	0.0
8:123154516-123154882	0.0	0.0	0.0	0.0	0.0	0.0	0.0	3.0
8:123225317-123225680	0.0	0.0	1.0	7.0	5.0	0.0	0.0	1.0
8:123231300-123239144	4.0	0.0	0.0	1.0	0.0	0.0	1.0	1.0
8:123329113-123329516	0.0	0.0	3.0	0.0	0.0	0.0	0.0	0.0
8:123333878-123336532	0.0	0.0	2.0	3.0	0.0	1.0	0.0	1.0
8:123333878-123337821	1.0	0.0	0.0	2.0	0.0	0.0	0.0	0.0
8:123373170-123373551	0.0	1.0	1.0	0.0	0.0	0.0	0.0	0.0
8:123389275-123389393	0.0	0.0	2.0	0.0	0.0	0.0	0.0	0.0
8:123394972-123395590	0.0	0.0	0.0	0.0	0.0	0.0	2.0	0.0
8:123439916-123440183	0.0	0.0	0.0	0.0	0.0	2.0	0.0	0.0
8:123451550-123452315	0.0	0.0	0.0	0.0	2.0	0.0	0.0	0.0
8:123451550-123452369	3.0	0.0	0.0	0.0	0.0	0.0	0.0	0.0
8:123468274-123468588	0.0	0.0	0.0	3.0	0.0	0.0	0.0	0.0
8:123481417-123481641	1.0	0.0	1.0	0.0	0.0	0.0	0.0	0.0
8:123481539-123481637	0.0	2.0	0.0	0.0	0.0	0.0	3.0	0.0
8:123501922-123502207	0.0	0.0	4.0	0.0	0.0	0.0	0.0	0.0
8:123515548-123515798	0.0	1.0	0.0	0.0	0.0	0.0	0.0	1.0
8:123786495-123789745	0.0	0.0	0.0	0.0	0.0	0.0	0.0	3.0
8:123803099-123803517	2.0	0.0	0.0	0.0	0.0	0.0	0.0	0.0
8:124305363-124305692	0.0	0.0	0.0	0.0	0.0	0.0	2.0	0.0
8:124361803-124361972	3.0	1.0	7.0	2.0	2.0	0.0	5.0	3.0
8:124362195-124362403	0.0	0.0	0.0	0.0	3.0	1.0	9.0	2.0
8:124478132-124479116	0.0	1.0	0.0	0.0	0.0	0.0	6.0	0.0
8:124489663-124490225	0.0	0.0	0.0	2.0	0.0	0.0	0.0	0.0
8:124490433-124490902	0.0	2.0	3.0	4.0	1.0	0.0	0.0	0.0
8:124504271-124523002	0.0	0.0	0.0	2.0	0.0	0.0	0.0	1.0
8:124515746-124522200	0.0	0.0	0.0	3.0	0.0	0.0	0.0	0.0
8:124516610-124517183	0.0	0.0	0.0	0.0	0.0	2.0	0.0	0.0
8:125072253-125072518	0.0	0.0	0.0	0.0	1.0	1.0	2.0	0.0
8:125102014-125195272	0.0	0.0	0.0	0.0	0.0	0.0	2.0	0.0
8:125177203-125177958	0.0	2.0	0.0	0.0	0.0	0.0	0.0	0.0
8:125223245-125223597	0.0	3.0	0.0	0.0	0.0	0.0	0.0	0.0
8:125245986-125246211	2.0	2.0	0.0	1.0	0.0	0.0	0.0	0.0
8:125252216-125252442	0.0	0.0	2.0	0.0	0.0	0.0	0.0	0.0
8:125257231-125257559	0.0	0.0	0.0	0.0	0.0	2.0	0.0	0.0
8:125269350-125270190	0.0	1.0	0.0	0.0	0.0	0.0	0.0	1.0
8:127808001-127808810	0.0	4.0	0.0	0.0	0.0	0.0	0.0	0.0
8:127808303-127808739	1.0	6.0	1.0	0.0	2.0	0.0	0.0	0.0
8:127815245-127815839	4.0	0.0	0.0	0.0	1.0	0.0	0.0	0.0
8:127835536-127836340	1.0	2.0	0.0	0.0	0.0	0.0	1.0	0.0
8:127842280-127842827	0.0	2.0	0.0	0.0	0.0	0.0	0.0	0.0
8:127842374-127843097	0.0	1.0	0.0	0.0	0.0	0.0	0.0	1.0
8:127842477-127843128	0.0	0.0	0.0	3.0	0.0	0.0	0.0	0.0
8:127847558-127848014	0.0	5.0	0.0	0.0	0.0	0.0	0.0	0.0
8:127855155-127890998	0.0	5.0	1.0	4.0	0.0	1.0	4.0	0.0
8:127879496-127879945	3.0	0.0	0.0	0.0	0.0	0.0	0.0	0.0
8:127901166-127901368	0.0	3.0	0.0	0.0	0.0	0.0	0.0	0.0
8:127915089-127915324	9.0	4.0	4.0	1.0	0.0	4.0	25.0	2.0
8:127931649-127932092	0.0	2.0	0.0	0.0	0.0	0.0	0.0	0.0
8:127956716-127957322	0.0	3.0	0.0	0.0	0.0	0.0	0.0	0.0
8:127966608-127967063	0.0	2.0	0.0	0.0	0.0	0.0	0.0	0.0
8:127969416-127989291	2.0	0.0	0.0	0.0	0.0	0.0	0.0	3.0
8:127973878-127974541	0.0	1.0	0.0	0.0	3.0	0.0	0.0	0.0
8:127991847-127993297	0.0	2.0	0.0	0.0	0.0	0.0	0.0	0.0
8:127996229-127997371	0.0	3.0	0.0	0.0	0.0	0.0	0.0	0.0
8:128015209-128015476	0.0	0.0	0.0	0.0	2.0	0.0	0.0	0.0
8:128021376-128021987	0.0	2.0	0.0	0.0	0.0	0.0	0.0	0.0
8:128033934-128034742	0.0	3.0	0.0	0.0	0.0	0.0	0.0	0.0
8:128060164-128061004	1.0	1.0	1.0	0.0	2.0	0.0	0.0	0.0
8:128060799-128061135	2.0	0.0	0.0	0.0	0.0	0.0	0.0	0.0
8:128093493-128093663	1.0	6.0	1.0	0.0	0.0	4.0	0.0	0.0
8:128118940-128119432	0.0	0.0	0.0	0.0	1.0	2.0	0.0	0.0
8:129847456-129847835	0.0	0.0	2.0	0.0	0.0	0.0	0.0	1.0
8:129863010-129863290	0.0	0.0	0.0	0.0	0.0	0.0	5.0	0.0
8:129903312-129912394	0.0	0.0	0.0	2.0	0.0	1.0	0.0	2.0
8:129923210-129923356	0.0	0.0	3.0	0.0	0.0	0.0	0.0	0.0
8:129939028-129939256	0.0	0.0	3.0	0.0	0.0	0.0	0.0	0.0
8:129980966-129981185	0.0	0.0	0.0	0.0	0.0	1.0	1.0	0.0
8:130152736-130159978	0.0	0.0	0.0	0.0	0.0	0.0	3.0	0.0
8:130152736-130180880	0.0	5.0	6.0	33.0	0.0	0.0	6.0	0.0
8:130159035-130159376	0.0	0.0	2.0	0.0	0.0	0.0	0.0	0.0
8:130159081-130159355	0.0	0.0	4.0	0.0	0.0	0.0	0.0	0.0
8:130159864-130180880	0.0	0.0	0.0	2.0	1.0	0.0	0.0	0.0
8:130179264-130180880	0.0	0.0	0.0	3.0	0.0	0.0	0.0	0.0
8:130236922-130302955	0.0	0.0	0.0	3.0	0.0	0.0	0.0	0.0
8:130269012-130269402	0.0	0.0	0.0	2.0	0.0	0.0	0.0	0.0
8:130440532-130440922	0.0	0.0	0.0	4.0	0.0	0.0	0.0	0.0
8:132241272-132241573	0.0	0.0	0.0	0.0	0.0	0.0	5.0	0.0
8:132282435-132282536	0.0	0.0	5.0	0.0	0.0	0.0	0.0	0.0
8:132317891-132318315	0.0	3.0	0.0	1.0	0.0	0.0	0.0	0.0
8:132334014-132334279	0.0	0.0	3.0	0.0	0.0	0.0	0.0	0.0
8:132722040-132751997	0.0	4.0	0.0	1.0	0.0	0.0	0.0	0.0
8:132727798-132751997	0.0	2.0	0.0	0.0	0.0	0.0	0.0	0.0
8:132727798-132757294	0.0	0.0	7.0	4.0	0.0	0.0	0.0	0.0
8:132757198-132757610	0.0	0.0	2.0	0.0	0.0	0.0	0.0	0.0
8:132796174-132796306	0.0	0.0	2.0	0.0	0.0	0.0	0.0	0.0
8:132900997-132901107	0.0	0.0	3.0	0.0	0.0	0.0	0.0	0.0
8:133044984-133050915	0.0	0.0	0.0	2.0	0.0	0.0	2.0	0.0
8:133050017-133050806	0.0	1.0	0.0	2.0	0.0	0.0	0.0	0.0
8:133073645-133073872	0.0	3.0	0.0	0.0	0.0	0.0	0.0	0.0
8:133105751-133106051	0.0	0.0	0.0	0.0	0.0	0.0	3.0	0.0
8:133250493-133259230	0.0	0.0	0.0	0.0	2.0	0.0	0.0	0.0
8:133408174-133408387	0.0	0.0	2.0	0.0	0.0	0.0	0.0	1.0
8:133469464-133470226	0.0	1.0	2.0	0.0	0.0	0.0	1.0	0.0
8:133475719-133476600	0.0	0.0	0.0	6.0	0.0	0.0	0.0	1.0
8:133481688-133482135	0.0	3.0	0.0	0.0	0.0	0.0	0.0	0.0
8:133487238-133487701	2.0	3.0	12.0	0.0	2.0	0.0	1.0	0.0
8:133504674-133505053	0.0	3.0	0.0	0.0	0.0	0.0	0.0	0.0
8:133529762-133529877	0.0	0.0	0.0	0.0	0.0	0.0	4.0	0.0
8:133529893-133530082	0.0	2.0	0.0	0.0	0.0	0.0	0.0	0.0
8:134509619-134532972	0.0	0.0	0.0	3.0	0.0	0.0	0.0	0.0
8:134807411-134808071	0.0	0.0	0.0	2.0	0.0	0.0	0.0	0.0
8:134808386-134808910	0.0	0.0	0.0	2.0	0.0	0.0	0.0	0.0
8:134812610-134813169	0.0	0.0	0.0	2.0	0.0	0.0	0.0	0.0
8:138870384-138870559	0.0	0.0	2.0	0.0	0.0	0.0	0.0	0.0
8:139763980-139764248	0.0	0.0	0.0	0.0	0.0	0.0	6.0	0.0
8:139819930-139820290	0.0	2.0	1.0	2.0	6.0	3.0	3.0	1.0
8:139849470-139849931	2.0	0.0	0.0	0.0	0.0	0.0	0.0	0.0
8:139977580-139977751	0.0	0.0	0.0	0.0	0.0	0.0	2.0	0.0
8:139977651-139977736	0.0	0.0	4.0	0.0	0.0	0.0	1.0	0.0
8:140290993-140360193	0.0	0.0	0.0	1.0	0.0	0.0	0.0	1.0
8:140300469-140347946	0.0	0.0	0.0	2.0	0.0	0.0	0.0	0.0
8:140360050-140365686	0.0	0.0	0.0	4.0	0.0	0.0	0.0	0.0
8:140397620-140405698	0.0	0.0	0.0	0.0	0.0	3.0	0.0	0.0
8:140397620-140409617	0.0	0.0	1.0	0.0	0.0	0.0	0.0	1.0
8:140401857-140402135	0.0	0.0	2.0	0.0	0.0	0.0	0.0	0.0
8:140415485-140415762	0.0	0.0	2.0	0.0	0.0	0.0	0.0	0.0
8:140430929-140431189	0.0	0.0	4.0	0.0	0.0	0.0	0.0	0.0
8:140430992-140431189	0.0	0.0	0.0	0.0	0.0	0.0	2.0	0.0
8:140455737-140456138	0.0	0.0	0.0	1.0	0.0	0.0	1.0	0.0
8:140572330-140585311	0.0	0.0	0.0	0.0	0.0	0.0	0.0	3.0
8:140572812-140585311	0.0	0.0	0.0	0.0	0.0	0.0	2.0	2.0
8:140572812-140608201	0.0	0.0	0.0	0.0	0.0	0.0	2.0	0.0
8:140585119-140605914	0.0	0.0	0.0	0.0	0.0	1.0	0.0	1.0
8:140605524-140605914	0.0	0.0	1.0	0.0	0.0	0.0	2.0	1.0
8:140610096-140610348	0.0	1.0	0.0	0.0	4.0	3.0	4.0	3.0
8:140611646-140611978	0.0	0.0	1.0	0.0	3.0	1.0	0.0	1.0
8:140614500-140615105	0.0	3.0	0.0	0.0	0.0	0.0	0.0	0.0
8:141143567-141143913	0.0	0.0	0.0	6.0	0.0	0.0	0.0	0.0
8:141187515-141187749	1.0	1.0	3.0	0.0	0.0	0.0	0.0	0.0
8:141253989-141254629	0.0	0.0	1.0	5.0	1.0	1.0	1.0	0.0
8:142392325-142392688	0.0	0.0	12.0	1.0	0.0	1.0	0.0	0.0
8:142669157-142669342	0.0	0.0	0.0	0.0	2.0	0.0	0.0	0.0
8:142669244-142669334	0.0	0.0	0.0	0.0	0.0	0.0	2.0	0.0
8:143046102-143046317	1.0	2.0	0.0	0.0	0.0	0.0	0.0	0.0
8:143247510-143248281	0.0	2.0	0.0	0.0	0.0	0.0	0.0	0.0
8:143253453-143253695	0.0	0.0	0.0	5.0	0.0	0.0	0.0	0.0
8:143311096-143311681	0.0	2.0	0.0	0.0	0.0	0.0	0.0	0.0
8:143379727-143380138	0.0	2.0	0.0	0.0	0.0	0.0	0.0	0.0
8:143449700-143450247	0.0	0.0	0.0	0.0	0.0	3.0	2.0	0.0
8:143450076-143450307	0.0	0.0	3.0	0.0	0.0	0.0	0.0	0.0
8:143454690-143455088	0.0	0.0	0.0	0.0	0.0	0.0	1.0	1.0
8:143540519-143540709	0.0	2.0	1.0	0.0	1.0	0.0	0.0	0.0
8:143546720-143547125	0.0	0.0	1.0	1.0	0.0	0.0	1.0	0.0
8:143554347-143554815	0.0	2.0	0.0	0.0	0.0	0.0	0.0	0.0
8:143558421-143559552	0.0	0.0	0.0	2.0	0.0	0.0	0.0	0.0
8:143638313-143638808	0.0	0.0	0.0	2.0	0.0	0.0	0.0	0.0
8:143638646-143638987	2.0	0.0	1.0	3.0	2.0	2.0	0.0	2.0
8:143638722-143638876	4.0	0.0	0.0	0.0	0.0	0.0	2.0	2.0
8:143638727-143638928	0.0	0.0	0.0	1.0	0.0	1.0	8.0	0.0
8:143791621-143791812	0.0	0.0	2.0	0.0	0.0	0.0	0.0	0.0
8:143915565-143915746	0.0	1.0	0.0	0.0	0.0	0.0	1.0	4.0
8:143922715-143922881	0.0	2.0	0.0	0.0	0.0	0.0	0.0	0.0
8:143926775-143926989	2.0	0.0	0.0	0.0	0.0	0.0	0.0	0.0
8:144096345-144097345	0.0	0.0	0.0	2.0	0.0	0.0	0.0	0.0
8:144141375-144141997	0.0	0.0	0.0	0.0	0.0	2.0	0.0	0.0
8:144190784-144192401	0.0	0.0	0.0	0.0	0.0	0.0	2.0	0.0
8:144190784-144200541	0.0	0.0	0.0	2.0	0.0	0.0	2.0	1.0
8:144299871-144300053	0.0	0.0	0.0	2.0	0.0	0.0	0.0	0.0
8:144299881-144300253	0.0	0.0	3.0	0.0	0.0	0.0	1.0	0.0
8:144385462-144385679	0.0	0.0	0.0	1.0	0.0	0.0	1.0	1.0
8:144385619-144386034	0.0	1.0	2.0	0.0	0.0	0.0	0.0	0.0
8:144398572-144399362	0.0	0.0	0.0	0.0	0.0	0.0	2.0	0.0
8:144404659-144404789	0.0	0.0	0.0	0.0	0.0	1.0	3.0	0.0
8:144404675-144404931	0.0	2.0	0.0	0.0	0.0	0.0	0.0	0.0
8:144434303-144434810	0.0	0.0	2.0	0.0	0.0	0.0	0.0	0.0
8:144515764-144516290	0.0	0.0	2.0	0.0	0.0	0.0	0.0	0.0
8:144518977-144519219	0.0	2.0	0.0	0.0	0.0	0.0	0.0	0.0
8:144523612-144523837	0.0	0.0	1.0	1.0	0.0	0.0	0.0	0.0
8:144744295-144744832	0.0	0.0	0.0	0.0	0.0	0.0	0.0	2.0
8:144758705-144758933	3.0	0.0	0.0	0.0	0.0	0.0	0.0	0.0
8:144764778-144765207	0.0	0.0	0.0	0.0	0.0	0.0	2.0	0.0
8:144789876-144791872	0.0	2.0	0.0	0.0	0.0	0.0	0.0	0.0
8:144789941-144791458	0.0	0.0	0.0	0.0	0.0	0.0	0.0	2.0
8:144789941-144791914	0.0	0.0	1.0	0.0	0.0	0.0	1.0	0.0
8:144789941-144792021	0.0	0.0	0.0	0.0	0.0	0.0	2.0	0.0
8:144790367-144791839	0.0	0.0	0.0	2.0	0.0	0.0	0.0	0.0
8:144791308-144791495	0.0	1.0	1.0	0.0	0.0	0.0	3.0	1.0
8:144791335-144791490	1.0	0.0	0.0	0.0	0.0	0.0	9.0	0.0
8:144791337-144791872	0.0	0.0	0.0	0.0	0.0	0.0	0.0	3.0
8:144794482-144794843	0.0	0.0	1.0	2.0	0.0	0.0	0.0	2.0
8:144819421-144819597	0.0	0.0	2.0	0.0	0.0	0.0	0.0	0.0
8:144833141-144833424	0.0	0.0	0.0	0.0	3.0	0.0	0.0	0.0
8:144948045-144948381	0.0	2.0	0.0	0.0	0.0	0.0	0.0	0.0
8:145042820-145043209	0.0	0.0	0.0	2.0	0.0	0.0	0.0	0.0
9:310646-311072	2.0	0.0	0.0	0.0	0.0	0.0	0.0	0.0
9:310685-311033	0.0	2.0	0.0	0.0	0.0	0.0	0.0	0.0
9:325671-340321	0.0	0.0	0.0	3.0	0.0	0.0	0.0	0.0
9:358216-358707	0.0	0.0	5.0	0.0	0.0	0.0	0.0	0.0
9:406930-418207	1.0	0.0	3.0	0.0	0.0	0.0	1.0	0.0
9:620031-620434	3.0	0.0	0.0	0.0	0.0	0.0	0.0	0.0
9:709914-710368	0.0	2.0	1.0	1.0	0.0	0.0	0.0	0.0
9:734748-740934	0.0	5.0	0.0	1.0	0.0	0.0	0.0	0.0
9:850965-851289	0.0	0.0	0.0	0.0	0.0	0.0	3.0	2.0
9:893912-916907	0.0	0.0	0.0	2.0	0.0	0.0	0.0	0.0
9:896398-896565	0.0	0.0	0.0	0.0	0.0	0.0	2.0	0.0
9:896398-896710	0.0	4.0	0.0	1.0	0.0	0.0	0.0	0.0
9:2115822-2123937	0.0	0.0	2.0	0.0	0.0	1.0	0.0	0.0
9:2619301-2619928	0.0	0.0	3.0	0.0	0.0	0.0	0.0	0.0
9:2690942-2783588	0.0	0.0	0.0	2.0	0.0	0.0	0.0	0.0
9:2748314-2748861	0.0	2.0	0.0	0.0	0.0	0.0	0.0	0.0
9:2760857-2761473	0.0	2.0	0.0	0.0	0.0	0.0	0.0	0.0
9:2798001-2799091	0.0	0.0	0.0	0.0	2.0	0.0	0.0	0.0
9:2804257-2812362	0.0	0.0	0.0	1.0	2.0	1.0	0.0	0.0
9:2807814-2812362	0.0	3.0	0.0	0.0	0.0	0.0	0.0	0.0
9:3275500-3293258	0.0	0.0	0.0	4.0	0.0	0.0	0.0	1.0
9:3330255-3405192	0.0	3.0	0.0	0.0	0.0	0.0	0.0	0.0
9:3330259-3395596	0.0	0.0	0.0	3.0	0.0	0.0	0.0	0.0
9:3345335-3345575	0.0	3.0	0.0	0.0	0.0	0.0	0.0	0.0
9:3693052-3693436	0.0	0.0	4.0	0.0	0.0	0.0	0.0	0.0
9:3693052-3693765	0.0	0.0	1.0	2.0	0.0	0.0	0.0	0.0
9:3787298-3787882	0.0	0.0	0.0	2.0	0.0	0.0	0.0	0.0
9:3863522-3864258	0.0	3.0	0.0	0.0	0.0	0.0	0.0	0.0
9:4025288-4025651	2.0	0.0	0.0	0.0	0.0	0.0	3.0	0.0
9:4025335-4025579	3.0	2.0	0.0	0.0	0.0	0.0	1.0	2.0
9:4162185-4162599	2.0	2.0	0.0	0.0	0.0	0.0	0.0	0.0
9:4202046-4202344	2.0	0.0	0.0	0.0	0.0	0.0	0.0	0.0
9:4223343-4223482	0.0	0.0	0.0	0.0	0.0	0.0	2.0	0.0
9:4286038-4286523	0.0	0.0	0.0	0.0	0.0	0.0	1.0	10.0
9:4680266-4680743	0.0	2.0	0.0	0.0	0.0	0.0	0.0	0.0
9:4710572-4710776	0.0	0.0	3.0	0.0	0.0	0.0	0.0	0.0
9:4721278-4721684	0.0	0.0	0.0	0.0	0.0	2.0	0.0	0.0
9:4731541-4731936	0.0	2.0	0.0	0.0	0.0	0.0	0.0	0.0
9:4737735-4738231	1.0	0.0	0.0	0.0	0.0	0.0	0.0	1.0
9:4869002-4869205	4.0	0.0	0.0	0.0	1.0	0.0	0.0	0.0
9:4869072-4869235	1.0	0.0	0.0	0.0	3.0	0.0	0.0	0.0
9:5021963-5055788	0.0	1.0	0.0	2.0	0.0	0.0	0.0	0.0
9:5574085-5574462	0.0	0.0	2.0	0.0	0.0	0.0	0.0	0.0
9:5622531-5622795	1.0	0.0	0.0	1.0	0.0	1.0	0.0	0.0
9:5716108-5716336	2.0	0.0	0.0	0.0	0.0	0.0	0.0	0.0
9:5797615-5798298	0.0	2.0	0.0	0.0	0.0	0.0	0.0	0.0
9:5919665-5920091	3.0	0.0	0.0	0.0	0.0	0.0	0.0	0.0
9:5920309-5920834	0.0	0.0	0.0	0.0	0.0	0.0	3.0	0.0
9:5921118-5921476	0.0	0.0	0.0	2.0	0.0	0.0	0.0	0.0
9:5999487-6000080	0.0	3.0	0.0	0.0	0.0	0.0	0.0	0.0
9:6075744-6076059	0.0	0.0	0.0	0.0	2.0	0.0	0.0	0.0
9:6116109-6116496	0.0	0.0	0.0	0.0	0.0	0.0	0.0	2.0
9:6405559-6405818	0.0	0.0	0.0	0.0	0.0	0.0	4.0	0.0
9:6411658-6411972	0.0	2.0	0.0	0.0	0.0	0.0	0.0	0.0
9:6420912-6434173	0.0	2.0	1.0	2.0	0.0	0.0	0.0	2.0
9:6420912-6460791	0.0	1.0	0.0	0.0	0.0	1.0	0.0	0.0
9:6428916-6429499	0.0	0.0	0.0	0.0	2.0	0.0	0.0	0.0
9:6446367-6446581	5.0	0.0	0.0	0.0	0.0	0.0	0.0	0.0
9:6465744-6486925	0.0	0.0	0.0	0.0	2.0	0.0	0.0	0.0
9:6475391-6486925	0.0	0.0	0.0	6.0	0.0	0.0	0.0	0.0
9:6479830-6480367	0.0	6.0	0.0	0.0	0.0	0.0	0.0	0.0
9:6482716-6483210	2.0	0.0	0.0	0.0	0.0	0.0	0.0	0.0
9:6482725-6483054	1.0	1.0	2.0	2.0	2.0	0.0	0.0	0.0
9:6483315-6483697	3.0	0.0	0.0	0.0	0.0	0.0	0.0	0.0
9:6493826-6499931	0.0	2.0	0.0	0.0	0.0	0.0	0.0	0.0
9:6518155-6518431	1.0	0.0	4.0	0.0	0.0	0.0	0.0	0.0
9:6518427-6518622	2.0	0.0	0.0	0.0	0.0	0.0	0.0	0.0
9:6529710-6529888	13.0	1.0	3.0	0.0	0.0	0.0	0.0	0.0
9:6531136-6531634	1.0	0.0	0.0	0.0	0.0	0.0	1.0	0.0
9:6638504-6638750	0.0	1.0	0.0	0.0	3.0	0.0	0.0	0.0
9:6638584-6638764	1.0	0.0	0.0	0.0	1.0	0.0	0.0	0.0
9:6682048-6682303	0.0	2.0	0.0	0.0	0.0	0.0	0.0	0.0
9:6682073-6682213	0.0	0.0	0.0	0.0	0.0	2.0	0.0	0.0
9:6682091-6682263	1.0	0.0	0.0	1.0	0.0	0.0	0.0	0.0
9:6682602-6682927	0.0	2.0	0.0	0.0	0.0	0.0	0.0	0.0
9:6720397-6720997	0.0	0.0	0.0	0.0	0.0	0.0	0.0	2.0
9:6722724-6723160	0.0	0.0	0.0	0.0	0.0	0.0	0.0	2.0
9:6778739-6778984	0.0	0.0	0.0	0.0	0.0	0.0	2.0	0.0
9:6789651-6789962	0.0	2.0	0.0	0.0	0.0	0.0	0.0	0.0
9:6792972-6814745	0.0	0.0	0.0	1.0	0.0	1.0	0.0	2.0
9:6792972-6849700	0.0	1.0	0.0	0.0	0.0	1.0	0.0	1.0
9:6803474-6803841	2.0	0.0	0.0	0.0	0.0	0.0	0.0	0.0
9:6828425-6828594	0.0	0.0	4.0	0.0	0.0	0.0	0.0	0.0
9:6839885-6840024	0.0	0.0	0.0	2.0	0.0	0.0	0.0	0.0
9:6839887-6840098	0.0	0.0	0.0	2.0	0.0	0.0	0.0	0.0
9:6919285-6919436	0.0	0.0	0.0	0.0	0.0	0.0	0.0	2.0
9:6919760-6920307	0.0	0.0	0.0	1.0	0.0	0.0	0.0	1.0
9:6980925-6990524	0.0	0.0	0.0	2.0	2.0	0.0	0.0	0.0
9:7015853-7128236	0.0	0.0	0.0	0.0	2.0	0.0	0.0	0.0
9:7040470-7128236	0.0	0.0	3.0	0.0	0.0	0.0	0.0	0.0
9:7046862-7128236	0.0	4.0	0.0	2.0	0.0	0.0	0.0	0.0
9:7168981-7169386	0.0	0.0	0.0	1.0	0.0	0.0	0.0	1.0
9:7170976-7171357	0.0	2.0	0.0	0.0	0.0	0.0	0.0	0.0
9:8436592-8465675	0.0	0.0	0.0	0.0	0.0	0.0	2.0	0.0
9:8632286-8633254	0.0	0.0	0.0	3.0	0.0	0.0	0.0	0.0
9:10880088-10880228	0.0	0.0	0.0	0.0	0.0	0.0	0.0	2.0
9:14609096-14609600	0.0	3.0	0.0	0.0	0.0	0.0	0.0	0.0
9:15242035-15242314	0.0	0.0	0.0	2.0	0.0	0.0	0.0	0.0
9:15427574-15427830	0.0	0.0	0.0	0.0	0.0	2.0	0.0	0.0
9:15460255-15460769	0.0	0.0	0.0	2.0	0.0	0.0	0.0	0.0
9:15474099-15479617	0.0	0.0	0.0	2.0	0.0	0.0	0.0	0.0
9:15492435-15492866	0.0	0.0	0.0	0.0	2.0	0.0	0.0	0.0
9:17309058-17342444	0.0	0.0	0.0	0.0	0.0	0.0	1.0	1.0
9:17383486-17383668	0.0	1.0	0.0	0.0	0.0	1.0	0.0	0.0
9:17432955-17433315	3.0	0.0	0.0	0.0	0.0	0.0	0.0	0.0
9:17513097-17513424	1.0	1.0	0.0	0.0	0.0	0.0	0.0	0.0
9:19065728-19066171	0.0	3.0	0.0	0.0	0.0	0.0	0.0	0.0
9:19090553-19091163	0.0	0.0	0.0	0.0	3.0	0.0	0.0	0.0
9:19113513-19113856	0.0	0.0	5.0	3.0	0.0	0.0	0.0	0.0
9:19271331-19271725	0.0	2.0	0.0	1.0	0.0	0.0	0.0	0.0
9:19286769-19305527	0.0	1.0	0.0	0.0	0.0	0.0	0.0	1.0
9:19306900-19307148	2.0	0.0	0.0	0.0	0.0	0.0	0.0	0.0
9:19330602-19330765	0.0	0.0	0.0	0.0	0.0	0.0	2.0	0.0
9:19356972-19360489	0.0	0.0	0.0	4.0	0.0	0.0	0.0	0.0
9:19947306-19947530	0.0	2.0	0.0	0.0	0.0	0.0	0.0	0.0
9:20582457-20584491	0.0	4.0	0.0	0.0	0.0	0.0	0.0	0.0
9:20778681-20789608	0.0	0.0	0.0	3.0	0.0	0.0	0.0	0.0
9:20923660-20933103	0.0	0.0	0.0	1.0	0.0	0.0	3.0	0.0
9:21875271-21875701	2.0	0.0	0.0	0.0	0.0	0.0	0.0	0.0
9:21969991-21970489	0.0	0.0	0.0	4.0	0.0	0.0	0.0	0.0
9:26842275-26887353	0.0	0.0	0.0	0.0	0.0	0.0	0.0	2.0
9:26872711-26873008	0.0	2.0	0.0	0.0	0.0	0.0	0.0	0.0
9:27052480-27052857	0.0	2.0	0.0	0.0	0.0	0.0	0.0	0.0
9:27359034-27359236	0.0	0.0	0.0	0.0	0.0	0.0	0.0	2.0
9:27359034-27455748	2.0	0.0	0.0	0.0	0.0	0.0	0.0	0.0
9:27528781-27529115	0.0	0.0	0.0	0.0	0.0	0.0	0.0	2.0
9:31920497-31921073	0.0	4.0	0.0	0.0	0.0	0.0	0.0	0.0
9:32453641-32454012	0.0	4.0	0.0	0.0	0.0	0.0	0.0	0.0
9:32485843-32486258	0.0	0.0	0.0	0.0	0.0	0.0	2.0	0.0
9:32548148-32548252	0.0	1.0	0.0	0.0	0.0	0.0	0.0	1.0
9:32987544-32989895	0.0	0.0	0.0	2.0	0.0	0.0	0.0	0.0
9:32991059-32991663	0.0	2.0	0.0	0.0	0.0	0.0	0.0	0.0
9:32991236-32991537	0.0	4.0	1.0	3.0	0.0	3.0	0.0	1.0
9:32995788-32996412	0.0	0.0	2.0	1.0	1.0	0.0	0.0	0.0
9:33011110-33011401	0.0	0.0	0.0	4.0	0.0	0.0	0.0	0.0
9:33011135-33011358	0.0	0.0	4.0	5.0	0.0	0.0	0.0	0.0
9:33011183-33011343	0.0	0.0	0.0	0.0	2.0	0.0	0.0	0.0
9:33026475-33026990	2.0	0.0	0.0	1.0	0.0	1.0	1.0	0.0
9:33026886-33026990	0.0	0.0	2.0	0.0	0.0	0.0	0.0	0.0
9:33027422-33027578	12.0	6.0	0.0	2.0	7.0	2.0	12.0	2.0
9:33029885-33030667	0.0	0.0	0.0	0.0	6.0	0.0	0.0	0.0
9:33030440-33036596	0.0	0.0	0.0	0.0	0.0	0.0	0.0	5.0
9:33035198-33035596	0.0	0.0	0.0	0.0	2.0	0.0	0.0	0.0
9:33271152-33278225	0.0	0.0	1.0	3.0	1.0	1.0	0.0	2.0
9:33272629-33273079	0.0	0.0	0.0	0.0	0.0	0.0	0.0	3.0
9:33307521-33308295	0.0	2.0	0.0	0.0	0.0	0.0	0.0	0.0
9:33333122-33333870	0.0	7.0	0.0	0.0	0.0	0.0	0.0	0.0
9:33351560-33354892	0.0	0.0	0.0	3.0	0.0	0.0	0.0	0.0
9:33598644-33598869	0.0	0.0	0.0	0.0	2.0	0.0	0.0	0.0
9:33823640-33824215	0.0	1.0	0.0	0.0	0.0	2.0	0.0	0.0
9:33823654-33824349	1.0	1.0	0.0	0.0	0.0	0.0	2.0	0.0
9:33824746-33825297	0.0	0.0	0.0	0.0	2.0	0.0	0.0	0.0
9:33824794-33825222	0.0	0.0	0.0	0.0	0.0	0.0	3.0	0.0
9:33827918-33828417	0.0	0.0	0.0	0.0	0.0	0.0	3.0	0.0
9:33828249-33828450	0.0	1.0	3.0	0.0	0.0	0.0	0.0	0.0
9:33834814-33835198	0.0	3.0	0.0	0.0	0.0	0.0	0.0	0.0
9:33845533-33845736	0.0	3.0	0.0	0.0	0.0	1.0	0.0	0.0
9:33876868-33877217	1.0	5.0	2.0	2.0	0.0	3.0	0.0	0.0
9:33900663-33901131	0.0	0.0	0.0	2.0	0.0	0.0	0.0	0.0
9:33910411-33910747	0.0	0.0	0.0	0.0	0.0	3.0	0.0	0.0
9:33910425-33910787	4.0	6.0	1.0	1.0	0.0	3.0	8.0	3.0
9:33915973-33916405	0.0	0.0	0.0	0.0	0.0	0.0	2.0	0.0
9:33923197-33923478	0.0	2.0	0.0	0.0	0.0	0.0	0.0	0.0
9:33932562-33933628	4.0	66.0	38.0	85.0	63.0	58.0	73.0	28.0
9:33932562-33935878	0.0	0.0	0.0	0.0	2.0	0.0	2.0	0.0
9:33941649-33953474	0.0	1.0	0.0	1.0	1.0	0.0	0.0	0.0
9:33941649-33956146	0.0	0.0	0.0	0.0	0.0	0.0	2.0	2.0
9:33943620-33944372	0.0	2.0	0.0	0.0	0.0	0.0	0.0	0.0
9:33944365-33948587	0.0	2.0	4.0	6.0	2.0	0.0	1.0	6.0
9:33944365-33953474	0.0	2.0	0.0	4.0	0.0	1.0	0.0	2.0
9:33944365-33956146	0.0	1.0	2.0	3.0	0.0	2.0	2.0	7.0
9:33948374-33953474	6.0	30.0	11.0	37.0	8.0	16.0	11.0	17.0
9:33948374-33956146	4.0	15.0	1.0	15.0	0.0	7.0	9.0	4.0
9:33948374-33963791	0.0	3.0	0.0	5.0	0.0	0.0	0.0	1.0
9:33953285-33956146	0.0	0.0	0.0	2.0	0.0	0.0	0.0	0.0
9:33953285-33963791	0.0	3.0	0.0	0.0	3.0	1.0	0.0	2.0
9:33953285-33973237	0.0	2.0	0.0	5.0	0.0	0.0	2.0	1.0
9:33960826-33973237	0.0	4.0	0.0	2.0	0.0	1.0	0.0	4.0
9:33971651-33973237	2.0	4.0	14.0	10.0	5.0	4.0	17.0	6.0
9:33975769-33975969	0.0	0.0	0.0	0.0	0.0	0.0	2.0	0.0
9:33979791-33980342	0.0	0.0	1.0	0.0	0.0	0.0	0.0	1.0
9:33985913-33986189	0.0	0.0	0.0	0.0	1.0	0.0	1.0	0.0
9:33996223-34017189	0.0	0.0	5.0	0.0	3.0	0.0	0.0	0.0
9:34008932-34009181	2.0	2.0	0.0	0.0	4.0	1.0	0.0	1.0
9:34043060-34043535	0.0	2.0	0.0	0.0	0.0	0.0	0.0	0.0
9:34183042-34183241	0.0	0.0	0.0	0.0	1.0	0.0	0.0	2.0
9:34184034-34184343	2.0	0.0	0.0	1.0	0.0	0.0	0.0	0.0
9:34225732-34226255	0.0	0.0	0.0	0.0	1.0	0.0	4.0	1.0
9:34259596-34286704	0.0	1.0	1.0	0.0	0.0	0.0	0.0	0.0
9:34269257-34286704	1.0	7.0	2.0	6.0	2.0	7.0	2.0	6.0
9:34301413-34301723	3.0	0.0	0.0	0.0	0.0	0.0	0.0	0.0
9:34324689-34324880	0.0	2.0	0.0	0.0	0.0	0.0	0.0	0.0
9:34334617-34335293	0.0	0.0	0.0	2.0	0.0	0.0	0.0	0.0
9:34339724-34340029	1.0	2.0	0.0	0.0	0.0	0.0	0.0	0.0
9:34455666-34456082	3.0	0.0	0.0	0.0	0.0	0.0	0.0	0.0
9:34611420-34611675	3.0	0.0	0.0	0.0	0.0	0.0	0.0	0.0
9:34613872-34614041	0.0	0.0	0.0	2.0	0.0	0.0	0.0	0.0
9:34621636-34622341	0.0	0.0	0.0	2.0	0.0	0.0	0.0	0.0
9:34652570-34652725	0.0	0.0	0.0	0.0	0.0	0.0	2.0	0.0
9:34653201-34653647	0.0	2.0	0.0	0.0	0.0	0.0	0.0	0.0
9:34654157-34654425	0.0	0.0	1.0	5.0	0.0	0.0	0.0	0.0
9:34654512-34654693	0.0	3.0	0.0	0.0	0.0	0.0	0.0	0.0
9:34681484-34681977	0.0	1.0	6.0	0.0	0.0	0.0	0.0	0.0
9:35021424-35021865	2.0	0.0	0.0	0.0	0.0	0.0	0.0	0.0
9:35052178-35052634	0.0	0.0	0.0	0.0	0.0	0.0	3.0	0.0
9:35053624-35054562	0.0	2.0	0.0	0.0	0.0	0.0	0.0	0.0
9:35062374-35062972	0.0	0.0	0.0	0.0	1.0	0.0	0.0	1.0
9:35295696-35313989	0.0	0.0	0.0	0.0	2.0	0.0	0.0	0.0
9:35371458-35372000	2.0	0.0	0.0	0.0	0.0	0.0	0.0	0.0
9:35615943-35618121	0.0	0.0	0.0	2.0	0.0	0.0	0.0	0.0
9:35693699-35694035	0.0	2.0	2.0	0.0	0.0	0.0	0.0	0.0
9:35699486-35699968	0.0	1.0	0.0	0.0	0.0	0.0	4.0	1.0
9:35699735-35699861	2.0	0.0	0.0	0.0	0.0	0.0	0.0	0.0
9:35702798-35703040	3.0	7.0	0.0	0.0	1.0	0.0	0.0	0.0
9:35707517-35707739	0.0	0.0	1.0	3.0	0.0	0.0	0.0	1.0
9:35707918-35708340	0.0	0.0	0.0	4.0	0.0	0.0	0.0	1.0
9:35711700-35712044	0.0	0.0	2.0	0.0	0.0	0.0	0.0	0.0
9:35729861-35730172	0.0	0.0	5.0	0.0	0.0	0.0	0.0	0.0
9:35751418-35751610	0.0	0.0	0.0	2.0	0.0	0.0	0.0	0.0
9:35753667-35753858	0.0	0.0	7.0	0.0	0.0	0.0	0.0	0.0
9:35776542-35776735	0.0	0.0	1.0	0.0	1.0	0.0	0.0	0.0
9:35788464-35789144	1.0	0.0	0.0	0.0	0.0	2.0	0.0	1.0
9:35788509-35789073	0.0	2.0	0.0	0.0	0.0	0.0	0.0	0.0
9:35791211-35791320	0.0	0.0	2.0	0.0	0.0	0.0	0.0	0.0
9:35799732-35800007	0.0	0.0	0.0	0.0	0.0	2.0	0.0	0.0
9:35828709-35829077	0.0	2.0	0.0	0.0	0.0	0.0	0.0	0.0
9:36139895-36140630	0.0	2.0	0.0	0.0	0.0	0.0	0.0	0.0
9:36195839-36196466	0.0	0.0	3.0	0.0	0.0	0.0	0.0	0.0
9:36198047-36198808	0.0	0.0	2.0	0.0	0.0	0.0	0.0	0.0
9:36198283-36198405	0.0	2.0	0.0	0.0	0.0	0.0	0.0	0.0
9:36244258-36244742	0.0	2.0	0.0	0.0	0.0	0.0	0.0	0.0
9:36254986-36255334	1.0	0.0	0.0	0.0	0.0	0.0	2.0	0.0
9:36254990-36255258	1.0	0.0	0.0	0.0	0.0	0.0	0.0	2.0
9:36255089-36255334	2.0	0.0	0.0	0.0	0.0	0.0	0.0	0.0
9:36301875-36302141	0.0	0.0	0.0	0.0	0.0	0.0	2.0	0.0
9:36344832-36352848	0.0	0.0	0.0	0.0	0.0	2.0	0.0	0.0
9:36344832-36353331	0.0	3.0	0.0	0.0	0.0	0.0	0.0	2.0
9:36346480-36346857	0.0	0.0	1.0	0.0	0.0	0.0	3.0	0.0
9:36351115-36353331	0.0	1.0	1.0	3.0	0.0	2.0	0.0	4.0
9:36352742-36353331	0.0	2.0	0.0	4.0	2.0	2.0	0.0	3.0
9:36352742-36356473	2.0	0.0	0.0	0.0	0.0	0.0	0.0	0.0
9:36365540-36365731	0.0	0.0	0.0	0.0	0.0	2.0	0.0	0.0
9:36369719-36376127	0.0	0.0	3.0	0.0	0.0	0.0	0.0	0.0
9:36455361-36455536	1.0	0.0	0.0	0.0	0.0	0.0	3.0	0.0
9:36591683-36592116	0.0	0.0	0.0	2.0	0.0	0.0	0.0	0.0
9:36597222-36643083	0.0	0.0	0.0	0.0	0.0	0.0	2.0	0.0
9:36599394-36651877	0.0	0.0	0.0	3.0	0.0	0.0	0.0	0.0
9:36602462-36602595	0.0	0.0	0.0	0.0	0.0	0.0	5.0	0.0
9:36620813-36620994	0.0	1.0	0.0	0.0	2.0	0.0	0.0	0.0
9:36634888-36635329	0.0	0.0	0.0	0.0	0.0	2.0	0.0	0.0
9:36652271-36652421	0.0	0.0	0.0	0.0	0.0	0.0	2.0	0.0
9:36652311-36652455	3.0	0.0	0.0	0.0	0.0	0.0	1.0	0.0
9:36836126-36836635	0.0	2.0	0.0	0.0	0.0	0.0	0.0	0.0
9:36898577-36898719	0.0	3.0	0.0	0.0	0.0	0.0	0.0	0.0
9:37151244-37151533	0.0	0.0	2.0	0.0	2.0	0.0	0.0	0.0
9:37160302-37160938	0.0	3.0	0.0	0.0	0.0	0.0	0.0	0.0
9:37160406-37160853	0.0	2.0	0.0	0.0	0.0	0.0	0.0	0.0
9:37165846-37327834	0.0	0.0	0.0	3.0	0.0	0.0	0.0	0.0
9:37191871-37192436	0.0	2.0	0.0	0.0	0.0	0.0	0.0	0.0
9:37216744-37217193	0.0	0.0	0.0	0.0	2.0	0.0	0.0	0.0
9:37302188-37354824	0.0	0.0	0.0	3.0	0.0	0.0	0.0	0.0
9:37303418-37303557	0.0	0.0	0.0	0.0	0.0	0.0	2.0	0.0
9:37305602-37356879	2.0	0.0	0.0	0.0	0.0	0.0	0.0	0.0
9:37424845-37426654	0.0	1.0	1.0	2.0	0.0	0.0	3.0	1.0
9:37459442-37459776	0.0	0.0	0.0	0.0	0.0	0.0	0.0	3.0
9:37544976-37545222	0.0	0.0	0.0	0.0	2.0	1.0	0.0	0.0
9:37591674-37591963	1.0	0.0	0.0	0.0	0.0	0.0	1.0	0.0
9:37810114-37810492	0.0	0.0	0.0	0.0	0.0	0.0	2.0	0.0
9:37815908-37816328	0.0	0.0	0.0	0.0	0.0	0.0	3.0	0.0
9:37838766-37839167	0.0	0.0	0.0	0.0	3.0	0.0	0.0	0.0
9:37843952-37844161	0.0	0.0	3.0	0.0	0.0	0.0	0.0	0.0
9:37912400-37912768	3.0	0.0	0.0	0.0	0.0	0.0	0.0	0.0
9:37922129-37922442	0.0	0.0	0.0	5.0	0.0	0.0	0.0	0.0
9:37952574-37952842	0.0	0.0	3.0	0.0	0.0	0.0	0.0	0.0
9:38089128-38089754	0.0	2.0	0.0	0.0	0.0	0.0	0.0	0.0
9:40015201-40016059	0.0	0.0	2.0	0.0	0.0	0.0	0.0	0.0
9:40584718-40587671	0.0	0.0	0.0	0.0	0.0	0.0	1.0	2.0
9:40620329-40620750	0.0	0.0	0.0	0.0	0.0	0.0	2.0	0.0
9:41156383-41182466	0.0	0.0	0.0	0.0	2.0	0.0	0.0	0.0
9:41471664-41471933	0.0	2.0	0.0	0.0	0.0	0.0	0.0	0.0
9:41741775-41742315	0.0	3.0	0.0	0.0	0.0	0.0	0.0	0.0
9:41744139-41744379	0.0	3.0	0.0	0.0	0.0	1.0	1.0	0.0
9:41960773-41991871	2.0	0.0	0.0	0.0	0.0	0.0	0.0	0.0
9:42271353-42271595	0.0	2.0	0.0	0.0	0.0	0.0	0.0	0.0
9:42366833-42367272	0.0	0.0	0.0	2.0	0.0	0.0	0.0	0.0
9:42373875-42374116	0.0	2.0	0.0	0.0	0.0	0.0	0.0	0.0
9:62800587-62800869	0.0	2.0	0.0	0.0	0.0	0.0	0.0	0.0
9:62830547-62831083	0.0	3.0	0.0	0.0	0.0	0.0	0.0	0.0
9:63019400-63019825	0.0	0.0	0.0	0.0	0.0	0.0	2.0	0.0
9:66015834-66027836	0.0	0.0	0.0	2.0	0.0	0.0	0.0	0.0
9:67278682-67293530	0.0	0.0	0.0	2.0	0.0	0.0	0.0	0.0
9:67500359-67500625	0.0	0.0	0.0	0.0	0.0	0.0	0.0	3.0
9:67631074-67631309	3.0	0.0	0.0	0.0	0.0	0.0	0.0	0.0
9:67634781-67635161	0.0	0.0	0.0	3.0	0.0	0.0	0.0	0.0
9:67678732-67678924	0.0	0.0	0.0	1.0	0.0	0.0	0.0	1.0
9:67692823-67693482	0.0	0.0	0.0	0.0	0.0	0.0	2.0	0.0
9:69157751-69158068	0.0	0.0	0.0	3.0	0.0	0.0	0.0	0.0
9:69236028-69237136	1.0	0.0	0.0	0.0	0.0	0.0	0.0	1.0
9:69236028-69238789	0.0	0.0	0.0	2.0	0.0	0.0	0.0	0.0
9:70420371-70420945	0.0	0.0	0.0	2.0	0.0	0.0	0.0	0.0
9:71675969-71676300	1.0	0.0	0.0	0.0	0.0	0.0	1.0	0.0
9:71907821-71908130	0.0	0.0	3.0	0.0	0.0	0.0	0.0	0.0
9:71972495-71972885	0.0	0.0	0.0	0.0	0.0	1.0	1.0	0.0
9:72327629-72327943	0.0	0.0	0.0	2.0	0.0	0.0	0.0	1.0
9:72355693-72360701	0.0	0.0	0.0	2.0	0.0	0.0	0.0	0.0
9:72359497-72359810	0.0	0.0	0.0	0.0	0.0	0.0	3.0	0.0
9:73162866-73163448	0.0	0.0	0.0	5.0	0.0	0.0	0.0	1.0
9:74738538-74739974	0.0	2.0	0.0	0.0	0.0	0.0	0.0	0.0
9:74974274-74996399	0.0	2.0	0.0	0.0	0.0	0.0	0.0	0.0
9:75012474-75012853	0.0	0.0	1.0	0.0	0.0	0.0	2.0	1.0
9:75012498-75012771	0.0	0.0	0.0	2.0	0.0	0.0	0.0	1.0
9:75018322-75018748	0.0	0.0	4.0	0.0	0.0	0.0	0.0	0.0
9:75065088-75065710	0.0	2.0	0.0	0.0	0.0	0.0	0.0	0.0
9:75891413-75891779	0.0	3.0	0.0	0.0	0.0	0.0	0.0	0.0
9:75905479-75906259	0.0	2.0	0.0	0.0	0.0	0.0	0.0	0.0
9:75941910-75942418	0.0	3.0	0.0	0.0	0.0	0.0	0.0	0.0
9:76385920-76386356	0.0	0.0	0.0	0.0	2.0	0.0	0.0	0.0
9:76425091-76425258	0.0	2.0	0.0	0.0	0.0	0.0	0.0	0.0
9:76471870-76472145	0.0	0.0	0.0	2.0	0.0	0.0	0.0	0.0
9:76477151-76477396	0.0	0.0	0.0	2.0	0.0	0.0	0.0	0.0
9:76577280-76577589	0.0	0.0	0.0	2.0	0.0	0.0	0.0	0.0
9:77185404-77185827	0.0	3.0	0.0	0.0	0.0	0.0	0.0	0.0
9:77214329-77227485	0.0	0.0	0.0	2.0	0.0	1.0	0.0	0.0
9:77329330-77330030	0.0	2.0	0.0	0.0	0.0	0.0	0.0	0.0
9:77381976-77407607	6.0	4.0	0.0	0.0	0.0	0.0	0.0	1.0
9:78231360-78231691	0.0	3.0	0.0	0.0	0.0	0.0	0.0	0.0
9:78308863-78309457	1.0	1.0	0.0	0.0	3.0	0.0	0.0	0.0
9:78310870-78311562	2.0	0.0	0.0	0.0	0.0	0.0	0.0	0.0
9:78313158-78313838	0.0	0.0	0.0	0.0	0.0	2.0	0.0	0.0
9:78319673-78319959	0.0	0.0	4.0	0.0	0.0	0.0	0.0	0.0
9:83272050-83272330	0.0	4.0	0.0	0.0	0.0	0.0	0.0	0.0
9:83583976-83584215	0.0	0.0	0.0	0.0	0.0	0.0	0.0	3.0
9:83627459-83628150	0.0	0.0	0.0	2.0	0.0	0.0	0.0	0.0
9:83659780-83678599	2.0	0.0	0.0	0.0	0.0	0.0	0.0	0.0
9:83661777-83669327	0.0	0.0	0.0	0.0	0.0	0.0	2.0	2.0
9:83663875-83677961	0.0	3.0	0.0	0.0	0.0	0.0	3.0	0.0
9:83665030-83677961	3.0	11.0	2.0	17.0	4.0	2.0	1.0	9.0
9:83665030-83678599	0.0	4.0	0.0	5.0	0.0	3.0	0.0	2.0
9:83677727-83678599	4.0	4.0	3.0	4.0	3.0	1.0	0.0	1.0
9:83677727-83683066	0.0	2.0	0.0	0.0	0.0	0.0	0.0	0.0
9:83677727-83686155	0.0	1.0	0.0	3.0	0.0	1.0	0.0	0.0
9:83678441-83683066	0.0	0.0	0.0	4.0	0.0	0.0	0.0	5.0
9:83678441-83686155	0.0	3.0	0.0	6.0	4.0	3.0	0.0	1.0
9:83697049-83697306	0.0	2.0	0.0	0.0	0.0	0.0	0.0	0.0
9:83850327-83850641	0.0	0.0	0.0	0.0	0.0	2.0	0.0	0.0
9:85545911-85546179	0.0	3.0	0.0	0.0	0.0	0.0	0.0	0.0
9:85561369-85561878	0.0	0.0	2.0	0.0	0.0	0.0	0.0	0.0
9:85585463-85596449	0.0	0.0	0.0	0.0	0.0	0.0	0.0	2.0
9:85632662-85633374	0.0	0.0	0.0	0.0	0.0	0.0	0.0	2.0
9:85664905-85665507	0.0	2.0	0.0	0.0	0.0	0.0	0.0	0.0
9:85665091-85665699	0.0	2.0	0.0	0.0	0.0	0.0	0.0	0.0
9:85705990-85706624	0.0	2.0	0.0	0.0	0.0	0.0	0.0	0.0
9:85721255-85721400	0.0	0.0	0.0	0.0	4.0	0.0	0.0	0.0
9:85746425-85747073	0.0	0.0	0.0	0.0	0.0	0.0	2.0	0.0
9:85967745-85968266	0.0	2.0	0.0	0.0	0.0	0.0	0.0	0.0
9:85967774-85968220	1.0	0.0	0.0	2.0	0.0	0.0	0.0	0.0
9:85974967-85978381	2.0	0.0	4.0	2.0	0.0	1.0	0.0	2.0
9:86033282-86036507	3.0	0.0	0.0	0.0	0.0	0.0	1.0	1.0
9:86065147-86065267	2.0	0.0	0.0	0.0	0.0	0.0	0.0	0.0
9:86065997-86067006	0.0	0.0	0.0	0.0	2.0	0.0	0.0	0.0
9:86067214-86067756	0.0	0.0	0.0	0.0	0.0	0.0	3.0	2.0
9:86070161-86070342	1.0	0.0	0.0	1.0	1.0	0.0	3.0	2.0
9:86081871-86082074	0.0	0.0	0.0	0.0	0.0	0.0	4.0	0.0
9:86094866-86095477	0.0	2.0	0.0	0.0	0.0	0.0	0.0	1.0
9:86188595-86189047	0.0	2.0	0.0	0.0	0.0	0.0	0.0	0.0
9:86208762-86209475	0.0	2.0	0.0	0.0	0.0	0.0	0.0	0.0
9:86945376-86945468	0.0	0.0	0.0	0.0	0.0	0.0	2.0	0.0
9:86946078-86946288	0.0	3.0	0.0	0.0	0.0	0.0	0.0	0.0
9:86946342-86946513	0.0	0.0	0.0	2.0	0.0	0.0	0.0	0.0
9:86981296-86981607	0.0	0.0	0.0	0.0	0.0	0.0	0.0	3.0
9:87009122-87009744	0.0	0.0	0.0	2.0	0.0	0.0	0.0	0.0
9:88399033-88399730	0.0	2.0	0.0	0.0	0.0	0.0	0.0	0.0
9:88404868-88405208	0.0	0.0	3.0	0.0	0.0	0.0	0.0	1.0
9:88442663-88442850	0.0	0.0	0.0	1.0	0.0	0.0	1.0	0.0
9:89334978-89335340	0.0	2.0	0.0	0.0	0.0	0.0	0.0	0.0
9:89335163-89335388	0.0	4.0	0.0	1.0	0.0	3.0	5.0	0.0
9:89402113-89402288	0.0	0.0	0.0	2.0	0.0	0.0	0.0	0.0
9:89422224-89422835	0.0	0.0	1.0	1.0	0.0	0.0	0.0	1.0
9:89455888-89479825	0.0	0.0	0.0	2.0	0.0	0.0	0.0	0.0
9:90899572-90899705	0.0	2.0	0.0	0.0	0.0	0.0	0.0	0.0
9:91034467-91034966	0.0	2.0	0.0	0.0	0.0	0.0	0.0	0.0
9:91098422-91106671	0.0	2.0	0.0	0.0	0.0	0.0	0.0	0.0
9:91281235-91281532	0.0	2.0	0.0	0.0	0.0	0.0	0.0	0.0
9:91346437-91346958	2.0	0.0	0.0	0.0	0.0	0.0	0.0	0.0
9:91359538-91359788	0.0	0.0	0.0	3.0	0.0	0.0	0.0	0.0
9:91406696-91407202	0.0	1.0	1.0	0.0	0.0	0.0	0.0	0.0
9:91412898-91413353	0.0	0.0	0.0	2.0	0.0	0.0	0.0	0.0
9:91435627-91436126	0.0	0.0	0.0	4.0	0.0	0.0	0.0	0.0
9:91717303-91719164	0.0	0.0	0.0	0.0	0.0	0.0	0.0	2.0
9:91717307-91722580	1.0	0.0	1.0	1.0	0.0	0.0	0.0	0.0
9:91719328-91720055	0.0	2.0	0.0	0.0	0.0	0.0	0.0	0.0
9:91767516-91767913	0.0	2.0	0.0	0.0	0.0	0.0	0.0	0.0
9:91852321-91887113	0.0	0.0	0.0	0.0	0.0	0.0	0.0	2.0
9:91892868-91893306	0.0	0.0	0.0	0.0	0.0	0.0	1.0	3.0
9:91937959-91938265	0.0	2.0	0.0	0.0	0.0	0.0	0.0	0.0
9:91937996-91938227	0.0	0.0	2.0	0.0	0.0	0.0	0.0	0.0
9:91938035-91938212	0.0	0.0	0.0	0.0	0.0	2.0	0.0	0.0
9:92077721-92077891	0.0	0.0	0.0	0.0	0.0	0.0	4.0	0.0
9:92214093-92214309	0.0	0.0	2.0	3.0	0.0	2.0	0.0	0.0
9:92214157-92214284	0.0	0.0	0.0	0.0	0.0	2.0	0.0	0.0
9:92222520-92250834	0.0	0.0	0.0	3.0	0.0	0.0	0.0	0.0
9:92256680-92265553	0.0	0.0	0.0	2.0	0.0	0.0	0.0	0.0
9:92256680-92269983	1.0	16.0	0.0	12.0	6.0	1.0	2.0	3.0
9:92261372-92261796	0.0	0.0	6.0	0.0	0.0	0.0	0.0	0.0
9:92261411-92261784	3.0	0.0	0.0	1.0	0.0	0.0	5.0	0.0
9:92285868-92286539	0.0	0.0	0.0	2.0	0.0	0.0	0.0	0.0
9:92320266-92324209	0.0	0.0	0.0	0.0	2.0	0.0	0.0	0.0
9:92397068-92397298	0.0	0.0	2.0	0.0	0.0	0.0	2.0	0.0
9:92537140-92537384	0.0	0.0	0.0	0.0	0.0	0.0	2.0	0.0
9:92542797-92543189	0.0	0.0	0.0	0.0	2.0	0.0	0.0	0.0
9:92719607-92720291	0.0	0.0	0.0	1.0	0.0	1.0	0.0	0.0
9:92975238-92976709	0.0	1.0	0.0	0.0	1.0	0.0	0.0	0.0
9:93004284-93004784	0.0	2.0	0.0	0.0	0.0	0.0	0.0	0.0
9:93014761-93015197	0.0	4.0	0.0	0.0	0.0	0.0	0.0	0.0
9:93027511-93027694	0.0	2.0	0.0	0.0	0.0	0.0	0.0	0.0
9:93255605-93255804	0.0	0.0	0.0	0.0	0.0	0.0	2.0	0.0
9:93438627-93441373	0.0	0.0	0.0	0.0	3.0	0.0	0.0	0.0
9:93443526-93443902	0.0	0.0	0.0	0.0	0.0	0.0	0.0	2.0
9:93448500-93448643	0.0	0.0	0.0	1.0	0.0	1.0	0.0	0.0
9:93471141-93476338	1.0	0.0	0.0	5.0	0.0	1.0	0.0	1.0
9:93471141-93497599	3.0	0.0	0.0	0.0	0.0	0.0	1.0	0.0
9:93471141-93498886	1.0	5.0	0.0	7.0	2.0	5.0	4.0	3.0
9:93471141-93516269	0.0	3.0	0.0	0.0	0.0	1.0	0.0	0.0
9:93472196-93473073	0.0	0.0	1.0	0.0	0.0	0.0	0.0	1.0
9:93484797-93485222	0.0	1.0	0.0	1.0	0.0	0.0	0.0	0.0
9:93484797-93485381	0.0	0.0	0.0	0.0	0.0	0.0	3.0	0.0
9:93497471-93516269	0.0	0.0	0.0	0.0	2.0	0.0	0.0	0.0
9:93515667-93516269	0.0	1.0	0.0	1.0	1.0	0.0	0.0	0.0
9:93529399-93543286	0.0	0.0	0.0	0.0	0.0	0.0	0.0	2.0
9:94057118-94088263	0.0	0.0	0.0	0.0	0.0	2.0	0.0	0.0
9:94268148-94268520	0.0	0.0	0.0	0.0	0.0	0.0	0.0	2.0
9:94308678-94308855	0.0	2.0	0.0	0.0	0.0	0.0	0.0	0.0
9:94357131-94357321	0.0	0.0	2.0	0.0	0.0	0.0	0.0	0.0
9:94413224-94451527	0.0	0.0	0.0	3.0	0.0	0.0	0.0	0.0
9:94723618-94723765	2.0	0.0	0.0	0.0	0.0	0.0	0.0	0.0
9:94750519-94750803	0.0	0.0	0.0	2.0	0.0	0.0	0.0	1.0
9:94898915-94899220	0.0	1.0	0.0	0.0	0.0	0.0	1.0	0.0
9:94923986-94956015	0.0	0.0	0.0	0.0	0.0	0.0	0.0	3.0
9:95468751-95469931	0.0	0.0	0.0	1.0	0.0	0.0	2.0	1.0
9:95469065-95469927	0.0	0.0	2.0	0.0	0.0	0.0	0.0	0.0
9:95474092-95474368	0.0	2.0	0.0	0.0	0.0	0.0	0.0	0.0
9:95812996-95813391	0.0	0.0	3.0	2.0	0.0	0.0	0.0	0.0
9:95880869-95881293	0.0	0.0	0.0	1.0	0.0	0.0	0.0	2.0
9:95880869-95907271	0.0	0.0	0.0	2.0	0.0	0.0	0.0	0.0
9:95884761-95884912	2.0	0.0	0.0	0.0	0.0	0.0	0.0	0.0
9:95978061-96004701	0.0	1.0	4.0	4.0	1.0	0.0	5.0	7.0
9:96352616-96352791	0.0	0.0	0.0	0.0	0.0	0.0	3.0	0.0
9:96374836-96375057	2.0	0.0	0.0	0.0	0.0	0.0	0.0	0.0
9:96392398-96398314	0.0	0.0	0.0	8.0	0.0	0.0	3.0	3.0
9:96401810-96402498	0.0	1.0	0.0	0.0	4.0	0.0	0.0	0.0
9:96454503-96454907	0.0	0.0	0.0	0.0	0.0	0.0	0.0	5.0
9:96458379-96465778	7.0	0.0	2.0	5.0	0.0	1.0	3.0	5.0
9:96458379-96471094	1.0	1.0	1.0	3.0	0.0	3.0	1.0	0.0
9:96458379-96484633	0.0	0.0	0.0	0.0	0.0	0.0	6.0	0.0
9:96465337-96465778	0.0	0.0	0.0	2.0	0.0	0.0	3.0	0.0
9:96485282-96485947	0.0	0.0	0.0	0.0	0.0	0.0	5.0	1.0
9:96537278-96537778	0.0	0.0	0.0	1.0	0.0	0.0	0.0	3.0
9:96547029-96547271	0.0	0.0	2.0	0.0	0.0	0.0	0.0	0.0
9:96547448-96547871	0.0	0.0	0.0	2.0	0.0	0.0	2.0	0.0
9:96579107-96579327	0.0	0.0	0.0	0.0	0.0	3.0	5.0	0.0
9:96586711-96586905	0.0	0.0	0.0	0.0	2.0	0.0	0.0	0.0
9:96598646-96599148	0.0	0.0	0.0	0.0	1.0	0.0	2.0	0.0
9:96606315-96606612	0.0	0.0	1.0	0.0	0.0	4.0	0.0	0.0
9:96606368-96606673	0.0	0.0	0.0	0.0	0.0	0.0	2.0	0.0
9:96618014-96618640	0.0	0.0	0.0	0.0	3.0	0.0	0.0	0.0
9:96759738-96776087	0.0	0.0	0.0	0.0	0.0	2.0	0.0	0.0
9:96759738-96776245	0.0	0.0	0.0	0.0	2.0	0.0	0.0	0.0
9:96792943-96793290	0.0	2.0	0.0	0.0	0.0	0.0	0.0	0.0
9:96814694-96815149	0.0	3.0	0.0	0.0	0.0	0.0	0.0	0.0
9:96900093-96900472	0.0	1.0	0.0	0.0	0.0	0.0	1.0	0.0
9:96901074-96901391	0.0	1.0	0.0	0.0	0.0	0.0	0.0	1.0
9:96901127-96901353	0.0	0.0	0.0	0.0	0.0	0.0	1.0	2.0
9:96912776-96913121	0.0	0.0	0.0	0.0	0.0	0.0	3.0	0.0
9:96912816-96913121	0.0	1.0	0.0	0.0	0.0	2.0	0.0	2.0
9:96917758-96918155	0.0	2.0	0.0	0.0	0.0	0.0	1.0	0.0
9:96917800-96918140	0.0	1.0	0.0	0.0	0.0	0.0	0.0	1.0
9:96917881-96918155	0.0	3.0	0.0	0.0	0.0	0.0	4.0	0.0
9:96919880-96920214	0.0	0.0	0.0	3.0	0.0	0.0	0.0	0.0
9:96921500-96921775	0.0	0.0	2.0	0.0	0.0	0.0	1.0	1.0
9:96921986-96922526	0.0	0.0	2.0	0.0	0.0	0.0	0.0	1.0
9:96937246-96937781	0.0	0.0	0.0	3.0	0.0	0.0	0.0	0.0
9:96947120-96947420	0.0	1.0	3.0	0.0	2.0	3.0	0.0	0.0
9:96995581-96996271	1.0	0.0	0.0	0.0	0.0	0.0	1.0	0.0
9:97006134-97006463	0.0	0.0	0.0	0.0	0.0	0.0	4.0	0.0
9:97474890-97475349	0.0	0.0	0.0	2.0	0.0	0.0	0.0	0.0
9:97563364-97564037	0.0	2.0	0.0	0.0	0.0	0.0	0.0	0.0
9:97645611-97653908	0.0	0.0	1.0	1.0	0.0	0.0	0.0	2.0
9:97662145-97662926	0.0	0.0	0.0	2.0	0.0	0.0	0.0	0.0
9:97902617-97902995	0.0	0.0	0.0	0.0	0.0	0.0	0.0	4.0
9:98000203-98000704	0.0	0.0	2.0	0.0	0.0	0.0	0.0	0.0
9:98000826-98001286	0.0	3.0	0.0	0.0	0.0	0.0	0.0	1.0
9:98005038-98011381	0.0	0.0	0.0	0.0	0.0	0.0	2.0	0.0
9:98069459-98078347	0.0	3.0	0.0	1.0	1.0	0.0	0.0	0.0
9:98076918-98078347	0.0	0.0	2.0	1.0	0.0	0.0	0.0	2.0
9:98090382-98095029	0.0	0.0	0.0	0.0	0.0	0.0	0.0	2.0
9:98109907-98119210	0.0	0.0	0.0	2.0	0.0	0.0	0.0	0.0
9:98194272-98194476	0.0	3.0	0.0	1.0	0.0	0.0	0.0	0.0
9:99937475-99938092	0.0	2.0	0.0	0.0	0.0	0.0	0.0	0.0
9:99959484-99975719	0.0	2.0	0.0	0.0	0.0	0.0	0.0	0.0
9:100102705-100126549	0.0	0.0	0.0	1.0	1.0	0.0	0.0	0.0
9:100103084-100103380	0.0	0.0	2.0	0.0	0.0	0.0	0.0	0.0
9:100158824-100159030	0.0	0.0	0.0	0.0	4.0	0.0	0.0	0.0
9:100240060-100252438	0.0	0.0	0.0	0.0	0.0	0.0	0.0	2.0
9:100265130-100265689	0.0	0.0	0.0	0.0	0.0	2.0	0.0	0.0
9:100273827-100274057	0.0	0.0	0.0	2.0	0.0	0.0	0.0	1.0
9:100303650-100304078	0.0	0.0	0.0	2.0	0.0	0.0	0.0	0.0
9:100320265-100349372	0.0	0.0	0.0	1.0	1.0	1.0	0.0	0.0
9:100332813-100333036	0.0	0.0	0.0	0.0	0.0	0.0	0.0	2.0
9:100440889-100441346	0.0	0.0	1.0	0.0	1.0	0.0	0.0	0.0
9:100441906-100442356	3.0	0.0	0.0	9.0	2.0	2.0	5.0	9.0
9:104914077-104914250	1.0	0.0	0.0	0.0	0.0	0.0	5.0	0.0
9:104917796-104918379	0.0	0.0	0.0	0.0	0.0	0.0	2.0	0.0
9:104999348-104999573	0.0	0.0	0.0	0.0	2.0	0.0	0.0	0.0
9:105003101-105003440	2.0	0.0	0.0	0.0	0.0	0.0	0.0	0.0
9:105031816-105032122	0.0	2.0	0.0	0.0	2.0	0.0	0.0	0.0
9:105034863-105035241	1.0	0.0	0.0	0.0	1.0	0.0	0.0	0.0
9:105043874-105044514	0.0	0.0	0.0	0.0	0.0	0.0	2.0	0.0
9:105049122-105049456	0.0	0.0	0.0	0.0	6.0	0.0	4.0	2.0
9:105049122-105049497	1.0	4.0	2.0	0.0	3.0	0.0	12.0	2.0
9:105056743-105056976	0.0	3.0	0.0	0.0	1.0	0.0	0.0	0.0
9:105056758-105056943	0.0	0.0	0.0	0.0	0.0	0.0	2.0	0.0
9:105061649-105061973	0.0	0.0	0.0	0.0	0.0	0.0	0.0	2.0
9:105062021-105062904	0.0	3.0	0.0	0.0	0.0	0.0	0.0	0.0
9:105071826-105072192	3.0	0.0	0.0	0.0	0.0	0.0	0.0	1.0
9:105071833-105072073	0.0	0.0	0.0	2.0	0.0	0.0	0.0	0.0
9:105075441-105076311	4.0	0.0	0.0	0.0	0.0	0.0	0.0	0.0
9:105123421-105123679	0.0	1.0	0.0	0.0	1.0	0.0	3.0	0.0
9:105372554-105372665	0.0	0.0	5.0	0.0	0.0	2.0	0.0	0.0
9:105479354-105513631	0.0	0.0	0.0	0.0	4.0	0.0	0.0	0.0
9:105484381-105539351	0.0	0.0	0.0	0.0	2.0	0.0	0.0	0.0
9:105705597-105722629	2.0	0.0	0.0	0.0	0.0	0.0	0.0	0.0
9:105756991-105757173	0.0	0.0	2.0	0.0	0.0	0.0	0.0	0.0
9:107290816-107311737	0.0	0.0	0.0	0.0	0.0	1.0	1.0	0.0
9:107300141-107306647	0.0	2.0	1.0	12.0	10.0	5.0	4.0	3.0
9:107300141-107311737	9.0	24.0	8.0	70.0	47.0	32.0	32.0	36.0
9:107300141-107318879	0.0	3.0	0.0	4.0	0.0	0.0	0.0	2.0
9:107300141-107325004	0.0	3.0	0.0	0.0	0.0	2.0	1.0	3.0
9:107302035-107306571	0.0	0.0	0.0	0.0	0.0	0.0	3.0	2.0
9:107302035-107306647	0.0	9.0	0.0	11.0	3.0	1.0	0.0	4.0
9:107302035-107318879	0.0	0.0	0.0	0.0	0.0	0.0	0.0	2.0
9:107303851-107311737	0.0	0.0	0.0	0.0	0.0	0.0	3.0	0.0
9:107306379-107306647	0.0	0.0	0.0	1.0	0.0	0.0	0.0	2.0
9:107306379-107307992	3.0	0.0	0.0	1.0	0.0	0.0	0.0	0.0
9:107306379-107311737	5.0	11.0	3.0	37.0	12.0	8.0	19.0	12.0
9:107306379-107318879	0.0	24.0	0.0	6.0	2.0	1.0	0.0	25.0
9:107311682-107325004	0.0	0.0	2.0	0.0	0.0	0.0	0.0	0.0
9:107336018-107336419	0.0	0.0	0.0	0.0	0.0	3.0	0.0	0.0
9:107336072-107336453	2.0	9.0	5.0	1.0	5.0	1.0	5.0	0.0
9:107351609-107351874	0.0	0.0	3.0	0.0	0.0	0.0	0.0	0.0
9:108857243-108857978	0.0	0.0	0.0	0.0	3.0	0.0	0.0	0.0
9:108880236-108880484	0.0	0.0	0.0	4.0	0.0	0.0	0.0	0.0
9:108935690-108936276	0.0	0.0	0.0	2.0	0.0	0.0	0.0	0.0
9:108957409-108957850	0.0	0.0	0.0	0.0	0.0	0.0	2.0	0.0
9:109027971-109028203	3.0	3.0	3.0	4.0	2.0	9.0	1.0	0.0
9:109033307-109060452	0.0	2.0	0.0	0.0	0.0	0.0	0.0	0.0
9:109050283-109064567	0.0	4.0	0.0	2.0	0.0	0.0	0.0	1.0
9:109055942-109056347	0.0	0.0	2.0	0.0	3.0	0.0	2.0	1.0
9:109057779-109058082	3.0	0.0	0.0	0.0	0.0	0.0	0.0	0.0
9:109073356-109093591	0.0	0.0	0.0	0.0	4.0	0.0	0.0	0.0
9:109080839-109108570	0.0	0.0	0.0	1.0	0.0	3.0	1.0	0.0
9:109395754-109395938	1.0	0.0	1.0	0.0	0.0	0.0	0.0	0.0
9:109410245-109422796	0.0	0.0	0.0	0.0	0.0	2.0	0.0	0.0
9:109781121-109781968	2.0	0.0	0.0	0.0	0.0	0.0	0.0	0.0
9:109942686-109943381	1.0	0.0	0.0	1.0	0.0	1.0	5.0	0.0
9:110082320-110082833	0.0	0.0	0.0	0.0	0.0	0.0	2.0	0.0
9:110091582-110092190	1.0	0.0	0.0	0.0	0.0	0.0	1.0	0.0
9:110118512-110119073	0.0	0.0	0.0	0.0	0.0	0.0	2.0	0.0
9:110170685-110171057	0.0	0.0	0.0	0.0	7.0	0.0	0.0	0.0
9:110170781-110170953	0.0	0.0	0.0	4.0	0.0	0.0	0.0	0.0
9:110252673-110252836	0.0	0.0	0.0	0.0	2.0	0.0	0.0	0.0
9:111252360-111252792	2.0	0.0	0.0	0.0	0.0	0.0	0.0	0.0
9:111361933-111362169	0.0	0.0	0.0	0.0	2.0	0.0	0.0	0.0
9:111363588-111374038	0.0	2.0	0.0	0.0	0.0	0.0	0.0	0.0
9:111386377-111391824	1.0	0.0	4.0	1.0	5.0	0.0	0.0	0.0
9:111410980-111416352	0.0	0.0	1.0	1.0	0.0	0.0	0.0	2.0
9:111411105-111412131	0.0	0.0	0.0	0.0	0.0	0.0	0.0	2.0
9:111433233-111444494	0.0	2.0	0.0	2.0	0.0	0.0	0.0	0.0
9:111440372-111444494	0.0	0.0	0.0	0.0	0.0	3.0	0.0	0.0
9:111440372-111451555	1.0	0.0	0.0	0.0	0.0	0.0	0.0	3.0
9:111444378-111473000	0.0	0.0	0.0	2.0	0.0	0.0	0.0	0.0
9:111455029-111455238	1.0	1.0	0.0	0.0	0.0	0.0	2.0	0.0
9:111469801-111470342	0.0	3.0	0.0	0.0	0.0	2.0	0.0	0.0
9:111633989-111634145	0.0	0.0	0.0	2.0	0.0	0.0	0.0	0.0
9:111699069-111699313	0.0	0.0	0.0	3.0	0.0	0.0	0.0	0.0
9:111705247-111723911	0.0	0.0	0.0	2.0	0.0	0.0	0.0	0.0
9:111716615-111717326	0.0	0.0	2.0	0.0	0.0	0.0	0.0	0.0
9:111716640-111717375	0.0	7.0	2.0	2.0	0.0	0.0	1.0	0.0
9:111765108-111765759	0.0	0.0	0.0	0.0	2.0	0.0	1.0	0.0
9:111765513-111765747	4.0	2.0	16.0	0.0	7.0	1.0	0.0	1.0
9:111786786-111787942	0.0	3.0	3.0	1.0	0.0	0.0	0.0	0.0
9:111829976-111830608	0.0	2.0	0.0	0.0	0.0	1.0	0.0	0.0
9:111902989-111903274	0.0	0.0	0.0	0.0	0.0	1.0	0.0	3.0
9:111903002-111903346	0.0	0.0	0.0	0.0	0.0	0.0	2.0	0.0
9:111904814-111905241	1.0	1.0	0.0	3.0	0.0	1.0	0.0	0.0
9:111904814-111905491	0.0	1.0	0.0	1.0	0.0	0.0	0.0	3.0
9:111911032-111911623	0.0	0.0	1.0	2.0	0.0	0.0	0.0	0.0
9:111912550-111913469	0.0	0.0	0.0	0.0	3.0	0.0	0.0	0.0
9:111918144-111918623	0.0	0.0	0.0	0.0	0.0	4.0	0.0	0.0
9:112079878-112080468	0.0	3.0	0.0	0.0	0.0	0.0	0.0	0.0
9:112098470-112112868	0.0	0.0	0.0	2.0	0.0	0.0	0.0	0.0
9:112250929-112262599	0.0	0.0	0.0	0.0	0.0	1.0	0.0	2.0
9:112250929-112276013	0.0	0.0	0.0	0.0	4.0	0.0	0.0	0.0
9:112250929-112297916	0.0	0.0	0.0	0.0	1.0	0.0	0.0	2.0
9:112262435-112297916	0.0	0.0	0.0	3.0	0.0	0.0	0.0	4.0
9:112306898-112307221	0.0	0.0	0.0	0.0	1.0	0.0	0.0	1.0
9:112381618-112381953	1.0	0.0	2.0	0.0	3.0	2.0	0.0	0.0
9:112404006-112418962	0.0	0.0	0.0	1.0	0.0	0.0	0.0	1.0
9:112561318-112561583	1.0	0.0	0.0	0.0	0.0	0.0	1.0	2.0
9:112574057-112575251	0.0	3.0	0.0	5.0	0.0	4.0	0.0	1.0
9:112574876-112575224	0.0	0.0	0.0	4.0	0.0	0.0	0.0	0.0
9:112595589-112595810	0.0	1.0	0.0	0.0	0.0	1.0	1.0	0.0
9:112595668-112595810	0.0	0.0	0.0	0.0	0.0	2.0	0.0	0.0
9:112624412-112625044	0.0	2.0	0.0	0.0	0.0	0.0	0.0	0.0
9:112684925-112685173	0.0	0.0	0.0	0.0	0.0	0.0	0.0	2.0
9:112716348-112716688	0.0	4.0	0.0	1.0	0.0	0.0	0.0	0.0
9:112770449-112770703	0.0	2.0	0.0	0.0	1.0	2.0	1.0	2.0
9:113159418-113159883	0.0	2.0	0.0	1.0	0.0	0.0	0.0	0.0
9:113171581-113176673	0.0	0.0	0.0	3.0	0.0	0.0	0.0	0.0
9:113193492-113199963	0.0	2.0	0.0	0.0	0.0	0.0	0.0	0.0
9:113247938-113249015	0.0	2.0	0.0	0.0	0.0	0.0	0.0	0.0
9:113391527-113393634	0.0	0.0	0.0	0.0	0.0	2.0	0.0	0.0
9:113393447-113393634	0.0	0.0	0.0	0.0	0.0	0.0	2.0	0.0
9:113396371-113396646	0.0	0.0	0.0	2.0	0.0	0.0	0.0	0.0
9:113407839-113408209	0.0	0.0	0.0	0.0	0.0	2.0	0.0	0.0
9:113569201-113569735	0.0	5.0	0.0	0.0	0.0	0.0	0.0	0.0
9:114345915-114345995	0.0	0.0	2.0	0.0	0.0	0.0	0.0	0.0
9:114347724-114351021	0.0	4.0	0.0	2.0	0.0	0.0	0.0	0.0
9:114355925-114358167	0.0	0.0	0.0	3.0	0.0	0.0	0.0	1.0
9:114376856-114377138	0.0	0.0	0.0	2.0	0.0	0.0	0.0	0.0
9:114382101-114382354	0.0	0.0	0.0	2.0	0.0	0.0	0.0	0.0
9:114596378-114597016	0.0	0.0	0.0	2.0	1.0	0.0	2.0	0.0
9:114610337-114610963	0.0	0.0	2.0	0.0	0.0	0.0	0.0	0.0
9:114618141-114618327	2.0	0.0	3.0	0.0	2.0	1.0	3.0	0.0
9:114620513-114621061	0.0	4.0	0.0	0.0	0.0	0.0	0.0	0.0
9:114665835-114666084	0.0	0.0	0.0	2.0	0.0	0.0	0.0	0.0
9:115020588-115021072	0.0	0.0	0.0	2.0	0.0	0.0	0.0	0.0
9:115052974-115053329	0.0	0.0	0.0	0.0	0.0	0.0	3.0	0.0
9:116388167-116388831	0.0	3.0	0.0	0.0	0.0	0.0	0.0	0.0
9:116409175-116409588	0.0	2.0	0.0	0.0	0.0	0.0	0.0	0.0
9:120446351-120446918	0.0	0.0	0.0	0.0	0.0	0.0	2.0	0.0
9:120477350-120518645	0.0	2.0	0.0	0.0	0.0	0.0	0.0	0.0
9:120518427-120525078	0.0	0.0	3.0	0.0	0.0	0.0	0.0	0.0
9:120518427-120527925	0.0	0.0	0.0	2.0	0.0	0.0	0.0	0.0
9:120533463-120533875	0.0	0.0	2.0	0.0	0.0	0.0	0.0	0.0
9:120579030-120579677	0.0	0.0	2.0	0.0	0.0	0.0	0.0	0.0
9:120774322-120775108	0.0	1.0	0.0	1.0	0.0	0.0	2.0	0.0
9:120840922-120841333	1.0	0.0	0.0	0.0	0.0	0.0	0.0	1.0
9:120840965-120841308	0.0	0.0	0.0	0.0	0.0	0.0	0.0	2.0
9:120860202-120861088	0.0	0.0	0.0	2.0	1.0	1.0	0.0	0.0
9:120862798-120864051	0.0	2.0	0.0	0.0	0.0	1.0	0.0	0.0
9:120866115-120866865	0.0	2.0	0.0	0.0	0.0	0.0	0.0	0.0
9:120897963-120898167	0.0	0.0	2.0	1.0	0.0	0.0	0.0	0.0
9:120898422-120898940	0.0	0.0	0.0	6.0	0.0	0.0	1.0	0.0
9:121057894-121067564	0.0	0.0	0.0	0.0	3.0	0.0	0.0	0.0
9:121123931-121135982	0.0	0.0	1.0	1.0	0.0	0.0	0.0	0.0
9:121161856-121162271	0.0	0.0	3.0	4.0	0.0	0.0	0.0	0.0
9:121161856-121166180	0.0	0.0	0.0	3.0	0.0	3.0	0.0	1.0
9:121165662-121166235	0.0	0.0	0.0	0.0	0.0	0.0	2.0	0.0
9:121357744-121358054	0.0	0.0	0.0	0.0	0.0	0.0	0.0	3.0
9:121456694-121457386	0.0	0.0	0.0	0.0	2.0	0.0	0.0	0.0
9:121480332-121480886	0.0	0.0	0.0	0.0	0.0	3.0	0.0	0.0
9:121487992-121488434	0.0	2.0	0.0	0.0	0.0	4.0	0.0	0.0
9:121760159-121760337	0.0	0.0	0.0	2.0	0.0	0.0	0.0	0.0
9:121773732-121773837	0.0	2.0	0.0	0.0	0.0	0.0	0.0	0.0
9:121785179-121785314	0.0	0.0	0.0	0.0	0.0	0.0	3.0	0.0
9:121895276-121895478	0.0	0.0	0.0	2.0	0.0	0.0	0.0	0.0
9:121974009-121989770	0.0	0.0	0.0	3.0	0.0	0.0	0.0	0.0
9:121989195-121989770	0.0	1.0	1.0	11.0	1.0	2.0	10.0	3.0
9:122275609-122275933	2.0	0.0	0.0	1.0	5.0	1.0	1.0	0.0
9:122280443-122291840	0.0	0.0	0.0	3.0	0.0	1.0	0.0	0.0
9:122318236-122318676	0.0	2.0	0.0	0.0	0.0	0.0	0.0	0.0
9:122823016-122826792	0.0	0.0	0.0	0.0	2.0	0.0	0.0	0.0
9:122853952-122855878	0.0	0.0	0.0	2.0	0.0	0.0	0.0	0.0
9:122858806-122859097	0.0	0.0	2.0	0.0	0.0	0.0	0.0	0.0
9:122873627-122873931	1.0	0.0	0.0	0.0	0.0	0.0	1.0	0.0
9:122902272-122902577	0.0	0.0	5.0	0.0	0.0	0.0	0.0	2.0
9:122925915-122926182	0.0	0.0	2.0	0.0	0.0	0.0	0.0	0.0
9:122998621-123020429	2.0	0.0	0.0	0.0	0.0	0.0	0.0	0.0
9:123065348-123076762	0.0	0.0	0.0	3.0	0.0	0.0	0.0	0.0
9:123088189-123088522	0.0	0.0	0.0	0.0	0.0	0.0	3.0	0.0
9:123215459-123215699	0.0	0.0	3.0	0.0	0.0	0.0	0.0	0.0
9:123452276-123454779	0.0	3.0	0.0	0.0	0.0	0.0	0.0	0.0
9:123545104-123545502	0.0	0.0	0.0	0.0	0.0	3.0	0.0	0.0
9:123545774-123546302	0.0	0.0	0.0	0.0	0.0	1.0	1.0	0.0
9:123557570-123652123	0.0	0.0	0.0	1.0	4.0	0.0	0.0	0.0
9:123583169-123652123	0.0	0.0	0.0	2.0	3.0	0.0	0.0	0.0
9:123609436-123757822	0.0	0.0	0.0	0.0	4.0	0.0	0.0	0.0
9:123706351-123706645	0.0	0.0	0.0	0.0	0.0	2.0	0.0	0.0
9:123853210-123853417	0.0	3.0	0.0	0.0	0.0	0.0	0.0	0.0
9:123895207-123895520	0.0	4.0	0.0	0.0	0.0	1.0	0.0	0.0
9:124301936-124327445	0.0	0.0	2.0	0.0	0.0	0.0	0.0	0.0
9:124375136-124375429	0.0	0.0	4.0	0.0	0.0	1.0	0.0	0.0
9:124378702-124379128	0.0	0.0	0.0	2.0	0.0	0.0	0.0	0.0
9:124406006-124406242	0.0	5.0	0.0	1.0	0.0	3.0	5.0	0.0
9:124535878-124543857	0.0	0.0	0.0	0.0	3.0	0.0	2.0	0.0
9:124877094-124877288	0.0	0.0	0.0	0.0	0.0	0.0	2.0	0.0
9:124877157-124877288	0.0	0.0	0.0	0.0	0.0	0.0	9.0	0.0
9:124881258-124881777	0.0	0.0	0.0	1.0	0.0	1.0	0.0	0.0
9:124885862-124886145	2.0	0.0	0.0	0.0	0.0	0.0	0.0	0.0
9:124898549-124912026	0.0	0.0	0.0	4.0	2.0	0.0	0.0	2.0
9:124899325-124912007	0.0	0.0	0.0	0.0	0.0	0.0	3.0	0.0
9:124923095-124938866	0.0	3.0	0.0	3.0	0.0	0.0	0.0	0.0
9:124924145-124924371	0.0	0.0	0.0	0.0	3.0	0.0	0.0	0.0
9:124979150-124979279	0.0	0.0	2.0	0.0	0.0	0.0	0.0	0.0
9:124998907-124999121	3.0	0.0	4.0	0.0	0.0	1.0	0.0	0.0
9:125074543-125074773	0.0	0.0	1.0	0.0	1.0	0.0	1.0	0.0
9:125075897-125076210	0.0	0.0	2.0	0.0	0.0	0.0	0.0	0.0
9:125093323-125093640	0.0	1.0	2.0	0.0	2.0	1.0	0.0	0.0
9:125163071-125163537	0.0	0.0	0.0	0.0	0.0	0.0	0.0	3.0
9:125174787-125175199	0.0	1.0	0.0	1.0	0.0	0.0	0.0	0.0
9:125187551-125188139	0.0	0.0	0.0	0.0	0.0	0.0	0.0	2.0
9:125209635-125210132	0.0	0.0	0.0	0.0	6.0	3.0	2.0	0.0
9:125211381-125211676	0.0	0.0	2.0	0.0	0.0	0.0	0.0	0.0
9:125211877-125212253	0.0	0.0	0.0	0.0	0.0	0.0	2.0	0.0
9:125213370-125232745	0.0	4.0	0.0	0.0	0.0	0.0	0.0	0.0
9:125220213-125220939	0.0	0.0	0.0	0.0	0.0	0.0	2.0	0.0
9:125224572-125224958	0.0	0.0	0.0	0.0	0.0	0.0	2.0	0.0
9:125237178-125238140	2.0	0.0	0.0	1.0	0.0	0.0	0.0	0.0
9:125239551-125240174	0.0	0.0	0.0	1.0	1.0	2.0	0.0	0.0
9:125252823-125253122	0.0	3.0	0.0	0.0	0.0	0.0	0.0	0.0
9:125306742-125307019	0.0	0.0	0.0	0.0	2.0	0.0	0.0	0.0
9:125323798-125332629	0.0	0.0	0.0	2.0	0.0	0.0	0.0	0.0
9:125337018-125337591	0.0	0.0	4.0	5.0	0.0	0.0	3.0	3.0
9:125360922-125361462	0.0	0.0	0.0	2.0	0.0	1.0	0.0	0.0
9:125439928-125440171	0.0	0.0	0.0	2.0	0.0	0.0	0.0	0.0
9:125481725-125481884	3.0	0.0	0.0	1.0	0.0	4.0	0.0	0.0
9:125514061-125514457	3.0	0.0	4.0	0.0	2.0	0.0	0.0	0.0
9:125614229-125614362	0.0	0.0	3.0	0.0	0.0	0.0	0.0	0.0
9:125648305-125648444	0.0	2.0	0.0	0.0	0.0	0.0	0.0	0.0
9:125651095-125651503	0.0	0.0	0.0	0.0	3.0	0.0	0.0	0.0
9:125657651-125672643	0.0	7.0	0.0	14.0	20.0	0.0	2.0	2.0
9:125669818-125672643	0.0	0.0	0.0	1.0	0.0	0.0	0.0	3.0
9:125705687-125706029	0.0	0.0	0.0	0.0	0.0	2.0	0.0	0.0
9:125783499-125783651	0.0	0.0	3.0	0.0	0.0	0.0	0.0	0.0
9:125783935-125784184	0.0	2.0	0.0	0.0	0.0	0.0	0.0	0.0
9:125819125-125819238	0.0	0.0	2.0	0.0	0.0	1.0	3.0	0.0
9:126340508-126395697	0.0	2.0	2.0	0.0	2.0	5.0	0.0	0.0
9:126340508-126421948	0.0	4.0	4.0	0.0	0.0	1.0	0.0	0.0
9:126380501-126395697	0.0	3.0	0.0	0.0	0.0	0.0	0.0	0.0
9:126380588-126421948	0.0	2.0	0.0	0.0	0.0	1.0	0.0	0.0
9:126386562-126395697	3.0	0.0	0.0	0.0	0.0	0.0	0.0	0.0
9:126386562-126421948	0.0	4.0	0.0	0.0	0.0	0.0	0.0	0.0
9:126392066-126421948	2.0	3.0	3.0	0.0	2.0	5.0	0.0	0.0
9:126392066-126484032	0.0	2.0	0.0	0.0	0.0	0.0	0.0	0.0
9:126399528-126400451	0.0	2.0	0.0	0.0	0.0	0.0	0.0	0.0
9:126467751-126468286	0.0	3.0	0.0	0.0	0.0	0.0	0.0	0.0
9:126487484-126487628	0.0	2.0	0.0	0.0	0.0	0.0	0.0	0.0
9:126821284-126821859	0.0	0.0	0.0	0.0	0.0	0.0	2.0	0.0
9:126833546-126834278	0.0	2.0	0.0	0.0	0.0	0.0	0.0	0.0
9:127182549-127182763	0.0	0.0	0.0	0.0	0.0	2.0	0.0	0.0
9:127417489-127417868	0.0	2.0	0.0	0.0	0.0	0.0	0.0	0.0
9:127427148-127427463	0.0	2.0	0.0	0.0	0.0	0.0	0.0	0.0
9:127475463-127475776	5.0	0.0	1.0	4.0	0.0	0.0	0.0	0.0
9:127475817-127476168	0.0	3.0	0.0	0.0	0.0	0.0	0.0	0.0
9:127476941-127477464	0.0	0.0	0.0	0.0	2.0	0.0	0.0	0.0
9:127494844-127495058	0.0	0.0	0.0	0.0	0.0	1.0	0.0	1.0
9:127496572-127497152	0.0	0.0	0.0	0.0	0.0	0.0	5.0	0.0
9:127505622-127506177	0.0	0.0	0.0	0.0	4.0	0.0	0.0	0.0
9:127520548-127520657	0.0	0.0	0.0	0.0	0.0	0.0	4.0	0.0
9:127563812-127564086	0.0	3.0	0.0	0.0	0.0	0.0	0.0	0.0
9:127564746-127565178	0.0	0.0	0.0	0.0	2.0	0.0	0.0	0.0
9:127565254-127565512	1.0	3.0	7.0	1.0	1.0	1.0	0.0	0.0
9:127593838-127594314	0.0	2.0	0.0	0.0	0.0	0.0	0.0	0.0
9:127593914-127594163	0.0	0.0	4.0	0.0	0.0	0.0	0.0	0.0
9:127661102-127666296	0.0	0.0	0.0	3.0	0.0	0.0	0.0	0.0
9:127673860-127674299	0.0	0.0	0.0	3.0	0.0	0.0	0.0	0.0
9:127789564-127790226	0.0	2.0	0.0	0.0	0.0	0.0	0.0	0.0
9:127797582-127798029	0.0	2.0	0.0	0.0	0.0	0.0	0.0	0.0
9:127797702-127798247	2.0	0.0	0.0	0.0	0.0	0.0	0.0	0.0
9:127804941-127805339	0.0	4.0	0.0	0.0	0.0	0.0	0.0	2.0
9:127901970-127902204	0.0	0.0	3.0	1.0	0.0	0.0	0.0	0.0
9:127936672-127937424	0.0	0.0	0.0	0.0	0.0	2.0	0.0	0.0
9:128106518-128107000	0.0	3.0	0.0	0.0	0.0	0.0	0.0	0.0
9:128112212-128112611	2.0	2.0	0.0	0.0	4.0	0.0	1.0	0.0
9:128112413-128112611	0.0	0.0	0.0	0.0	1.0	0.0	1.0	0.0
9:128118547-128119000	0.0	0.0	0.0	1.0	1.0	0.0	0.0	0.0
9:128169556-128170025	0.0	0.0	0.0	2.0	0.0	0.0	0.0	0.0
9:128177011-128177354	0.0	0.0	0.0	1.0	0.0	0.0	0.0	1.0
9:128179289-128180517	0.0	0.0	0.0	0.0	0.0	0.0	3.0	0.0
9:128185547-128187934	0.0	1.0	2.0	17.0	1.0	2.0	3.0	1.0
9:128185555-128190416	1.0	2.0	0.0	0.0	0.0	0.0	0.0	0.0
9:128189241-128189561	0.0	0.0	3.0	0.0	1.0	4.0	1.0	3.0
9:128258589-128259002	1.0	0.0	0.0	1.0	0.0	0.0	0.0	0.0
9:128270491-128270852	0.0	0.0	0.0	2.0	0.0	0.0	0.0	0.0
9:128277526-128277988	0.0	2.0	0.0	0.0	0.0	0.0	0.0	0.0
9:128300929-128301226	0.0	0.0	0.0	0.0	0.0	4.0	0.0	0.0
9:128308828-128309271	1.0	0.0	0.0	0.0	0.0	0.0	1.0	0.0
9:128318826-128319080	3.0	0.0	0.0	0.0	0.0	0.0	0.0	0.0
9:128319405-128319770	0.0	0.0	0.0	0.0	2.0	0.0	0.0	0.0
9:128326734-128327173	0.0	1.0	0.0	0.0	0.0	2.0	0.0	0.0
9:128352638-128353541	0.0	0.0	0.0	2.0	0.0	0.0	0.0	0.0
9:128381102-128381375	3.0	0.0	0.0	0.0	0.0	1.0	0.0	0.0
9:128422868-128424614	0.0	0.0	0.0	1.0	2.0	0.0	2.0	5.0
9:128459567-128461067	0.0	1.0	0.0	1.0	0.0	0.0	0.0	0.0
9:128464980-128465471	0.0	0.0	0.0	0.0	0.0	0.0	2.0	0.0
9:128470566-128470832	0.0	0.0	0.0	0.0	0.0	2.0	0.0	0.0
9:128493296-128493780	0.0	1.0	0.0	1.0	0.0	0.0	0.0	0.0
9:128493296-128493820	1.0	0.0	0.0	0.0	2.0	0.0	0.0	0.0
9:128508876-128515639	0.0	1.0	1.0	0.0	0.0	0.0	1.0	1.0
9:128508876-128523846	1.0	0.0	0.0	0.0	0.0	0.0	1.0	0.0
9:128508876-128527525	0.0	2.0	0.0	0.0	0.0	0.0	0.0	0.0
9:128516583-128517002	0.0	5.0	0.0	0.0	0.0	2.0	0.0	0.0
9:128516890-128517002	0.0	0.0	2.0	0.0	0.0	0.0	0.0	1.0
9:128534256-128534845	0.0	0.0	0.0	0.0	0.0	0.0	0.0	2.0
9:128535948-128536060	0.0	0.0	0.0	2.0	0.0	0.0	0.0	0.0
9:128539706-128540245	0.0	0.0	0.0	3.0	0.0	0.0	0.0	0.0
9:128600080-128605477	0.0	0.0	0.0	5.0	0.0	0.0	1.0	1.0
9:128608130-128609284	0.0	0.0	0.0	6.0	0.0	0.0	0.0	0.0
9:128638949-128639162	0.0	0.0	0.0	0.0	0.0	0.0	2.0	0.0
9:128657558-128657843	0.0	0.0	2.0	0.0	0.0	0.0	0.0	0.0
9:128662225-128662457	0.0	0.0	6.0	0.0	0.0	1.0	0.0	0.0
9:128662342-128662941	0.0	2.0	0.0	0.0	0.0	0.0	0.0	0.0
9:128669552-128669872	0.0	0.0	3.0	0.0	0.0	0.0	0.0	0.0
9:128681336-128681879	0.0	3.0	0.0	0.0	0.0	0.0	0.0	0.0
9:128681394-128681806	0.0	0.0	0.0	2.0	0.0	0.0	0.0	0.0
9:128693774-128694947	0.0	0.0	0.0	0.0	0.0	2.0	0.0	0.0
9:128763247-128763437	0.0	0.0	2.0	0.0	0.0	0.0	0.0	0.0
9:128766744-128767069	0.0	1.0	1.0	0.0	0.0	0.0	0.0	0.0
9:128796529-128796668	0.0	0.0	0.0	0.0	0.0	4.0	2.0	0.0
9:128800637-128800876	0.0	0.0	0.0	1.0	0.0	0.0	4.0	2.0
9:128839102-128839523	0.0	3.0	0.0	0.0	0.0	1.0	0.0	0.0
9:128849753-128849955	0.0	0.0	0.0	2.0	0.0	0.0	0.0	0.0
9:128849788-128849950	0.0	0.0	0.0	0.0	0.0	0.0	0.0	2.0
9:128863132-128863361	0.0	0.0	0.0	0.0	1.0	2.0	0.0	0.0
9:128865772-128866332	0.0	0.0	0.0	1.0	0.0	2.0	0.0	0.0
9:128938802-128939251	0.0	0.0	0.0	0.0	2.0	0.0	0.0	0.0
9:128956385-128969455	0.0	0.0	0.0	0.0	2.0	0.0	0.0	0.0
9:128960335-128960803	0.0	0.0	0.0	0.0	5.0	0.0	0.0	0.0
9:128961407-128961748	0.0	0.0	0.0	0.0	0.0	0.0	2.0	0.0
9:128988870-128989699	0.0	0.0	0.0	0.0	0.0	0.0	3.0	0.0
9:128994441-128994824	0.0	0.0	2.0	0.0	0.0	0.0	0.0	0.0
9:129000582-129000723	3.0	3.0	2.0	0.0	9.0	3.0	12.0	0.0
9:129008484-129010352	0.0	0.0	0.0	0.0	0.0	2.0	0.0	0.0
9:129025766-129025988	0.0	0.0	0.0	0.0	0.0	0.0	2.0	0.0
9:129125451-129125903	0.0	0.0	0.0	2.0	0.0	0.0	0.0	0.0
9:129134884-129147592	0.0	0.0	0.0	2.0	0.0	0.0	0.0	0.0
9:129134895-129136423	0.0	0.0	0.0	2.0	0.0	0.0	0.0	0.0
9:129148099-129148545	0.0	0.0	0.0	0.0	0.0	2.0	0.0	0.0
9:129478062-129478418	0.0	2.0	0.0	0.0	0.0	0.0	0.0	0.0
9:129490140-129490779	0.0	0.0	0.0	0.0	2.0	0.0	0.0	0.0
9:129490274-129490579	0.0	2.0	0.0	0.0	0.0	0.0	0.0	0.0
9:129490310-129490672	0.0	2.0	0.0	0.0	0.0	0.0	0.0	0.0
9:129492107-129492423	0.0	0.0	2.0	0.0	0.0	0.0	0.0	0.0
9:129492107-129492898	0.0	0.0	0.0	2.0	0.0	0.0	1.0	0.0
9:129492127-129492481	0.0	0.0	0.0	0.0	1.0	0.0	2.0	0.0
9:129498147-129498558	0.0	2.0	0.0	0.0	0.0	0.0	0.0	0.0
9:129498223-129498558	0.0	0.0	0.0	0.0	2.0	0.0	0.0	0.0
9:129638691-129639208	0.0	0.0	0.0	2.0	0.0	0.0	0.0	0.0
9:129705619-129706275	0.0	0.0	0.0	0.0	0.0	2.0	0.0	0.0
9:129830871-129834766	0.0	0.0	0.0	0.0	0.0	0.0	0.0	2.0
9:129830962-129834745	0.0	3.0	0.0	0.0	0.0	0.0	1.0	0.0
9:129830990-129833709	0.0	0.0	2.0	2.0	0.0	0.0	0.0	0.0
9:129831026-129833686	0.0	0.0	1.0	0.0	2.0	0.0	7.0	0.0
9:129842819-129843198	0.0	0.0	0.0	0.0	0.0	3.0	0.0	0.0
9:129852540-129863299	0.0	0.0	0.0	0.0	0.0	0.0	3.0	0.0
9:129899965-129900547	0.0	2.0	4.0	1.0	0.0	0.0	0.0	0.0
9:129909762-129910380	0.0	1.0	0.0	0.0	0.0	0.0	0.0	1.0
9:129909892-129910215	0.0	0.0	2.0	2.0	0.0	0.0	0.0	2.0
9:129909892-129910236	0.0	0.0	1.0	2.0	0.0	0.0	0.0	0.0
9:129912635-129912988	0.0	0.0	0.0	0.0	0.0	0.0	2.0	0.0
9:129913608-129914058	0.0	3.0	0.0	0.0	0.0	0.0	0.0	1.0
9:129922413-129923056	0.0	3.0	0.0	0.0	0.0	0.0	0.0	0.0
9:129926248-129926650	0.0	2.0	0.0	0.0	0.0	0.0	0.0	0.0
9:129963579-129963929	0.0	2.0	0.0	0.0	0.0	0.0	0.0	0.0
9:130052726-130052921	0.0	0.0	2.0	2.0	0.0	1.0	0.0	0.0
9:130064464-130065083	0.0	0.0	0.0	2.0	0.0	0.0	0.0	0.0
9:130075636-130092381	0.0	2.0	1.0	0.0	0.0	0.0	0.0	0.0
9:130080755-130080933	0.0	2.0	0.0	2.0	0.0	1.0	11.0	2.0
9:130081635-130081933	0.0	0.0	0.0	0.0	0.0	0.0	0.0	2.0
9:130114256-130114500	0.0	0.0	0.0	0.0	3.0	0.0	0.0	0.0
9:130123428-130123643	2.0	0.0	0.0	0.0	0.0	0.0	0.0	0.0
9:130125654-130126011	0.0	0.0	0.0	0.0	0.0	0.0	0.0	3.0
9:130126079-130126396	0.0	0.0	0.0	0.0	0.0	0.0	3.0	0.0
9:130235707-130236216	0.0	0.0	0.0	4.0	0.0	0.0	0.0	0.0
9:130583961-130584314	1.0	0.0	4.0	0.0	1.0	1.0	0.0	1.0
9:130601712-130602616	0.0	2.0	0.0	0.0	0.0	0.0	0.0	0.0
9:130602085-130603075	0.0	0.0	1.0	0.0	0.0	0.0	0.0	1.0
9:130606711-130607045	0.0	0.0	0.0	0.0	2.0	0.0	0.0	5.0
9:130708298-130708515	0.0	0.0	0.0	0.0	0.0	2.0	0.0	0.0
9:130709665-130709964	0.0	0.0	0.0	0.0	0.0	0.0	3.0	1.0
9:130753209-130753451	0.0	0.0	0.0	0.0	0.0	0.0	4.0	0.0
9:130753711-130753934	0.0	1.0	0.0	0.0	0.0	0.0	0.0	1.0
9:130757805-130758147	0.0	0.0	0.0	0.0	0.0	3.0	0.0	0.0
9:130816116-130816319	0.0	0.0	0.0	0.0	0.0	0.0	0.0	2.0
9:131126761-131127151	0.0	0.0	0.0	0.0	0.0	0.0	3.0	0.0
9:131144296-131144558	0.0	0.0	0.0	3.0	0.0	0.0	0.0	0.0
9:131146095-131147648	0.0	0.0	0.0	2.0	0.0	0.0	0.0	0.0
9:131146821-131147074	0.0	0.0	0.0	2.0	0.0	0.0	11.0	2.0
9:131150324-131151894	0.0	0.0	0.0	0.0	0.0	0.0	0.0	2.0
9:131174055-131178410	0.0	3.0	0.0	6.0	0.0	8.0	2.0	0.0
9:131258283-131258502	0.0	1.0	0.0	1.0	0.0	0.0	0.0	0.0
9:131260748-131260942	0.0	2.0	0.0	0.0	0.0	0.0	0.0	0.0
9:131262387-131262951	0.0	2.0	0.0	0.0	0.0	0.0	0.0	0.0
9:131269083-131269522	0.0	0.0	0.0	0.0	0.0	0.0	4.0	0.0
9:131387265-131387932	0.0	0.0	0.0	2.0	0.0	0.0	0.0	0.0
9:131399220-131399995	0.0	0.0	0.0	0.0	2.0	0.0	0.0	0.0
9:131424577-131425098	0.0	0.0	1.0	0.0	0.0	0.0	3.0	0.0
9:131424638-131425017	1.0	2.0	0.0	1.0	2.0	6.0	15.0	0.0
9:131424694-131425017	0.0	1.0	0.0	0.0	0.0	0.0	1.0	0.0
9:131430181-131432758	0.0	2.0	0.0	0.0	0.0	0.0	0.0	0.0
9:131450550-131451128	0.0	1.0	0.0	1.0	0.0	0.0	0.0	0.0
9:131478625-131479233	0.0	0.0	0.0	2.0	0.0	0.0	0.0	0.0
9:131482909-131483334	0.0	0.0	0.0	0.0	0.0	1.0	0.0	1.0
9:131483359-131486182	0.0	2.0	0.0	0.0	0.0	0.0	0.0	0.0
9:131483359-131487294	0.0	0.0	0.0	0.0	0.0	0.0	0.0	2.0
9:131488568-131489183	0.0	0.0	3.0	0.0	0.0	0.0	0.0	0.0
9:131495999-131496167	0.0	3.0	0.0	0.0	0.0	0.0	0.0	0.0
9:131496416-131497136	0.0	0.0	0.0	3.0	0.0	0.0	0.0	0.0
9:131500287-131506453	0.0	0.0	0.0	0.0	0.0	2.0	0.0	0.0
9:131506114-131506453	1.0	6.0	2.0	6.0	4.0	3.0	24.0	7.0
9:131510260-131521472	0.0	0.0	0.0	3.0	0.0	0.0	0.0	0.0
9:131521405-131523395	0.0	0.0	0.0	0.0	0.0	0.0	2.0	0.0
9:131525762-131527050	0.0	0.0	0.0	0.0	0.0	0.0	2.0	0.0
9:131599073-131599924	0.0	0.0	0.0	2.0	0.0	0.0	0.0	0.0
9:131638635-131650949	0.0	0.0	0.0	0.0	0.0	2.0	0.0	0.0
9:131638698-131643417	3.0	0.0	0.0	0.0	0.0	0.0	0.0	0.0
9:131669642-131670229	0.0	0.0	0.0	2.0	0.0	0.0	0.0	0.0
9:131677529-131677994	0.0	3.0	0.0	0.0	0.0	0.0	0.0	0.0
9:131724632-131725248	0.0	0.0	0.0	2.0	0.0	0.0	0.0	0.0
9:131873252-131873721	0.0	0.0	0.0	2.0	0.0	0.0	0.0	0.0
9:132002749-132003112	0.0	0.0	2.0	0.0	0.0	0.0	0.0	0.0
9:132273001-132273461	0.0	0.0	0.0	0.0	0.0	0.0	5.0	0.0
9:132285181-132285623	3.0	0.0	0.0	0.0	0.0	0.0	0.0	0.0
9:132296887-132311856	0.0	2.0	0.0	0.0	1.0	1.0	0.0	0.0
9:132326422-132326806	0.0	0.0	0.0	0.0	0.0	2.0	0.0	0.0
9:132328231-132328808	0.0	3.0	0.0	0.0	0.0	0.0	0.0	0.0
9:132342690-132353755	0.0	0.0	0.0	2.0	0.0	0.0	0.0	0.0
9:132388517-132389036	0.0	0.0	0.0	0.0	2.0	0.0	0.0	0.0
9:132400659-132401093	0.0	0.0	0.0	3.0	0.0	0.0	0.0	0.0
9:132642004-132652492	0.0	1.0	0.0	1.0	2.0	0.0	0.0	0.0
9:132686000-132686552	0.0	0.0	0.0	0.0	0.0	0.0	5.0	0.0
9:133019513-133020560	0.0	0.0	0.0	0.0	2.0	0.0	0.0	0.0
9:133019630-133019842	0.0	0.0	0.0	1.0	1.0	0.0	0.0	0.0
9:133031372-133031799	0.0	3.0	0.0	0.0	0.0	0.0	0.0	0.0
9:133042087-133043926	0.0	0.0	0.0	3.0	1.0	0.0	0.0	3.0
9:133052102-133054488	0.0	0.0	3.0	0.0	0.0	0.0	0.0	0.0
9:133140271-133140647	0.0	2.0	0.0	0.0	0.0	0.0	0.0	0.0
9:133326536-133326697	1.0	2.0	0.0	1.0	0.0	2.0	10.0	4.0
9:133349551-133351387	0.0	0.0	0.0	0.0	0.0	0.0	2.0	0.0
9:133366054-133366606	1.0	0.0	0.0	1.0	0.0	0.0	0.0	0.0
9:133404071-133404457	0.0	3.0	0.0	0.0	0.0	0.0	0.0	0.0
9:133404229-133404547	0.0	2.0	0.0	0.0	0.0	0.0	0.0	0.0
9:133408768-133412921	0.0	0.0	0.0	3.0	0.0	1.0	1.0	0.0
9:133412299-133412921	0.0	2.0	0.0	7.0	3.0	6.0	8.0	4.0
9:133791890-133792472	0.0	0.0	0.0	1.0	1.0	1.0	3.0	0.0
9:133925851-133939219	0.0	0.0	0.0	3.0	0.0	0.0	0.0	0.0
9:133941443-133941684	2.0	0.0	0.0	0.0	0.0	0.0	0.0	0.0
9:133984123-133984487	0.0	1.0	0.0	0.0	0.0	1.0	1.0	0.0
9:134139820-134142719	0.0	0.0	1.0	0.0	0.0	2.0	0.0	4.0
9:134139820-134148343	0.0	0.0	0.0	3.0	0.0	0.0	0.0	0.0
9:134140820-134141497	1.0	0.0	0.0	0.0	1.0	0.0	0.0	0.0
9:134147173-134147719	0.0	2.0	0.0	0.0	0.0	0.0	0.0	0.0
9:134158419-134158993	0.0	0.0	0.0	0.0	0.0	0.0	0.0	3.0
9:134168195-134168481	0.0	0.0	0.0	2.0	0.0	0.0	0.0	0.0
9:134690912-134701333	1.0	0.0	0.0	0.0	0.0	1.0	0.0	4.0
9:135822305-135822992	0.0	2.0	0.0	0.0	0.0	0.0	0.0	0.0
9:135850137-135883078	0.0	1.0	0.0	2.0	0.0	0.0	1.0	0.0
9:135862467-135883078	0.0	0.0	0.0	0.0	0.0	2.0	0.0	0.0
9:135866456-135883078	0.0	2.0	0.0	4.0	1.0	4.0	0.0	2.0
9:135868908-135869235	0.0	0.0	0.0	0.0	0.0	0.0	2.0	0.0
9:135881633-135883078	0.0	7.0	6.0	47.0	3.0	6.0	6.0	2.0
9:135893087-135893408	0.0	2.0	0.0	0.0	0.0	0.0	0.0	0.0
9:135941068-135941269	0.0	0.0	0.0	0.0	0.0	3.0	0.0	0.0
9:135953607-135953878	0.0	0.0	0.0	0.0	0.0	0.0	3.0	0.0
9:136209431-136209665	2.0	0.0	0.0	0.0	0.0	0.0	0.0	0.0
9:136375818-136376343	0.0	0.0	0.0	6.0	2.0	0.0	0.0	0.0
9:136387865-136388438	0.0	0.0	0.0	2.0	0.0	0.0	0.0	0.0
9:136390522-136390916	1.0	3.0	0.0	0.0	0.0	3.0	1.0	0.0
9:136390537-136390880	0.0	3.0	0.0	1.0	0.0	0.0	0.0	0.0
9:136394893-136395292	0.0	0.0	0.0	3.0	0.0	0.0	0.0	0.0
9:136407145-136407938	0.0	0.0	0.0	3.0	1.0	0.0	0.0	2.0
9:136411997-136412892	0.0	0.0	0.0	0.0	3.0	0.0	0.0	0.0
9:136416464-136417025	0.0	0.0	0.0	0.0	3.0	0.0	0.0	0.0
9:136420525-136420872	0.0	0.0	0.0	0.0	2.0	0.0	0.0	0.0
9:136446855-136448161	0.0	0.0	0.0	1.0	0.0	0.0	0.0	1.0
9:136446972-136447231	0.0	0.0	0.0	4.0	0.0	0.0	0.0	0.0
9:136495634-136496361	0.0	0.0	0.0	2.0	0.0	0.0	0.0	0.0
9:136716779-136716957	0.0	0.0	0.0	2.0	0.0	0.0	0.0	0.0
9:136820171-136820407	0.0	0.0	0.0	0.0	0.0	2.0	0.0	0.0
9:136831862-136832203	0.0	3.0	0.0	1.0	0.0	0.0	0.0	0.0
9:136843300-136843747	0.0	0.0	2.0	0.0	0.0	0.0	0.0	0.0
9:136862906-136863448	0.0	0.0	2.0	0.0	0.0	0.0	0.0	0.0
9:136891982-136892172	0.0	1.0	3.0	5.0	0.0	5.0	5.0	2.0
9:136898929-136899561	0.0	0.0	0.0	1.0	0.0	1.0	0.0	0.0
9:136942784-136942923	0.0	0.0	0.0	0.0	0.0	0.0	2.0	0.0
9:137011407-137011749	1.0	1.0	0.0	0.0	1.0	0.0	0.0	0.0
9:137030476-137030598	2.0	0.0	2.0	0.0	0.0	0.0	0.0	0.0
9:137031017-137031754	0.0	0.0	0.0	3.0	0.0	0.0	0.0	0.0
9:137188120-137188415	0.0	0.0	0.0	0.0	0.0	0.0	0.0	2.0
9:137241960-137242704	0.0	2.0	0.0	3.0	0.0	2.0	0.0	1.0
9:137242665-137242860	2.0	0.0	0.0	0.0	0.0	0.0	0.0	0.0
9:137243407-137243656	3.0	0.0	0.0	0.0	0.0	0.0	0.0	0.0
9:137265877-137267346	0.0	0.0	0.0	2.0	0.0	0.0	0.0	2.0
9:137283950-137284184	3.0	0.0	0.0	0.0	0.0	0.0	0.0	0.0
9:137392046-137392736	0.0	2.0	0.0	0.0	0.0	0.0	0.0	0.0
9:137456526-137457416	0.0	0.0	0.0	2.0	0.0	0.0	0.0	0.0
9:137541922-137542386	0.0	0.0	0.0	0.0	3.0	3.0	0.0	0.0
9:137564434-137565154	0.0	0.0	0.0	2.0	0.0	0.0	0.0	0.0
9:137582983-137588718	0.0	0.0	0.0	2.0	0.0	0.0	0.0	0.0
9:137616358-137617179	0.0	0.0	0.0	4.0	0.0	0.0	0.0	0.0
9:137634998-137635549	0.0	0.0	2.0	0.0	0.0	0.0	0.0	0.0
9:137678408-137678953	0.0	2.0	0.0	0.0	0.0	0.0	0.0	0.0
9:137716626-137717182	0.0	3.0	0.0	16.0	6.0	11.0	1.0	0.0
9:137721140-137721333	0.0	0.0	1.0	1.0	0.0	0.0	0.0	1.0
9:137752331-137758011	0.0	1.0	0.0	1.0	0.0	1.0	0.0	0.0
9:137775109-137782397	0.0	0.0	0.0	3.0	0.0	1.0	0.0	1.0
9:137790848-137818138	2.0	0.0	0.0	0.0	3.0	0.0	0.0	0.0
9:137791987-137792459	0.0	0.0	2.0	0.0	0.0	1.0	2.0	0.0
9:137798813-137803010	0.0	0.0	0.0	0.0	0.0	2.0	0.0	0.0
9:137811461-137818138	1.0	12.0	2.0	23.0	0.0	0.0	1.0	3.0
9:137813006-137818124	0.0	1.0	0.0	3.0	0.0	0.0	0.0	0.0
10:263204-263658	0.0	0.0	0.0	1.0	0.0	1.0	0.0	1.0
10:813031-814958	0.0	0.0	0.0	0.0	0.0	0.0	3.0	0.0
10:821136-822452	0.0	0.0	0.0	0.0	0.0	0.0	0.0	2.0
10:842932-885760	1.0	0.0	0.0	0.0	2.0	0.0	1.0	0.0
10:862719-863298	0.0	0.0	0.0	0.0	0.0	0.0	0.0	2.0
10:862744-863279	0.0	1.0	0.0	0.0	0.0	0.0	2.0	0.0
10:863743-885760	0.0	0.0	1.0	2.0	1.0	0.0	1.0	0.0
10:928894-929348	0.0	0.0	0.0	0.0	1.0	0.0	1.0	0.0
10:991980-992126	0.0	1.0	0.0	0.0	0.0	0.0	1.0	0.0
10:992489-999095	0.0	0.0	0.0	0.0	0.0	1.0	4.0	0.0
10:1072116-1080476	1.0	0.0	0.0	1.0	0.0	0.0	1.0	0.0
10:1077907-1096246	0.0	0.0	0.0	1.0	1.0	0.0	0.0	0.0
10:1084403-1105267	0.0	1.0	0.0	6.0	1.0	0.0	0.0	1.0
10:1084414-1096231	1.0	0.0	0.0	1.0	0.0	0.0	0.0	0.0
10:3101365-3109480	0.0	4.0	0.0	1.0	0.0	0.0	0.0	1.0
10:3102142-3102520	0.0	0.0	0.0	0.0	0.0	0.0	0.0	2.0
10:3102223-3102439	2.0	8.0	0.0	1.0	4.0	5.0	8.0	2.0
10:3109344-3120048	0.0	2.0	0.0	0.0	0.0	0.0	0.0	0.0
10:3118782-3133314	0.0	0.0	0.0	2.0	0.0	0.0	0.0	0.0
10:3132451-3133195	0.0	0.0	0.0	1.0	0.0	0.0	0.0	1.0
10:3144292-3147737	0.0	0.0	0.0	2.0	0.0	0.0	0.0	0.0
10:3163725-3167042	0.0	0.0	0.0	8.0	1.0	0.0	1.0	0.0
10:5620062-5620475	0.0	0.0	0.0	0.0	0.0	0.0	2.0	0.0
10:5699493-5714207	0.0	0.0	0.0	0.0	0.0	1.0	0.0	1.0
10:5699525-5714207	4.0	0.0	0.0	1.0	2.0	0.0	2.0	1.0
10:5703632-5704109	0.0	2.0	0.0	0.0	1.0	0.0	2.0	0.0
10:5703661-5703907	0.0	0.0	0.0	0.0	0.0	0.0	5.0	4.0
10:5718650-5719456	0.0	0.0	0.0	0.0	0.0	1.0	3.0	0.0
10:5720544-5724533	0.0	0.0	0.0	0.0	2.0	0.0	0.0	0.0
10:5723677-5727123	0.0	0.0	0.0	0.0	0.0	0.0	0.0	2.0
10:5730487-5731203	0.0	0.0	1.0	1.0	2.0	0.0	0.0	0.0
10:5765987-5786016	0.0	0.0	0.0	2.0	0.0	0.0	0.0	0.0
10:5768213-5800705	0.0	0.0	1.0	0.0	0.0	0.0	0.0	1.0
10:5773842-5800705	2.0	0.0	0.0	2.0	3.0	1.0	2.0	5.0
10:5785142-5800705	1.0	0.0	1.0	6.0	0.0	3.0	3.0	3.0
10:5796390-5796702	0.0	0.0	0.0	0.0	2.0	0.0	0.0	0.0
10:5881976-5882297	0.0	0.0	0.0	5.0	0.0	0.0	0.0	0.0
10:5882060-5882297	0.0	4.0	0.0	0.0	0.0	0.0	0.0	0.0
10:5882461-5883010	0.0	0.0	0.0	0.0	0.0	2.0	0.0	0.0
10:5891823-5893034	0.0	0.0	0.0	0.0	2.0	0.0	0.0	0.0
10:5923621-5936587	0.0	0.0	0.0	3.0	0.0	0.0	0.0	0.0
10:5932953-5933097	2.0	0.0	0.0	0.0	0.0	0.0	0.0	0.0
10:5936584-5937079	0.0	1.0	0.0	0.0	0.0	1.0	0.0	0.0
10:5956379-5960567	0.0	0.0	1.0	0.0	0.0	0.0	0.0	1.0
10:5956379-5966339	0.0	0.0	0.0	4.0	0.0	1.0	1.0	0.0
10:5959754-5960567	0.0	0.0	0.0	2.0	0.0	3.0	3.0	2.0
10:5959754-5960755	0.0	0.0	0.0	5.0	0.0	0.0	2.0	1.0
10:5959754-5966339	1.0	4.0	0.0	7.0	2.0	1.0	2.0	3.0
10:5960996-5961371	0.0	0.0	0.0	0.0	0.0	2.0	0.0	0.0
10:5974289-5974616	1.0	0.0	0.0	1.0	0.0	0.0	2.0	0.0
10:6012580-6019461	0.0	0.0	0.0	0.0	3.0	0.0	0.0	0.0
10:6018053-6026025	0.0	0.0	0.0	3.0	0.0	2.0	1.0	0.0
10:6018091-6021683	0.0	0.0	0.0	0.0	0.0	0.0	0.0	2.0
10:6019428-6026025	0.0	0.0	0.0	0.0	0.0	0.0	0.0	2.0
10:6021478-6024354	2.0	0.0	0.0	0.0	0.0	0.0	0.0	0.0
10:6021605-6026001	0.0	0.0	0.0	0.0	0.0	0.0	3.0	0.0
10:6028929-6029291	0.0	0.0	0.0	0.0	1.0	1.0	0.0	1.0
10:6028954-6029278	0.0	0.0	2.0	0.0	0.0	1.0	3.0	0.0
10:6050127-6050652	0.0	3.0	0.0	0.0	0.0	0.0	0.0	0.0
10:6050636-6051585	0.0	0.0	0.0	0.0	1.0	0.0	1.0	1.0
10:6125319-6125640	0.0	3.0	0.0	0.0	0.0	0.0	0.0	0.0
10:6137533-6138223	0.0	0.0	0.0	2.0	0.0	0.0	0.0	0.0
10:6153806-6154271	0.0	1.0	0.0	0.0	2.0	0.0	0.0	2.0
10:6156420-6156748	0.0	2.0	0.0	0.0	0.0	0.0	0.0	2.0
10:6157082-6157252	0.0	1.0	1.0	0.0	0.0	0.0	0.0	0.0
10:6160629-6160960	1.0	3.0	0.0	0.0	0.0	0.0	0.0	0.0
10:6160661-6160994	0.0	2.0	0.0	0.0	0.0	0.0	0.0	1.0
10:6176743-6176959	0.0	0.0	0.0	0.0	0.0	0.0	2.0	0.0
10:6180130-6180491	0.0	2.0	0.0	0.0	0.0	0.0	0.0	0.0
10:6181134-6181561	0.0	0.0	0.0	0.0	2.0	0.0	2.0	0.0
10:6192152-6192649	0.0	2.0	0.0	0.0	0.0	1.0	0.0	1.0
10:6205115-6205428	0.0	2.0	0.0	0.0	0.0	0.0	0.0	0.0
10:6213915-6214460	0.0	1.0	0.0	3.0	0.0	0.0	0.0	0.0
10:6215323-6216068	0.0	1.0	0.0	1.0	0.0	0.0	0.0	0.0
10:6217135-6224213	0.0	0.0	0.0	0.0	2.0	0.0	0.0	0.0
10:6219694-6220630	0.0	2.0	0.0	0.0	0.0	0.0	0.0	0.0
10:6221013-6221246	0.0	0.0	0.0	0.0	0.0	0.0	0.0	2.0
10:6222258-6222708	0.0	0.0	0.0	2.0	0.0	0.0	0.0	0.0
10:6222600-6222820	0.0	0.0	0.0	2.0	0.0	0.0	0.0	0.0
10:6222966-6223931	0.0	0.0	0.0	5.0	0.0	0.0	0.0	0.0
10:6225081-6225779	0.0	0.0	0.0	2.0	0.0	0.0	0.0	0.0
10:6226233-6226827	0.0	0.0	0.0	0.0	0.0	0.0	0.0	2.0
10:6231116-6231591	0.0	0.0	0.0	0.0	0.0	2.0	0.0	0.0
10:6233738-6234543	2.0	0.0	0.0	0.0	0.0	0.0	0.0	0.0
10:6234419-6234995	0.0	2.0	0.0	0.0	0.0	0.0	0.0	0.0
10:6253163-6253415	0.0	0.0	1.0	0.0	0.0	1.0	0.0	0.0
10:6272629-6273062	0.0	2.0	0.0	0.0	0.0	0.0	0.0	0.0
10:6296030-6296920	0.0	2.0	0.0	0.0	0.0	0.0	0.0	0.0
10:6326546-6331834	0.0	0.0	0.0	0.0	3.0	0.0	0.0	0.0
10:6397307-6397711	0.0	4.0	0.0	0.0	0.0	0.0	0.0	0.0
10:6397370-6397640	0.0	5.0	3.0	2.0	0.0	0.0	0.0	3.0
10:6440911-6441252	0.0	1.0	0.0	0.0	1.0	0.0	0.0	0.0
10:6455217-6455724	0.0	2.0	0.0	0.0	0.0	0.0	0.0	0.0
10:7100862-7101122	1.0	3.0	4.0	0.0	0.0	0.0	2.0	6.0
10:7188624-7227937	6.0	7.0	0.0	0.0	1.0	0.0	0.0	0.0
10:7221150-7221330	0.0	0.0	0.0	0.0	0.0	2.0	0.0	0.0
10:7243558-7285954	5.0	5.0	0.0	0.0	1.0	2.0	0.0	0.0
10:7246686-7247198	0.0	0.0	0.0	0.0	0.0	2.0	0.0	0.0
10:7367649-7381949	0.0	2.0	0.0	0.0	0.0	0.0	0.0	0.0
10:7607781-7608325	0.0	0.0	0.0	0.0	2.0	0.0	0.0	0.0
10:7769216-7780307	0.0	0.0	0.0	1.0	0.0	0.0	0.0	1.0
10:7778838-7780307	0.0	0.0	0.0	2.0	0.0	0.0	4.0	0.0
10:7897925-7898270	0.0	0.0	0.0	0.0	0.0	1.0	4.0	0.0
10:7993260-7993642	0.0	3.0	0.0	0.0	0.0	0.0	0.0	0.0
10:11029089-11029327	0.0	0.0	0.0	0.0	0.0	0.0	7.0	0.0
10:11085613-11085885	4.0	3.0	0.0	0.0	1.0	0.0	2.0	0.0
10:11165189-11266677	0.0	0.0	0.0	4.0	0.0	0.0	0.0	0.0
10:11165189-11288552	0.0	1.0	0.0	2.0	0.0	0.0	0.0	0.0
10:11165486-11275120	0.0	3.0	0.0	3.0	0.0	0.0	1.0	0.0
10:11215238-11215612	0.0	2.0	0.0	0.0	0.0	0.0	0.0	0.0
10:11249153-11288552	0.0	6.0	0.0	5.0	0.0	0.0	0.0	0.0
10:11266598-11314270	0.0	0.0	0.0	2.0	0.0	0.0	0.0	0.0
10:11270133-11270507	0.0	0.0	0.0	4.0	0.0	0.0	0.0	0.0
10:11325095-11325518	2.0	0.0	0.0	0.0	0.0	0.0	0.0	0.0
10:11489102-11501208	0.0	0.0	0.0	2.0	0.0	0.0	0.0	0.0
10:11971541-11971844	0.0	0.0	1.0	0.0	0.0	0.0	3.0	0.0
10:11979057-12014184	0.0	0.0	0.0	3.0	0.0	0.0	0.0	0.0
10:11997672-12014184	0.0	1.0	0.0	7.0	0.0	0.0	0.0	1.0
10:12072420-12072761	0.0	0.0	0.0	0.0	0.0	0.0	0.0	2.0
10:12077496-12077880	0.0	2.0	0.0	0.0	0.0	0.0	0.0	0.0
10:12081472-12084751	0.0	0.0	0.0	0.0	0.0	0.0	0.0	3.0
10:12081472-12091684	0.0	1.0	0.0	3.0	0.0	0.0	0.0	1.0
10:12090602-12090890	0.0	0.0	0.0	2.0	0.0	0.0	0.0	0.0
10:12092236-12092502	2.0	0.0	0.0	0.0	2.0	1.0	0.0	0.0
10:12093590-12120267	0.0	0.0	0.0	2.0	0.0	0.0	0.0	0.0
10:12151543-12152158	0.0	0.0	0.0	0.0	4.0	0.0	0.0	0.0
10:12164442-12164881	0.0	0.0	0.0	2.0	0.0	0.0	0.0	0.0
10:12182096-12182991	0.0	1.0	0.0	0.0	0.0	1.0	0.0	0.0
10:12188557-12189399	2.0	0.0	0.0	0.0	0.0	0.0	0.0	0.0
10:12190858-12191212	0.0	2.0	0.0	0.0	0.0	0.0	0.0	0.0
10:12190887-12191156	4.0	1.0	0.0	0.0	0.0	0.0	6.0	0.0
10:12200404-12200631	2.0	0.0	0.0	0.0	1.0	0.0	0.0	0.0
10:12206064-12206509	0.0	2.0	0.0	0.0	1.0	0.0	0.0	0.0
10:12206078-12206535	1.0	0.0	0.0	0.0	2.0	0.0	0.0	0.0
10:12245506-12245782	1.0	0.0	0.0	0.0	0.0	2.0	3.0	0.0
10:12245511-12245716	2.0	0.0	0.0	0.0	0.0	1.0	3.0	0.0
10:12251794-12252025	0.0	0.0	0.0	0.0	0.0	0.0	2.0	0.0
10:12253544-12253740	0.0	0.0	7.0	0.0	0.0	0.0	0.0	0.0
10:12368607-12369151	0.0	7.0	1.0	0.0	0.0	2.0	0.0	1.0
10:12379074-12379475	0.0	0.0	1.0	0.0	0.0	0.0	1.0	0.0
10:12385970-12386225	0.0	4.0	0.0	0.0	0.0	0.0	0.0	0.0
10:12422951-12423194	0.0	0.0	0.0	0.0	0.0	2.0	1.0	0.0
10:12424455-12425005	0.0	0.0	0.0	0.0	0.0	0.0	4.0	0.0
10:12461625-12462202	0.0	0.0	2.0	0.0	0.0	0.0	0.0	0.0
10:12652057-12652310	0.0	8.0	5.0	3.0	0.0	1.0	1.0	2.0
10:12675482-12675746	0.0	0.0	0.0	0.0	0.0	0.0	2.0	0.0
10:12817953-12818396	0.0	0.0	0.0	0.0	0.0	1.0	0.0	1.0
10:12838981-12839479	0.0	2.0	0.0	0.0	0.0	0.0	0.0	0.0
10:12936435-12936889	0.0	2.0	0.0	0.0	0.0	0.0	0.0	0.0
10:12959392-12959960	3.0	0.0	0.0	0.0	0.0	0.0	0.0	0.0
10:12959413-12959960	1.0	1.0	1.0	0.0	0.0	0.0	0.0	0.0
10:12963781-12964246	1.0	9.0	0.0	1.0	0.0	0.0	2.0	1.0
10:12963813-12964179	0.0	0.0	1.0	1.0	0.0	0.0	0.0	0.0
10:12963888-12964287	2.0	0.0	0.0	0.0	0.0	0.0	0.0	0.0
10:12963904-12964238	3.0	0.0	0.0	0.0	0.0	0.0	0.0	0.0
10:12971841-12972182	0.0	9.0	0.0	0.0	0.0	0.0	0.0	0.0
10:12977259-12978113	0.0	2.0	0.0	0.0	0.0	0.0	0.0	0.0
10:12981376-12981986	0.0	2.0	0.0	0.0	0.0	0.0	0.0	0.0
10:12981523-12981857	14.0	11.0	0.0	1.0	1.0	2.0	1.0	0.0
10:12986141-12986628	1.0	3.0	0.0	0.0	0.0	0.0	0.0	0.0
10:12989729-12989992	0.0	12.0	1.0	0.0	0.0	0.0	2.0	1.0
10:12991612-12992162	0.0	2.0	1.0	1.0	0.0	0.0	0.0	0.0
10:12991640-12992153	2.0	0.0	0.0	0.0	0.0	0.0	0.0	0.0
10:12991853-12992162	0.0	2.0	0.0	0.0	0.0	0.0	0.0	0.0
10:12994972-12995364	2.0	0.0	0.0	0.0	1.0	0.0	0.0	0.0
10:12995049-12995348	1.0	6.0	0.0	0.0	2.0	0.0	0.0	0.0
10:12995064-12995287	2.0	4.0	0.0	0.0	0.0	0.0	0.0	0.0
10:12998400-13001558	0.0	0.0	0.0	2.0	0.0	0.0	0.0	0.0
10:13109179-13112486	0.0	0.0	0.0	0.0	0.0	3.0	0.0	0.0
10:13109237-13112486	0.0	0.0	0.0	6.0	0.0	0.0	0.0	0.0
10:13110274-13119040	3.0	0.0	0.0	0.0	0.0	0.0	1.0	0.0
10:13127745-13133581	0.0	3.0	0.0	0.0	0.0	0.0	0.0	0.0
10:13127745-13136897	0.0	4.0	0.0	8.0	0.0	0.0	1.0	2.0
10:13129610-13130113	0.0	0.0	0.0	4.0	0.0	0.0	0.0	0.0
10:13172376-13186280	0.0	0.0	0.0	1.0	0.0	0.0	2.0	0.0
10:13292892-13293383	0.0	1.0	0.0	0.0	1.0	0.0	0.0	1.0
10:13293610-13293943	0.0	3.0	0.0	0.0	0.0	0.0	0.0	0.0
10:13316492-13316930	0.0	0.0	0.0	0.0	0.0	0.0	2.0	0.0
10:13316585-13316933	0.0	2.0	0.0	0.0	0.0	0.0	0.0	0.0
10:13320821-13321280	2.0	0.0	0.0	0.0	0.0	0.0	0.0	0.0
10:14499227-14499964	0.0	4.0	0.0	0.0	0.0	0.0	0.0	0.0
10:14548077-14548727	0.0	2.0	0.0	0.0	0.0	0.0	0.0	0.0
10:14575458-14576333	0.0	0.0	0.0	2.0	0.0	0.0	1.0	0.0
10:14575492-14576333	0.0	3.0	0.0	0.0	0.0	0.0	0.0	0.0
10:14585159-14585868	0.0	0.0	0.0	2.0	0.0	0.0	0.0	0.0
10:14647070-14647411	5.0	0.0	0.0	0.0	0.0	0.0	0.0	0.0
10:14851219-14867909	0.0	0.0	0.0	0.0	0.0	0.0	2.0	0.0
10:14861454-14861872	0.0	2.0	0.0	0.0	0.0	0.0	0.0	0.0
10:14864731-14865228	0.0	2.0	0.0	0.0	0.0	0.0	0.0	0.0
10:14883152-14883433	1.0	0.0	0.0	0.0	0.0	4.0	0.0	1.0
10:14896846-14897517	0.0	1.0	0.0	0.0	0.0	1.0	0.0	0.0
10:14922981-14935564	0.0	0.0	0.0	0.0	0.0	0.0	0.0	3.0
10:14931001-14931293	0.0	0.0	0.0	0.0	0.0	0.0	4.0	0.0
10:15798888-15799245	0.0	0.0	1.0	3.0	0.0	1.0	2.0	0.0
10:15816835-15847943	1.0	2.0	0.0	0.0	1.0	0.0	1.0	1.0
10:15821656-15847943	0.0	0.0	0.0	0.0	0.0	0.0	1.0	2.0
10:15833630-15847943	3.0	1.0	0.0	5.0	2.0	1.0	0.0	0.0
10:16451702-16452322	0.0	0.0	0.0	0.0	0.0	1.0	1.0	0.0
10:16452855-16453151	2.0	0.0	0.0	0.0	0.0	0.0	0.0	0.0
10:16519785-16520081	0.0	2.0	0.0	0.0	0.0	0.0	0.0	0.0
10:16730943-16731346	2.0	0.0	0.0	0.0	0.0	0.0	0.0	0.0
10:16752539-16782084	0.0	0.0	0.0	4.0	0.0	0.0	3.0	0.0
10:17008173-17008368	0.0	2.0	0.0	0.0	0.0	0.0	0.0	0.0
10:17060397-17060814	1.0	2.0	0.0	0.0	0.0	0.0	0.0	0.0
10:17135697-17135876	0.0	0.0	0.0	2.0	0.0	0.0	0.0	0.0
10:17229339-17229539	0.0	1.0	0.0	1.0	0.0	0.0	0.0	0.0
10:17229378-17229537	0.0	3.0	0.0	0.0	0.0	0.0	0.0	0.0
10:17229388-17229583	0.0	2.0	0.0	0.0	0.0	0.0	0.0	0.0
10:17233651-17236319	0.0	2.0	0.0	0.0	0.0	0.0	0.0	1.0
10:17686653-17687194	0.0	1.0	0.0	0.0	1.0	1.0	0.0	0.0
10:17704431-17714678	0.0	0.0	2.0	3.0	0.0	2.0	0.0	0.0
10:17797780-17798369	2.0	0.0	0.0	0.0	0.0	0.0	0.0	0.0
10:18396749-18397019	0.0	0.0	0.0	0.0	0.0	2.0	0.0	0.0
10:18410952-18411544	0.0	0.0	0.0	0.0	3.0	0.0	0.0	0.0
10:18537282-18537530	1.0	2.0	0.0	0.0	0.0	0.0	0.0	0.0
10:18668568-18675478	0.0	2.0	0.0	0.0	0.0	0.0	0.0	0.0
10:18670380-18671299	0.0	0.0	0.0	0.0	0.0	0.0	4.0	0.0
10:21541060-21541473	1.0	4.0	0.0	0.0	0.0	0.0	0.0	0.0
10:21541150-21541411	0.0	0.0	0.0	0.0	0.0	2.0	0.0	2.0
10:21542537-21543004	0.0	2.0	0.0	0.0	0.0	0.0	0.0	0.0
10:21618477-21618669	0.0	0.0	0.0	0.0	4.0	0.0	0.0	0.0
10:21659798-21660284	0.0	0.0	0.0	0.0	0.0	0.0	2.0	0.0
10:21713772-21727928	0.0	1.0	1.0	0.0	1.0	0.0	0.0	4.0
10:21713772-21735235	0.0	0.0	0.0	1.0	1.0	0.0	0.0	0.0
10:21761482-21762014	0.0	0.0	0.0	0.0	3.0	0.0	0.0	0.0
10:21774108-21774556	0.0	0.0	0.0	0.0	0.0	0.0	2.0	0.0
10:21860072-21860432	0.0	0.0	0.0	0.0	0.0	0.0	2.0	0.0
10:21862212-21862865	1.0	0.0	0.0	1.0	0.0	0.0	0.0	0.0
10:22436213-22436427	0.0	0.0	0.0	0.0	0.0	0.0	2.0	0.0
10:22561896-22562302	2.0	0.0	0.0	0.0	0.0	0.0	0.0	0.0
10:22591629-22609717	0.0	3.0	0.0	3.0	0.0	0.0	0.0	4.0
10:22645437-22645823	0.0	1.0	2.0	0.0	0.0	0.0	0.0	0.0
10:22653472-22653646	3.0	0.0	0.0	0.0	0.0	0.0	0.0	0.0
10:23441068-23442050	0.0	2.0	0.0	0.0	0.0	0.0	0.0	0.0
10:23446554-23446712	0.0	0.0	2.0	0.0	0.0	0.0	0.0	0.0
10:24380869-24384423	0.0	0.0	0.0	5.0	0.0	0.0	0.0	0.0
10:24462767-24463202	0.0	2.0	0.0	0.0	0.0	0.0	0.0	0.0
10:24476729-24477063	0.0	0.0	2.0	0.0	0.0	0.0	0.0	0.0
10:24476758-24476926	0.0	0.0	0.0	2.0	0.0	0.0	0.0	0.0
10:24476781-24476919	0.0	0.0	3.0	0.0	0.0	0.0	0.0	0.0
10:24495147-24501545	0.0	0.0	0.0	12.0	0.0	0.0	0.0	0.0
10:24521782-24528119	0.0	1.0	0.0	5.0	0.0	0.0	0.0	0.0
10:24524323-24528119	0.0	5.0	4.0	27.0	1.0	2.0	1.0	2.0
10:24525470-24525866	0.0	0.0	0.0	2.0	0.0	0.0	0.0	0.0
10:24527378-24527845	0.0	0.0	0.0	2.0	0.0	0.0	0.0	0.0
10:24711611-24711969	0.0	0.0	0.0	0.0	0.0	2.0	0.0	0.0
10:25058392-25058810	0.0	0.0	1.0	0.0	0.0	0.0	1.0	1.0
10:25058790-25059323	3.0	0.0	0.0	0.0	0.0	0.0	1.0	0.0
10:25058842-25059274	0.0	2.0	0.0	0.0	0.0	0.0	0.0	0.0
10:25058854-25059246	0.0	1.0	0.0	0.0	0.0	1.0	1.0	3.0
10:25061394-25061767	0.0	3.0	0.0	0.0	0.0	0.0	5.0	0.0
10:26698854-26699066	2.0	0.0	0.0	0.0	0.0	0.0	0.0	0.0
10:26704677-26724123	0.0	0.0	0.0	8.0	0.0	0.0	0.0	0.0
10:26705286-26709768	0.0	0.0	0.0	2.0	0.0	0.0	0.0	0.0
10:26714447-26715432	0.0	1.0	0.0	0.0	1.0	0.0	1.0	0.0
10:26741382-26741717	4.0	0.0	1.0	0.0	2.0	0.0	1.0	0.0
10:26741392-26741901	0.0	0.0	0.0	0.0	4.0	2.0	0.0	1.0
10:26744599-26744970	0.0	1.0	0.0	0.0	0.0	0.0	0.0	3.0
10:26744665-26744881	0.0	0.0	0.0	0.0	0.0	0.0	2.0	0.0
10:26759062-26770345	0.0	0.0	0.0	4.0	0.0	0.0	0.0	0.0
10:26765218-26770345	0.0	0.0	0.0	0.0	0.0	0.0	4.0	0.0
10:26773015-26773435	0.0	0.0	0.0	2.0	0.0	0.0	0.0	0.0
10:26830608-26830997	0.0	0.0	0.0	2.0	0.0	0.0	0.0	0.0
10:26972227-26972618	0.0	0.0	0.0	2.0	0.0	0.0	0.0	0.0
10:27084839-27085182	1.0	0.0	1.0	0.0	0.0	0.0	0.0	0.0
10:27108708-27109246	0.0	0.0	0.0	3.0	0.0	0.0	0.0	0.0
10:27122991-27123545	0.0	0.0	0.0	2.0	0.0	0.0	0.0	0.0
10:27132391-27132575	0.0	0.0	0.0	0.0	1.0	1.0	0.0	0.0
10:27143020-27143453	0.0	0.0	0.0	2.0	0.0	1.0	2.0	1.0
10:27151224-27151637	0.0	1.0	3.0	0.0	0.0	0.0	0.0	0.0
10:27158549-27165539	0.0	0.0	0.0	2.0	0.0	0.0	0.0	1.0
10:27169944-27173259	0.0	0.0	0.0	3.0	0.0	0.0	0.0	0.0
10:27171911-27172485	0.0	0.0	0.0	0.0	2.0	0.0	0.0	0.0
10:27175393-27175883	1.0	0.0	0.0	1.0	2.0	1.0	0.0	1.0
10:27175446-27175820	5.0	0.0	0.0	0.0	0.0	5.0	6.0	1.0
10:27184825-27185347	0.0	0.0	0.0	0.0	0.0	0.0	2.0	0.0
10:27199611-27199855	0.0	0.0	0.0	0.0	2.0	0.0	0.0	0.0
10:27210725-27211402	0.0	0.0	0.0	0.0	2.0	0.0	0.0	0.0
10:27218875-27219082	1.0	0.0	0.0	0.0	0.0	0.0	1.0	0.0
10:27529472-27529829	0.0	0.0	4.0	0.0	0.0	0.0	0.0	0.0
10:27559555-27560306	0.0	2.0	0.0	0.0	0.0	0.0	0.0	0.0
10:27578902-27579120	0.0	2.0	0.0	0.0	0.0	0.0	0.0	0.0
10:28521480-28522190	0.0	0.0	0.0	0.0	0.0	0.0	0.0	2.0
10:28535562-28590832	0.0	0.0	0.0	2.0	0.0	0.0	1.0	1.0
10:28535562-28596041	0.0	0.0	0.0	8.0	0.0	0.0	0.0	1.0
10:28547446-28547971	3.0	0.0	0.0	0.0	0.0	0.0	2.0	0.0
10:28554601-28555113	0.0	2.0	0.0	0.0	0.0	0.0	0.0	0.0
10:28571117-28571590	0.0	0.0	0.0	3.0	0.0	0.0	0.0	0.0
10:28571179-28571956	2.0	0.0	0.0	0.0	0.0	0.0	1.0	0.0
10:28583399-28596041	3.0	16.0	13.0	48.0	19.0	2.0	3.0	10.0
10:28589736-28596041	2.0	0.0	1.0	15.0	7.0	1.0	3.0	1.0
10:28589736-28608431	0.0	0.0	0.0	1.0	3.0	0.0	0.0	0.0
10:28595733-28596041	0.0	0.0	0.0	3.0	0.0	0.0	0.0	0.0
10:28595733-28608431	0.0	1.0	1.0	14.0	0.0	5.0	1.0	5.0
10:28595777-28608315	0.0	0.0	0.0	2.0	0.0	0.0	0.0	0.0
10:28595854-28595996	0.0	3.0	0.0	0.0	0.0	0.0	0.0	0.0
10:28608186-28614669	0.0	0.0	0.0	2.0	0.0	0.0	0.0	0.0
10:28609299-28609982	0.0	0.0	0.0	2.0	0.0	0.0	0.0	0.0
10:29499148-29499253	0.0	0.0	0.0	0.0	2.0	0.0	0.0	0.0
10:29642398-29642711	2.0	2.0	2.0	0.0	2.0	6.0	0.0	1.0
10:29663275-29663434	0.0	0.0	0.0	0.0	0.0	2.0	0.0	0.0
10:30332544-30332930	0.0	0.0	2.0	0.0	0.0	0.0	0.0	0.0
10:30530975-30531506	0.0	0.0	2.0	0.0	0.0	0.0	0.0	0.0
10:30747006-30747366	0.0	0.0	0.0	2.0	0.0	0.0	0.0	0.0
10:31325419-31325688	0.0	2.0	0.0	0.0	0.0	0.0	0.0	0.0
10:31355144-31461237	0.0	0.0	0.0	2.0	0.0	0.0	0.0	1.0
10:31355147-31502509	2.0	0.0	0.0	0.0	0.0	0.0	0.0	0.0
10:31373018-31461237	0.0	0.0	1.0	3.0	2.0	1.0	0.0	0.0
10:31387124-31461237	0.0	2.0	0.0	0.0	0.0	0.0	0.0	0.0
10:31461037-31461237	1.0	5.0	0.0	2.0	0.0	0.0	0.0	0.0
10:31461037-31502509	0.0	0.0	0.0	4.0	0.0	3.0	0.0	0.0
10:31461112-31502423	0.0	0.0	3.0	0.0	0.0	0.0	0.0	0.0
10:31461116-31495832	0.0	0.0	0.0	2.0	0.0	0.0	0.0	0.0
10:31852517-31861658	0.0	0.0	0.0	2.0	0.0	1.0	1.0	0.0
10:31908172-31910563	0.0	2.0	0.0	2.0	3.0	4.0	0.0	1.0
10:32016379-32016651	0.0	0.0	0.0	2.0	0.0	0.0	0.0	0.0
10:32043234-32044478	0.0	0.0	0.0	0.0	2.0	0.0	0.0	0.0
10:32047412-32048551	0.0	0.0	0.0	3.0	0.0	1.0	0.0	0.0
10:32272200-32273015	0.0	0.0	0.0	2.0	0.0	0.0	0.0	0.0
10:32469385-32481782	0.0	0.0	0.0	2.0	0.0	0.0	0.0	0.0
10:32565558-32694992	0.0	0.0	0.0	2.0	0.0	0.0	0.0	0.0
10:32947360-32947696	1.0	0.0	0.0	0.0	0.0	0.0	1.0	0.0
10:33006735-33007133	0.0	0.0	0.0	0.0	0.0	0.0	2.0	0.0
10:33213386-33226289	0.0	0.0	1.0	2.0	2.0	0.0	0.0	0.0
10:33254028-33270856	0.0	0.0	0.0	2.0	0.0	0.0	0.0	0.0
10:34130444-34130639	2.0	0.0	0.0	0.0	0.0	0.0	0.0	0.0
10:34269657-34284245	0.0	0.0	0.0	2.0	0.0	0.0	0.0	0.0
10:34306753-34307067	0.0	2.0	0.0	0.0	0.0	0.0	0.0	0.0
10:34419070-34419271	0.0	0.0	0.0	0.0	0.0	3.0	0.0	0.0
10:34673969-34674542	0.0	0.0	1.0	2.0	1.0	1.0	0.0	0.0
10:34677244-34678254	0.0	0.0	0.0	3.0	0.0	0.0	0.0	0.0
10:34990866-34991062	0.0	0.0	0.0	0.0	5.0	0.0	0.0	0.0
10:35025132-35033273	0.0	0.0	0.0	1.0	0.0	1.0	0.0	0.0
10:35069717-35070075	0.0	2.0	0.0	0.0	0.0	0.0	0.0	0.0
10:35323200-35323812	0.0	0.0	0.0	0.0	0.0	2.0	0.0	0.0
10:35323512-35323805	0.0	0.0	2.0	0.0	0.0	0.0	0.0	0.0
10:37202767-37202945	0.0	0.0	0.0	0.0	0.0	0.0	0.0	2.0
10:37816309-37816925	0.0	4.0	0.0	0.0	0.0	0.0	0.0	0.0
10:37823325-37823639	0.0	0.0	0.0	0.0	0.0	0.0	0.0	2.0
10:37831232-37856337	0.0	0.0	0.0	0.0	2.0	0.0	0.0	0.0
10:37831232-37856532	0.0	0.0	0.0	0.0	0.0	0.0	0.0	3.0
10:37943373-37944005	0.0	0.0	2.0	0.0	0.0	0.0	0.0	0.0
10:37960103-37960484	0.0	0.0	4.0	0.0	0.0	0.0	0.0	2.0
10:37963411-37963713	0.0	0.0	1.0	0.0	1.0	0.0	2.0	0.0
10:38107880-38108418	0.0	0.0	2.0	0.0	0.0	0.0	0.0	0.0
10:38146072-38146211	0.0	0.0	0.0	0.0	2.0	0.0	0.0	0.0
10:38435130-38445607	2.0	0.0	0.0	0.0	0.0	0.0	0.0	0.0
10:42550616-42551399	0.0	2.0	0.0	0.0	0.0	0.0	0.0	0.0
10:42580519-42580712	0.0	3.0	0.0	0.0	0.0	0.0	0.0	0.0
10:43135860-43136463	0.0	2.0	0.0	0.0	0.0	0.0	0.0	0.0
10:43141097-43141453	0.0	0.0	0.0	2.0	0.0	1.0	0.0	0.0
10:43161713-43162594	0.0	2.0	0.0	0.0	0.0	0.0	0.0	0.0
10:43386830-43387410	0.0	0.0	2.0	0.0	0.0	0.0	0.0	0.0
10:43387109-43387410	0.0	0.0	0.0	0.0	0.0	0.0	3.0	0.0
10:43387310-43387508	0.0	0.0	2.0	0.0	0.0	0.0	0.0	0.0
10:43406449-43406775	1.0	1.0	3.0	3.0	0.0	1.0	0.0	1.0
10:43410536-43411008	0.0	0.0	0.0	0.0	0.0	2.0	0.0	0.0
10:43434896-43435305	0.0	0.0	0.0	2.0	0.0	0.0	0.0	0.0
10:43435025-43435280	0.0	0.0	0.0	0.0	5.0	0.0	0.0	0.0
10:43469923-43470224	0.0	0.0	0.0	2.0	0.0	0.0	0.0	0.0
10:43552902-43553304	0.0	0.0	0.0	0.0	0.0	0.0	0.0	2.0
10:45113422-45113469	2.0	0.0	0.0	0.0	0.0	0.0	0.0	0.0
10:45456265-45456798	0.0	0.0	0.0	2.0	0.0	0.0	0.0	0.0
10:45486577-45486891	0.0	0.0	0.0	2.0	0.0	0.0	0.0	0.0
10:45851147-45851577	0.0	0.0	0.0	0.0	0.0	2.0	0.0	0.0
10:45862286-45862479	0.0	0.0	3.0	0.0	0.0	0.0	0.0	0.0
10:45887305-45887686	0.0	0.0	0.0	0.0	0.0	0.0	0.0	2.0
10:45900892-45901668	0.0	2.0	0.0	0.0	0.0	0.0	0.0	0.0
10:45922837-45922939	0.0	0.0	2.0	0.0	0.0	0.0	0.0	0.0
10:45959003-45959455	0.0	0.0	0.0	6.0	0.0	0.0	0.0	0.0
10:45975454-45988847	0.0	1.0	0.0	1.0	0.0	1.0	0.0	0.0
10:45975959-45976417	0.0	2.0	0.0	0.0	0.0	0.0	0.0	0.0
10:45976037-45976339	0.0	0.0	0.0	0.0	0.0	0.0	4.0	0.0
10:45982523-45988847	0.0	0.0	3.0	1.0	0.0	0.0	0.0	0.0
10:45983363-45984031	0.0	2.0	0.0	0.0	0.0	0.0	0.0	0.0
10:45999123-45999635	0.0	0.0	0.0	0.0	0.0	0.0	3.0	0.0
10:46008487-46009412	0.0	0.0	0.0	0.0	0.0	0.0	2.0	0.0
10:46009579-46010222	0.0	0.0	0.0	1.0	0.0	0.0	0.0	2.0
10:46794727-46799320	0.0	0.0	0.0	4.0	0.0	0.0	0.0	0.0
10:47474438-47474952	0.0	0.0	0.0	0.0	0.0	2.0	0.0	0.0
10:47501194-47501442	0.0	1.0	1.0	0.0	0.0	0.0	0.0	0.0
10:47518690-47519207	0.0	0.0	0.0	2.0	0.0	0.0	0.0	0.0
10:47525329-47525911	0.0	0.0	0.0	3.0	0.0	0.0	0.0	0.0
10:47542167-47544529	0.0	2.0	0.0	0.0	0.0	0.0	0.0	1.0
10:47542167-47545620	0.0	4.0	1.0	0.0	0.0	0.0	1.0	2.0
10:47543600-47544249	0.0	0.0	2.0	0.0	0.0	0.0	0.0	0.0
10:48009301-48009548	0.0	0.0	0.0	0.0	0.0	2.0	0.0	0.0
10:48050282-48053735	0.0	0.0	1.0	1.0	0.0	0.0	1.0	3.0
10:49500538-49506012	0.0	2.0	2.0	2.0	0.0	0.0	0.0	0.0
10:49806431-49806779	0.0	3.0	0.0	0.0	0.0	0.0	0.0	0.0
10:49991300-49991591	0.0	0.0	0.0	0.0	0.0	2.0	0.0	0.0
10:50068962-50069300	0.0	0.0	0.0	2.0	0.0	0.0	0.0	0.0
10:51693285-51693430	0.0	0.0	0.0	0.0	0.0	0.0	2.0	0.0
10:52545978-52546213	0.0	0.0	0.0	3.0	0.0	0.0	0.0	0.0
10:52695827-52696151	0.0	4.0	0.0	0.0	0.0	0.0	0.0	0.0
10:52747055-52747511	0.0	1.0	0.0	2.0	0.0	0.0	0.0	0.0
10:56358899-56361236	0.0	0.0	0.0	0.0	0.0	0.0	2.0	0.0
10:58216145-58237814	0.0	0.0	0.0	0.0	0.0	0.0	0.0	2.0
10:60032453-60033321	0.0	0.0	0.0	0.0	0.0	2.0	0.0	0.0
10:60166591-60186912	2.0	0.0	0.0	0.0	0.0	0.0	0.0	0.0
10:60202453-60202761	2.0	0.0	0.0	0.0	0.0	0.0	0.0	0.0
10:60320827-60321277	0.0	0.0	0.0	3.0	0.0	0.0	0.0	0.0
10:60330699-60330901	0.0	3.0	0.0	0.0	0.0	0.0	0.0	0.0
10:60432867-60433254	1.0	5.0	0.0	0.0	0.0	0.0	0.0	0.0
10:60443137-60443469	0.0	2.0	0.0	0.0	0.0	0.0	0.0	0.0
10:60532593-60532975	0.0	3.0	0.0	0.0	0.0	0.0	0.0	0.0
10:60577248-60577756	0.0	2.0	0.0	0.0	0.0	0.0	0.0	0.0
10:60584674-60585259	0.0	2.0	0.0	0.0	0.0	0.0	0.0	0.0
10:61948655-61949331	0.0	0.0	0.0	0.0	0.0	0.0	0.0	2.0
10:61954978-61955686	0.0	0.0	0.0	0.0	0.0	0.0	2.0	0.0
10:62065052-62065357	0.0	0.0	0.0	0.0	0.0	0.0	0.0	2.0
10:62065059-62065564	0.0	0.0	1.0	1.0	0.0	0.0	2.0	3.0
10:62092428-62093107	0.0	0.0	0.0	3.0	0.0	0.0	0.0	0.0
10:62116673-62117051	0.0	2.0	0.0	0.0	0.0	0.0	0.0	0.0
10:62815317-62815496	0.0	3.0	0.0	0.0	0.0	0.0	0.0	0.0
10:63179664-63180138	2.0	0.0	1.0	0.0	8.0	2.0	2.0	0.0
10:63249892-63250372	0.0	0.0	0.0	0.0	2.0	0.0	0.0	0.0
10:63278022-63278225	7.0	4.0	0.0	4.0	1.0	0.0	3.0	0.0
10:63300718-63301240	0.0	0.0	0.0	3.0	0.0	0.0	0.0	0.0
10:63316156-63316498	0.0	0.0	3.0	0.0	0.0	0.0	0.0	0.0
10:63360926-63361321	0.0	0.0	0.0	0.0	0.0	0.0	2.0	0.0
10:63422383-63423087	3.0	0.0	0.0	0.0	0.0	0.0	0.0	0.0
10:63473580-63473775	0.0	0.0	0.0	0.0	2.0	0.0	0.0	0.0
10:64489130-64489502	0.0	0.0	0.0	0.0	0.0	0.0	0.0	2.0
10:64514354-64514652	0.0	0.0	0.0	0.0	0.0	0.0	3.0	1.0
10:67882410-67882779	0.0	4.0	0.0	0.0	0.0	0.0	0.0	0.0
10:67884046-67884360	0.0	4.0	0.0	0.0	0.0	0.0	0.0	0.0
10:67887417-67909442	0.0	0.0	0.0	0.0	0.0	0.0	3.0	0.0
10:67894974-67895137	0.0	0.0	0.0	0.0	5.0	0.0	0.0	0.0
10:67896621-67896754	0.0	0.0	0.0	0.0	0.0	0.0	2.0	0.0
10:67902253-67902806	2.0	0.0	0.0	0.0	0.0	0.0	0.0	0.0
10:67950011-67950341	0.0	0.0	0.0	1.0	0.0	2.0	0.0	1.0
10:67984326-67984614	0.0	0.0	0.0	0.0	3.0	0.0	0.0	0.0
10:67988663-68014186	0.0	1.0	0.0	0.0	0.0	0.0	1.0	0.0
10:67998488-67998852	1.0	2.0	8.0	0.0	1.0	0.0	0.0	1.0
10:67998509-67998813	1.0	0.0	0.0	0.0	5.0	0.0	1.0	2.0
10:68016095-68016398	2.0	0.0	0.0	0.0	2.0	0.0	0.0	1.0
10:68025546-68044563	2.0	4.0	0.0	1.0	0.0	1.0	2.0	1.0
10:68057515-68057830	0.0	1.0	0.0	0.0	0.0	0.0	4.0	0.0
10:68060528-68061611	0.0	0.0	0.0	0.0	3.0	0.0	0.0	0.0
10:68084972-68085226	0.0	0.0	0.0	0.0	3.0	0.0	0.0	0.0
10:68174066-68175461	1.0	1.0	0.0	3.0	1.0	0.0	0.0	1.0
10:68175323-68195532	0.0	2.0	0.0	0.0	1.0	0.0	1.0	2.0
10:68195450-68201994	0.0	0.0	0.0	0.0	2.0	0.0	0.0	0.0
10:68208519-68208728	2.0	0.0	0.0	0.0	0.0	0.0	0.0	0.0
10:68212583-68213255	0.0	0.0	0.0	0.0	0.0	0.0	2.0	0.0
10:68341174-68341851	0.0	0.0	0.0	0.0	5.0	0.0	3.0	0.0
10:68341585-68341851	0.0	0.0	0.0	0.0	0.0	0.0	3.0	0.0
10:68346048-68346561	0.0	2.0	0.0	0.0	0.0	0.0	0.0	0.0
10:68352969-68353126	3.0	0.0	0.0	0.0	0.0	0.0	0.0	0.0
10:68379557-68379786	0.0	0.0	2.0	0.0	0.0	0.0	0.0	0.0
10:68411766-68411960	0.0	0.0	2.0	0.0	0.0	0.0	0.0	0.0
10:68415865-68416329	0.0	0.0	0.0	0.0	0.0	2.0	0.0	0.0
10:68429704-68429948	1.0	0.0	3.0	2.0	0.0	3.0	1.0	3.0
10:68434614-68435128	0.0	0.0	0.0	0.0	2.0	1.0	0.0	0.0
10:68437548-68437837	0.0	1.0	0.0	0.0	0.0	2.0	0.0	0.0
10:68439900-68440424	2.0	0.0	0.0	0.0	0.0	0.0	0.0	0.0
10:68456122-68456544	3.0	0.0	0.0	0.0	0.0	0.0	0.0	0.0
10:68460043-68460264	0.0	0.0	0.0	0.0	3.0	0.0	0.0	0.0
10:68468123-68470163	0.0	4.0	0.0	0.0	0.0	0.0	1.0	0.0
10:68469419-68469652	0.0	0.0	0.0	0.0	0.0	3.0	0.0	0.0
10:68504923-68505579	0.0	0.0	0.0	0.0	0.0	0.0	0.0	2.0
10:68504956-68505555	0.0	0.0	0.0	0.0	0.0	0.0	0.0	2.0
10:68519926-68520150	0.0	1.0	0.0	1.0	0.0	0.0	0.0	0.0
10:68520246-68520415	0.0	0.0	0.0	0.0	0.0	1.0	3.0	0.0
10:68525004-68525208	0.0	2.0	0.0	0.0	5.0	0.0	0.0	0.0
10:68725994-68726261	0.0	1.0	1.0	1.0	0.0	0.0	0.0	4.0
10:68726429-68726726	2.0	2.0	0.0	0.0	1.0	4.0	6.0	5.0
10:68728895-68729224	0.0	0.0	0.0	0.0	0.0	0.0	3.0	0.0
10:68736876-68742569	0.0	0.0	2.0	1.0	0.0	0.0	0.0	1.0
10:68737845-68742569	0.0	0.0	0.0	0.0	0.0	0.0	2.0	0.0
10:68737845-68747566	0.0	0.0	0.0	1.0	0.0	0.0	0.0	2.0
10:68742376-68747566	0.0	0.0	0.0	0.0	2.0	0.0	0.0	0.0
10:68747161-68747566	0.0	3.0	2.0	0.0	0.0	0.0	0.0	0.0
10:68747161-68749685	0.0	0.0	0.0	0.0	0.0	0.0	3.0	0.0
10:68747374-68747566	0.0	0.0	0.0	3.0	0.0	0.0	0.0	0.0
10:68751238-68751656	0.0	1.0	0.0	0.0	0.0	0.0	0.0	2.0
10:68751281-68751581	0.0	1.0	3.0	0.0	1.0	0.0	1.0	0.0
10:68751291-68751453	0.0	0.0	3.0	0.0	0.0	0.0	0.0	0.0
10:68767783-68768333	1.0	0.0	0.0	1.0	0.0	0.0	1.0	0.0
10:68773638-68773928	0.0	0.0	0.0	0.0	2.0	1.0	0.0	0.0
10:68793620-68794102	0.0	0.0	0.0	0.0	3.0	0.0	0.0	1.0
10:68920374-68920718	2.0	0.0	0.0	0.0	0.0	0.0	0.0	0.0
10:68920387-68920678	0.0	0.0	0.0	0.0	0.0	0.0	1.0	1.0
10:68963291-68967203	0.0	0.0	0.0	0.0	0.0	3.0	0.0	1.0
10:68964004-68964451	0.0	0.0	0.0	0.0	0.0	0.0	3.0	0.0
10:68973545-68974743	0.0	0.0	3.0	0.0	1.0	0.0	0.0	0.0
10:69094851-69095061	0.0	2.0	0.0	0.0	0.0	0.0	0.0	3.0
10:69099432-69100115	0.0	0.0	0.0	3.0	0.0	0.0	0.0	0.0
10:69150661-69150984	0.0	0.0	4.0	0.0	0.0	0.0	0.0	0.0
10:69152954-69153086	0.0	1.0	3.0	0.0	0.0	0.0	0.0	0.0
10:69359897-69377089	0.0	0.0	0.0	2.0	0.0	0.0	0.0	0.0
10:69361626-69361795	0.0	0.0	0.0	3.0	0.0	0.0	0.0	0.0
10:69365633-69365993	0.0	0.0	0.0	0.0	0.0	0.0	0.0	2.0
10:69369470-69376946	0.0	0.0	0.0	2.0	0.0	0.0	0.0	0.0
10:69381765-69382161	2.0	0.0	0.0	0.0	0.0	0.0	0.0	0.0
10:69382487-69386418	0.0	1.0	0.0	1.0	0.0	0.0	0.0	0.0
10:69392125-69398828	0.0	0.0	0.0	3.0	0.0	0.0	1.0	1.0
10:69452650-69453114	0.0	3.0	0.0	0.0	0.0	0.0	0.0	0.0
10:69485539-69485774	0.0	0.0	0.0	0.0	0.0	0.0	2.0	0.0
10:69519876-69520516	0.0	2.0	0.0	0.0	0.0	0.0	0.0	0.0
10:69525196-69525549	0.0	3.0	0.0	0.0	0.0	0.0	0.0	0.0
10:70059656-70060057	0.0	2.0	0.0	0.0	0.0	0.0	0.0	0.0
10:70152263-70161931	0.0	0.0	0.0	2.0	4.0	0.0	0.0	1.0
10:70215162-70215555	0.0	0.0	0.0	0.0	3.0	1.0	0.0	0.0
10:70215203-70215600	0.0	0.0	0.0	0.0	0.0	2.0	0.0	0.0
10:70215872-70216227	0.0	0.0	0.0	0.0	0.0	1.0	3.0	0.0
10:70326960-70327328	0.0	1.0	0.0	2.0	0.0	1.0	0.0	0.0
10:70339996-70340702	0.0	1.0	0.0	2.0	0.0	0.0	0.0	0.0
10:70347317-70347626	0.0	0.0	2.0	0.0	0.0	0.0	0.0	0.0
10:70371002-70371182	0.0	0.0	0.0	0.0	0.0	0.0	2.0	0.0
10:70421865-70422247	0.0	0.0	0.0	0.0	0.0	0.0	6.0	0.0
10:70598018-70598250	0.0	0.0	2.0	0.0	0.0	0.0	0.0	0.0
10:70598223-70598430	0.0	0.0	0.0	0.0	0.0	0.0	2.0	0.0
10:70598429-70598961	0.0	2.0	0.0	0.0	0.0	0.0	0.0	0.0
10:70844473-70857690	0.0	0.0	0.0	0.0	0.0	2.0	0.0	0.0
10:70844473-70859499	1.0	0.0	0.0	1.0	1.0	0.0	0.0	0.0
10:71817339-71817983	0.0	0.0	0.0	0.0	0.0	0.0	3.0	0.0
10:72134930-72135195	2.0	0.0	0.0	0.0	0.0	0.0	0.0	0.0
10:72221992-72222138	0.0	0.0	0.0	0.0	0.0	1.0	2.0	0.0
10:72275691-72275992	0.0	0.0	0.0	4.0	0.0	0.0	0.0	0.0
10:72277784-72278337	0.0	0.0	0.0	2.0	0.0	0.0	0.0	0.0
10:72288668-72288859	0.0	0.0	1.0	0.0	0.0	0.0	0.0	1.0
10:72304120-72304308	0.0	0.0	0.0	0.0	0.0	0.0	0.0	3.0
10:72307615-72307881	0.0	0.0	0.0	2.0	0.0	0.0	0.0	0.0
10:72339516-72339779	0.0	0.0	0.0	0.0	0.0	0.0	6.0	0.0
10:72339960-72340175	7.0	5.0	3.0	5.0	7.0	4.0	16.0	3.0
10:72382446-72382695	0.0	2.0	0.0	0.0	0.0	0.0	0.0	0.0
10:72508155-72566794	0.0	0.0	0.0	3.0	0.0	0.0	0.0	0.0
10:72551179-72566794	0.0	0.0	0.0	0.0	1.0	0.0	2.0	0.0
10:72562895-72566794	0.0	0.0	0.0	3.0	0.0	0.0	0.0	0.0
10:72570248-72571103	0.0	0.0	0.0	0.0	0.0	0.0	2.0	0.0
10:72596280-72596610	0.0	0.0	0.0	0.0	0.0	3.0	0.0	0.0
10:72723499-72724141	0.0	0.0	0.0	2.0	0.0	0.0	0.0	0.0
10:72729437-72729939	1.0	2.0	3.0	0.0	0.0	0.0	0.0	1.0
10:72769435-72769866	0.0	2.0	0.0	0.0	0.0	0.0	0.0	0.0
10:72788002-72788353	0.0	0.0	0.0	0.0	0.0	0.0	2.0	0.0
10:72839268-72839669	0.0	0.0	0.0	0.0	3.0	0.0	0.0	0.0
10:72866659-72867553	0.0	2.0	0.0	0.0	0.0	0.0	0.0	0.0
10:72987963-72988382	0.0	3.0	0.0	0.0	0.0	0.0	0.0	0.0
10:73014224-73047101	0.0	0.0	0.0	2.0	0.0	0.0	0.0	0.0
10:73018639-73018747	0.0	2.0	0.0	0.0	0.0	0.0	0.0	0.0
10:73036144-73036467	0.0	0.0	0.0	2.0	0.0	0.0	0.0	0.0
10:73043887-73053590	0.0	0.0	0.0	0.0	0.0	0.0	0.0	2.0
10:73048570-73048888	0.0	0.0	0.0	4.0	0.0	0.0	0.0	1.0
10:73076792-73077503	0.0	2.0	0.0	0.0	0.0	0.0	0.0	0.0
10:73092665-73092849	0.0	1.0	0.0	1.0	0.0	3.0	2.0	1.0
10:73140281-73140430	0.0	0.0	0.0	0.0	0.0	1.0	2.0	1.0
10:73152293-73160551	0.0	3.0	0.0	2.0	0.0	1.0	0.0	0.0
10:73156275-73163950	0.0	0.0	0.0	3.0	0.0	0.0	0.0	0.0
10:73243843-73246828	0.0	0.0	0.0	1.0	0.0	2.0	0.0	0.0
10:73249203-73249803	0.0	0.0	0.0	0.0	0.0	2.0	0.0	0.0
10:73285924-73286184	1.0	3.0	0.0	0.0	1.0	2.0	0.0	0.0
10:73367834-73368102	0.0	0.0	0.0	0.0	0.0	0.0	0.0	2.0
10:73386967-73387254	3.0	0.0	1.0	0.0	0.0	7.0	0.0	1.0
10:73396519-73400857	0.0	0.0	0.0	0.0	0.0	3.0	0.0	0.0
10:73427798-73428063	1.0	0.0	0.0	2.0	0.0	0.0	0.0	0.0
10:73442919-73443490	0.0	3.0	0.0	0.0	0.0	0.0	0.0	0.0
10:73452051-73452424	3.0	2.0	0.0	0.0	0.0	0.0	0.0	0.0
10:73469680-73470120	0.0	0.0	0.0	2.0	0.0	0.0	0.0	0.0
10:73486583-73486933	1.0	0.0	0.0	0.0	0.0	1.0	2.0	1.0
10:73486629-73487316	0.0	0.0	0.0	0.0	0.0	0.0	0.0	2.0
10:73491318-73491774	0.0	1.0	0.0	0.0	0.0	0.0	1.0	0.0
10:73491443-73491736	0.0	0.0	0.0	0.0	0.0	0.0	1.0	1.0
10:73561417-73561789	0.0	0.0	0.0	3.0	0.0	0.0	0.0	0.0
10:73692043-73713332	1.0	1.0	0.0	3.0	3.0	0.0	0.0	0.0
10:73704986-73721504	0.0	0.0	0.0	2.0	1.0	0.0	0.0	0.0
10:73719160-73721504	0.0	0.0	0.0	2.0	0.0	0.0	0.0	0.0
10:73742820-73743465	0.0	2.0	0.0	0.0	0.0	0.0	0.0	0.0
10:73791185-73791839	0.0	0.0	2.0	6.0	0.0	0.0	0.0	0.0
10:73804567-73804926	0.0	3.0	0.0	0.0	0.0	0.0	0.0	2.0
10:73806822-73807102	0.0	0.0	0.0	2.0	0.0	0.0	0.0	0.0
10:73813455-73814170	0.0	2.0	0.0	0.0	0.0	0.0	0.0	0.0
10:73816898-73816995	0.0	2.0	0.0	0.0	0.0	0.0	0.0	0.0
10:73837464-73873083	0.0	0.0	0.0	0.0	0.0	2.0	0.0	0.0
10:74002410-74002607	5.0	0.0	7.0	0.0	0.0	0.0	0.0	0.0
10:74132327-74132444	2.0	2.0	3.0	2.0	0.0	0.0	0.0	1.0
10:74555368-74600493	0.0	2.0	0.0	0.0	0.0	0.0	0.0	0.0
10:74575405-74600493	0.0	0.0	0.0	0.0	2.0	0.0	0.0	0.0
10:74618553-74619178	0.0	0.0	0.0	0.0	2.0	0.0	0.0	0.0
10:74634491-74634668	1.0	3.0	0.0	0.0	0.0	0.0	0.0	0.0
10:74662518-74662937	0.0	0.0	0.0	0.0	0.0	0.0	3.0	0.0
10:74713517-74714038	1.0	0.0	0.0	0.0	1.0	0.0	0.0	0.0
10:74838683-74843478	0.0	0.0	0.0	0.0	4.0	0.0	0.0	0.0
10:74842600-74843478	0.0	1.0	0.0	2.0	0.0	0.0	0.0	0.0
10:74847568-74847969	0.0	0.0	0.0	0.0	3.0	0.0	0.0	0.0
10:74858502-74858748	0.0	0.0	0.0	0.0	0.0	2.0	0.0	0.0
10:74951396-74952066	0.0	0.0	0.0	0.0	2.0	0.0	0.0	0.0
10:74969660-74972639	0.0	0.0	0.0	0.0	3.0	0.0	0.0	0.0
10:74975860-74976097	0.0	0.0	0.0	2.0	0.0	0.0	0.0	0.0
10:75125072-75125321	0.0	0.0	2.0	0.0	0.0	0.0	0.0	0.0
10:75142699-75143019	0.0	0.0	0.0	0.0	0.0	0.0	0.0	2.0
10:75150514-75168658	0.0	0.0	0.0	2.0	1.0	1.0	0.0	0.0
10:75171445-75171753	0.0	0.0	0.0	0.0	0.0	0.0	6.0	0.0
10:75183420-75183856	0.0	0.0	0.0	0.0	4.0	0.0	0.0	1.0
10:77169558-77170089	0.0	2.0	0.0	0.0	0.0	0.0	0.0	0.0
10:77403862-77441801	0.0	0.0	0.0	0.0	0.0	0.0	0.0	2.0
10:77594134-77595026	0.0	2.0	0.0	0.0	0.0	0.0	0.0	0.0
10:77895536-77895874	0.0	4.0	0.0	0.0	0.0	0.0	0.0	0.0
10:77905033-77905284	2.0	0.0	0.0	0.0	0.0	0.0	0.0	0.0
10:77982154-77984298	1.0	0.0	0.0	0.0	0.0	1.0	0.0	0.0
10:78002197-78007866	0.0	0.0	0.0	3.0	0.0	0.0	0.0	2.0
10:78961254-78962886	0.0	1.0	0.0	0.0	0.0	2.0	0.0	0.0
10:79250932-79251128	0.0	0.0	0.0	0.0	2.0	0.0	0.0	0.0
10:79272177-79273471	0.0	3.0	0.0	0.0	0.0	0.0	0.0	0.0
10:79349929-79350510	0.0	1.0	0.0	0.0	1.0	0.0	0.0	0.0
10:79394276-79445353	0.0	1.0	0.0	4.0	0.0	0.0	0.0	0.0
10:79691622-79692056	1.0	0.0	0.0	1.0	0.0	0.0	0.0	0.0
10:80091941-80092237	0.0	0.0	0.0	0.0	0.0	0.0	4.0	0.0
10:80457029-80457219	0.0	0.0	0.0	0.0	0.0	0.0	0.0	2.0
10:84141462-84150880	0.0	0.0	0.0	0.0	0.0	0.0	0.0	2.0
10:84352247-84352846	0.0	2.0	0.0	0.0	0.0	0.0	0.0	1.0
10:84401686-84402316	0.0	2.0	0.0	0.0	0.0	0.0	0.0	0.0
10:84417771-84438707	0.0	0.0	0.0	10.0	0.0	0.0	0.0	0.0
10:84438282-84477664	0.0	0.0	0.0	4.0	0.0	0.0	0.0	0.0
10:84438512-84477664	0.0	0.0	0.0	2.0	0.0	0.0	0.0	0.0
10:84477575-84513524	0.0	0.0	0.0	0.0	0.0	0.0	4.0	0.0
10:84477584-84513962	0.0	0.0	0.0	2.0	0.0	0.0	0.0	0.0
10:84502656-84502953	0.0	1.0	2.0	0.0	0.0	1.0	0.0	0.0
10:84574730-84575012	0.0	0.0	0.0	2.0	0.0	0.0	0.0	0.0
10:86460399-86471103	0.0	2.0	0.0	0.0	0.0	0.0	0.0	1.0
10:86467279-86473973	2.0	0.0	0.0	0.0	0.0	0.0	0.0	0.0
10:86515586-86516090	0.0	4.0	0.0	0.0	0.0	0.0	0.0	0.0
10:86767086-86767407	2.0	0.0	0.0	0.0	0.0	0.0	0.0	0.0
10:86771111-86771709	0.0	0.0	0.0	2.0	0.0	0.0	0.0	0.0
10:86773540-86773909	2.0	0.0	0.0	0.0	0.0	0.0	0.0	0.0
10:86788885-86789441	2.0	0.0	0.0	0.0	0.0	0.0	0.0	2.0
10:86875867-86900126	0.0	0.0	0.0	3.0	0.0	0.0	0.0	0.0
10:86925982-86926261	0.0	0.0	0.0	0.0	0.0	0.0	2.0	0.0
10:86930527-86930903	0.0	0.0	0.0	0.0	0.0	0.0	0.0	2.0
10:86930556-86930979	0.0	2.0	0.0	0.0	0.0	0.0	0.0	0.0
10:86976345-86976570	0.0	0.0	0.0	2.0	0.0	0.0	0.0	0.0
10:87044051-87044602	0.0	0.0	0.0	0.0	2.0	0.0	0.0	0.0
10:87044164-87044598	0.0	0.0	0.0	0.0	2.0	0.0	0.0	0.0
10:87048549-87048966	0.0	2.0	0.0	0.0	0.0	0.0	0.0	0.0
10:87049401-87051870	0.0	1.0	0.0	1.0	0.0	0.0	0.0	0.0
10:87051583-87060241	1.0	0.0	0.0	2.0	1.0	0.0	0.0	0.0
10:87053342-87062835	0.0	1.0	0.0	0.0	0.0	0.0	0.0	2.0
10:87056100-87056351	1.0	4.0	0.0	2.0	1.0	0.0	5.0	0.0
10:87057691-87062835	0.0	0.0	0.0	2.0	0.0	2.0	0.0	0.0
10:87058291-87058625	0.0	2.0	0.0	1.0	0.0	0.0	0.0	0.0
10:87059150-87061052	0.0	2.0	0.0	0.0	0.0	0.0	0.0	0.0
10:87059150-87062835	0.0	3.0	0.0	3.0	0.0	0.0	0.0	0.0
10:87072042-87072405	2.0	0.0	0.0	0.0	0.0	0.0	0.0	0.0
10:87073766-87074416	0.0	0.0	0.0	0.0	2.0	0.0	0.0	0.0
10:87102815-87102953	0.0	0.0	0.0	0.0	0.0	0.0	3.0	0.0
10:87109575-87110020	0.0	0.0	0.0	0.0	0.0	3.0	5.0	2.0
10:87110515-87110781	0.0	0.0	0.0	0.0	0.0	0.0	6.0	0.0
10:87110537-87110870	2.0	0.0	0.0	0.0	0.0	0.0	0.0	0.0
10:87110541-87110781	2.0	0.0	0.0	0.0	0.0	2.0	0.0	0.0
10:87110543-87110895	5.0	3.0	3.0	0.0	3.0	4.0	10.0	0.0
10:87110599-87110836	0.0	0.0	0.0	0.0	0.0	2.0	0.0	0.0
10:87111756-87111961	2.0	0.0	0.0	0.0	0.0	0.0	0.0	0.0
10:87114721-87138293	0.0	0.0	0.0	0.0	0.0	0.0	2.0	0.0
10:87119762-87120103	0.0	0.0	0.0	0.0	0.0	4.0	3.0	0.0
10:87124453-87124815	0.0	1.0	0.0	0.0	0.0	1.0	0.0	0.0
10:87148690-87148911	0.0	0.0	0.0	2.0	0.0	0.0	0.0	0.0
10:87248433-87248792	0.0	0.0	2.0	0.0	0.0	0.0	0.0	0.0
10:87262074-87262455	0.0	0.0	0.0	3.0	0.0	0.0	0.0	0.0
10:87262093-87262409	0.0	2.0	0.0	0.0	0.0	0.0	0.0	0.0
10:87864454-87933251	0.0	1.0	4.0	0.0	0.0	1.0	0.0	0.0
10:87864454-87961118	0.0	0.0	0.0	4.0	0.0	0.0	0.0	0.0
10:87874016-87874694	0.0	0.0	0.0	0.0	0.0	0.0	3.0	0.0
10:87890830-87891695	0.0	0.0	0.0	2.0	0.0	0.0	0.0	0.0
10:87908665-87909338	0.0	0.0	0.0	3.0	0.0	1.0	0.0	0.0
10:87925513-87952259	0.0	0.0	0.0	0.0	0.0	0.0	0.0	2.0
10:87939537-87940224	0.0	2.0	0.0	0.0	0.0	0.0	0.0	0.0
10:87950086-87950806	0.0	0.0	0.0	0.0	0.0	1.0	2.0	0.0
10:87950158-87950851	2.0	0.0	1.0	0.0	5.0	0.0	0.0	0.0
10:87950232-87950769	8.0	2.0	4.0	0.0	4.0	6.0	2.0	0.0
10:88826675-88827003	0.0	2.0	0.0	0.0	0.0	0.0	0.0	0.0
10:88841483-88841840	0.0	2.0	0.0	0.0	0.0	0.0	0.0	0.0
10:91227401-91227763	0.0	0.0	0.0	0.0	0.0	0.0	4.0	0.0
10:91811228-91811594	0.0	0.0	0.0	0.0	0.0	2.0	0.0	3.0
10:91839151-91840054	0.0	0.0	0.0	4.0	0.0	0.0	0.0	0.0
10:91839503-91840133	0.0	0.0	0.0	0.0	0.0	1.0	0.0	1.0
10:91946146-91946934	0.0	0.0	0.0	0.0	0.0	0.0	3.0	0.0
10:91948822-91949089	0.0	0.0	0.0	0.0	2.0	0.0	0.0	0.0
10:91994535-92008275	1.0	4.0	3.0	5.0	7.0	4.0	0.0	5.0
10:91996369-91997751	2.0	0.0	0.0	0.0	2.0	0.0	0.0	0.0
10:91996369-92008275	0.0	0.0	1.0	0.0	0.0	0.0	0.0	1.0
10:91999035-91999428	0.0	0.0	0.0	0.0	1.0	0.0	2.0	0.0
10:92023443-92023882	0.0	0.0	0.0	0.0	0.0	2.0	0.0	0.0
10:92043380-92043580	0.0	0.0	4.0	0.0	0.0	0.0	0.0	0.0
10:92232344-92232522	0.0	0.0	0.0	1.0	0.0	0.0	4.0	0.0
10:92259257-92259355	1.0	0.0	0.0	0.0	0.0	0.0	0.0	1.0
10:92473215-92473749	0.0	0.0	0.0	2.0	0.0	0.0	2.0	0.0
10:92505626-92505888	0.0	0.0	0.0	2.0	0.0	0.0	0.0	0.0
10:92547378-92548113	0.0	0.0	0.0	0.0	0.0	0.0	2.0	0.0
10:92570898-92571012	0.0	1.0	0.0	0.0	0.0	0.0	0.0	1.0
10:92590538-92590789	0.0	0.0	0.0	2.0	0.0	0.0	0.0	0.0
10:92613852-92614203	0.0	0.0	0.0	0.0	0.0	2.0	0.0	0.0
10:92618634-92619017	0.0	2.0	0.0	0.0	0.0	0.0	0.0	0.0
10:92621385-92630364	0.0	0.0	0.0	3.0	0.0	0.0	0.0	0.0
10:92621385-92633795	0.0	0.0	1.0	0.0	0.0	0.0	0.0	2.0
10:92630176-92637545	0.0	0.0	0.0	0.0	0.0	1.0	0.0	2.0
10:92630839-92631711	2.0	0.0	0.0	0.0	0.0	0.0	0.0	0.0
10:92893349-92920050	0.0	0.0	0.0	1.0	6.0	0.0	0.0	0.0
10:93046876-93047244	0.0	0.0	0.0	0.0	0.0	0.0	2.0	0.0
10:93307933-93308310	0.0	0.0	0.0	0.0	0.0	0.0	0.0	2.0
10:93500040-93503388	0.0	0.0	0.0	2.0	0.0	0.0	0.0	0.0
10:93504440-93504860	0.0	0.0	0.0	0.0	0.0	0.0	2.0	0.0
10:93684056-93687449	0.0	2.0	0.0	0.0	0.0	0.0	0.0	0.0
10:93975410-93999113	0.0	2.0	0.0	0.0	0.0	0.0	0.0	0.0
10:94336661-94336822	0.0	0.0	0.0	0.0	0.0	0.0	3.0	0.0
10:94337893-94338607	0.0	0.0	0.0	2.0	0.0	1.0	0.0	0.0
10:94356535-94358215	0.0	2.0	0.0	2.0	1.0	0.0	0.0	1.0
10:94551559-94551739	0.0	0.0	0.0	0.0	0.0	0.0	2.0	0.0
10:94555249-94555789	0.0	0.0	2.0	0.0	1.0	0.0	0.0	0.0
10:94589100-94589712	0.0	0.0	2.0	0.0	0.0	0.0	0.0	0.0
10:95637093-95643206	0.0	0.0	0.0	0.0	0.0	2.0	0.0	0.0
10:95637093-95653405	1.0	0.0	0.0	0.0	0.0	0.0	1.0	1.0
10:96150320-96150772	0.0	0.0	0.0	3.0	0.0	0.0	0.0	0.0
10:96521929-96527289	0.0	2.0	0.0	0.0	0.0	0.0	0.0	0.0
10:96544114-96562078	0.0	0.0	0.0	2.0	0.0	0.0	0.0	0.0
10:96626858-96651380	0.0	0.0	0.0	0.0	3.0	0.0	0.0	0.0
10:96645473-96656934	1.0	0.0	0.0	1.0	0.0	0.0	0.0	1.0
10:96651248-96656934	1.0	4.0	1.0	26.0	5.0	1.0	0.0	3.0
10:96651643-96652600	0.0	2.0	0.0	0.0	0.0	0.0	0.0	0.0
10:96651769-96652222	0.0	0.0	3.0	0.0	0.0	0.0	0.0	0.0
10:96842341-96842656	0.0	0.0	0.0	0.0	2.0	0.0	0.0	0.0
10:96862226-96862905	0.0	2.0	0.0	0.0	0.0	0.0	0.0	0.0
10:96893735-96894117	1.0	2.0	0.0	0.0	0.0	0.0	5.0	1.0
10:96914461-96915231	1.0	0.0	0.0	0.0	0.0	0.0	4.0	0.0
10:96915483-96915999	0.0	1.0	1.0	0.0	0.0	0.0	0.0	0.0
10:96949008-96952196	0.0	0.0	0.0	0.0	2.0	0.0	0.0	0.0
10:96965654-96966217	0.0	2.0	0.0	0.0	0.0	0.0	0.0	0.0
10:97239394-97239834	2.0	0.0	0.0	0.0	5.0	0.0	0.0	0.0
10:97239419-97239821	0.0	7.0	0.0	0.0	0.0	1.0	1.0	0.0
10:97239484-97239753	0.0	0.0	0.0	0.0	2.0	0.0	0.0	0.0
10:97239533-97239758	0.0	7.0	1.0	0.0	0.0	6.0	0.0	0.0
10:97259402-97266125	0.0	0.0	0.0	0.0	0.0	1.0	0.0	1.0
10:97260129-97260284	0.0	1.0	0.0	0.0	0.0	0.0	1.0	1.0
10:97288548-97288880	0.0	2.0	4.0	2.0	0.0	1.0	0.0	2.0
10:97385895-97390844	0.0	0.0	0.0	2.0	0.0	0.0	1.0	0.0
10:97385944-97390771	0.0	2.0	0.0	0.0	0.0	0.0	0.0	0.0
10:97436417-97437750	0.0	0.0	2.0	1.0	0.0	0.0	0.0	0.0
10:97446210-97451804	0.0	2.0	0.0	0.0	0.0	0.0	0.0	0.0
10:97446820-97447802	0.0	1.0	0.0	0.0	0.0	0.0	1.0	0.0
10:97452252-97453663	0.0	0.0	0.0	3.0	0.0	0.0	0.0	0.0
10:97476683-97481042	0.0	0.0	0.0	2.0	0.0	0.0	0.0	0.0
10:97476988-97477349	3.0	0.0	0.0	0.0	0.0	0.0	0.0	0.0
10:97645570-97645746	0.0	0.0	0.0	0.0	0.0	2.0	0.0	0.0
10:97673661-97674170	0.0	0.0	0.0	0.0	0.0	0.0	3.0	0.0
10:98419134-98419477	0.0	0.0	2.0	0.0	0.0	0.0	5.0	0.0
10:98422520-98423592	0.0	0.0	0.0	2.0	0.0	0.0	0.0	0.0
10:99611494-99612552	0.0	0.0	0.0	2.0	0.0	0.0	0.0	0.0
10:99701519-99701841	0.0	2.0	0.0	0.0	1.0	0.0	0.0	0.0
10:99722274-99722561	0.0	2.0	0.0	0.0	0.0	0.0	0.0	0.0
10:99736246-99744072	1.0	0.0	0.0	0.0	0.0	1.0	1.0	2.0
10:99794804-99795128	0.0	0.0	0.0	0.0	0.0	2.0	0.0	0.0
10:99954190-99954642	0.0	0.0	0.0	0.0	1.0	0.0	0.0	1.0
10:100221427-100221703	0.0	0.0	0.0	3.0	0.0	0.0	0.0	0.0
10:100229723-100230177	0.0	2.0	0.0	0.0	0.0	0.0	0.0	0.0
10:100232803-100233037	0.0	0.0	0.0	2.0	0.0	0.0	0.0	0.0
10:100251760-100252240	3.0	0.0	0.0	0.0	0.0	0.0	0.0	0.0
10:100360739-100361567	0.0	2.0	0.0	0.0	0.0	0.0	0.0	0.0
10:100389266-100389791	0.0	2.0	0.0	0.0	0.0	0.0	0.0	0.0
10:100389296-100389659	1.0	0.0	0.0	0.0	0.0	0.0	0.0	1.0
10:100413353-100413632	0.0	0.0	0.0	0.0	0.0	0.0	0.0	2.0
10:100413805-100414108	0.0	1.0	2.0	0.0	2.0	0.0	0.0	3.0
10:100423427-100424074	1.0	3.0	1.0	2.0	0.0	0.0	0.0	0.0
10:100423727-100424060	0.0	2.0	0.0	0.0	0.0	0.0	0.0	0.0
10:100439747-100440192	0.0	4.0	0.0	0.0	0.0	0.0	3.0	2.0
10:100440148-100440969	0.0	0.0	0.0	1.0	2.0	0.0	0.0	0.0
10:100440148-100478330	1.0	0.0	0.0	1.0	0.0	0.0	2.0	0.0
10:100441786-100442084	2.0	1.0	1.0	0.0	0.0	0.0	0.0	0.0
10:100441834-100442028	0.0	5.0	0.0	0.0	3.0	0.0	4.0	2.0
10:100474802-100475034	0.0	0.0	0.0	0.0	5.0	0.0	0.0	0.0
10:100481484-100481585	0.0	0.0	2.0	0.0	0.0	0.0	0.0	0.0
10:100489125-100489586	0.0	0.0	0.0	0.0	0.0	0.0	0.0	2.0
10:100489304-100489586	0.0	2.0	0.0	0.0	0.0	0.0	0.0	0.0
10:100492845-100493571	0.0	0.0	0.0	0.0	0.0	0.0	0.0	2.0
10:100498235-100499159	0.0	0.0	0.0	2.0	0.0	0.0	0.0	0.0
10:100499641-100500109	0.0	4.0	0.0	3.0	0.0	2.0	0.0	0.0
10:100500623-100500975	2.0	6.0	1.0	1.0	4.0	6.0	4.0	3.0
10:100505361-100506420	0.0	0.0	0.0	0.0	2.0	1.0	0.0	0.0
10:100527520-100527966	0.0	0.0	2.0	0.0	1.0	1.0	0.0	3.0
10:100536411-100547250	0.0	0.0	0.0	2.0	0.0	0.0	0.0	0.0
10:100923975-100926019	0.0	4.0	0.0	3.0	2.0	0.0	1.0	0.0
10:101040384-101040923	0.0	0.0	0.0	3.0	0.0	0.0	0.0	0.0
10:101482527-101482934	0.0	3.0	0.0	0.0	0.0	0.0	0.0	0.0
10:101497987-101499282	0.0	0.0	0.0	0.0	0.0	0.0	2.0	0.0
10:101498440-101498716	0.0	0.0	0.0	0.0	0.0	0.0	2.0	0.0
10:101519929-101520199	0.0	3.0	1.0	0.0	0.0	3.0	4.0	0.0
10:101636883-101637137	0.0	2.0	0.0	2.0	3.0	0.0	0.0	6.0
10:101667886-101673673	0.0	0.0	0.0	0.0	0.0	0.0	1.0	1.0
10:101667886-101676436	25.0	24.0	3.0	21.0	6.0	5.0	19.0	13.0
10:101672915-101676436	0.0	0.0	0.0	11.0	1.0	2.0	1.0	15.0
10:101789829-101790457	0.0	0.0	0.0	0.0	0.0	0.0	0.0	2.0
10:101798035-101799015	0.0	3.0	0.0	0.0	0.0	0.0	0.0	0.0
10:101798918-101799392	0.0	0.0	0.0	0.0	0.0	2.0	0.0	0.0
10:101800242-101807901	0.0	2.0	0.0	0.0	0.0	0.0	0.0	0.0
10:101810799-101811657	0.0	0.0	0.0	0.0	0.0	0.0	2.0	0.0
10:101836477-101836767	0.0	0.0	0.0	0.0	0.0	2.0	0.0	0.0
10:101865783-101865953	0.0	2.0	0.0	0.0	0.0	0.0	1.0	1.0
10:101908874-101909135	0.0	0.0	0.0	2.0	0.0	0.0	0.0	0.0
10:101908967-101909160	0.0	0.0	0.0	1.0	0.0	0.0	0.0	1.0
10:101975212-102009449	0.0	0.0	0.0	3.0	0.0	0.0	0.0	0.0
10:102006540-102029745	0.0	2.0	0.0	0.0	0.0	0.0	0.0	0.0
10:102019338-102019667	2.0	4.0	0.0	2.0	0.0	0.0	0.0	1.0
10:102030197-102030481	0.0	0.0	0.0	0.0	0.0	2.0	2.0	0.0
10:102030236-102030481	1.0	0.0	0.0	1.0	0.0	0.0	0.0	0.0
10:102053930-102054330	0.0	0.0	0.0	0.0	0.0	0.0	0.0	2.0
10:102106647-102107022	0.0	0.0	0.0	0.0	0.0	0.0	0.0	2.0
10:102110562-102110923	0.0	2.0	0.0	0.0	0.0	0.0	0.0	0.0
10:102140166-102140305	0.0	0.0	0.0	0.0	0.0	0.0	2.0	0.0
10:102142668-102143032	0.0	0.0	0.0	0.0	0.0	0.0	2.0	0.0
10:102142678-102143302	0.0	0.0	0.0	0.0	1.0	0.0	1.0	0.0
10:102143045-102149329	0.0	0.0	0.0	4.0	0.0	0.0	0.0	0.0
10:102147263-102148686	0.0	0.0	0.0	0.0	0.0	0.0	5.0	0.0
10:102157019-102158214	1.0	5.0	5.0	6.0	7.0	0.0	5.0	3.0
10:102159248-102160315	0.0	0.0	0.0	0.0	0.0	0.0	5.0	0.0
10:102318467-102318941	1.0	0.0	0.0	0.0	3.0	0.0	3.0	0.0
10:102324873-102325277	0.0	0.0	0.0	0.0	0.0	0.0	2.0	0.0
10:102339558-102339882	0.0	0.0	0.0	0.0	1.0	0.0	0.0	1.0
10:102339624-102339811	0.0	1.0	2.0	0.0	0.0	0.0	0.0	4.0
10:102344725-102345023	0.0	0.0	0.0	0.0	0.0	0.0	1.0	1.0
10:102351971-102352405	0.0	0.0	1.0	0.0	1.0	0.0	0.0	1.0
10:102358039-102358729	0.0	0.0	0.0	0.0	0.0	0.0	3.0	0.0
10:102358039-102359435	0.0	0.0	0.0	0.0	0.0	0.0	3.0	0.0
10:102375359-102377128	0.0	0.0	0.0	0.0	0.0	0.0	0.0	3.0
10:102376272-102377128	1.0	3.0	0.0	0.0	0.0	0.0	0.0	0.0
10:102409642-102410014	2.0	0.0	0.0	0.0	0.0	0.0	0.0	0.0
10:102428205-102428742	0.0	0.0	0.0	0.0	2.0	0.0	0.0	0.0
10:102428612-102428876	0.0	0.0	3.0	0.0	0.0	0.0	0.0	0.0
10:102461418-102461602	0.0	0.0	0.0	3.0	0.0	0.0	0.0	0.0
10:102472854-102474012	0.0	0.0	0.0	2.0	0.0	0.0	0.0	0.0
10:102487305-102487751	0.0	0.0	0.0	0.0	0.0	0.0	1.0	2.0
10:102487371-102487706	0.0	0.0	0.0	0.0	0.0	0.0	3.0	0.0
10:102487505-102487687	0.0	0.0	0.0	0.0	0.0	0.0	2.0	0.0
10:102495075-102495327	1.0	1.0	0.0	0.0	0.0	0.0	1.0	0.0
10:102495103-102495309	0.0	0.0	0.0	2.0	0.0	0.0	0.0	0.0
10:102550980-102551406	0.0	0.0	0.0	0.0	2.0	0.0	0.0	0.0
10:102551045-102551341	0.0	0.0	0.0	0.0	0.0	3.0	0.0	0.0
10:102587783-102588116	0.0	1.0	0.0	0.0	2.0	0.0	0.0	0.0
10:102631219-102631543	0.0	0.0	0.0	0.0	0.0	2.0	0.0	0.0
10:102646760-102646974	3.0	0.0	0.0	0.0	0.0	0.0	0.0	0.0
10:102647152-102648191	0.0	2.0	0.0	0.0	0.0	0.0	0.0	0.0
10:102654653-102655313	0.0	5.0	0.0	0.0	0.0	0.0	0.0	0.0
10:102654653-102656385	1.0	1.0	0.0	0.0	0.0	0.0	0.0	0.0
10:102681480-102681999	0.0	4.0	0.0	0.0	0.0	0.0	0.0	0.0
10:102727158-102727608	0.0	0.0	0.0	2.0	0.0	0.0	0.0	0.0
10:102803861-102804103	0.0	0.0	0.0	0.0	0.0	0.0	5.0	0.0
10:102872448-102874673	0.0	2.0	0.0	0.0	0.0	0.0	0.0	0.0
10:102873550-102873978	0.0	0.0	0.0	2.0	0.0	0.0	0.0	0.0
10:102883220-102883454	0.0	2.0	0.0	0.0	0.0	0.0	0.0	0.0
10:102948585-102948765	0.0	0.0	0.0	0.0	0.0	0.0	0.0	2.0
10:102958457-102958935	0.0	0.0	0.0	0.0	0.0	2.0	0.0	0.0
10:102987585-102988027	0.0	0.0	2.0	0.0	2.0	0.0	0.0	0.0
10:103091564-103094455	0.0	0.0	0.0	5.0	0.0	0.0	0.0	1.0
10:103093968-103094428	0.0	0.0	0.0	0.0	0.0	0.0	2.0	0.0
10:103126594-103126867	0.0	0.0	0.0	0.0	0.0	0.0	3.0	0.0
10:103161870-103162061	0.0	2.0	0.0	0.0	0.0	0.0	0.0	0.0
10:103163933-103164388	0.0	0.0	0.0	0.0	1.0	2.0	4.0	0.0
10:103164076-103164292	0.0	2.0	0.0	0.0	0.0	0.0	0.0	0.0
10:103178828-103178994	0.0	2.0	0.0	1.0	0.0	2.0	4.0	0.0
10:103318069-103318184	0.0	1.0	0.0	0.0	1.0	0.0	1.0	0.0
10:103343232-103343567	0.0	3.0	0.0	0.0	1.0	3.0	4.0	1.0
10:103390021-103390231	3.0	0.0	1.0	0.0	0.0	3.0	4.0	4.0
10:103440399-103440823	0.0	0.0	0.0	0.0	0.0	0.0	2.0	0.0
10:103622470-103661114	0.0	0.0	0.0	0.0	3.0	1.0	0.0	0.0
10:104003458-104018257	0.0	2.0	0.0	0.0	0.0	0.0	0.0	0.0
10:104008177-104018908	0.0	4.0	0.0	1.0	0.0	0.0	3.0	0.0
10:104320450-104320523	0.0	0.0	4.0	0.0	0.0	0.0	0.0	0.0
10:110111906-110112119	2.0	0.0	0.0	0.0	0.0	0.0	0.0	0.0
10:110295282-110297693	0.0	0.0	0.0	3.0	0.0	0.0	0.0	0.0
10:110297567-110303587	0.0	0.0	0.0	0.0	0.0	0.0	0.0	3.0
10:110590000-110590375	0.0	0.0	0.0	0.0	2.0	0.0	0.0	0.0
10:110964125-110985765	0.0	1.0	0.0	1.0	0.0	0.0	0.0	0.0
10:110964129-110964996	0.0	2.0	0.0	0.0	0.0	0.0	0.0	0.0
10:112407043-112407675	0.0	0.0	0.0	2.0	0.0	0.0	0.0	0.0
10:112432546-112433239	0.0	0.0	0.0	2.0	0.0	0.0	0.0	0.0
10:112449705-112449933	1.0	0.0	0.0	1.0	0.0	0.0	1.0	0.0
10:112460524-112538330	0.0	0.0	1.0	0.0	0.0	1.0	0.0	0.0
10:112683947-112684533	0.0	0.0	0.0	0.0	0.0	1.0	0.0	3.0
10:112692322-112692972	0.0	4.0	0.0	0.0	0.0	0.0	0.0	0.0
10:112698768-112699217	0.0	2.0	0.0	0.0	0.0	0.0	0.0	0.0
10:112757008-112757394	0.0	1.0	0.0	0.0	0.0	2.0	0.0	0.0
10:112781190-112781573	0.0	0.0	0.0	0.0	0.0	2.0	0.0	0.0
10:112820720-112821123	0.0	0.0	0.0	0.0	2.0	0.0	0.0	0.0
10:112942917-112943439	0.0	0.0	0.0	0.0	2.0	0.0	0.0	0.0
10:112982903-112983064	0.0	0.0	0.0	0.0	0.0	0.0	0.0	3.0
10:114686427-114686741	1.0	0.0	0.0	0.0	0.0	0.0	0.0	1.0
10:114707426-114707836	0.0	0.0	0.0	0.0	0.0	0.0	4.0	0.0
10:114798601-114798846	0.0	3.0	0.0	0.0	0.0	0.0	0.0	0.0
10:114830852-114836246	0.0	0.0	0.0	2.0	0.0	0.0	0.0	0.0
10:116957552-116957801	0.0	3.0	0.0	0.0	0.0	0.0	0.0	0.0
10:117291600-117291924	0.0	0.0	0.0	2.0	0.0	0.0	0.0	0.0
10:118008194-118008891	0.0	2.0	0.0	0.0	0.0	0.0	0.0	0.0
10:118310184-118310513	0.0	0.0	0.0	2.0	0.0	0.0	0.0	0.0
10:119038238-119038439	1.0	0.0	2.0	3.0	0.0	0.0	11.0	2.0
10:119038270-119038402	0.0	2.0	0.0	0.0	0.0	0.0	1.0	1.0
10:119049801-119049985	0.0	0.0	0.0	0.0	0.0	0.0	0.0	2.0
10:119050007-119050520	0.0	0.0	0.0	3.0	3.0	1.0	0.0	1.0
10:119053712-119053986	0.0	4.0	0.0	0.0	0.0	0.0	1.0	0.0
10:119054197-119054468	0.0	0.0	0.0	0.0	0.0	1.0	4.0	0.0
10:119065399-119071005	0.0	0.0	3.0	0.0	0.0	0.0	0.0	0.0
10:119072890-119073937	0.0	1.0	0.0	1.0	1.0	1.0	1.0	1.0
10:119077503-119077600	0.0	2.0	1.0	0.0	0.0	1.0	3.0	2.0
10:119138779-119139336	0.0	2.0	0.0	0.0	0.0	0.0	0.0	0.0
10:119160478-119160664	0.0	0.0	0.0	2.0	0.0	0.0	1.0	0.0
10:119160915-119161081	0.0	0.0	0.0	0.0	3.0	0.0	0.0	0.0
10:119163634-119163846	1.0	2.0	2.0	0.0	8.0	1.0	0.0	0.0
10:119173098-119173498	0.0	0.0	0.0	0.0	0.0	3.0	0.0	0.0
10:119177624-119177946	0.0	2.0	0.0	0.0	0.0	0.0	0.0	0.0
10:119249243-119249523	0.0	0.0	0.0	0.0	0.0	0.0	0.0	2.0
10:119572621-119572954	0.0	0.0	0.0	3.0	0.0	0.0	1.0	0.0
10:119575691-119580010	0.0	0.0	0.0	0.0	2.0	1.0	2.0	2.0
10:119575691-119580538	0.0	2.0	0.0	1.0	3.0	0.0	1.0	0.0
10:119576611-119580010	2.0	0.0	0.0	0.0	0.0	0.0	0.0	1.0
10:119577080-119580538	0.0	0.0	0.0	2.0	0.0	0.0	0.0	0.0
10:119578726-119588248	0.0	0.0	0.0	0.0	2.0	1.0	0.0	0.0
10:119603959-119604310	0.0	0.0	0.0	2.0	0.0	0.0	0.0	0.0
10:119671242-119671824	0.0	1.0	0.0	0.0	0.0	1.0	0.0	0.0
10:119671244-119671847	0.0	2.0	0.0	0.0	0.0	0.0	0.0	0.0
10:119672255-119672656	0.0	0.0	0.0	2.0	0.0	0.0	0.0	0.0
10:119676975-119677316	0.0	0.0	0.0	0.0	0.0	0.0	2.0	0.0
10:119898427-119898959	0.0	0.0	0.0	2.0	0.0	0.0	1.0	0.0
10:120907264-120907637	0.0	0.0	2.0	0.0	0.0	0.0	0.0	0.0
10:121790169-121870038	0.0	6.0	0.0	0.0	0.0	0.0	1.0	0.0
10:121790169-121924329	0.0	0.0	0.0	0.0	1.0	1.0	0.0	0.0
10:121836718-121902620	0.0	0.0	0.0	0.0	2.0	0.0	0.0	0.0
10:121903122-121903493	0.0	2.0	0.0	0.0	0.0	0.0	4.0	0.0
10:121906887-121907187	3.0	0.0	0.0	0.0	0.0	0.0	0.0	0.0
10:121906887-121907235	0.0	0.0	0.0	0.0	0.0	2.0	0.0	0.0
10:121970005-121970212	0.0	0.0	0.0	0.0	0.0	1.0	2.0	2.0
10:123228642-123229203	0.0	0.0	3.0	0.0	0.0	0.0	0.0	0.0
10:124681607-124682379	0.0	4.0	0.0	1.0	6.0	1.0	0.0	4.0
10:124681607-124696212	0.0	2.0	0.0	2.0	1.0	0.0	0.0	0.0
10:124750846-124751314	0.0	0.0	0.0	0.0	0.0	0.0	2.0	0.0
10:124776180-124776606	0.0	0.0	1.0	0.0	4.0	0.0	0.0	0.0
10:124808430-124808872	0.0	0.0	0.0	2.0	0.0	0.0	0.0	0.0
10:124810002-124810265	0.0	0.0	0.0	0.0	0.0	0.0	2.0	0.0
10:124816576-124831463	0.0	3.0	0.0	0.0	0.0	0.0	2.0	0.0
10:124839466-124839837	0.0	0.0	0.0	2.0	0.0	0.0	0.0	0.0
10:124927219-124927737	0.0	1.0	0.0	0.0	0.0	0.0	1.0	0.0
10:124930551-124930758	2.0	0.0	0.0	0.0	0.0	3.0	0.0	0.0
10:124940388-124943307	0.0	0.0	0.0	2.0	0.0	0.0	0.0	0.0
10:124942457-124943307	3.0	4.0	1.0	11.0	6.0	8.0	2.0	3.0
10:125003416-125160360	0.0	2.0	0.0	0.0	0.0	0.0	0.0	0.0
10:125021475-125022057	0.0	0.0	0.0	0.0	0.0	3.0	0.0	0.0
10:125413575-125414090	0.0	0.0	0.0	0.0	2.0	0.0	0.0	0.0
10:125421826-125422460	0.0	0.0	0.0	0.0	2.0	0.0	0.0	0.0
10:125747536-125749565	0.0	0.0	0.0	2.0	0.0	0.0	0.0	0.0
10:125807413-125816525	1.0	0.0	0.0	0.0	0.0	0.0	0.0	2.0
10:125823768-125825022	0.0	3.0	0.0	0.0	0.0	0.0	0.0	0.0
10:128076603-128079695	0.0	2.0	0.0	0.0	0.0	0.0	0.0	0.0
10:128112316-128126272	0.0	2.0	0.0	0.0	0.0	0.0	0.0	0.0
10:129527527-129527964	0.0	2.0	0.0	0.0	0.0	0.0	0.0	0.0
10:130105159-130105512	0.0	0.0	0.0	0.0	0.0	0.0	0.0	2.0
10:130891552-130891603	0.0	2.0	0.0	0.0	0.0	0.0	0.0	0.0
10:131936035-131936183	0.0	1.0	0.0	3.0	5.0	4.0	5.0	0.0
10:131970638-131973943	0.0	0.0	0.0	0.0	0.0	0.0	7.0	1.0
10:132325618-132325787	0.0	0.0	0.0	1.0	0.0	0.0	0.0	1.0
10:132328748-132329441	0.0	4.0	0.0	0.0	0.0	0.0	0.0	0.0
10:132705096-132705291	0.0	0.0	0.0	0.0	0.0	0.0	0.0	2.0
10:133297447-133298056	0.0	3.0	0.0	0.0	0.0	0.0	0.0	0.0
10:133297952-133302980	0.0	1.0	0.0	1.0	0.0	0.0	0.0	4.0
10:133300858-133301087	0.0	0.0	0.0	1.0	0.0	0.0	0.0	1.0
10:133363682-133364071	0.0	0.0	0.0	0.0	0.0	1.0	4.0	0.0
10:133363763-133363991	0.0	0.0	0.0	1.0	0.0	0.0	1.0	1.0
10:133421788-133422041	0.0	2.0	0.0	0.0	0.0	0.0	0.0	0.0
11:140465-140839	0.0	0.0	0.0	2.0	0.0	0.0	0.0	0.0
11:203961-204205	0.0	0.0	0.0	0.0	0.0	0.0	0.0	2.0
11:213419-214205	0.0	0.0	0.0	0.0	0.0	0.0	4.0	0.0
11:224078-233215	3.0	14.0	0.0	14.0	3.0	0.0	3.0	0.0
11:238998-247424	0.0	0.0	0.0	0.0	0.0	2.0	0.0	0.0
11:249251-249454	0.0	0.0	0.0	0.0	0.0	0.0	2.0	0.0
11:309013-309352	0.0	2.0	0.0	0.0	0.0	0.0	0.0	0.0
11:309117-309358	0.0	3.0	3.0	2.0	0.0	1.0	0.0	0.0
11:309206-309353	0.0	2.0	0.0	0.0	0.0	0.0	0.0	0.0
11:323243-323759	0.0	0.0	0.0	2.0	0.0	0.0	0.0	0.0
11:323245-323616	0.0	2.0	0.0	0.0	0.0	0.0	0.0	0.0
11:394682-395001	0.0	3.0	0.0	0.0	0.0	0.0	0.0	0.0
11:408238-408702	0.0	0.0	0.0	2.0	0.0	0.0	0.0	0.0
11:483973-484282	0.0	0.0	0.0	0.0	3.0	0.0	0.0	0.0
11:493489-493743	0.0	2.0	0.0	0.0	0.0	0.0	0.0	0.0
11:513765-514047	1.0	1.0	0.0	0.0	0.0	1.0	1.0	0.0
11:581492-582081	0.0	3.0	1.0	7.0	1.0	3.0	0.0	5.0
11:581492-582387	0.0	1.0	0.0	0.0	1.0	0.0	0.0	0.0
11:581492-587464	0.0	2.0	0.0	1.0	5.0	0.0	0.0	1.0
11:582802-582996	0.0	2.0	0.0	0.0	0.0	0.0	0.0	0.0
11:587259-592674	0.0	0.0	0.0	0.0	0.0	0.0	0.0	2.0
11:610954-611696	0.0	2.0	0.0	0.0	0.0	0.0	0.0	0.0
11:622765-623016	0.0	0.0	0.0	0.0	0.0	0.0	0.0	2.0
11:645077-645430	0.0	0.0	0.0	0.0	4.0	1.0	2.0	2.0
11:645147-645509	3.0	0.0	0.0	0.0	0.0	2.0	6.0	0.0
11:645607-646034	0.0	0.0	0.0	0.0	0.0	2.0	2.0	1.0
11:669237-669671	0.0	2.0	0.0	0.0	3.0	0.0	0.0	0.0
11:673282-673808	0.0	2.0	0.0	0.0	0.0	0.0	0.0	0.0
11:716720-717077	0.0	0.0	0.0	2.0	0.0	0.0	0.0	0.0
11:758267-758630	0.0	0.0	0.0	0.0	0.0	0.0	3.0	0.0
11:758345-758699	0.0	0.0	2.0	0.0	0.0	0.0	0.0	0.0
11:761303-762047	1.0	2.0	0.0	0.0	0.0	0.0	0.0	0.0
11:761472-761729	0.0	0.0	0.0	2.0	1.0	1.0	1.0	0.0
11:769068-769401	1.0	1.0	2.0	8.0	2.0	2.0	1.0	0.0
11:769073-769365	0.0	2.0	0.0	0.0	0.0	0.0	1.0	3.0
11:769083-769655	2.0	0.0	0.0	0.0	1.0	3.0	1.0	0.0
11:810269-812554	0.0	0.0	3.0	0.0	0.0	0.0	0.0	0.0
11:832997-836346	3.0	0.0	0.0	0.0	0.0	0.0	0.0	0.0
11:878545-878747	0.0	1.0	1.0	1.0	0.0	0.0	1.0	0.0
11:939187-939495	2.0	2.0	0.0	0.0	0.0	1.0	0.0	0.0
11:945597-946494	0.0	0.0	0.0	2.0	0.0	0.0	0.0	0.0
11:949742-950190	0.0	0.0	0.0	0.0	0.0	0.0	2.0	0.0
11:949742-950220	0.0	1.0	0.0	0.0	0.0	0.0	1.0	0.0
11:967139-967397	3.0	1.0	6.0	3.0	0.0	0.0	0.0	0.0
11:992503-994245	0.0	0.0	0.0	2.0	0.0	0.0	0.0	0.0
11:999416-999854	0.0	0.0	0.0	0.0	0.0	0.0	2.0	0.0
11:1286002-1295794	0.0	4.0	0.0	3.0	0.0	0.0	0.0	0.0
11:1757430-1761422	0.0	0.0	0.0	2.0	0.0	0.0	0.0	0.0
11:1948566-1949255	0.0	0.0	0.0	2.0	0.0	0.0	0.0	0.0
11:1963164-1963297	0.0	2.0	0.0	0.0	0.0	0.0	0.0	0.0
11:2926470-2927119	0.0	2.0	0.0	0.0	0.0	0.0	0.0	0.0
11:2951259-2979237	0.0	0.0	0.0	2.0	1.0	0.0	0.0	0.0
11:2964680-2979237	0.0	0.0	0.0	0.0	3.0	0.0	0.0	0.0
11:2969803-2979237	0.0	0.0	4.0	2.0	1.0	2.0	1.0	0.0
11:3005889-3006214	2.0	0.0	3.0	6.0	6.0	1.0	0.0	1.0
11:3019288-3020214	0.0	1.0	0.0	2.0	0.0	0.0	0.0	0.0
11:3038050-3042256	0.0	0.0	0.0	0.0	0.0	0.0	0.0	2.0
11:3041009-3042164	0.0	0.0	0.0	2.0	1.0	0.0	0.0	0.0
11:3046700-3047031	0.0	0.0	0.0	0.0	0.0	0.0	0.0	2.0
11:3047620-3047867	0.0	0.0	0.0	0.0	0.0	2.0	0.0	0.0
11:3055998-3056378	0.0	0.0	0.0	0.0	0.0	0.0	2.0	0.0
11:3119547-3129169	0.0	0.0	0.0	0.0	0.0	2.0	0.0	0.0
11:3410892-3411171	0.0	2.0	0.0	0.0	0.0	0.0	0.0	0.0
11:3412682-3412939	0.0	0.0	2.0	0.0	0.0	0.0	0.0	0.0
11:3530033-3530499	0.0	0.0	3.0	0.0	0.0	0.0	0.0	0.0
11:3683830-3683961	0.0	0.0	0.0	0.0	0.0	0.0	2.0	0.0
11:3692248-3692530	0.0	0.0	0.0	2.0	0.0	0.0	0.0	0.0
11:3702463-3702892	0.0	0.0	0.0	2.0	0.0	0.0	0.0	0.0
11:3704746-3712728	0.0	0.0	0.0	4.0	0.0	0.0	0.0	0.0
11:3705200-3706627	0.0	0.0	0.0	2.0	0.0	0.0	0.0	0.0
11:3705200-3712728	0.0	0.0	0.0	0.0	0.0	0.0	2.0	0.0
11:3705200-3720825	0.0	0.0	1.0	2.0	0.0	1.0	2.0	1.0
11:3725505-3725951	0.0	2.0	0.0	0.0	0.0	0.0	0.0	0.0
11:3731391-3735324	0.0	1.0	0.0	1.0	3.0	2.0	1.0	0.0
11:3731391-3753408	1.0	0.0	0.0	3.0	0.0	2.0	0.0	1.0
11:3741111-3741361	3.0	0.0	5.0	0.0	0.0	0.0	0.0	0.0
11:3750921-3751098	0.0	1.0	0.0	0.0	0.0	0.0	0.0	3.0
11:3759587-3759894	2.0	0.0	2.0	2.0	0.0	0.0	2.0	0.0
11:3768581-3773739	0.0	0.0	0.0	5.0	0.0	1.0	2.0	0.0
11:3768581-3776021	0.0	1.0	1.0	2.0	4.0	1.0	3.0	1.0
11:3770479-3770972	1.0	1.0	0.0	0.0	0.0	0.0	0.0	0.0
11:3776781-3777362	1.0	0.0	0.0	0.0	0.0	0.0	2.0	0.0
11:3793002-3793424	1.0	0.0	1.0	0.0	1.0	0.0	0.0	2.0
11:3793936-3794402	0.0	1.0	1.0	0.0	0.0	1.0	3.0	1.0
11:3811744-3812068	0.0	1.0	0.0	0.0	0.0	2.0	0.0	0.0
11:3824450-3824995	0.0	0.0	0.0	2.0	0.0	0.0	0.0	0.0
11:3872347-3873103	0.0	0.0	2.0	0.0	0.0	1.0	0.0	0.0
11:3872665-3873281	0.0	2.0	0.0	0.0	0.0	0.0	0.0	0.0
11:3916030-3916277	0.0	0.0	0.0	0.0	0.0	2.0	0.0	0.0
11:3920695-3921173	0.0	2.0	0.0	0.0	0.0	0.0	0.0	0.0
11:3938149-3938559	0.0	2.0	0.0	0.0	0.0	0.0	0.0	1.0
11:3938149-3938615	0.0	3.0	0.0	0.0	0.0	0.0	0.0	0.0
11:3938216-3938578	0.0	0.0	4.0	1.0	0.0	0.0	5.0	0.0
11:4009575-4009858	2.0	0.0	0.0	0.0	0.0	0.0	0.0	0.0
11:4028358-4028907	0.0	3.0	0.0	0.0	0.0	0.0	0.0	0.0
11:4068700-4069117	0.0	2.0	0.0	0.0	0.0	0.0	0.0	0.0
11:4070026-4074679	0.0	0.0	0.0	0.0	2.0	0.0	0.0	0.0
11:4080014-4080517	0.0	0.0	0.0	0.0	0.0	0.0	2.0	0.0
11:4094908-4112062	0.0	0.0	0.0	3.0	0.0	0.0	0.0	0.0
11:4114458-4114807	1.0	0.0	0.0	0.0	0.0	1.0	1.0	0.0
11:4114522-4114738	0.0	1.0	0.0	0.0	0.0	1.0	2.0	0.0
11:4384978-4385206	0.0	0.0	0.0	3.0	0.0	0.0	0.0	0.0
11:4391742-4392037	0.0	3.0	0.0	0.0	0.0	0.0	0.0	0.0
11:4768991-4769383	0.0	2.0	0.0	0.0	0.0	0.0	0.0	0.0
11:5603246-5603735	0.0	0.0	0.0	2.0	0.0	0.0	0.0	0.0
11:5642371-5643001	0.0	0.0	0.0	2.0	0.0	0.0	0.0	0.0
11:5679188-5679755	0.0	0.0	0.0	3.0	0.0	0.0	0.0	0.0
11:5707748-5708752	0.0	0.0	0.0	0.0	0.0	0.0	3.0	0.0
11:6382238-6382433	0.0	0.0	2.0	0.0	0.0	0.0	0.0	0.0
11:6437233-6437718	0.0	2.0	0.0	0.0	0.0	0.0	0.0	0.0
11:6608601-6611452	0.0	1.0	0.0	2.0	0.0	0.0	0.0	1.0
11:6609936-6610856	0.0	0.0	0.0	1.0	0.0	0.0	1.0	0.0
11:6613457-6613881	2.0	0.0	0.0	0.0	0.0	0.0	0.0	0.0
11:6613653-6613845	0.0	0.0	0.0	0.0	0.0	0.0	2.0	0.0
11:6614053-6614358	2.0	0.0	0.0	0.0	0.0	0.0	0.0	0.0
11:6614121-6614362	0.0	0.0	0.0	0.0	0.0	2.0	0.0	0.0
11:7504766-7513544	0.0	3.0	0.0	0.0	0.0	0.0	0.0	0.0
11:7989947-7990245	0.0	2.0	0.0	0.0	0.0	0.0	0.0	0.0
11:7995373-7995926	0.0	0.0	0.0	0.0	0.0	2.0	0.0	0.0
11:8435494-8464822	0.0	0.0	0.0	1.0	0.0	0.0	1.0	0.0
11:8452822-8464822	0.0	0.0	0.0	1.0	0.0	0.0	1.0	0.0
11:8614306-8615010	0.0	2.0	0.0	0.0	0.0	0.0	0.0	0.0
11:8628137-8628345	0.0	3.0	0.0	0.0	0.0	0.0	0.0	0.0
11:8632842-8633211	0.0	0.0	0.0	0.0	0.0	0.0	3.0	0.0
11:8655149-8655588	0.0	2.0	0.0	0.0	0.0	0.0	0.0	0.0
11:8655166-8655515	0.0	0.0	1.0	4.0	4.0	0.0	3.0	0.0
11:8686284-8687141	0.0	0.0	0.0	0.0	0.0	0.0	2.0	0.0
11:8691787-8692263	1.0	1.0	0.0	0.0	0.0	2.0	0.0	0.0
11:9150081-9170777	0.0	0.0	0.0	1.0	0.0	0.0	3.0	0.0
11:9166217-9166730	1.0	2.0	0.0	6.0	0.0	2.0	0.0	0.0
11:9166390-9166587	0.0	0.0	3.0	3.0	4.0	3.0	3.0	5.0
11:9178132-9181084	0.0	0.0	0.0	0.0	5.0	0.0	0.0	0.0
11:9194480-9194862	0.0	1.0	0.0	3.0	0.0	0.0	5.0	0.0
11:9203660-9207632	0.0	0.0	0.0	4.0	0.0	0.0	0.0	0.0
11:9245563-9245721	0.0	0.0	1.0	3.0	1.0	0.0	1.0	2.0
11:9248410-9248643	0.0	0.0	0.0	2.0	2.0	1.0	2.0	1.0
11:9249264-9249654	0.0	0.0	0.0	0.0	1.0	2.0	0.0	0.0
11:9261140-9261584	2.0	3.0	0.0	0.0	0.0	0.0	0.0	0.0
11:9285401-9285975	0.0	0.0	0.0	0.0	0.0	2.0	0.0	0.0
11:9291702-9292007	0.0	4.0	0.0	0.0	0.0	0.0	0.0	0.0
11:9306284-9306436	2.0	0.0	0.0	2.0	0.0	1.0	2.0	1.0
11:9403993-9404178	0.0	0.0	0.0	0.0	0.0	0.0	3.0	0.0
11:9404401-9404591	1.0	0.0	0.0	0.0	0.0	3.0	6.0	0.0
11:9414900-9415044	0.0	0.0	0.0	0.0	0.0	1.0	0.0	2.0
11:9428561-9431003	0.0	0.0	0.0	2.0	0.0	0.0	0.0	0.0
11:9440455-9442197	4.0	0.0	0.0	0.0	2.0	0.0	1.0	0.0
11:9449059-9449385	0.0	1.0	0.0	0.0	0.0	0.0	1.0	0.0
11:9471302-9474633	0.0	0.0	0.0	0.0	0.0	0.0	0.0	2.0
11:9502514-9502925	0.0	0.0	0.0	2.0	0.0	0.0	0.0	0.0
11:9502562-9502862	0.0	0.0	0.0	0.0	0.0	0.0	2.0	0.0
11:9537180-9537390	2.0	0.0	0.0	0.0	0.0	0.0	0.0	0.0
11:9550690-9550908	0.0	2.0	0.0	0.0	0.0	0.0	0.0	0.0
11:9575136-9575567	0.0	0.0	0.0	3.0	0.0	0.0	0.0	0.0
11:9575888-9581678	0.0	0.0	0.0	0.0	0.0	0.0	0.0	2.0
11:9805182-9805520	0.0	0.0	0.0	0.0	0.0	0.0	0.0	2.0
11:9952222-9952551	0.0	0.0	0.0	0.0	0.0	2.0	0.0	0.0
11:9998266-10002689	2.0	0.0	0.0	0.0	0.0	0.0	0.0	0.0
11:10144023-10144241	10.0	7.0	0.0	0.0	0.0	1.0	1.0	0.0
11:10774514-10778704	0.0	0.0	0.0	2.0	0.0	0.0	0.0	0.0
11:10802311-10803279	0.0	0.0	3.0	0.0	0.0	2.0	0.0	0.0
11:10802347-10804945	0.0	2.0	0.0	0.0	0.0	0.0	0.0	0.0
11:10803030-10805015	4.0	0.0	0.0	0.0	0.0	0.0	2.0	1.0
11:10806085-10806819	0.0	0.0	0.0	2.0	0.0	0.0	1.0	0.0
11:10807335-10808847	0.0	0.0	0.0	0.0	0.0	0.0	0.0	3.0
11:10808711-10808841	0.0	2.0	0.0	0.0	0.0	0.0	0.0	0.0
11:11327086-11341004	1.0	0.0	0.0	1.0	7.0	0.0	0.0	11.0
11:11579016-11579728	0.0	2.0	0.0	0.0	0.0	0.0	0.0	0.0
11:11942896-11943153	0.0	3.0	0.0	0.0	0.0	0.0	0.0	0.0
11:12224292-12224478	0.0	0.0	0.0	2.0	0.0	0.0	0.0	0.0
11:12870104-12870672	3.0	0.0	0.0	0.0	2.0	0.0	0.0	0.0
11:12879623-12902113	0.0	0.0	0.0	3.0	0.0	0.0	0.0	0.0
11:13283424-13283935	0.0	0.0	3.0	0.0	0.0	0.0	0.0	0.0
11:13316325-13316767	0.0	0.0	2.0	0.0	0.0	0.0	0.0	0.0
11:13357055-13366782	0.0	0.0	0.0	0.0	0.0	0.0	0.0	3.0
11:13413530-13421838	1.0	2.0	1.0	5.0	0.0	1.0	2.0	0.0
11:13413530-13445181	0.0	0.0	1.0	5.0	4.0	4.0	1.0	0.0
11:13414844-13415184	1.0	0.0	0.0	1.0	0.0	0.0	0.0	0.0
11:14453894-14454189	0.0	0.0	0.0	2.0	0.0	0.0	0.0	0.0
11:14469336-14477015	0.0	0.0	0.0	1.0	1.0	0.0	0.0	0.0
11:14485469-14485653	2.0	2.0	0.0	3.0	0.0	0.0	0.0	0.0
11:14492650-14492885	4.0	0.0	0.0	0.0	0.0	0.0	3.0	0.0
11:14519065-14520296	0.0	0.0	0.0	2.0	0.0	0.0	0.0	0.0
11:16738932-16739088	0.0	6.0	0.0	0.0	0.0	0.0	0.0	0.0
11:16756533-16756632	0.0	0.0	0.0	1.0	0.0	0.0	1.0	0.0
11:16974657-16974946	5.0	3.0	2.0	15.0	4.0	2.0	5.0	10.0
11:16974802-16974946	0.0	0.0	0.0	0.0	3.0	0.0	0.0	0.0
11:17073133-17073371	0.0	0.0	0.0	0.0	0.0	0.0	3.0	0.0
11:17079839-17080437	0.0	3.0	0.0	0.0	0.0	0.0	0.0	0.0
11:17095814-17096165	0.0	1.0	0.0	0.0	2.0	0.0	0.0	0.0
11:17095854-17096230	0.0	0.0	2.0	0.0	0.0	0.0	0.0	0.0
11:17095899-17096175	0.0	0.0	0.0	0.0	3.0	0.0	0.0	0.0
11:17111197-17111630	0.0	0.0	0.0	0.0	4.0	0.0	0.0	0.0
11:17112574-17119974	0.0	0.0	0.0	0.0	0.0	2.0	0.0	0.0
11:17131916-17145942	0.0	2.0	0.0	0.0	0.0	0.0	0.0	0.0
11:17167128-17167507	0.0	3.0	0.0	0.0	0.0	0.0	0.0	0.0
11:17278422-17278905	0.0	3.0	3.0	0.0	0.0	0.0	0.0	0.0
11:17298479-17298794	0.0	2.0	0.0	0.0	0.0	0.0	0.0	0.0
11:17303014-17303604	0.0	4.0	0.0	0.0	0.0	0.0	0.0	0.0
11:17303783-17304289	0.0	2.0	0.0	0.0	0.0	0.0	0.0	0.0
11:17303821-17304253	0.0	2.0	0.0	0.0	0.0	0.0	0.0	0.0
11:17319668-17320234	0.0	2.0	0.0	0.0	0.0	0.0	0.0	0.0
11:17878208-18010090	0.0	0.0	0.0	3.0	0.0	0.0	0.0	0.0
11:17926631-17926928	0.0	0.0	0.0	0.0	2.0	0.0	0.0	0.0
11:17926738-18010139	0.0	0.0	0.0	1.0	0.0	0.0	0.0	1.0
11:17959470-18008076	0.0	2.0	1.0	1.0	0.0	1.0	1.0	0.0
11:17988597-18008076	1.0	4.0	0.0	6.0	5.0	1.0	6.0	5.0
11:17992931-18008076	0.0	0.0	0.0	0.0	0.0	5.0	0.0	0.0
11:17992931-18010139	0.0	1.0	0.0	0.0	0.0	0.0	0.0	2.0
11:18281950-18288013	0.0	0.0	0.0	2.0	2.0	0.0	0.0	0.0
11:18286591-18292019	4.0	0.0	0.0	0.0	0.0	0.0	0.0	0.0
11:18291442-18292019	0.0	0.0	0.0	1.0	0.0	0.0	0.0	1.0
11:18291442-18292976	0.0	0.0	2.0	9.0	0.0	2.0	0.0	2.0
11:18353280-18353641	0.0	0.0	0.0	3.0	0.0	0.0	0.0	0.0
11:18361081-18361317	0.0	0.0	1.0	1.0	0.0	2.0	0.0	0.0
11:18400837-18403811	0.0	0.0	0.0	1.0	0.0	0.0	3.0	1.0
11:18407198-18407843	0.0	0.0	3.0	0.0	0.0	0.0	0.0	0.0
11:18503648-18503967	0.0	0.0	0.0	0.0	3.0	0.0	0.0	0.0
11:18506857-18509665	0.0	4.0	0.0	0.0	0.0	0.0	0.0	0.0
11:18513022-18653037	0.0	2.0	0.0	0.0	0.0	0.0	0.0	0.0
11:18520479-18520849	0.0	3.0	0.0	1.0	0.0	0.0	1.0	0.0
11:18538890-18539283	0.0	0.0	0.0	2.0	0.0	0.0	1.0	0.0
11:18538957-18539189	0.0	0.0	0.0	0.0	0.0	0.0	2.0	0.0
11:18584406-18584678	0.0	0.0	0.0	0.0	0.0	0.0	4.0	0.0
11:18592714-18593316	0.0	0.0	0.0	4.0	0.0	0.0	0.0	0.0
11:18592714-18593469	0.0	0.0	1.0	2.0	0.0	0.0	0.0	0.0
11:18615758-18615985	0.0	0.0	0.0	0.0	0.0	0.0	3.0	0.0
11:18623427-18624249	0.0	0.0	0.0	2.0	0.0	0.0	0.0	0.0
11:18630980-18631455	0.0	0.0	0.0	2.0	0.0	1.0	0.0	2.0
11:20364237-20382239	2.0	0.0	0.0	0.0	0.0	0.0	1.0	1.0
11:20364237-20383258	0.0	0.0	0.0	0.0	0.0	0.0	0.0	4.0
11:20390980-20391296	4.0	7.0	6.0	1.0	5.0	8.0	2.0	3.0
11:20392897-20402984	0.0	0.0	0.0	2.0	0.0	0.0	0.0	0.0
11:20402919-20426865	0.0	0.0	0.0	0.0	0.0	3.0	0.0	0.0
11:22644888-22645233	0.0	0.0	0.0	0.0	0.0	2.0	0.0	0.0
11:26609617-26609859	0.0	0.0	0.0	0.0	0.0	0.0	8.0	0.0
11:27506217-27506546	0.0	2.0	0.0	0.0	0.0	0.0	0.0	0.0
11:27796607-27797116	0.0	2.0	0.0	0.0	0.0	0.0	0.0	0.0
11:27799788-27800434	0.0	3.0	0.0	0.0	0.0	0.0	0.0	0.0
11:27802056-27802418	0.0	2.0	0.0	0.0	0.0	0.0	0.0	0.0
11:27987835-27988713	0.0	2.0	0.0	0.0	0.0	0.0	0.0	0.0
11:28137622-28137917	0.0	0.0	0.0	0.0	0.0	0.0	3.0	0.0
11:28259740-28260221	0.0	2.0	0.0	0.0	0.0	0.0	0.0	0.0
11:28396802-28397039	0.0	0.0	0.0	0.0	0.0	0.0	0.0	2.0
11:31432511-31432644	2.0	0.0	0.0	0.0	0.0	0.0	0.0	0.0
11:31450359-31451037	0.0	0.0	0.0	2.0	0.0	0.0	0.0	0.0
11:31450960-31451312	0.0	2.0	0.0	0.0	0.0	0.0	0.0	0.0
11:31506388-31506858	0.0	0.0	0.0	0.0	2.0	0.0	0.0	0.0
11:31672761-31673002	0.0	0.0	0.0	0.0	0.0	0.0	2.0	0.0
11:32587012-32588732	0.0	2.0	0.0	0.0	0.0	0.0	0.0	0.0
11:32589606-32602420	0.0	2.0	0.0	0.0	0.0	0.0	0.0	0.0
11:32602285-32602449	0.0	0.0	0.0	0.0	0.0	0.0	3.0	0.0
11:32785201-32785538	0.0	0.0	3.0	0.0	0.0	0.0	0.0	0.0
11:32898373-32898700	3.0	3.0	0.0	0.0	0.0	1.0	5.0	5.0
11:32909068-32909464	0.0	2.0	2.0	0.0	0.0	0.0	0.0	0.0
11:32912885-32913226	3.0	0.0	0.0	0.0	0.0	0.0	0.0	0.0
11:32917065-32917554	0.0	0.0	0.0	0.0	0.0	1.0	1.0	1.0
11:32917186-32950847	1.0	0.0	0.0	0.0	0.0	1.0	0.0	1.0
11:32922696-32923442	0.0	2.0	0.0	0.0	0.0	0.0	0.0	0.0
11:32931849-32932285	0.0	0.0	0.0	3.0	0.0	0.0	0.0	0.0
11:32954115-32956077	0.0	0.0	0.0	3.0	0.0	0.0	0.0	0.0
11:32963128-32963864	0.0	4.0	0.0	0.0	0.0	0.0	0.0	0.0
11:33042363-33042665	0.0	1.0	0.0	1.0	0.0	0.0	0.0	1.0
11:33074896-33075190	0.0	2.0	0.0	3.0	0.0	0.0	0.0	0.0
11:33141667-33161369	0.0	0.0	0.0	1.0	1.0	0.0	0.0	0.0
11:33161182-33161421	0.0	0.0	0.0	0.0	0.0	0.0	0.0	3.0
11:33197247-33197843	0.0	1.0	0.0	0.0	0.0	1.0	0.0	0.0
11:33266674-33267168	0.0	0.0	0.0	0.0	0.0	0.0	2.0	0.0
11:33282645-33283144	2.0	0.0	0.0	0.0	0.0	1.0	0.0	1.0
11:33286413-33287511	4.0	8.0	0.0	3.0	6.0	3.0	3.0	3.0
11:33363245-33363809	0.0	0.0	2.0	0.0	0.0	0.0	0.0	0.0
11:33387069-33387339	2.0	0.0	0.0	0.0	0.0	2.0	0.0	0.0
11:33689556-33689935	0.0	0.0	1.0	1.0	0.0	0.0	0.0	0.0
11:34059388-34059937	0.0	3.0	0.0	0.0	1.0	0.0	0.0	0.0
11:34059494-34059959	0.0	1.0	0.0	2.0	0.0	0.0	0.0	0.0
11:34071726-34076642	1.0	1.0	0.0	0.0	2.0	0.0	2.0	3.0
11:34076236-34076642	0.0	0.0	0.0	0.0	0.0	1.0	0.0	1.0
11:34079362-34079735	2.0	0.0	0.0	0.0	0.0	0.0	0.0	0.0
11:34079628-34089456	0.0	3.0	2.0	1.0	0.0	0.0	0.0	1.0
11:34086149-34090293	0.0	0.0	0.0	3.0	0.0	0.0	0.0	0.0
11:34089395-34090678	0.0	0.0	0.0	4.0	0.0	0.0	0.0	0.0
11:34089395-34092056	0.0	3.0	3.0	10.0	0.0	2.0	12.0	1.0
11:34090179-34092056	1.0	3.0	2.0	5.0	9.0	3.0	2.0	3.0
11:34130813-34133142	0.0	2.0	0.0	0.0	0.0	0.0	0.0	0.0
11:34882676-34888869	0.0	0.0	3.0	3.0	0.0	0.0	0.0	0.0
11:34903481-34903931	0.0	3.0	0.0	0.0	0.0	0.0	0.0	0.0
11:34914618-34915104	0.0	2.0	0.0	0.0	0.0	0.0	0.0	0.0
11:34947506-34970286	0.0	0.0	0.0	3.0	0.0	0.0	0.0	2.0
11:34957384-34970286	0.0	1.0	0.0	3.0	0.0	0.0	0.0	0.0
11:34957384-34978182	0.0	4.0	0.0	1.0	0.0	0.0	0.0	0.0
11:35696406-35696577	0.0	0.0	0.0	1.0	0.0	0.0	4.0	1.0
11:36104477-36105183	0.0	2.0	0.0	0.0	0.0	0.0	0.0	0.0
11:36107460-36107959	0.0	0.0	0.0	0.0	0.0	2.0	0.0	0.0
11:36227085-36227430	0.0	2.0	0.0	1.0	0.0	0.0	0.0	0.0
11:43403998-43436334	0.0	0.0	0.0	0.0	1.0	0.0	7.0	0.0
11:43463695-43463914	0.0	0.0	0.0	2.0	0.0	0.0	0.0	0.0
11:43495923-43496148	2.0	0.0	0.0	0.0	0.0	0.0	0.0	0.0
11:44107683-44114301	0.0	2.0	0.0	1.0	1.0	0.0	0.0	3.0
11:45938257-45949447	0.0	0.0	2.0	0.0	0.0	0.0	0.0	0.0
11:45938257-45950232	0.0	0.0	3.0	0.0	0.0	0.0	0.0	0.0
11:45945840-45953625	1.0	0.0	0.0	1.0	0.0	0.0	0.0	0.0
11:45948886-45971364	0.0	2.0	0.0	0.0	0.0	0.0	0.0	0.0
11:45965315-45979966	0.0	0.0	0.0	2.0	0.0	1.0	0.0	0.0
11:45969882-46121007	0.0	2.0	0.0	0.0	0.0	0.0	0.0	0.0
11:45974556-45974688	0.0	2.0	0.0	0.0	0.0	0.0	0.0	0.0
11:45979760-45979966	6.0	10.0	0.0	4.0	0.0	1.0	4.0	2.0
11:46049356-46118800	0.0	0.0	0.0	2.0	0.0	0.0	0.0	0.0
11:46320924-46321090	0.0	2.0	0.0	0.0	0.0	0.0	0.0	0.0
11:46359417-46359639	0.0	0.0	0.0	0.0	0.0	0.0	6.0	1.0
11:46377160-46377479	0.0	0.0	0.0	0.0	0.0	0.0	4.0	0.0
11:46443488-46548500	0.0	3.0	0.0	1.0	0.0	0.0	0.0	0.0
11:46469963-46470234	0.0	0.0	0.0	0.0	0.0	2.0	0.0	0.0
11:46493608-46512813	0.0	0.0	0.0	3.0	0.0	0.0	0.0	0.0
11:46532081-46532507	1.0	4.0	0.0	0.0	0.0	0.0	0.0	0.0
11:46542685-46543398	0.0	0.0	0.0	1.0	3.0	0.0	0.0	0.0
11:46550122-46550840	0.0	0.0	0.0	0.0	2.0	0.0	0.0	0.0
11:46553245-46553500	0.0	4.0	2.0	6.0	0.0	1.0	9.0	2.0
11:46569577-46570024	0.0	2.0	0.0	0.0	0.0	0.0	0.0	1.0
11:46619652-46619748	1.0	0.0	0.0	0.0	0.0	3.0	0.0	0.0
11:46620747-46621041	0.0	0.0	3.0	0.0	0.0	0.0	3.0	0.0
11:46622381-46623003	0.0	2.0	0.0	0.0	0.0	0.0	0.0	0.0
11:46623241-46623453	0.0	1.0	0.0	0.0	0.0	0.0	2.0	1.0
11:46627315-46627521	0.0	0.0	0.0	0.0	0.0	2.0	0.0	0.0
11:46636393-46636891	0.0	0.0	0.0	0.0	0.0	0.0	3.0	0.0
11:46660988-46661225	0.0	2.0	0.0	0.0	0.0	0.0	0.0	0.0
11:46672191-46672672	0.0	0.0	0.0	0.0	0.0	0.0	0.0	2.0
11:46682607-46683158	0.0	0.0	0.0	4.0	0.0	0.0	0.0	0.0
11:46754888-46760784	0.0	0.0	0.0	5.0	0.0	0.0	0.0	0.0
11:46755501-46755668	1.0	0.0	0.0	0.0	0.0	0.0	5.0	2.0
11:46757054-46757232	0.0	2.0	0.0	0.0	0.0	0.0	3.0	0.0
11:46757460-46757669	0.0	0.0	0.0	0.0	1.0	3.0	0.0	7.0
11:46778159-46780241	0.0	0.0	0.0	0.0	0.0	0.0	2.0	0.0
11:46779047-46779387	0.0	2.0	0.0	0.0	0.0	0.0	0.0	0.0
11:46783984-46784228	3.0	0.0	0.0	0.0	1.0	0.0	2.0	0.0
11:46783991-46784131	0.0	0.0	0.0	0.0	0.0	1.0	1.0	0.0
11:46798467-46799251	0.0	0.0	2.0	0.0	0.0	0.0	0.0	0.0
11:46834115-46834325	0.0	0.0	0.0	0.0	0.0	2.0	1.0	0.0
11:46953209-46953458	7.0	0.0	0.0	0.0	0.0	0.0	0.0	0.0
11:47060040-47060300	0.0	3.0	0.0	0.0	0.0	0.0	0.0	0.0
11:47134239-47134782	0.0	0.0	0.0	0.0	2.0	0.0	0.0	0.0
11:47216336-47234672	0.0	0.0	0.0	3.0	0.0	0.0	0.0	0.0
11:47251594-47251959	0.0	0.0	0.0	0.0	3.0	0.0	0.0	0.0
11:47265759-47266431	0.0	0.0	0.0	1.0	4.0	0.0	0.0	1.0
11:47279657-47279801	0.0	0.0	2.0	0.0	0.0	0.0	0.0	0.0
11:47293567-47294091	1.0	0.0	1.0	0.0	0.0	0.0	0.0	0.0
11:47310120-47310634	0.0	0.0	0.0	0.0	0.0	2.0	0.0	0.0
11:47421217-47421734	3.0	0.0	0.0	0.0	0.0	0.0	1.0	0.0
11:47422365-47423163	0.0	0.0	0.0	0.0	0.0	1.0	1.0	0.0
11:47424675-47425929	0.0	0.0	0.0	2.0	0.0	0.0	0.0	0.0
11:47424730-47425120	1.0	4.0	3.0	6.0	2.0	2.0	2.0	3.0
11:47424758-47424972	0.0	0.0	0.0	2.0	0.0	0.0	0.0	0.0
11:47471931-47472174	4.0	0.0	0.0	0.0	0.0	0.0	0.0	0.0
11:47481435-47482009	0.0	0.0	0.0	3.0	0.0	1.0	0.0	2.0
11:47483556-47484384	0.0	0.0	2.0	0.0	0.0	0.0	0.0	0.0
11:47492270-47492510	0.0	0.0	0.0	2.0	0.0	0.0	0.0	0.0
11:47502967-47506897	2.0	1.0	0.0	0.0	0.0	1.0	0.0	0.0
11:47522191-47522596	0.0	0.0	0.0	0.0	2.0	0.0	0.0	0.0
11:47535661-47535808	0.0	0.0	0.0	0.0	0.0	0.0	3.0	0.0
11:47536740-47537293	0.0	0.0	0.0	1.0	0.0	0.0	0.0	2.0
11:47538202-47538532	0.0	2.0	0.0	0.0	0.0	0.0	0.0	0.0
11:47546408-47546965	0.0	0.0	0.0	0.0	0.0	0.0	1.0	1.0
11:47568184-47568385	0.0	0.0	0.0	0.0	0.0	2.0	0.0	0.0
11:47600708-47601216	2.0	0.0	1.0	0.0	1.0	0.0	3.0	0.0
11:47600792-47601244	0.0	6.0	0.0	0.0	0.0	0.0	0.0	0.0
11:47600843-47601272	0.0	3.0	1.0	0.0	0.0	0.0	0.0	3.0
11:47619381-47619975	0.0	0.0	0.0	0.0	0.0	0.0	2.0	0.0
11:47622701-47634734	0.0	0.0	2.0	0.0	0.0	0.0	0.0	0.0
11:47627080-47635571	0.0	2.0	0.0	0.0	0.0	2.0	2.0	4.0
11:47636743-47636991	0.0	0.0	1.0	1.0	0.0	0.0	0.0	0.0
11:47674607-47674794	0.0	0.0	2.0	1.0	0.0	0.0	0.0	0.0
11:47733014-47733462	0.0	0.0	1.0	0.0	0.0	0.0	1.0	0.0
11:47733041-47733445	0.0	0.0	0.0	3.0	0.0	0.0	0.0	0.0
11:47733137-47733466	0.0	0.0	0.0	3.0	0.0	1.0	0.0	0.0
11:47734495-47734747	0.0	2.0	0.0	0.0	0.0	0.0	0.0	0.0
11:47734506-47734714	1.0	0.0	0.0	0.0	0.0	0.0	0.0	1.0
11:47737153-47737514	0.0	0.0	0.0	0.0	0.0	0.0	2.0	0.0
11:47740313-47740719	0.0	1.0	0.0	0.0	4.0	2.0	5.0	5.0
11:47748234-47748700	3.0	0.0	0.0	0.0	0.0	0.0	3.0	0.0
11:47752916-47754664	0.0	0.0	0.0	0.0	0.0	0.0	0.0	2.0
11:47761574-47761884	0.0	0.0	0.0	0.0	0.0	0.0	2.0	1.0
11:47763227-47763561	1.0	0.0	0.0	0.0	0.0	0.0	1.0	0.0
11:47772788-47773469	0.0	0.0	2.0	0.0	0.0	0.0	0.0	0.0
11:47777085-47777468	0.0	0.0	0.0	0.0	2.0	0.0	0.0	0.0
11:47797779-47801930	0.0	0.0	0.0	3.0	0.0	0.0	0.0	1.0
11:47812064-47819458	3.0	0.0	0.0	0.0	0.0	0.0	0.0	0.0
11:48008534-48009315	1.0	0.0	0.0	0.0	0.0	0.0	1.0	0.0
11:48106469-48106683	2.0	0.0	0.0	0.0	0.0	0.0	0.0	0.0
11:57152640-57189151	0.0	0.0	0.0	2.0	0.0	0.0	0.0	0.0
11:57299810-57299988	0.0	3.0	0.0	0.0	0.0	0.0	0.0	0.0
11:57309021-57309218	0.0	0.0	0.0	2.0	0.0	0.0	0.0	0.0
11:57404357-57404788	0.0	0.0	0.0	0.0	0.0	1.0	2.0	0.0
11:57404396-57404793	0.0	0.0	0.0	2.0	0.0	0.0	0.0	0.0
11:57407027-57407710	0.0	3.0	0.0	0.0	0.0	0.0	0.0	0.0
11:57407358-57407861	0.0	2.0	0.0	0.0	0.0	0.0	0.0	0.0
11:57407519-57407710	0.0	2.0	0.0	0.0	0.0	0.0	0.0	0.0
11:57407531-57409200	0.0	2.0	0.0	0.0	0.0	0.0	0.0	0.0
11:57462131-57462302	0.0	0.0	0.0	2.0	0.0	0.0	0.0	0.0
11:57513958-57525088	0.0	3.0	0.0	0.0	0.0	0.0	0.0	0.0
11:57545126-57545349	1.0	0.0	6.0	1.0	4.0	0.0	1.0	1.0
11:57557046-57557485	1.0	2.0	0.0	7.0	0.0	2.0	4.0	0.0
11:57566509-57566930	0.0	3.0	0.0	0.0	0.0	0.0	0.0	0.0
11:57569018-57569942	0.0	0.0	0.0	0.0	0.0	0.0	3.0	0.0
11:57690204-57690322	0.0	0.0	0.0	0.0	0.0	0.0	3.0	0.0
11:57692611-57696873	0.0	0.0	0.0	3.0	0.0	0.0	0.0	0.0
11:57694616-57695004	0.0	0.0	0.0	1.0	0.0	0.0	1.0	0.0
11:57714831-57715193	1.0	0.0	0.0	3.0	0.0	0.0	0.0	0.0
11:57720660-57721055	4.0	3.0	0.0	0.0	0.0	0.0	1.0	0.0
11:57735034-57735259	0.0	0.0	0.0	0.0	0.0	0.0	3.0	0.0
11:57735066-57735259	3.0	3.0	0.0	0.0	0.0	0.0	4.0	1.0
11:57755293-57755579	0.0	5.0	0.0	0.0	0.0	0.0	1.0	0.0
11:57785811-57786242	0.0	0.0	0.0	0.0	0.0	5.0	0.0	0.0
11:57856651-57857104	0.0	0.0	0.0	2.0	0.0	0.0	1.0	0.0
11:57864169-57864656	0.0	0.0	0.0	1.0	1.0	0.0	0.0	1.0
11:57864181-57864696	0.0	0.0	0.0	0.0	0.0	0.0	2.0	0.0
11:57878068-57878492	1.0	0.0	0.0	6.0	0.0	0.0	0.0	0.0
11:57930872-57931123	3.0	0.0	0.0	0.0	0.0	0.0	0.0	0.0
11:58531949-58532202	0.0	0.0	3.0	0.0	0.0	0.0	0.0	0.0
11:58535831-58536016	2.0	0.0	0.0	0.0	0.0	0.0	0.0	0.0
11:58537459-58538000	1.0	4.0	1.0	0.0	0.0	0.0	1.0	0.0
11:58537514-58537956	0.0	1.0	0.0	0.0	0.0	0.0	2.0	0.0
11:58537552-58538050	0.0	3.0	0.0	1.0	1.0	0.0	0.0	0.0
11:58537606-58537899	0.0	0.0	0.0	2.0	0.0	0.0	0.0	0.0
11:58537640-58537875	22.0	31.0	6.0	12.0	3.0	1.0	24.0	11.0
11:58549786-58551232	0.0	0.0	0.0	2.0	0.0	0.0	0.0	0.0
11:58550171-58550404	3.0	0.0	0.0	0.0	0.0	0.0	0.0	0.0
11:58569734-58570097	1.0	0.0	3.0	1.0	0.0	0.0	3.0	1.0
11:59570446-59570626	0.0	2.0	0.0	0.0	0.0	0.0	0.0	0.0
11:59636834-59637273	0.0	2.0	0.0	0.0	0.0	0.0	0.0	0.0
11:59638315-59642980	0.0	0.0	0.0	0.0	0.0	0.0	0.0	2.0
11:59639048-59643035	0.0	2.0	0.0	0.0	10.0	3.0	4.0	3.0
11:59641448-59647913	0.0	2.0	0.0	0.0	0.0	0.0	0.0	0.0
11:59642880-59647913	0.0	0.0	0.0	1.0	0.0	1.0	1.0	0.0
11:59750081-59750442	0.0	0.0	0.0	0.0	0.0	0.0	0.0	3.0
11:59847438-59847922	0.0	2.0	0.0	0.0	0.0	0.0	0.0	0.0
11:60922241-60922600	2.0	0.0	0.0	0.0	0.0	3.0	0.0	0.0
11:60922387-60922570	0.0	1.0	0.0	1.0	5.0	0.0	0.0	0.0
11:61288590-61288913	0.0	2.0	0.0	0.0	0.0	0.0	0.0	0.0
11:61302582-61312084	2.0	0.0	0.0	0.0	0.0	0.0	0.0	0.0
11:61303197-61303873	0.0	0.0	0.0	1.0	0.0	1.0	2.0	1.0
11:61303865-61309917	0.0	0.0	0.0	3.0	1.0	0.0	0.0	0.0
11:61303886-61304035	0.0	0.0	2.0	0.0	0.0	0.0	0.0	0.0
11:61303910-61309943	0.0	0.0	0.0	0.0	0.0	0.0	3.0	0.0
11:61311784-61316567	0.0	0.0	0.0	0.0	2.0	0.0	0.0	0.0
11:61319109-61319568	2.0	1.0	0.0	0.0	0.0	0.0	0.0	0.0
11:61329372-61332975	0.0	0.0	3.0	0.0	0.0	0.0	0.0	0.0
11:61351805-61351996	0.0	0.0	0.0	2.0	0.0	0.0	0.0	0.0
11:61355146-61355398	1.0	0.0	0.0	0.0	3.0	1.0	0.0	0.0
11:61361999-61362396	0.0	3.0	0.0	0.0	0.0	0.0	0.0	0.0
11:61364252-61366216	0.0	3.0	0.0	4.0	0.0	0.0	1.0	0.0
11:61366045-61367998	2.0	5.0	1.0	14.0	8.0	9.0	7.0	4.0
11:61371297-61371884	0.0	0.0	0.0	1.0	0.0	0.0	1.0	0.0
11:61372110-61372352	0.0	2.0	0.0	0.0	0.0	0.0	0.0	0.0
11:61372119-61372265	3.0	0.0	0.0	0.0	0.0	0.0	0.0	0.0
11:61408413-61409213	0.0	0.0	0.0	0.0	0.0	0.0	0.0	3.0
11:61414421-61415136	1.0	0.0	0.0	0.0	0.0	0.0	1.0	0.0
11:61414442-61414990	0.0	0.0	1.0	0.0	2.0	1.0	1.0	3.0
11:61415666-61416519	0.0	2.0	1.0	0.0	0.0	0.0	0.0	0.0
11:61416331-61416459	0.0	0.0	0.0	0.0	0.0	2.0	0.0	0.0
11:61421390-61429290	0.0	0.0	0.0	0.0	0.0	0.0	2.0	0.0
11:61422562-61422959	0.0	0.0	0.0	0.0	2.0	0.0	1.0	0.0
11:61425564-61425895	0.0	0.0	0.0	3.0	0.0	0.0	0.0	0.0
11:61437625-61438113	0.0	0.0	0.0	0.0	0.0	2.0	0.0	0.0
11:61438410-61438831	0.0	2.0	0.0	0.0	0.0	0.0	0.0	0.0
11:61448107-61448383	0.0	2.0	0.0	0.0	0.0	0.0	0.0	0.0
11:61470519-61471472	0.0	0.0	0.0	1.0	0.0	1.0	0.0	0.0
11:61796721-61797088	0.0	0.0	0.0	0.0	0.0	0.0	2.0	0.0
11:61798433-61798887	0.0	0.0	0.0	1.0	0.0	0.0	0.0	1.0
11:61803806-61804693	0.0	0.0	0.0	2.0	0.0	0.0	0.0	0.0
11:61852525-61852820	0.0	0.0	5.0	0.0	0.0	0.0	0.0	0.0
11:62134987-62135318	0.0	0.0	0.0	0.0	0.0	0.0	2.0	0.0
11:62136061-62136258	0.0	0.0	0.0	0.0	0.0	0.0	0.0	2.0
11:62136082-62136410	1.0	0.0	0.0	1.0	0.0	0.0	0.0	0.0
11:62156728-62156884	0.0	0.0	0.0	0.0	0.0	0.0	2.0	0.0
11:62468767-62469155	0.0	0.0	0.0	0.0	0.0	0.0	3.0	0.0
11:62480802-62481161	0.0	1.0	0.0	1.0	0.0	0.0	0.0	0.0
11:62507814-62508014	0.0	2.0	0.0	0.0	0.0	0.0	0.0	0.0
11:62509880-62510132	0.0	0.0	0.0	0.0	0.0	0.0	0.0	3.0
11:62509916-62510085	0.0	0.0	0.0	0.0	0.0	0.0	0.0	2.0
11:62532620-62533303	0.0	3.0	0.0	0.0	0.0	0.0	0.0	0.0
11:62560347-62566978	0.0	0.0	0.0	2.0	0.0	0.0	0.0	0.0
11:62560400-62566962	0.0	2.0	0.0	0.0	1.0	1.0	0.0	2.0
11:62560400-62571618	0.0	1.0	0.0	1.0	0.0	0.0	0.0	0.0
11:62562755-62562964	0.0	0.0	0.0	0.0	0.0	0.0	3.0	0.0
11:62566923-62571668	0.0	0.0	0.0	2.0	1.0	0.0	0.0	0.0
11:62567040-62567393	0.0	2.0	0.0	0.0	0.0	0.0	0.0	0.0
11:62571305-62571504	0.0	0.0	0.0	2.0	0.0	0.0	0.0	0.0
11:62588425-62588846	0.0	0.0	0.0	2.0	0.0	0.0	0.0	0.0
11:62607122-62607660	0.0	0.0	2.0	0.0	0.0	0.0	0.0	0.0
11:62614226-62614713	0.0	3.0	0.0	0.0	0.0	0.0	0.0	0.0
11:62625145-62625447	0.0	0.0	0.0	2.0	0.0	0.0	0.0	0.0
11:62625340-62625528	0.0	0.0	0.0	2.0	0.0	0.0	0.0	0.0
11:62625435-62625684	0.0	1.0	1.0	0.0	0.0	0.0	4.0	2.0
11:62641311-62642516	0.0	0.0	1.0	0.0	0.0	1.0	0.0	0.0
11:62643538-62644071	0.0	0.0	0.0	0.0	0.0	2.0	0.0	0.0
11:62677777-62678387	0.0	0.0	0.0	0.0	0.0	2.0	0.0	0.0
11:62677902-62678537	0.0	0.0	0.0	0.0	0.0	0.0	0.0	3.0
11:62678059-62678542	0.0	0.0	0.0	2.0	0.0	0.0	0.0	0.0
11:62703655-62703873	0.0	0.0	0.0	0.0	0.0	2.0	0.0	1.0
11:62714877-62715138	0.0	0.0	0.0	2.0	0.0	0.0	0.0	0.0
11:62715309-62715890	1.0	0.0	1.0	0.0	0.0	0.0	0.0	2.0
11:62715508-62715914	0.0	2.0	1.0	2.0	2.0	0.0	2.0	0.0
11:62718591-62719008	0.0	0.0	0.0	0.0	3.0	0.0	0.0	0.0
11:62739284-62739752	0.0	2.0	2.0	0.0	0.0	0.0	1.0	0.0
11:62739401-62739666	0.0	0.0	3.0	2.0	0.0	0.0	0.0	1.0
11:62764413-62764909	3.0	0.0	0.0	3.0	5.0	3.0	5.0	1.0
11:62772721-62773267	2.0	0.0	0.0	0.0	0.0	0.0	0.0	0.0
11:62799039-62799416	0.0	0.0	0.0	0.0	0.0	0.0	2.0	0.0
11:62802746-62803074	0.0	4.0	0.0	0.0	0.0	0.0	0.0	0.0
11:62820292-62820632	0.0	2.0	0.0	0.0	0.0	0.0	0.0	0.0
11:62820788-62821082	0.0	5.0	0.0	0.0	0.0	0.0	0.0	0.0
11:62824166-62827631	0.0	0.0	0.0	3.0	0.0	0.0	1.0	0.0
11:62840143-62840381	0.0	0.0	0.0	0.0	0.0	0.0	2.0	0.0
11:62853874-62853975	0.0	0.0	0.0	0.0	0.0	0.0	6.0	0.0
11:62878111-62878501	0.0	0.0	3.0	0.0	0.0	0.0	0.0	0.0
11:62886199-62886690	0.0	0.0	0.0	0.0	0.0	0.0	0.0	2.0
11:62886232-62886645	0.0	0.0	0.0	0.0	0.0	2.0	0.0	0.0
11:62886962-62887214	0.0	0.0	0.0	0.0	0.0	0.0	0.0	2.0
11:62887002-62887456	0.0	0.0	0.0	0.0	5.0	0.0	0.0	2.0
11:63665826-63666124	0.0	2.0	0.0	3.0	4.0	1.0	0.0	0.0
11:63670140-63670352	0.0	0.0	0.0	4.0	0.0	0.0	0.0	0.0
11:63675830-63676048	0.0	0.0	0.0	2.0	0.0	0.0	0.0	0.0
11:63686088-63686387	0.0	3.0	0.0	0.0	0.0	0.0	0.0	0.0
11:63692312-63692474	1.0	5.0	2.0	3.0	0.0	0.0	3.0	10.0
11:63698502-63698947	0.0	2.0	0.0	0.0	0.0	0.0	0.0	0.0
11:63711252-63711425	0.0	0.0	1.0	0.0	0.0	0.0	3.0	0.0
11:63717601-63717800	0.0	5.0	0.0	0.0	0.0	0.0	0.0	0.0
11:63730786-63731114	0.0	0.0	2.0	0.0	0.0	0.0	2.0	0.0
11:63736586-63737095	0.0	0.0	0.0	0.0	1.0	0.0	3.0	0.0
11:63748796-63749182	0.0	2.0	0.0	0.0	0.0	1.0	0.0	0.0
11:63819708-63820009	0.0	0.0	0.0	0.0	4.0	0.0	0.0	0.0
11:63819782-63820120	3.0	0.0	0.0	0.0	0.0	1.0	0.0	0.0
11:63839799-63840063	0.0	2.0	0.0	0.0	0.0	0.0	0.0	0.0
11:63840517-63841050	0.0	2.0	0.0	0.0	0.0	0.0	0.0	0.0
11:63845934-63846219	2.0	3.0	0.0	0.0	0.0	1.0	1.0	1.0
11:63853303-63853923	0.0	0.0	0.0	1.0	0.0	0.0	1.0	0.0
11:63878647-63879033	0.0	2.0	0.0	0.0	0.0	0.0	0.0	1.0
11:63895746-63895990	2.0	0.0	0.0	0.0	0.0	0.0	0.0	0.0
11:63946951-63952839	0.0	0.0	0.0	3.0	0.0	0.0	0.0	0.0
11:63947350-63947606	3.0	0.0	0.0	0.0	2.0	1.0	1.0	0.0
11:63947379-63947586	0.0	2.0	0.0	0.0	0.0	0.0	2.0	0.0
11:63952238-63952839	0.0	0.0	0.0	0.0	0.0	0.0	5.0	0.0
11:63963744-63964119	0.0	2.0	0.0	1.0	1.0	0.0	0.0	2.0
11:63966493-63966863	0.0	1.0	0.0	0.0	0.0	0.0	1.0	0.0
11:63995299-63995855	0.0	0.0	0.0	0.0	0.0	0.0	3.0	0.0
11:64182824-64183155	0.0	0.0	0.0	0.0	2.0	0.0	0.0	0.0
11:64189269-64190095	1.0	1.0	1.0	0.0	0.0	0.0	2.0	0.0
11:64189414-64190127	1.0	0.0	0.0	0.0	0.0	0.0	5.0	1.0
11:64189470-64190056	0.0	0.0	0.0	0.0	0.0	0.0	2.0	0.0
11:64190438-64190902	0.0	0.0	0.0	4.0	0.0	0.0	1.0	0.0
11:64190569-64190929	0.0	3.0	0.0	0.0	0.0	0.0	0.0	0.0
11:64193078-64195813	0.0	0.0	0.0	2.0	0.0	0.0	0.0	0.0
11:64194189-64197974	0.0	0.0	0.0	0.0	0.0	1.0	3.0	0.0
11:64195645-64197974	0.0	0.0	0.0	0.0	3.0	0.0	1.0	0.0
11:64197337-64200036	0.0	0.0	0.0	0.0	0.0	1.0	1.0	0.0
11:64198460-64198939	0.0	2.0	0.0	0.0	0.0	0.0	0.0	0.0
11:64203563-64204455	2.0	0.0	0.0	0.0	0.0	0.0	0.0	0.0
11:64203612-64204471	0.0	1.0	0.0	2.0	0.0	0.0	2.0	0.0
11:64203631-64204031	0.0	0.0	0.0	1.0	1.0	0.0	0.0	0.0
11:64204064-64204328	0.0	0.0	0.0	0.0	0.0	0.0	2.0	0.0
11:64204169-64204436	0.0	3.0	0.0	2.0	0.0	0.0	2.0	0.0
11:64204190-64204377	0.0	3.0	0.0	0.0	0.0	0.0	0.0	0.0
11:64204227-64204482	0.0	0.0	1.0	0.0	0.0	0.0	0.0	1.0
11:64206815-64207327	0.0	0.0	0.0	3.0	0.0	0.0	0.0	0.0
11:64227178-64227815	0.0	0.0	0.0	2.0	0.0	0.0	0.0	0.0
11:64228125-64228415	2.0	4.0	7.0	4.0	0.0	3.0	5.0	5.0
11:64309452-64309659	0.0	0.0	0.0	0.0	0.0	1.0	1.0	1.0
11:64310826-64311139	0.0	0.0	0.0	0.0	0.0	2.0	0.0	0.0
11:64805815-64806231	0.0	0.0	0.0	0.0	0.0	0.0	2.0	0.0
11:64904536-64904883	0.0	1.0	0.0	0.0	0.0	0.0	0.0	1.0
11:65061747-65061971	0.0	0.0	0.0	0.0	0.0	2.0	0.0	0.0
11:65122995-65123250	0.0	0.0	0.0	0.0	0.0	0.0	2.0	0.0
11:65122997-65123463	0.0	10.0	0.0	7.0	10.0	1.0	8.0	1.0
11:65189980-65190611	4.0	0.0	0.0	0.0	0.0	0.0	0.0	0.0
11:65209063-65209273	0.0	0.0	2.0	1.0	0.0	0.0	1.0	0.0
11:65211463-65211704	0.0	0.0	0.0	0.0	0.0	0.0	2.0	0.0
11:65267700-65268596	0.0	0.0	0.0	0.0	0.0	0.0	2.0	0.0
11:65287716-65295990	0.0	0.0	0.0	1.0	0.0	0.0	1.0	0.0
11:65288260-65288562	0.0	0.0	1.0	0.0	0.0	1.0	0.0	0.0
11:65422810-65422900	0.0	0.0	3.0	0.0	0.0	0.0	0.0	0.0
11:65422851-65423160	0.0	0.0	0.0	0.0	0.0	0.0	1.0	1.0
11:65422981-65423294	0.0	2.0	1.0	2.0	0.0	0.0	0.0	3.0
11:65423017-65423219	0.0	0.0	1.0	0.0	0.0	0.0	1.0	0.0
11:65423082-65423294	0.0	3.0	0.0	0.0	0.0	0.0	0.0	1.0
11:65423125-65423265	0.0	2.0	0.0	1.0	0.0	0.0	0.0	0.0
11:65423125-65423538	0.0	2.0	0.0	0.0	0.0	0.0	0.0	0.0
11:65424334-65424807	0.0	0.0	0.0	0.0	0.0	0.0	0.0	2.0
11:65424360-65424832	0.0	0.0	0.0	0.0	0.0	0.0	0.0	2.0
11:65424494-65424807	0.0	3.0	0.0	0.0	0.0	0.0	0.0	0.0
11:65424516-65424812	0.0	2.0	0.0	0.0	0.0	0.0	0.0	0.0
11:65424590-65424779	0.0	2.0	0.0	0.0	0.0	0.0	0.0	0.0
11:65426051-65426716	0.0	2.0	0.0	0.0	0.0	0.0	0.0	0.0
11:65426893-65427258	0.0	0.0	0.0	0.0	0.0	0.0	2.0	0.0
11:65427354-65427858	0.0	2.0	0.0	0.0	0.0	0.0	0.0	0.0
11:65427563-65427874	0.0	2.0	0.0	0.0	0.0	0.0	0.0	0.0
11:65428482-65429119	0.0	2.0	0.0	0.0	0.0	0.0	0.0	0.0
11:65429742-65430022	0.0	2.0	0.0	0.0	0.0	0.0	0.0	0.0
11:65429805-65430002	1.0	3.0	0.0	0.0	0.0	0.0	0.0	0.0
11:65430769-65437657	1.0	0.0	0.0	5.0	3.0	0.0	1.0	0.0
11:65430769-65444063	0.0	3.0	0.0	6.0	1.0	2.0	0.0	10.0
11:65434479-65437657	0.0	0.0	0.0	0.0	0.0	0.0	0.0	3.0
11:65434479-65444059	0.0	1.0	2.0	0.0	0.0	0.0	0.0	1.0
11:65434718-65435377	0.0	2.0	0.0	0.0	0.0	0.0	0.0	0.0
11:65436007-65436278	0.0	0.0	0.0	0.0	0.0	2.0	0.0	0.0
11:65437298-65437452	0.0	0.0	0.0	0.0	0.0	1.0	0.0	1.0
11:65440892-65441321	0.0	3.0	0.0	0.0	0.0	0.0	0.0	0.0
11:65443364-65443907	0.0	2.0	0.0	0.0	0.0	0.0	0.0	0.0
11:65444213-65444636	0.0	0.0	0.0	0.0	0.0	4.0	0.0	0.0
11:65457869-65458204	0.0	2.0	0.0	0.0	0.0	0.0	0.0	0.0
11:65460583-65460953	0.0	0.0	0.0	0.0	0.0	0.0	4.0	0.0
11:65476833-65477129	0.0	2.0	0.0	0.0	0.0	0.0	0.0	0.0
11:65493723-65494279	0.0	0.0	0.0	2.0	2.0	0.0	0.0	0.0
11:65499412-65499650	0.0	0.0	0.0	2.0	0.0	0.0	0.0	0.0
11:65499652-65499717	0.0	5.0	0.0	0.0	0.0	0.0	0.0	0.0
11:65500010-65500552	0.0	2.0	0.0	0.0	0.0	0.0	0.0	0.0
11:65500026-65500513	0.0	3.0	0.0	2.0	0.0	0.0	0.0	0.0
11:65500116-65500740	0.0	6.0	0.0	0.0	0.0	2.0	0.0	0.0
11:65500174-65500670	3.0	0.0	0.0	0.0	0.0	0.0	1.0	0.0
11:65500208-65500789	0.0	3.0	0.0	0.0	0.0	0.0	0.0	0.0
11:65500320-65501007	0.0	2.0	0.0	0.0	0.0	0.0	0.0	0.0
11:65500340-65500808	40.0	132.0	0.0	27.0	1.0	3.0	10.0	7.0
11:65500377-65501124	2.0	5.0	0.0	0.0	0.0	0.0	0.0	0.0
11:65500544-65500631	1.0	3.0	0.0	0.0	0.0	0.0	1.0	0.0
11:65500633-65501059	0.0	0.0	0.0	0.0	0.0	0.0	3.0	0.0
11:65500688-65500862	0.0	0.0	0.0	0.0	0.0	0.0	2.0	1.0
11:65500724-65501144	0.0	0.0	0.0	5.0	0.0	0.0	0.0	0.0
11:65500758-65500902	0.0	1.0	0.0	1.0	0.0	0.0	1.0	0.0
11:65500758-65501185	2.0	0.0	0.0	0.0	0.0	0.0	0.0	0.0
11:65500962-65501338	0.0	2.0	0.0	0.0	0.0	0.0	0.0	0.0
11:65501298-65501802	0.0	5.0	0.0	0.0	1.0	0.0	0.0	2.0
11:65501369-65501819	0.0	2.0	0.0	0.0	0.0	0.0	0.0	0.0
11:65501593-65502040	0.0	3.0	0.0	0.0	0.0	0.0	0.0	0.0
11:65501685-65502311	0.0	4.0	0.0	1.0	0.0	0.0	0.0	0.0
11:65501799-65502260	1.0	2.0	3.0	5.0	0.0	2.0	2.0	0.0
11:65501804-65502316	0.0	0.0	0.0	2.0	0.0	0.0	0.0	0.0
11:65501861-65502311	0.0	2.0	0.0	0.0	0.0	0.0	0.0	0.0
11:65502009-65502175	0.0	0.0	0.0	1.0	0.0	0.0	0.0	3.0
11:65502042-65502504	0.0	2.0	0.0	0.0	0.0	0.0	0.0	0.0
11:65502066-65502241	2.0	0.0	0.0	0.0	0.0	0.0	0.0	0.0
11:65502111-65502339	1.0	0.0	4.0	0.0	0.0	0.0	0.0	0.0
11:65502153-65502460	0.0	4.0	0.0	0.0	0.0	0.0	0.0	0.0
11:65502290-65504868	1.0	0.0	0.0	0.0	0.0	1.0	0.0	0.0
11:65502763-65503609	0.0	0.0	0.0	0.0	0.0	0.0	0.0	2.0
11:65503097-65503748	0.0	2.0	0.0	0.0	0.0	0.0	0.0	0.0
11:65503192-65503853	0.0	2.0	0.0	0.0	0.0	0.0	0.0	0.0
11:65503337-65503857	0.0	2.0	0.0	0.0	0.0	0.0	0.0	0.0
11:65503357-65504068	0.0	0.0	0.0	0.0	0.0	0.0	3.0	0.0
11:65503538-65504033	0.0	0.0	0.0	2.0	0.0	0.0	0.0	0.0
11:65503558-65504124	0.0	3.0	0.0	0.0	0.0	0.0	0.0	0.0
11:65503611-65504068	0.0	3.0	0.0	0.0	0.0	0.0	0.0	0.0
11:65503711-65504060	0.0	2.0	0.0	0.0	0.0	0.0	0.0	0.0
11:65503729-65504156	0.0	4.0	0.0	0.0	0.0	0.0	0.0	0.0
11:65503760-65504244	0.0	2.0	0.0	0.0	0.0	0.0	0.0	0.0
11:65503776-65503979	0.0	0.0	0.0	0.0	0.0	0.0	1.0	2.0
11:65503809-65504097	0.0	4.0	0.0	0.0	0.0	0.0	0.0	0.0
11:65504308-65504583	0.0	2.0	0.0	0.0	0.0	0.0	0.0	0.0
11:65504390-65504868	0.0	2.0	0.0	0.0	0.0	0.0	0.0	0.0
11:65504416-65505019	0.0	0.0	0.0	0.0	0.0	0.0	4.0	0.0
11:65504814-65506008	0.0	2.0	0.0	0.0	0.0	0.0	0.0	0.0
11:65504826-65505551	0.0	3.0	0.0	0.0	0.0	0.0	0.0	0.0
11:65504908-65505301	0.0	3.0	0.0	0.0	0.0	0.0	0.0	0.0
11:65504908-65505456	0.0	3.0	0.0	0.0	0.0	0.0	0.0	0.0
11:65568903-65569348	0.0	3.0	0.0	0.0	0.0	0.0	0.0	0.0
11:65578319-65578599	2.0	0.0	0.0	0.0	0.0	0.0	0.0	0.0
11:65582390-65582552	2.0	0.0	0.0	0.0	0.0	0.0	0.0	0.0
11:65582392-65582756	0.0	0.0	0.0	0.0	2.0	0.0	0.0	0.0
11:65582640-65582943	2.0	0.0	0.0	0.0	0.0	0.0	0.0	0.0
11:65583348-65583552	0.0	0.0	0.0	3.0	0.0	0.0	0.0	0.0
11:65629520-65630422	0.0	0.0	0.0	4.0	3.0	0.0	0.0	0.0
11:65654819-65658469	0.0	0.0	0.0	3.0	0.0	0.0	0.0	0.0
11:65713630-65714688	0.0	0.0	0.0	2.0	0.0	0.0	0.0	0.0
11:65773813-65774457	0.0	0.0	0.0	0.0	0.0	2.0	0.0	0.0
11:65812900-65813554	0.0	2.0	0.0	0.0	0.0	0.0	0.0	0.0
11:65855000-65855128	0.0	0.0	0.0	0.0	0.0	0.0	2.0	0.0
11:65862526-65863033	0.0	0.0	0.0	3.0	0.0	0.0	0.0	0.0
11:65898474-65898712	0.0	0.0	0.0	0.0	0.0	2.0	4.0	0.0
11:65977892-65978568	0.0	0.0	0.0	1.0	0.0	0.0	0.0	1.0
11:66063628-66068333	0.0	0.0	0.0	0.0	0.0	0.0	0.0	2.0
11:66077456-66077829	0.0	0.0	2.0	0.0	0.0	1.0	0.0	0.0
11:66223305-66223926	0.0	0.0	0.0	3.0	0.0	0.0	0.0	0.0
11:66228854-66229155	0.0	0.0	0.0	0.0	0.0	0.0	2.0	0.0
11:66235562-66235845	0.0	0.0	0.0	0.0	0.0	0.0	0.0	2.0
11:66244147-66244335	0.0	0.0	0.0	0.0	0.0	0.0	2.0	0.0
11:66244183-66244346	0.0	0.0	0.0	2.0	0.0	0.0	0.0	0.0
11:66244195-66244318	0.0	2.0	0.0	0.0	0.0	0.0	0.0	0.0
11:66244580-66244865	0.0	0.0	0.0	0.0	0.0	2.0	0.0	0.0
11:66245947-66246428	2.0	0.0	0.0	0.0	0.0	0.0	0.0	0.0
11:66285116-66285646	0.0	0.0	0.0	2.0	0.0	0.0	0.0	0.0
11:66341583-66342239	0.0	0.0	0.0	2.0	0.0	0.0	0.0	1.0
11:66365382-66369532	0.0	0.0	0.0	0.0	2.0	0.0	0.0	0.0
11:66369531-66369869	0.0	0.0	0.0	0.0	2.0	0.0	0.0	0.0
11:66502068-66502414	0.0	1.0	0.0	0.0	0.0	0.0	1.0	0.0
11:66522121-66522442	0.0	0.0	0.0	0.0	0.0	2.0	0.0	0.0
11:66522153-66522398	0.0	0.0	0.0	2.0	0.0	0.0	0.0	0.0
11:66599642-66600470	0.0	1.0	0.0	3.0	0.0	0.0	3.0	0.0
11:66632836-66633273	0.0	1.0	0.0	1.0	0.0	2.0	0.0	0.0
11:66635799-66636136	0.0	0.0	0.0	1.0	0.0	2.0	0.0	0.0
11:66639678-66640123	3.0	0.0	0.0	0.0	0.0	0.0	0.0	0.0
11:66646171-66646467	0.0	0.0	0.0	0.0	0.0	0.0	0.0	2.0
11:66648721-66649107	0.0	1.0	0.0	1.0	0.0	0.0	0.0	0.0
11:66648749-66649058	3.0	0.0	0.0	0.0	0.0	0.0	0.0	0.0
11:66657508-66658191	0.0	0.0	0.0	0.0	0.0	0.0	2.0	0.0
11:66658313-66658651	1.0	0.0	2.0	0.0	0.0	3.0	2.0	0.0
11:66661964-66662349	0.0	0.0	2.0	2.0	0.0	0.0	0.0	0.0
11:66661973-66662263	0.0	0.0	0.0	3.0	0.0	0.0	0.0	0.0
11:66662002-66662437	1.0	3.0	1.0	0.0	0.0	2.0	4.0	0.0
11:66676668-66677807	0.0	0.0	0.0	0.0	0.0	0.0	0.0	3.0
11:66678955-66679235	0.0	3.0	0.0	0.0	0.0	0.0	0.0	0.0
11:66702490-66702667	0.0	0.0	0.0	0.0	0.0	0.0	0.0	2.0
11:66752638-66759096	0.0	0.0	0.0	3.0	0.0	0.0	0.0	0.0
11:66759043-66788269	0.0	1.0	0.0	3.0	0.0	0.0	0.0	0.0
11:66793304-66793874	1.0	0.0	0.0	0.0	0.0	1.0	0.0	0.0
11:66795042-66795396	1.0	0.0	1.0	5.0	0.0	0.0	2.0	0.0
11:66816053-66828364	0.0	0.0	6.0	0.0	0.0	0.0	2.0	0.0
11:66817120-66817504	0.0	0.0	2.0	0.0	0.0	0.0	0.0	0.0
11:66903715-66903909	0.0	4.0	0.0	0.0	0.0	0.0	0.0	0.0
11:66927086-66927664	0.0	0.0	0.0	2.0	0.0	0.0	0.0	0.0
11:67135114-67181892	0.0	0.0	0.0	0.0	0.0	2.0	0.0	0.0
11:67135114-67207688	0.0	0.0	0.0	1.0	0.0	1.0	3.0	0.0
11:67138060-67138509	2.0	0.0	0.0	0.0	0.0	0.0	0.0	0.0
11:67145442-67146042	0.0	0.0	0.0	0.0	0.0	0.0	3.0	0.0
11:67147514-67147713	0.0	2.0	0.0	0.0	0.0	0.0	0.0	0.0
11:67180079-67215949	0.0	0.0	0.0	0.0	3.0	0.0	0.0	0.0
11:67207510-67215949	0.0	0.0	0.0	0.0	0.0	0.0	3.0	0.0
11:67208707-67208986	1.0	1.0	0.0	0.0	0.0	0.0	0.0	1.0
11:67223164-67223438	0.0	3.0	0.0	0.0	2.0	0.0	0.0	0.0
11:67229787-67230265	0.0	0.0	3.0	0.0	0.0	0.0	0.0	0.0
11:67232934-67233272	0.0	0.0	0.0	0.0	0.0	1.0	2.0	0.0
11:67235053-67235399	0.0	0.0	1.0	0.0	0.0	0.0	0.0	1.0
11:67235117-67235329	0.0	2.0	0.0	0.0	0.0	0.0	0.0	0.0
11:67280789-67281077	0.0	0.0	0.0	2.0	0.0	0.0	0.0	0.0
11:67300776-67301788	0.0	0.0	0.0	4.0	0.0	0.0	0.0	0.0
11:67322446-67323045	0.0	3.0	0.0	0.0	0.0	0.0	0.0	0.0
11:67328478-67328699	0.0	0.0	0.0	0.0	0.0	0.0	0.0	2.0
11:67340892-67341048	1.0	3.0	5.0	0.0	0.0	0.0	2.0	0.0
11:67385281-67387671	0.0	0.0	0.0	2.0	0.0	0.0	0.0	0.0
11:67438975-67439266	0.0	0.0	0.0	0.0	0.0	0.0	0.0	2.0
11:67468452-67468701	0.0	0.0	0.0	0.0	0.0	2.0	0.0	0.0
11:67808398-67809148	0.0	2.0	0.0	0.0	0.0	0.0	0.0	0.0
11:68119746-68120096	0.0	0.0	0.0	0.0	0.0	0.0	3.0	0.0
11:68185781-68190152	0.0	0.0	0.0	0.0	0.0	1.0	2.0	0.0
11:68189917-68190152	0.0	0.0	0.0	1.0	0.0	4.0	3.0	0.0
11:68198370-68198795	0.0	3.0	0.0	0.0	0.0	0.0	0.0	0.0
11:68262125-68262237	2.0	0.0	0.0	0.0	0.0	0.0	0.0	0.0
11:68288372-68288586	0.0	0.0	0.0	0.0	0.0	0.0	4.0	0.0
11:68367969-68368835	0.0	0.0	0.0	0.0	0.0	2.0	0.0	0.0
11:68443923-68444203	0.0	0.0	0.0	2.0	0.0	0.0	0.0	0.0
11:68519501-68551186	0.0	0.0	0.0	0.0	3.0	0.0	0.0	0.0
11:68531360-68531919	0.0	0.0	0.0	0.0	0.0	0.0	2.0	0.0
11:68551121-68564432	5.0	2.0	0.0	0.0	2.0	3.0	1.0	0.0
11:68551128-68571098	0.0	2.0	0.0	0.0	0.0	0.0	0.0	0.0
11:68567014-68576043	0.0	0.0	3.0	4.0	4.0	2.0	0.0	0.0
11:68574109-68596218	1.0	0.0	0.0	6.0	0.0	0.0	0.0	0.0
11:68583043-68596218	2.0	1.0	3.0	0.0	9.0	0.0	0.0	1.0
11:68588227-68588564	0.0	0.0	0.0	0.0	0.0	0.0	3.0	0.0
11:68591576-68600494	0.0	2.0	2.0	4.0	2.0	1.0	3.0	1.0
11:68596097-68603492	1.0	3.0	1.0	1.0	4.0	0.0	1.0	5.0
11:68755709-68755867	2.0	2.0	0.0	0.0	0.0	0.0	8.0	0.0
11:68758733-68759284	0.0	0.0	0.0	0.0	0.0	0.0	2.0	0.0
11:68775316-68793402	0.0	0.0	0.0	0.0	2.0	0.0	0.0	0.0
11:68780665-68793402	0.0	0.0	0.0	0.0	2.0	0.0	0.0	0.0
11:68786877-68787190	0.0	4.0	0.0	6.0	1.0	0.0	5.0	4.0
11:68791981-68792266	0.0	0.0	0.0	0.0	0.0	0.0	3.0	0.0
11:68810876-68811232	2.0	0.0	0.0	0.0	0.0	0.0	0.0	0.0
11:68836758-68837108	3.0	3.0	0.0	0.0	0.0	0.0	0.0	0.0
11:68912384-68912790	2.0	0.0	0.0	0.0	0.0	0.0	0.0	0.0
11:70276940-70277363	0.0	3.0	0.0	0.0	0.0	0.0	0.0	0.0
11:70348189-70362488	0.0	0.0	0.0	2.0	0.0	0.0	0.0	0.0
11:70352042-70352613	0.0	3.0	0.0	0.0	0.0	0.0	0.0	0.0
11:70354301-70356254	0.0	0.0	3.0	0.0	3.0	0.0	0.0	0.0
11:70385769-70386368	0.0	2.0	0.0	0.0	0.0	0.0	0.0	0.0
11:70392088-70392682	0.0	0.0	0.0	0.0	0.0	2.0	0.0	0.0
11:70416128-70416730	0.0	5.0	0.0	0.0	0.0	0.0	0.0	0.0
11:70422940-70431280	0.0	0.0	0.0	0.0	0.0	0.0	0.0	2.0
11:70433746-70434078	0.0	0.0	0.0	0.0	0.0	0.0	2.0	0.0
11:71486439-71486735	0.0	0.0	0.0	0.0	0.0	0.0	2.0	0.0
11:71800866-71801046	2.0	0.0	0.0	0.0	0.0	0.0	0.0	0.0
11:71923877-71924483	0.0	0.0	0.0	0.0	1.0	0.0	0.0	1.0
11:71971822-71972177	0.0	2.0	0.0	0.0	0.0	0.0	0.0	0.0
11:72017858-72018182	0.0	0.0	0.0	0.0	3.0	0.0	3.0	1.0
11:72023173-72024268	0.0	0.0	1.0	1.0	0.0	0.0	0.0	0.0
11:72025039-72025324	7.0	2.0	0.0	0.0	0.0	6.0	2.0	4.0
11:72025041-72025280	0.0	0.0	0.0	0.0	0.0	1.0	0.0	1.0
11:72051774-72052481	0.0	0.0	0.0	0.0	3.0	0.0	0.0	0.0
11:72077811-72078055	0.0	1.0	0.0	0.0	0.0	0.0	5.0	0.0
11:72228503-72228709	0.0	0.0	4.0	1.0	0.0	0.0	0.0	0.0
11:72291049-72291363	0.0	0.0	0.0	0.0	0.0	0.0	2.0	0.0
11:72291602-72291797	0.0	0.0	0.0	0.0	3.0	2.0	1.0	0.0
11:72307236-72329804	0.0	0.0	0.0	0.0	0.0	0.0	3.0	0.0
11:72403302-72403417	0.0	0.0	0.0	0.0	0.0	2.0	0.0	0.0
11:72689557-72690218	3.0	0.0	0.0	0.0	0.0	0.0	0.0	0.0
11:72701011-72701211	2.0	0.0	0.0	0.0	0.0	0.0	0.0	0.0
11:72755973-72756178	0.0	0.0	0.0	2.0	0.0	0.0	0.0	0.0
11:72811639-72811839	1.0	4.0	1.0	1.0	0.0	2.0	0.0	0.0
11:72818252-72818375	0.0	0.0	0.0	2.0	0.0	0.0	0.0	0.0
11:72823766-72824059	0.0	0.0	0.0	2.0	0.0	0.0	0.0	0.0
11:72833859-72834633	0.0	0.0	2.0	0.0	0.0	0.0	0.0	1.0
11:72850289-72850896	0.0	0.0	0.0	0.0	0.0	0.0	2.0	0.0
11:72850631-72850858	0.0	3.0	0.0	0.0	0.0	0.0	1.0	0.0
11:72917228-72917692	0.0	1.0	0.0	1.0	0.0	0.0	0.0	0.0
11:72948954-72949188	2.0	0.0	0.0	0.0	2.0	0.0	0.0	0.0
11:73087667-73087912	0.0	1.0	0.0	0.0	0.0	0.0	1.0	0.0
11:73119202-73119583	0.0	0.0	3.0	0.0	0.0	0.0	0.0	0.0
11:73124274-73124484	0.0	2.0	0.0	0.0	0.0	0.0	0.0	0.0
11:73496849-73497206	0.0	1.0	0.0	0.0	2.0	0.0	3.0	0.0
11:73541122-73541503	0.0	0.0	0.0	0.0	2.0	0.0	0.0	0.0
11:73541195-73541398	2.0	0.0	0.0	0.0	0.0	0.0	0.0	0.0
11:73582020-73582275	0.0	2.0	1.0	0.0	1.0	1.0	0.0	0.0
11:73587347-73587951	2.0	0.0	0.0	0.0	0.0	0.0	2.0	1.0
11:73588060-73588432	3.0	0.0	0.0	0.0	0.0	1.0	2.0	0.0
11:73672870-73673241	0.0	0.0	0.0	0.0	0.0	2.0	0.0	0.0
11:73707420-73716362	0.0	0.0	0.0	0.0	3.0	0.0	0.0	0.0
11:73707420-73718718	5.0	1.0	0.0	4.0	7.0	0.0	1.0	3.0
11:73707420-73720899	0.0	0.0	0.0	1.0	1.0	0.0	1.0	2.0
11:73710277-73710491	0.0	0.0	1.0	0.0	1.0	0.0	0.0	0.0
11:73712967-73713997	0.0	0.0	0.0	0.0	0.0	0.0	0.0	2.0
11:73714592-73715253	2.0	0.0	0.0	0.0	0.0	0.0	0.0	0.0
11:73755517-73756159	0.0	1.0	0.0	0.0	0.0	3.0	0.0	0.0
11:73794527-73794780	0.0	0.0	4.0	0.0	0.0	0.0	0.0	0.0
11:73798348-73798733	3.0	0.0	0.0	0.0	0.0	0.0	0.0	0.0
11:73819882-73820250	1.0	0.0	1.0	0.0	1.0	0.0	0.0	0.0
11:73846030-73846352	0.0	0.0	0.0	0.0	0.0	2.0	0.0	0.0
11:73866481-73866718	0.0	0.0	0.0	4.0	0.0	0.0	0.0	0.0
11:73873809-73874047	0.0	0.0	0.0	0.0	3.0	0.0	0.0	0.0
11:73884472-73884874	0.0	0.0	0.0	0.0	2.0	0.0	1.0	0.0
11:73902962-73903387	0.0	0.0	0.0	0.0	0.0	0.0	2.0	0.0
11:73977045-73977886	0.0	0.0	0.0	2.0	0.0	0.0	0.0	0.0
11:73981122-73981475	0.0	0.0	0.0	0.0	2.0	0.0	0.0	0.0
11:74026959-74027233	2.0	0.0	0.0	0.0	0.0	1.0	0.0	0.0
11:74131868-74132104	0.0	0.0	0.0	0.0	1.0	2.0	0.0	0.0
11:74132844-74139828	1.0	3.0	1.0	4.0	0.0	1.0	5.0	3.0
11:74133425-74139732	0.0	0.0	0.0	3.0	0.0	0.0	0.0	0.0
11:74138720-74139828	0.0	1.0	3.0	1.0	2.0	0.0	0.0	4.0
11:74225205-74239256	0.0	0.0	0.0	0.0	0.0	1.0	1.0	0.0
11:74377848-74378021	2.0	0.0	0.0	0.0	0.0	0.0	0.0	0.0
11:74593437-74593686	0.0	0.0	2.0	0.0	0.0	0.0	0.0	0.0
11:74627731-74640841	0.0	0.0	0.0	2.0	0.0	0.0	0.0	0.0
11:74775146-74789699	0.0	0.0	4.0	0.0	1.0	0.0	2.0	0.0
11:74789626-74817714	1.0	6.0	1.0	0.0	0.0	1.0	0.0	2.0
11:74812982-74813310	0.0	0.0	0.0	0.0	5.0	0.0	0.0	0.0
11:74813966-74814228	0.0	2.0	0.0	0.0	0.0	0.0	0.0	0.0
11:74817519-74817992	0.0	2.0	0.0	0.0	0.0	0.0	0.0	0.0
11:74821906-74822178	0.0	0.0	0.0	0.0	0.0	0.0	0.0	2.0
11:74839473-74839667	0.0	2.0	0.0	0.0	0.0	0.0	0.0	0.0
11:74843350-74844283	0.0	0.0	0.0	0.0	0.0	0.0	0.0	2.0
11:74843350-74845271	0.0	3.0	0.0	1.0	2.0	0.0	4.0	4.0
11:74843817-74844055	0.0	0.0	0.0	0.0	0.0	0.0	2.0	0.0
11:74848115-74852082	0.0	0.0	0.0	2.0	0.0	0.0	0.0	0.0
11:74850017-74850606	0.0	0.0	0.0	0.0	0.0	0.0	0.0	2.0
11:74881975-74882699	0.0	0.0	0.0	2.0	0.0	0.0	0.0	0.0
11:74894643-74894938	0.0	0.0	2.0	0.0	0.0	0.0	0.0	0.0
11:74947043-74947279	1.0	3.0	0.0	1.0	3.0	3.0	3.0	6.0
11:74986898-75005625	0.0	0.0	0.0	2.0	0.0	0.0	0.0	0.0
11:75023572-75024092	0.0	5.0	0.0	0.0	0.0	0.0	0.0	0.0
11:75401665-75405678	1.0	0.0	0.0	0.0	2.0	0.0	0.0	0.0
11:75402352-75405657	0.0	2.0	0.0	0.0	0.0	0.0	0.0	3.0
11:75402584-75402854	0.0	0.0	0.0	0.0	0.0	2.0	0.0	0.0
11:75404157-75404855	0.0	0.0	0.0	0.0	0.0	0.0	6.0	0.0
11:75420691-75420905	0.0	2.0	0.0	0.0	0.0	0.0	0.0	0.0
11:75571960-75572246	0.0	0.0	0.0	0.0	0.0	0.0	0.0	2.0
11:75572031-75572379	0.0	0.0	0.0	0.0	0.0	2.0	0.0	0.0
11:75901554-75902325	2.0	0.0	0.0	0.0	0.0	0.0	0.0	0.0
11:75914772-75914967	0.0	0.0	0.0	0.0	0.0	3.0	1.0	0.0
11:76040354-76040665	0.0	0.0	0.0	0.0	0.0	0.0	2.0	0.0
11:76040444-76040592	0.0	0.0	0.0	0.0	0.0	0.0	2.0	0.0
11:76052430-76052741	0.0	0.0	4.0	0.0	0.0	0.0	0.0	0.0
11:76372078-76372773	0.0	0.0	0.0	0.0	0.0	0.0	3.0	0.0
11:76458183-76472840	0.0	1.0	0.0	2.0	0.0	1.0	0.0	0.0
11:76463821-76472840	9.0	12.0	1.0	17.0	10.0	14.0	14.0	14.0
11:76472574-76472750	0.0	2.0	0.0	0.0	0.0	0.0	0.0	0.0
11:76484969-76485234	0.0	0.0	0.0	0.0	0.0	2.0	0.0	0.0
11:76496215-76516312	2.0	0.0	3.0	0.0	0.0	1.0	0.0	0.0
11:76496215-76528466	0.0	0.0	0.0	0.0	2.0	0.0	0.0	0.0
11:76498954-76499607	0.0	4.0	0.0	0.0	0.0	0.0	0.0	0.0
11:77333487-77333913	3.0	1.0	0.0	1.0	0.0	1.0	0.0	0.0
11:77335419-77335988	0.0	2.0	0.0	0.0	0.0	0.0	0.0	0.0
11:77355668-77392541	0.0	0.0	0.0	1.0	0.0	0.0	0.0	1.0
11:77386695-77386887	0.0	0.0	0.0	0.0	2.0	0.0	0.0	0.0
11:77446577-77447575	0.0	0.0	0.0	0.0	2.0	0.0	0.0	0.0
11:77597427-77597955	0.0	2.0	0.0	0.0	0.0	0.0	0.0	0.0
11:77597562-77597809	0.0	0.0	3.0	0.0	0.0	0.0	2.0	0.0
11:77597653-77597804	0.0	3.0	2.0	0.0	0.0	1.0	0.0	0.0
11:77611315-77625818	0.0	0.0	0.0	3.0	0.0	0.0	0.0	0.0
11:77617518-77617778	0.0	0.0	0.0	0.0	2.0	0.0	0.0	0.0
11:77619180-77619541	0.0	0.0	0.0	2.0	0.0	0.0	0.0	0.0
11:77619606-77625818	4.0	0.0	0.0	7.0	4.0	0.0	2.0	1.0
11:77619606-77629899	0.0	6.0	0.0	0.0	9.0	0.0	1.0	3.0
11:77623139-77623640	0.0	2.0	0.0	0.0	0.0	0.0	0.0	0.0
11:77684882-77685422	0.0	0.0	0.0	2.0	0.0	1.0	0.0	0.0
11:77755867-77756233	0.0	6.0	0.0	0.0	0.0	0.0	0.0	2.0
11:77814192-77814473	0.0	0.0	2.0	1.0	0.0	2.0	3.0	0.0
11:77825903-77826149	0.0	0.0	0.0	0.0	0.0	0.0	2.0	0.0
11:77836932-77837167	0.0	0.0	0.0	0.0	0.0	0.0	3.0	0.0
11:77884997-77885929	0.0	0.0	3.0	0.0	0.0	1.0	0.0	0.0
11:77885301-77885599	1.0	0.0	2.0	0.0	2.0	0.0	1.0	0.0
11:77885371-77885558	2.0	2.0	2.0	0.0	3.0	1.0	0.0	5.0
11:77924029-77924157	0.0	0.0	0.0	0.0	0.0	0.0	2.0	0.0
11:78059348-78059610	0.0	0.0	0.0	0.0	0.0	2.0	0.0	0.0
11:78076436-78077031	0.0	0.0	0.0	2.0	0.0	0.0	0.0	0.0
11:78096526-78097097	0.0	0.0	0.0	0.0	0.0	1.0	1.0	0.0
11:78101093-78109581	3.0	3.0	4.0	9.0	6.0	1.0	5.0	1.0
11:78101093-78113989	0.0	2.0	0.0	0.0	0.0	0.0	0.0	0.0
11:78103980-78109581	1.0	11.0	1.0	9.0	8.0	6.0	1.0	1.0
11:78114943-78115114	0.0	0.0	0.0	2.0	0.0	0.0	0.0	0.0
11:78128917-78129153	0.0	0.0	0.0	0.0	0.0	0.0	0.0	2.0
11:78128966-78129216	0.0	0.0	0.0	0.0	2.0	0.0	0.0	0.0
11:78136906-78137196	0.0	0.0	0.0	0.0	0.0	0.0	6.0	0.0
11:78179159-78179553	0.0	0.0	0.0	0.0	0.0	0.0	3.0	0.0
11:78218512-78218733	0.0	0.0	0.0	0.0	2.0	0.0	0.0	0.0
11:78331137-78331274	0.0	0.0	2.0	0.0	0.0	1.0	7.0	2.0
11:78530831-78530979	0.0	0.0	0.0	0.0	0.0	0.0	2.0	0.0
11:78596386-78596868	0.0	2.0	0.0	0.0	0.0	0.0	0.0	0.0
11:78805292-78814395	1.0	0.0	0.0	1.0	0.0	0.0	0.0	1.0
11:79010254-79010530	0.0	0.0	0.0	0.0	0.0	0.0	2.0	0.0
11:79010290-79010530	3.0	2.0	0.0	0.0	0.0	0.0	0.0	0.0
11:79055094-79055322	0.0	0.0	0.0	0.0	0.0	0.0	0.0	2.0
11:79172284-79172781	0.0	2.0	0.0	0.0	0.0	0.0	0.0	0.0
11:79303759-79304297	0.0	0.0	0.0	0.0	0.0	0.0	0.0	4.0
11:79437884-79438275	0.0	3.0	0.0	0.0	0.0	0.0	0.0	0.0
11:81645151-81645339	0.0	0.0	0.0	0.0	0.0	0.0	3.0	0.0
11:81897571-81897996	0.0	2.0	0.0	0.0	0.0	0.0	0.0	0.0
11:83094354-83094469	0.0	0.0	3.0	0.0	0.0	0.0	0.0	0.0
11:83157570-83157922	0.0	2.0	0.0	0.0	0.0	0.0	0.0	0.0
11:83256824-83257234	0.0	3.0	0.0	0.0	0.0	0.0	0.0	0.0
11:84729770-84730117	0.0	0.0	3.0	0.0	0.0	0.0	0.0	0.0
11:85631188-85636301	2.0	0.0	0.0	0.0	0.0	0.0	0.0	0.0
11:85971695-85971864	0.0	0.0	2.0	0.0	0.0	0.0	0.0	0.0
11:85981250-85981750	0.0	0.0	2.0	1.0	0.0	0.0	0.0	0.0
11:85981745-85996929	1.0	0.0	0.0	1.0	1.0	0.0	0.0	0.0
11:85981745-86011136	2.0	0.0	0.0	0.0	0.0	0.0	0.0	0.0
11:85996826-86001158	0.0	0.0	2.0	0.0	0.0	0.0	0.0	0.0
11:85996826-86003451	0.0	1.0	0.0	2.0	0.0	0.0	0.0	1.0
11:85996826-86007583	0.0	0.0	5.0	0.0	0.0	0.0	0.0	0.0
11:85996826-86031611	1.0	0.0	0.0	6.0	0.0	0.0	0.0	0.0
11:86022367-86031611	0.0	1.0	4.0	0.0	0.0	2.0	0.0	0.0
11:86037656-86038152	0.0	2.0	0.0	0.0	0.0	0.0	0.0	0.0
11:86049697-86049986	0.0	1.0	0.0	1.0	0.0	0.0	0.0	0.0
11:86049757-86050165	0.0	0.0	0.0	0.0	0.0	0.0	0.0	2.0
11:86249471-86252240	0.0	0.0	0.0	0.0	0.0	2.0	0.0	0.0
11:86250296-86256512	0.0	0.0	0.0	1.0	0.0	2.0	0.0	0.0
11:86286305-86286671	4.0	3.0	1.0	1.0	0.0	1.0	0.0	0.0
11:86286305-86286696	0.0	0.0	0.0	0.0	0.0	0.0	4.0	0.0
11:86320548-86320985	0.0	2.0	0.0	0.0	0.0	0.0	0.0	1.0
11:86414789-86415313	0.0	0.0	0.0	2.0	0.0	0.0	0.0	0.0
11:86444067-86444345	0.0	0.0	0.0	0.0	0.0	0.0	2.0	0.0
11:87001351-87001687	0.0	0.0	0.0	2.0	0.0	0.0	0.0	0.0
11:87099895-87100634	0.0	0.0	0.0	0.0	0.0	0.0	4.0	0.0
11:87125391-87125877	0.0	2.0	0.0	0.0	0.0	0.0	0.0	0.0
11:87282544-87283066	0.0	0.0	0.0	0.0	3.0	2.0	3.0	0.0
11:87294389-87294845	0.0	0.0	0.0	2.0	0.0	0.0	0.0	0.0
11:88329563-88329918	0.0	0.0	0.0	0.0	0.0	0.0	0.0	2.0
11:88330386-88330858	0.0	0.0	0.0	2.0	0.0	0.0	0.0	0.0
11:90199038-90199230	0.0	0.0	5.0	0.0	0.0	0.0	0.0	0.0
11:90386667-90387130	0.0	0.0	0.0	0.0	0.0	0.0	5.0	0.0
11:93032307-93032890	0.0	0.0	0.0	0.0	0.0	0.0	0.0	2.0
11:93506751-93507158	0.0	0.0	4.0	5.0	3.0	0.0	1.0	0.0
11:93515541-93517217	0.0	2.0	0.0	0.0	0.0	0.0	0.0	0.0
11:93675571-93679552	0.0	0.0	0.0	2.0	0.0	0.0	0.0	0.0
11:93683559-93687865	1.0	0.0	0.0	2.0	0.0	0.0	0.0	0.0
11:93722349-93722837	0.0	0.0	2.0	3.0	0.0	4.0	0.0	0.0
11:93722434-93722794	0.0	0.0	0.0	0.0	0.0	1.0	0.0	1.0
11:93723041-93725831	0.0	0.0	0.0	3.0	0.0	0.0	0.0	0.0
11:93734766-93735063	0.0	0.0	0.0	0.0	0.0	1.0	3.0	0.0
11:93734902-93735583	0.0	0.0	1.0	0.0	0.0	3.0	5.0	3.0
11:93750346-93757465	0.0	0.0	0.0	0.0	4.0	0.0	0.0	0.0
11:93786713-93787127	2.0	0.0	0.0	0.0	0.0	0.0	0.0	1.0
11:94184936-94189083	0.0	0.0	0.0	0.0	0.0	0.0	0.0	2.0
11:94416827-94417103	0.0	6.0	2.0	3.0	2.0	1.0	0.0	0.0
11:94459408-94470642	0.0	0.0	0.0	0.0	0.0	0.0	3.0	0.0
11:95812932-95813589	0.0	0.0	1.0	2.0	0.0	0.0	5.0	1.0
11:95812932-95818904	4.0	1.0	0.0	0.0	0.0	1.0	0.0	0.0
11:95861083-95861543	0.0	0.0	0.0	2.0	0.0	0.0	1.0	0.0
11:95985531-96092263	0.0	0.0	0.0	0.0	2.0	0.0	0.0	0.0
11:96150980-96151270	0.0	2.0	0.0	0.0	0.0	0.0	0.0	0.0
11:96209498-96210219	0.0	2.0	0.0	0.0	0.0	0.0	0.0	0.0
11:96277468-96278334	0.0	0.0	0.0	3.0	0.0	0.0	0.0	0.0
11:96318856-96319517	0.0	3.0	0.0	0.0	0.0	0.0	0.0	0.0
11:96327673-96327889	8.0	3.0	1.0	0.0	0.0	4.0	4.0	0.0
11:102330130-102330497	0.0	2.0	0.0	0.0	0.0	0.0	0.0	0.0
11:102427533-102427779	0.0	1.0	0.0	0.0	0.0	2.0	0.0	0.0
11:102599920-102600427	0.0	3.0	0.0	0.0	0.0	0.0	0.0	0.0
11:102624710-102625162	0.0	2.0	0.0	0.0	0.0	0.0	0.0	0.0
11:103066269-103089318	0.0	0.0	0.0	2.0	0.0	0.0	0.0	0.0
11:103303093-103316620	0.0	2.0	0.0	0.0	2.0	0.0	0.0	0.0
11:104954833-104955003	0.0	0.0	0.0	0.0	0.0	2.0	0.0	0.0
11:106065383-106065689	0.0	0.0	0.0	2.0	0.0	0.0	0.0	0.0
11:106097691-106098179	0.0	2.0	0.0	0.0	0.0	0.0	0.0	0.0
11:106927384-106927610	0.0	0.0	3.0	0.0	0.0	0.0	0.0	0.0
11:107390074-107418287	4.0	5.0	4.0	2.0	2.0	2.0	0.0	2.0
11:107803001-107815965	0.0	2.0	0.0	0.0	1.0	1.0	0.0	0.0
11:107839352-107839776	0.0	0.0	0.0	0.0	2.0	0.0	0.0	0.0
11:107839423-107839737	1.0	0.0	0.0	0.0	0.0	0.0	4.0	0.0
11:108026956-108027178	0.0	0.0	0.0	0.0	0.0	0.0	0.0	3.0
11:108038611-108039056	0.0	0.0	0.0	0.0	0.0	0.0	3.0	0.0
11:108040751-108041328	0.0	0.0	0.0	0.0	0.0	3.0	6.0	0.0
11:108058084-108058355	0.0	0.0	2.0	0.0	0.0	0.0	0.0	0.0
11:108058145-108058307	2.0	0.0	1.0	0.0	6.0	0.0	7.0	2.0
11:108094391-108095691	0.0	0.0	0.0	2.0	0.0	0.0	0.0	0.0
11:108096007-108096661	0.0	1.0	0.0	2.0	0.0	0.0	0.0	0.0
11:108135142-108148858	0.0	0.0	1.0	1.0	0.0	0.0	0.0	0.0
11:108139577-108139711	0.0	2.0	1.0	0.0	1.0	0.0	0.0	0.0
11:108151603-108151974	0.0	0.0	0.0	1.0	0.0	1.0	0.0	0.0
11:108205561-108205796	0.0	0.0	1.0	0.0	0.0	0.0	3.0	0.0
11:108224137-108224749	1.0	0.0	0.0	0.0	0.0	0.0	3.0	0.0
11:108230320-108230802	0.0	1.0	0.0	0.0	0.0	0.0	0.0	1.0
11:108259476-108260060	0.0	2.0	0.0	0.0	0.0	0.0	0.0	0.0
11:108268410-108272852	0.0	1.0	0.0	0.0	0.0	0.0	1.0	0.0
11:108290241-108290608	0.0	3.0	0.0	0.0	0.0	0.0	0.0	0.0
11:108319954-108326225	0.0	0.0	0.0	0.0	0.0	1.0	0.0	1.0
11:108715879-108719885	0.0	0.0	0.0	2.0	0.0	0.0	0.0	0.0
11:108715879-108723462	2.0	0.0	0.0	0.0	0.0	0.0	3.0	1.0
11:108717557-108717898	0.0	0.0	1.0	0.0	0.0	0.0	1.0	0.0
11:108722997-108723462	0.0	0.0	0.0	0.0	0.0	3.0	0.0	0.0
11:109007025-109007372	0.0	0.0	2.0	0.0	0.0	0.0	0.0	0.0
11:110114096-110114683	0.0	2.0	0.0	0.0	0.0	0.0	0.0	0.0
11:110246185-110246514	1.0	1.0	0.0	2.0	1.0	0.0	2.0	0.0
11:111716013-111716306	0.0	2.0	0.0	0.0	0.0	0.0	0.0	0.0
11:111716013-111716370	0.0	0.0	0.0	0.0	0.0	0.0	0.0	3.0
11:111761785-111762763	0.0	0.0	0.0	0.0	0.0	0.0	3.0	0.0
11:111793276-111793515	0.0	0.0	0.0	0.0	0.0	0.0	3.0	0.0
11:111809643-111853736	0.0	0.0	0.0	0.0	0.0	2.0	0.0	0.0
11:111836165-111840809	0.0	1.0	0.0	0.0	1.0	0.0	0.0	5.0
11:111836165-111844723	0.0	1.0	0.0	0.0	7.0	0.0	0.0	0.0
11:111837468-111840809	0.0	0.0	0.0	0.0	2.0	0.0	0.0	0.0
11:111844601-111865251	0.0	0.0	1.0	1.0	0.0	0.0	0.0	0.0
11:111956738-111956886	2.0	0.0	0.0	0.0	0.0	0.0	0.0	0.0
11:111989515-111989781	0.0	0.0	0.0	0.0	1.0	0.0	1.0	0.0
11:112037273-112043533	0.0	0.0	0.0	0.0	0.0	0.0	0.0	2.0
11:112053221-112053413	0.0	0.0	0.0	2.0	0.0	0.0	0.0	0.0
11:112053702-112053979	0.0	0.0	0.0	0.0	0.0	0.0	2.0	0.0
11:112053738-112054050	0.0	1.0	0.0	0.0	0.0	0.0	0.0	1.0
11:112519299-112519645	0.0	3.0	0.0	0.0	0.0	0.0	0.0	0.0
11:113181418-113181824	0.0	3.0	0.0	0.0	0.0	0.0	0.0	0.0
11:113190705-113191445	0.0	2.0	0.0	0.0	0.0	0.0	0.0	0.0
11:113464870-113464989	0.0	0.0	0.0	0.0	0.0	0.0	0.0	3.0
11:113572569-113572913	0.0	0.0	0.0	0.0	0.0	0.0	4.0	0.0
11:113735292-113735809	0.0	0.0	0.0	0.0	0.0	0.0	0.0	2.0
11:113744426-113744634	2.0	0.0	0.0	0.0	0.0	0.0	0.0	0.0
11:113753679-113754238	0.0	1.0	0.0	0.0	0.0	0.0	0.0	1.0
11:113754447-113754682	0.0	0.0	0.0	0.0	0.0	0.0	3.0	0.0
11:113818748-113819239	0.0	0.0	0.0	0.0	0.0	0.0	2.0	0.0
11:114400700-114407658	0.0	0.0	0.0	2.0	0.0	0.0	0.0	0.0
11:116751642-116752029	2.0	0.0	0.0	0.0	0.0	0.0	0.0	0.0
11:116784855-116787643	1.0	5.0	0.0	4.0	0.0	0.0	0.0	2.0
11:116861274-116862327	0.0	0.0	0.0	0.0	0.0	0.0	0.0	2.0
11:116863668-116873636	3.0	4.0	0.0	2.0	0.0	0.0	0.0	3.0
11:116864487-116865011	0.0	2.0	0.0	0.0	0.0	0.0	0.0	0.0
11:116917096-116917625	0.0	0.0	4.0	1.0	0.0	0.0	0.0	0.0
11:116923221-116924035	2.0	0.0	0.0	0.0	0.0	1.0	0.0	0.0
11:116983776-116984305	0.0	2.0	0.0	0.0	0.0	0.0	0.0	0.0
11:116995487-116995957	0.0	0.0	2.0	0.0	0.0	0.0	0.0	0.0
11:117012014-117012707	0.0	3.0	0.0	0.0	0.0	0.0	0.0	0.0
11:117015878-117016079	0.0	0.0	0.0	0.0	3.0	0.0	2.0	0.0
11:117024884-117025491	0.0	0.0	2.0	0.0	0.0	0.0	0.0	0.0
11:117038593-117038868	0.0	0.0	0.0	0.0	0.0	2.0	0.0	0.0
11:117085319-117085815	0.0	4.0	0.0	0.0	0.0	0.0	0.0	0.0
11:117088968-117089145	0.0	4.0	0.0	2.0	0.0	1.0	6.0	0.0
11:117146357-117146751	0.0	0.0	0.0	0.0	0.0	0.0	0.0	2.0
11:117146371-117146729	0.0	0.0	0.0	0.0	2.0	0.0	0.0	0.0
11:117152667-117152826	1.0	0.0	2.0	0.0	0.0	0.0	0.0	2.0
11:117153028-117153411	1.0	0.0	0.0	2.0	0.0	1.0	5.0	1.0
11:117187628-117217320	0.0	0.0	0.0	2.0	0.0	0.0	0.0	0.0
11:117213449-117213847	0.0	0.0	0.0	4.0	0.0	0.0	0.0	0.0
11:117223721-117224077	0.0	0.0	0.0	3.0	0.0	0.0	0.0	0.0
11:117227212-117229468	0.0	0.0	0.0	0.0	0.0	0.0	0.0	2.0
11:117247847-117248101	0.0	0.0	0.0	2.0	0.0	0.0	0.0	0.0
11:117260918-117261263	1.0	1.0	2.0	0.0	0.0	0.0	0.0	0.0
11:117260957-117261287	0.0	2.0	0.0	0.0	1.0	0.0	0.0	0.0
11:117279908-117280259	0.0	0.0	0.0	0.0	0.0	0.0	4.0	0.0
11:117289090-117289501	0.0	0.0	0.0	0.0	0.0	0.0	4.0	0.0
11:117329804-117330361	0.0	2.0	0.0	0.0	0.0	0.0	0.0	0.0
11:117390167-117390380	0.0	0.0	0.0	0.0	0.0	4.0	0.0	0.0
11:117391117-117392585	0.0	0.0	3.0	0.0	0.0	0.0	0.0	0.0
11:118337630-118338241	0.0	0.0	2.0	0.0	0.0	0.0	0.0	0.0
11:118339075-118340593	0.0	0.0	3.0	0.0	0.0	0.0	0.0	0.0
11:118376574-118382776	0.0	0.0	0.0	4.0	0.0	0.0	0.0	0.0
11:118402814-118403382	1.0	1.0	0.0	0.0	0.0	0.0	0.0	0.0
11:118420180-118420662	0.0	0.0	0.0	0.0	0.0	0.0	3.0	0.0
11:118444786-118445198	0.0	2.0	0.0	0.0	0.0	0.0	0.0	0.0
11:118452494-118452661	2.0	0.0	0.0	0.0	0.0	0.0	0.0	0.0
11:118498588-118499032	0.0	2.0	0.0	0.0	0.0	0.0	0.0	0.0
11:118505469-118505731	0.0	0.0	0.0	0.0	0.0	0.0	2.0	0.0
11:118538452-118538634	0.0	0.0	0.0	0.0	4.0	0.0	0.0	0.0
11:118538828-118539133	0.0	0.0	0.0	0.0	0.0	0.0	3.0	0.0
11:118542070-118542522	0.0	1.0	1.0	0.0	0.0	0.0	0.0	0.0
11:118543130-118543471	0.0	0.0	0.0	0.0	0.0	0.0	2.0	0.0
11:118551786-118559864	0.0	0.0	0.0	0.0	0.0	2.0	0.0	0.0
11:118583179-118584644	2.0	0.0	0.0	0.0	0.0	0.0	0.0	0.0
11:118584011-118584451	0.0	0.0	0.0	2.0	0.0	0.0	0.0	0.0
11:118590341-118590506	0.0	0.0	2.0	0.0	0.0	0.0	0.0	0.0
11:118609336-118609570	0.0	0.0	0.0	0.0	0.0	0.0	2.0	0.0
11:118770340-118770708	0.0	0.0	0.0	0.0	3.0	0.0	0.0	0.0
11:118779632-118786518	0.0	0.0	3.0	4.0	0.0	1.0	0.0	3.0
11:118779942-118780539	0.0	0.0	3.0	0.0	2.0	0.0	0.0	0.0
11:118779989-118780539	0.0	6.0	0.0	8.0	3.0	0.0	0.0	0.0
11:118780162-118780547	0.0	0.0	0.0	0.0	0.0	0.0	0.0	2.0
11:118782136-118782758	0.0	3.0	1.0	1.0	0.0	0.0	0.0	2.0
11:118786052-118786518	1.0	1.0	0.0	2.0	0.0	1.0	3.0	1.0
11:118899403-118900159	0.0	0.0	0.0	0.0	2.0	0.0	0.0	0.0
11:118899954-118900114	0.0	0.0	0.0	0.0	2.0	0.0	0.0	0.0
11:118900088-118900229	0.0	0.0	0.0	0.0	0.0	0.0	0.0	2.0
11:119002196-119002364	0.0	0.0	0.0	0.0	0.0	0.0	2.0	0.0
11:119009351-119009926	0.0	0.0	0.0	1.0	0.0	1.0	1.0	1.0
11:119013741-119014292	0.0	0.0	0.0	0.0	0.0	2.0	0.0	0.0
11:119017499-119018330	0.0	0.0	0.0	0.0	0.0	0.0	2.0	0.0
11:119052454-119053111	0.0	0.0	0.0	2.0	0.0	0.0	0.0	0.0
11:119074690-119075008	0.0	0.0	0.0	0.0	0.0	0.0	0.0	3.0
11:119088255-119090394	0.0	0.0	0.0	0.0	0.0	0.0	0.0	3.0
11:119089768-119090525	0.0	2.0	0.0	0.0	0.0	0.0	0.0	0.0
11:119131535-119133219	2.0	1.0	2.0	9.0	9.0	2.0	0.0	7.0
11:119211280-119211527	0.0	0.0	0.0	0.0	0.0	0.0	2.0	0.0
11:119211308-119211557	0.0	5.0	3.0	0.0	1.0	0.0	2.0	2.0
11:119211344-119211542	2.0	3.0	2.0	0.0	0.0	1.0	5.0	6.0
11:119217391-119217799	0.0	0.0	0.0	0.0	2.0	0.0	0.0	0.0
11:119219369-119219656	0.0	2.0	0.0	0.0	0.0	0.0	0.0	0.0
11:119273868-119276134	0.0	0.0	0.0	5.0	0.0	0.0	0.0	0.0
11:119281598-119282070	2.0	0.0	0.0	0.0	0.0	0.0	0.0	0.0
11:119284969-119285566	9.0	24.0	28.0	38.0	20.0	2.0	14.0	10.0
11:119284969-119287946	0.0	0.0	0.0	2.0	0.0	0.0	0.0	0.0
11:119285009-119285422	0.0	0.0	0.0	3.0	0.0	0.0	0.0	0.0
11:119303122-119303586	0.0	0.0	0.0	3.0	0.0	0.0	0.0	0.0
11:119314840-119315031	0.0	0.0	0.0	0.0	2.0	0.0	0.0	0.0
11:119664493-119664615	0.0	0.0	3.0	0.0	0.0	0.0	0.0	0.0
11:120351435-120351725	2.0	0.0	0.0	0.0	0.0	0.0	0.0	0.0
11:120367894-120368154	0.0	0.0	6.0	0.0	0.0	0.0	0.0	0.0
11:120406118-120407823	0.0	2.0	0.0	0.0	0.0	0.0	0.0	0.0
11:120458845-120459391	0.0	2.0	0.0	0.0	0.0	0.0	0.0	0.0
11:120473050-120477526	0.0	0.0	5.0	3.0	2.0	0.0	0.0	0.0
11:120474560-120477526	0.0	3.0	3.0	5.0	5.0	0.0	0.0	2.0
11:121036505-121060085	0.0	0.0	0.0	2.0	0.0	0.0	0.0	0.0
11:122784069-122784422	0.0	0.0	0.0	0.0	0.0	0.0	2.0	0.0
11:123051050-123051664	0.0	0.0	0.0	0.0	0.0	0.0	3.0	0.0
11:123057838-123058745	9.0	3.0	4.0	20.0	14.0	8.0	70.0	6.0
11:123058252-123058815	0.0	0.0	0.0	0.0	0.0	1.0	3.0	0.0
11:123058289-123058653	0.0	0.0	0.0	4.0	2.0	1.0	0.0	0.0
11:123058402-123059253	0.0	0.0	0.0	0.0	0.0	0.0	4.0	0.0
11:123068165-123068297	1.0	0.0	0.0	0.0	0.0	0.0	1.0	0.0
11:123075620-123075936	0.0	2.0	0.0	0.0	0.0	0.0	0.0	0.0
11:123075665-123075901	0.0	2.0	0.0	0.0	0.0	0.0	0.0	0.0
11:123445715-123446260	0.0	0.0	0.0	0.0	0.0	0.0	2.0	0.0
11:123485883-123486194	0.0	2.0	0.0	0.0	0.0	0.0	0.0	0.0
11:123500219-123500774	0.0	2.0	0.0	0.0	0.0	0.0	0.0	0.0
11:123502711-123503605	1.0	5.0	0.0	0.0	0.0	1.0	0.0	0.0
11:123512652-123513088	0.0	3.0	0.0	0.0	0.0	0.0	0.0	0.0
11:123522438-123523208	1.0	1.0	0.0	0.0	0.0	0.0	0.0	0.0
11:123522555-123522768	0.0	2.0	0.0	0.0	0.0	0.0	0.0	0.0
11:123562927-123563258	0.0	0.0	0.0	3.0	0.0	0.0	0.0	0.0
11:123586393-123587170	0.0	3.0	0.0	0.0	0.0	0.0	0.0	0.0
11:123594082-123594838	0.0	2.0	0.0	0.0	0.0	0.0	0.0	0.0
11:123613659-123614722	0.0	1.0	0.0	1.0	0.0	0.0	0.0	0.0
11:123618240-123618533	0.0	0.0	0.0	3.0	0.0	0.0	0.0	0.0
11:123618306-123618551	2.0	0.0	0.0	0.0	0.0	0.0	0.0	0.0
11:124117367-124119089	2.0	1.0	0.0	0.0	0.0	0.0	0.0	0.0
11:124637002-124639846	0.0	0.0	0.0	0.0	4.0	0.0	0.0	0.0
11:124807134-124807527	0.0	2.0	0.0	0.0	0.0	0.0	0.0	0.0
11:125581013-125581597	0.0	0.0	0.0	0.0	2.0	0.0	0.0	0.0
11:125610214-125610771	0.0	3.0	0.0	0.0	0.0	0.0	0.0	0.0
11:125673346-125674024	0.0	0.0	0.0	0.0	0.0	0.0	0.0	2.0
11:126156739-126157306	0.0	2.0	0.0	0.0	0.0	0.0	0.0	0.0
11:126249704-126250127	0.0	0.0	0.0	0.0	0.0	2.0	0.0	0.0
11:126263181-126263720	0.0	0.0	0.0	0.0	0.0	0.0	2.0	0.0
11:126265917-126266546	0.0	0.0	0.0	4.0	0.0	0.0	0.0	0.0
11:126272969-126273454	0.0	0.0	0.0	3.0	0.0	0.0	0.0	0.0
11:126300848-126301117	0.0	2.0	0.0	0.0	0.0	0.0	0.0	0.0
11:126305670-126306112	0.0	0.0	0.0	0.0	5.0	0.0	0.0	0.0
11:126307125-126307596	0.0	0.0	0.0	0.0	0.0	0.0	2.0	0.0
11:126307224-126307541	0.0	0.0	1.0	1.0	0.0	0.0	0.0	0.0
11:126379702-126379976	2.0	0.0	0.0	0.0	0.0	0.0	0.0	0.0
11:126379702-126380025	3.0	2.0	1.0	0.0	0.0	0.0	1.0	0.0
11:126406096-126409411	0.0	0.0	0.0	3.0	0.0	0.0	1.0	1.0
11:128458578-128458994	0.0	4.0	0.0	0.0	0.0	0.0	0.0	0.0
11:128484823-128490576	1.0	3.0	2.0	1.0	0.0	0.0	1.0	1.0
11:128758115-128768272	0.0	0.0	3.0	2.0	0.0	0.0	0.0	0.0
11:128758115-128772985	1.0	2.0	2.0	15.0	0.0	0.0	1.0	1.0
11:128758115-128782023	0.0	6.0	4.0	1.0	0.0	0.0	0.0	0.0
11:128768118-128782023	0.0	0.0	0.0	6.0	0.0	0.0	0.0	0.0
11:128811516-128811678	0.0	0.0	0.0	2.0	0.0	0.0	0.0	0.0
11:128870809-128871740	0.0	0.0	0.0	2.0	0.0	0.0	0.0	0.0
11:129957746-129961082	0.0	0.0	0.0	2.0	0.0	0.0	0.0	0.0
11:129994458-129994717	1.0	0.0	0.0	0.0	0.0	0.0	1.0	0.0
11:130126700-130135715	0.0	3.0	0.0	0.0	0.0	0.0	0.0	0.0
11:130135224-130135446	0.0	0.0	3.0	0.0	0.0	0.0	0.0	0.0
11:130260856-130261929	1.0	2.0	1.0	2.0	0.0	3.0	1.0	4.0
11:130301190-130301579	0.0	2.0	0.0	0.0	0.0	0.0	0.0	0.0
11:130693422-130693723	0.0	2.0	0.0	0.0	0.0	0.0	0.0	0.0
11:130719988-130720212	0.0	0.0	0.0	2.0	0.0	0.0	0.0	0.0
11:130719992-130720344	1.0	0.0	0.0	0.0	0.0	0.0	1.0	1.0
11:130732231-130732804	0.0	3.0	0.0	0.0	0.0	0.0	0.0	0.0
11:132751036-132751522	0.0	0.0	0.0	0.0	0.0	0.0	3.0	0.0
11:133027472-133027789	0.0	0.0	0.0	0.0	0.0	0.0	2.0	0.0
11:134066086-134066313	0.0	0.0	0.0	0.0	0.0	2.0	0.0	0.0
11:134077683-134078728	0.0	0.0	0.0	0.0	0.0	2.0	0.0	0.0
11:134095593-134096010	1.0	0.0	0.0	0.0	0.0	1.0	0.0	0.0
11:134254739-134255327	0.0	3.0	0.0	0.0	0.0	0.0	0.0	0.0
11:134257664-134257877	0.0	2.0	0.0	0.0	0.0	0.0	0.0	0.0
11:134258114-134258452	0.0	0.0	0.0	2.0	0.0	0.0	0.0	0.0
11:134286187-134286457	2.0	0.0	0.0	0.0	0.0	0.0	0.0	0.0
12:360215-360640	0.0	0.0	0.0	3.0	0.0	0.0	0.0	0.0
12:360642-361103	0.0	0.0	0.0	2.0	0.0	0.0	0.0	0.0
12:371099-371598	0.0	0.0	0.0	4.0	0.0	0.0	0.0	0.0
12:376073-376336	0.0	2.0	0.0	0.0	0.0	0.0	0.0	0.0
12:378544-378731	0.0	0.0	0.0	0.0	0.0	0.0	3.0	0.0
12:380707-381055	0.0	0.0	3.0	3.0	0.0	0.0	1.0	0.0
12:380715-380857	2.0	2.0	2.0	0.0	0.0	0.0	1.0	0.0
12:404224-404817	0.0	0.0	0.0	0.0	0.0	0.0	4.0	0.0
12:405511-418636	0.0	0.0	0.0	0.0	2.0	0.0	0.0	0.0
12:409368-418636	0.0	0.0	0.0	0.0	0.0	0.0	0.0	2.0
12:593658-593875	0.0	3.0	0.0	0.0	0.0	0.0	0.0	0.0
12:599003-599135	4.0	4.0	3.0	1.0	1.0	1.0	0.0	2.0
12:657556-658038	0.0	0.0	0.0	2.0	0.0	0.0	0.0	0.0
12:742094-742468	0.0	3.0	0.0	0.0	0.0	0.0	0.0	0.0
12:752674-752856	0.0	0.0	0.0	6.0	0.0	0.0	0.0	0.0
12:753601-753893	0.0	2.0	0.0	0.0	0.0	0.0	0.0	0.0
12:762994-763325	0.0	5.0	0.0	0.0	0.0	4.0	0.0	1.0
12:775612-776084	0.0	0.0	0.0	0.0	1.0	2.0	0.0	0.0
12:783179-783403	2.0	0.0	0.0	0.0	0.0	0.0	0.0	0.0
12:827042-830160	0.0	0.0	1.0	0.0	1.0	0.0	0.0	0.0
12:850578-851581	0.0	2.0	0.0	0.0	0.0	0.0	0.0	0.0
12:864892-865271	0.0	3.0	0.0	0.0	0.0	0.0	0.0	0.0
12:866638-866836	0.0	1.0	1.0	1.0	0.0	0.0	4.0	0.0
12:885292-885825	0.0	0.0	0.0	0.0	0.0	4.0	0.0	0.0
12:885444-885917	0.0	2.0	0.0	0.0	0.0	0.0	0.0	0.0
12:894562-897681	0.0	2.0	0.0	0.0	1.0	0.0	0.0	0.0
12:896605-897627	0.0	3.0	0.0	0.0	0.0	0.0	0.0	0.0
12:898445-898733	0.0	0.0	2.0	0.0	0.0	0.0	0.0	0.0
12:898473-898790	0.0	1.0	0.0	0.0	0.0	0.0	0.0	1.0
12:950407-950629	0.0	2.0	0.0	0.0	0.0	0.0	0.0	0.0
12:999871-1000195	3.0	1.0	0.0	0.0	0.0	1.0	0.0	0.0
12:1027748-1028572	0.0	0.0	0.0	6.0	0.0	1.0	1.0	0.0
12:1029288-1029798	0.0	0.0	0.0	0.0	0.0	1.0	1.0	1.0
12:1091476-1091869	0.0	0.0	0.0	0.0	3.0	0.0	0.0	0.0
12:1092282-1092684	1.0	1.0	0.0	2.0	0.0	0.0	1.0	0.0
12:1104750-1116033	1.0	0.0	0.0	1.0	0.0	2.0	0.0	0.0
12:1104750-1119322	0.0	0.0	0.0	2.0	0.0	0.0	0.0	0.0
12:1110192-1116033	0.0	4.0	0.0	0.0	0.0	1.0	0.0	0.0
12:1125203-1125602	0.0	0.0	0.0	0.0	1.0	0.0	1.0	0.0
12:1155197-1155583	0.0	2.0	0.0	0.0	0.0	0.0	0.0	0.0
12:1180540-1190052	0.0	0.0	0.0	1.0	0.0	0.0	0.0	1.0
12:1210734-1211268	0.0	3.0	0.0	0.0	0.0	0.0	0.0	0.0
12:1263975-1264391	0.0	0.0	0.0	0.0	0.0	3.0	0.0	0.0
12:1274776-1275216	0.0	0.0	0.0	0.0	0.0	0.0	3.0	0.0
12:1289852-1290012	0.0	0.0	0.0	0.0	0.0	0.0	2.0	0.0
12:1289852-1371977	0.0	0.0	0.0	2.0	1.0	0.0	0.0	0.0
12:1329622-1329908	0.0	2.0	0.0	0.0	0.0	0.0	0.0	0.0
12:1354746-1354979	0.0	2.0	0.0	0.0	0.0	0.0	0.0	0.0
12:1453015-1453358	0.0	0.0	2.0	0.0	0.0	0.0	0.0	0.0
12:1526409-1527092	0.0	2.0	0.0	0.0	0.0	0.0	0.0	0.0
12:1526508-1527004	0.0	2.0	0.0	0.0	0.0	0.0	0.0	0.0
12:1526676-1527105	2.0	3.0	1.0	0.0	0.0	0.0	0.0	0.0
12:1532554-1533031	0.0	3.0	0.0	0.0	0.0	0.0	0.0	0.0
12:1592698-1592797	0.0	2.0	0.0	0.0	0.0	0.0	0.0	0.0
12:1702886-1772961	0.0	0.0	0.0	0.0	0.0	0.0	0.0	2.0
12:1801840-1802258	1.0	0.0	0.0	0.0	0.0	0.0	2.0	0.0
12:1807905-1808140	0.0	0.0	0.0	3.0	0.0	0.0	0.0	0.0
12:1810651-1810883	0.0	0.0	2.0	0.0	0.0	0.0	0.0	0.0
12:1814526-1814733	1.0	0.0	1.0	1.0	0.0	0.0	0.0	0.0
12:1814570-1814765	0.0	0.0	0.0	0.0	0.0	0.0	3.0	0.0
12:1815258-1815635	0.0	0.0	0.0	4.0	0.0	0.0	0.0	0.0
12:1955480-1965634	2.0	0.0	0.0	0.0	0.0	0.0	0.0	0.0
12:2637831-2638036	0.0	0.0	0.0	2.0	0.0	0.0	0.0	0.0
12:2655147-2669035	0.0	0.0	0.0	5.0	0.0	0.0	0.0	0.0
12:2670730-2671121	0.0	0.0	0.0	0.0	0.0	0.0	0.0	2.0
12:2803254-2803450	0.0	0.0	0.0	0.0	0.0	4.0	0.0	0.0
12:2822794-2824252	0.0	0.0	0.0	0.0	0.0	2.0	0.0	2.0
12:2822794-2824791	0.0	0.0	0.0	0.0	2.0	0.0	0.0	0.0
12:2822794-2827889	0.0	0.0	4.0	2.0	0.0	0.0	0.0	0.0
12:2822794-2836956	0.0	4.0	0.0	3.0	2.0	0.0	0.0	0.0
12:2822812-2836801	0.0	0.0	0.0	2.0	0.0	0.0	0.0	0.0
12:2842461-2843089	0.0	2.0	0.0	0.0	0.0	0.0	0.0	0.0
12:2848758-2849113	0.0	3.0	0.0	0.0	0.0	0.0	0.0	0.0
12:2851071-2851240	0.0	0.0	2.0	0.0	0.0	0.0	0.0	0.0
12:2858934-2859494	0.0	0.0	0.0	0.0	0.0	0.0	7.0	0.0
12:2864320-2866521	8.0	26.0	7.0	29.0	4.0	11.0	25.0	20.0
12:2864320-2868754	0.0	0.0	0.0	0.0	3.0	0.0	0.0	0.0
12:2870179-2870561	0.0	0.0	0.0	0.0	2.0	0.0	0.0	0.0
12:2873977-2874525	0.0	0.0	0.0	1.0	1.0	0.0	0.0	3.0
12:3614659-3614797	0.0	0.0	0.0	0.0	0.0	0.0	3.0	0.0
12:3649546-3650134	0.0	2.0	0.0	0.0	0.0	0.0	0.0	0.0
12:3745697-3746055	0.0	0.0	0.0	0.0	0.0	0.0	0.0	2.0
12:3806888-3863957	0.0	0.0	0.0	2.0	0.0	0.0	0.0	0.0
12:3814037-3863957	0.0	0.0	0.0	2.0	0.0	0.0	0.0	0.0
12:6321344-6321607	2.0	3.0	0.0	4.0	0.0	0.0	0.0	0.0
12:6329868-6330702	0.0	2.0	0.0	0.0	0.0	0.0	0.0	0.0
12:6333069-6334244	0.0	0.0	1.0	0.0	4.0	0.0	0.0	0.0
12:6339748-6340125	0.0	2.0	0.0	0.0	0.0	0.0	0.0	0.0
12:6499603-6499836	0.0	0.0	0.0	0.0	0.0	2.0	0.0	0.0
12:6501968-6502368	0.0	3.0	0.0	0.0	0.0	0.0	0.0	0.0
12:6505720-6505981	3.0	0.0	0.0	0.0	0.0	0.0	0.0	0.0
12:6511540-6511705	0.0	0.0	0.0	2.0	1.0	2.0	1.0	0.0
12:6515439-6515889	0.0	0.0	0.0	1.0	0.0	0.0	0.0	1.0
12:6534815-6537619	0.0	3.0	0.0	3.0	0.0	0.0	0.0	0.0
12:6535358-6535899	0.0	0.0	0.0	0.0	3.0	0.0	0.0	0.0
12:6536547-6537798	0.0	8.0	0.0	4.0	1.0	1.0	9.0	4.0
12:6536684-6537798	0.0	16.0	0.0	5.0	0.0	0.0	6.0	8.0
12:6536684-6538283	0.0	0.0	0.0	1.0	0.0	0.0	2.0	1.0
12:6536738-6537189	0.0	2.0	0.0	1.0	0.0	0.0	3.0	0.0
12:6537191-6537996	0.0	8.0	1.0	1.0	0.0	0.0	2.0	4.0
12:6537309-6537996	0.0	2.0	0.0	3.0	1.0	0.0	6.0	3.0
12:6537324-6537824	0.0	2.0	0.0	1.0	1.0	0.0	0.0	0.0
12:6537383-6537553	0.0	0.0	0.0	0.0	0.0	0.0	3.0	0.0
12:6538101-6538234	0.0	5.0	0.0	0.0	0.0	0.0	0.0	0.0
12:6558045-6558457	0.0	0.0	0.0	0.0	0.0	0.0	4.0	0.0
12:6558064-6558487	0.0	2.0	0.0	1.0	0.0	0.0	0.0	0.0
12:6561303-6561663	0.0	0.0	2.0	0.0	0.0	0.0	0.0	0.0
12:6564243-6564509	1.0	2.0	0.0	0.0	0.0	0.0	0.0	0.0
12:6564258-6564474	0.0	1.0	2.0	0.0	0.0	1.0	1.0	0.0
12:6581044-6581814	0.0	0.0	0.0	1.0	1.0	0.0	0.0	2.0
12:6587384-6588422	1.0	2.0	0.0	9.0	0.0	0.0	4.0	3.0
12:6587451-6587742	2.0	0.0	0.0	0.0	0.0	0.0	0.0	0.0
12:6594665-6595333	0.0	0.0	1.0	1.0	0.0	0.0	0.0	0.0
12:6744047-6744477	0.0	2.0	0.0	0.0	0.0	0.0	0.0	0.0
12:6770564-6770702	2.0	0.0	0.0	0.0	0.0	0.0	0.0	0.0
12:6856103-6860196	0.0	2.0	0.0	0.0	0.0	0.0	0.0	0.0
12:6869343-6870356	0.0	0.0	0.0	0.0	0.0	0.0	0.0	2.0
12:6873020-6873249	0.0	0.0	0.0	0.0	0.0	2.0	0.0	0.0
12:6915170-6915674	0.0	0.0	0.0	6.0	0.0	0.0	0.0	0.0
12:6915189-6915740	0.0	0.0	0.0	0.0	0.0	0.0	0.0	2.0
12:6917161-6917308	0.0	0.0	0.0	0.0	0.0	0.0	0.0	3.0
12:6917581-6918162	0.0	0.0	0.0	0.0	1.0	1.0	0.0	0.0
12:6917586-6918102	0.0	0.0	0.0	0.0	0.0	0.0	2.0	0.0
12:6927322-6927454	0.0	0.0	0.0	0.0	0.0	0.0	0.0	2.0
12:6936320-6936504	0.0	0.0	0.0	2.0	0.0	0.0	0.0	0.0
12:6936455-6936991	0.0	0.0	0.0	2.0	0.0	0.0	0.0	0.0
12:6967268-6967678	1.0	0.0	0.0	0.0	0.0	1.0	0.0	0.0
12:6977772-6978340	0.0	0.0	0.0	2.0	0.0	1.0	0.0	0.0
12:6989017-6989431	0.0	0.0	0.0	0.0	0.0	0.0	2.0	0.0
12:6989109-6989360	0.0	0.0	0.0	2.0	0.0	0.0	0.0	0.0
12:6989587-6990263	0.0	0.0	0.0	0.0	0.0	2.0	0.0	0.0
12:7000578-7000762	1.0	5.0	2.0	0.0	0.0	0.0	0.0	0.0
12:7021359-7021598	0.0	0.0	0.0	1.0	0.0	0.0	0.0	1.0
12:7097593-7098007	4.0	0.0	2.0	1.0	0.0	0.0	1.0	0.0
12:7133866-7134068	0.0	0.0	0.0	2.0	0.0	0.0	0.0	0.0
12:7141242-7143311	0.0	0.0	0.0	3.0	0.0	0.0	0.0	0.0
12:7142135-7142832	0.0	0.0	0.0	2.0	0.0	2.0	2.0	0.0
12:7142541-7142778	0.0	0.0	2.0	0.0	0.0	0.0	0.0	0.0
12:7147333-7147562	0.0	0.0	1.0	0.0	0.0	0.0	0.0	1.0
12:7148972-7149693	0.0	3.0	0.0	0.0	0.0	0.0	0.0	0.0
12:7487482-7487890	0.0	0.0	0.0	0.0	2.0	0.0	0.0	0.0
12:7487500-7487916	0.0	0.0	0.0	0.0	4.0	0.0	0.0	0.0
12:7918568-7918814	0.0	0.0	0.0	0.0	0.0	3.0	0.0	1.0
12:7923645-7923793	0.0	0.0	1.0	0.0	1.0	0.0	0.0	0.0
12:7966872-7967105	0.0	4.0	0.0	0.0	0.0	0.0	0.0	0.0
12:7968988-7969334	0.0	2.0	0.0	0.0	0.0	0.0	0.0	0.0
12:7970099-7970292	0.0	2.0	0.0	0.0	0.0	0.0	0.0	0.0
12:7970131-7970292	0.0	0.0	2.0	0.0	0.0	0.0	0.0	0.0
12:8082706-8083189	0.0	2.0	0.0	0.0	0.0	0.0	0.0	0.0
12:8089936-8095703	0.0	0.0	0.0	0.0	1.0	1.0	0.0	0.0
12:8248702-8249387	0.0	0.0	2.0	0.0	0.0	0.0	1.0	0.0
12:8265985-8266657	0.0	0.0	0.0	2.0	0.0	0.0	0.0	0.0
12:8277941-8294980	1.0	0.0	0.0	1.0	0.0	0.0	0.0	0.0
12:8290151-8290442	0.0	2.0	0.0	0.0	0.0	0.0	0.0	0.0
12:8932577-8932845	0.0	0.0	0.0	1.0	1.0	0.0	0.0	0.0
12:8941569-8941835	0.0	5.0	0.0	0.0	0.0	0.0	0.0	0.0
12:8961532-8961965	0.0	0.0	0.0	0.0	0.0	3.0	0.0	0.0
12:9060062-9060572	0.0	2.0	0.0	0.0	0.0	0.0	0.0	0.0
12:9287759-9288349	0.0	0.0	1.0	0.0	0.0	0.0	1.0	0.0
12:9328205-9328498	0.0	0.0	3.0	0.0	0.0	0.0	0.0	0.0
12:9410811-9411289	2.0	0.0	0.0	0.0	0.0	0.0	0.0	0.0
12:9443535-9444125	0.0	0.0	1.0	1.0	0.0	1.0	0.0	0.0
12:9606353-9622436	0.0	0.0	0.0	2.0	0.0	0.0	0.0	0.0
12:9658791-9659492	0.0	2.0	0.0	0.0	0.0	0.0	0.0	0.0
12:9715970-9716018	0.0	0.0	2.0	0.0	0.0	0.0	0.0	0.0
12:9719830-9720387	0.0	0.0	0.0	2.0	0.0	0.0	0.0	0.0
12:10218063-10240740	0.0	2.0	0.0	0.0	0.0	0.0	0.0	0.0
12:10218471-10218835	1.0	0.0	0.0	1.0	0.0	0.0	0.0	1.0
12:10223526-10223697	2.0	0.0	0.0	0.0	0.0	0.0	0.0	0.0
12:10291521-10291792	0.0	2.0	0.0	0.0	0.0	0.0	0.0	0.0
12:10715048-10715295	1.0	0.0	0.0	0.0	4.0	0.0	0.0	1.0
12:10929535-10930054	0.0	0.0	0.0	0.0	0.0	0.0	4.0	0.0
12:11573304-11573570	0.0	0.0	0.0	4.0	2.0	0.0	0.0	0.0
12:11660507-11661090	0.0	1.0	2.0	0.0	0.0	0.0	0.0	0.0
12:11753083-11753429	0.0	5.0	0.0	0.0	0.0	0.0	0.0	0.0
12:11758574-11759206	0.0	5.0	0.0	0.0	0.0	0.0	0.0	0.0
12:11795429-11795976	0.0	0.0	0.0	2.0	0.0	0.0	0.0	0.0
12:11801482-11802340	0.0	3.0	0.0	0.0	0.0	0.0	0.0	0.0
12:11811000-11811595	0.0	5.0	0.0	0.0	0.0	0.0	0.0	0.0
12:11818847-11819035	0.0	0.0	0.0	0.0	2.0	0.0	0.0	0.0
12:11822487-11823117	0.0	0.0	0.0	2.0	0.0	0.0	0.0	0.0
12:11869424-11869721	0.0	0.0	2.0	0.0	0.0	0.0	0.0	0.0
12:11869424-11869969	3.0	15.0	6.0	31.0	9.0	4.0	5.0	12.0
12:11884918-11885153	0.0	0.0	0.0	3.0	0.0	0.0	0.0	0.0
12:11887623-11888523	0.0	0.0	0.0	0.0	2.0	0.0	0.0	1.0
12:12244262-12244655	0.0	0.0	0.0	0.0	0.0	2.0	0.0	0.0
12:12378308-12378803	0.0	0.0	0.0	0.0	2.0	0.0	0.0	0.0
12:12500519-12521463	2.0	0.0	0.0	0.0	0.0	0.0	0.0	0.0
12:12519862-12521463	0.0	0.0	3.0	19.0	0.0	0.0	1.0	1.0
12:12551970-12552208	0.0	3.0	0.0	1.0	0.0	0.0	0.0	0.0
12:12679064-12679354	0.0	0.0	2.0	0.0	0.0	0.0	0.0	0.0
12:12708237-12708853	0.0	0.0	2.0	0.0	0.0	0.0	0.0	0.0
12:12726481-12726826	0.0	0.0	0.0	3.0	0.0	0.0	0.0	0.0
12:12762579-12762932	0.0	0.0	0.0	0.0	0.0	0.0	0.0	3.0
12:12762638-12762874	0.0	2.0	4.0	0.0	0.0	0.0	0.0	0.0
12:12783158-12783361	0.0	4.0	1.0	0.0	0.0	0.0	0.0	4.0
12:12795388-12795632	0.0	0.0	5.0	0.0	0.0	0.0	0.0	0.0
12:12795402-12795609	0.0	1.0	3.0	0.0	0.0	0.0	0.0	0.0
12:12830343-12830700	0.0	0.0	0.0	0.0	2.0	0.0	0.0	0.0
12:12830349-12830671	0.0	0.0	0.0	1.0	0.0	1.0	0.0	0.0
12:12830353-12830744	0.0	0.0	0.0	2.0	0.0	0.0	0.0	2.0
12:12862162-12862343	0.0	1.0	0.0	3.0	0.0	0.0	0.0	0.0
12:12869851-12870038	0.0	0.0	1.0	0.0	3.0	0.0	0.0	0.0
12:14456561-14466590	2.0	0.0	0.0	0.0	0.0	0.0	0.0	0.0
12:15901828-15902004	0.0	0.0	0.0	0.0	0.0	0.0	0.0	2.0
12:15926101-15926304	0.0	0.0	0.0	2.0	0.0	0.0	0.0	0.0
12:19161194-19161527	0.0	2.0	0.0	0.0	0.0	0.0	0.0	0.0
12:19283280-19283745	2.0	1.0	0.0	0.0	1.0	0.0	1.0	4.0
12:19287228-19287541	2.0	0.0	0.0	0.0	0.0	0.0	0.0	0.0
12:19395344-19395652	2.0	0.0	0.0	0.0	0.0	0.0	0.0	0.0
12:19462510-19473355	0.0	0.0	0.0	0.0	0.0	1.0	0.0	1.0
12:19464801-19465179	0.0	0.0	0.0	0.0	0.0	2.0	0.0	0.0
12:19464814-19465088	5.0	2.0	0.0	0.0	3.0	11.0	7.0	5.0
12:19509699-19509868	0.0	0.0	0.0	0.0	0.0	0.0	0.0	2.0
12:21637140-21638470	0.0	1.0	0.0	1.0	0.0	0.0	0.0	0.0
12:21852093-21852419	0.0	0.0	0.0	2.0	0.0	0.0	0.0	0.0
12:22449829-22472039	0.0	3.0	0.0	0.0	0.0	0.0	0.0	0.0
12:22473294-22473920	0.0	2.0	0.0	0.0	0.0	0.0	0.0	0.0
12:22482557-22506819	1.0	0.0	0.0	0.0	2.0	0.0	0.0	0.0
12:22643763-22673660	0.0	4.0	3.0	6.0	4.0	1.0	4.0	0.0
12:22659014-22673660	2.0	3.0	3.0	7.0	0.0	3.0	5.0	2.0
12:23755638-23896024	1.0	0.0	0.0	4.0	0.0	0.0	0.0	0.0
12:24117480-24118137	0.0	2.0	0.0	0.0	0.0	0.0	0.0	0.0
12:24171906-24172223	0.0	2.0	0.0	0.0	0.0	0.0	0.0	0.0
12:24174263-24174608	2.0	5.0	1.0	0.0	0.0	1.0	0.0	0.0
12:24713596-24713721	0.0	0.0	0.0	0.0	0.0	0.0	0.0	2.0
12:24832723-24836596	0.0	0.0	0.0	0.0	0.0	0.0	3.0	0.0
12:24878116-24878591	0.0	0.0	0.0	2.0	0.0	0.0	0.0	0.0
12:24916212-24916660	0.0	0.0	2.0	0.0	0.0	0.0	0.0	0.0
12:24922332-24922759	0.0	4.0	0.0	0.0	0.0	0.0	0.0	0.0
12:25209799-25227412	0.0	0.0	1.0	0.0	0.0	0.0	2.0	0.0
12:25230061-25230368	0.0	2.0	0.0	0.0	0.0	0.0	0.0	0.0
12:25230061-25230435	0.0	0.0	0.0	0.0	2.0	0.0	0.0	0.0
12:25232998-25233412	2.0	0.0	0.0	0.0	0.0	0.0	0.0	0.0
12:26354169-26354844	0.0	2.0	0.0	0.0	0.0	0.0	0.0	0.0
12:26462948-26463406	1.0	1.0	0.0	0.0	0.0	0.0	0.0	0.0
12:26554719-26555136	0.0	4.0	0.0	0.0	0.0	0.0	0.0	0.0
12:26722397-26790227	0.0	0.0	0.0	2.0	0.0	0.0	0.0	0.0
12:26769349-26790227	1.0	0.0	0.0	1.0	0.0	0.0	0.0	0.0
12:26889433-26889795	0.0	0.0	0.0	0.0	2.0	0.0	0.0	0.0
12:26893010-26893263	2.0	0.0	0.0	0.0	0.0	0.0	0.0	0.0
12:26912328-26912858	0.0	0.0	0.0	1.0	0.0	0.0	1.0	0.0
12:26990450-26999676	0.0	0.0	0.0	0.0	3.0	0.0	0.0	0.0
12:26990450-27003390	0.0	1.0	0.0	0.0	0.0	1.0	2.0	0.0
12:26995237-27003390	0.0	3.0	0.0	1.0	0.0	3.0	1.0	3.0
12:27034374-27034775	0.0	0.0	1.0	2.0	1.0	0.0	0.0	0.0
12:27046158-27066226	0.0	0.0	2.0	0.0	0.0	0.0	0.0	0.0
12:27046158-27066897	0.0	0.0	2.0	0.0	0.0	0.0	0.0	0.0
12:27368262-27376416	0.0	0.0	0.0	0.0	2.0	0.0	0.0	0.0
12:27368262-27377564	0.0	1.0	0.0	0.0	0.0	2.0	0.0	0.0
12:27368262-27380404	3.0	3.0	3.0	9.0	2.0	1.0	1.0	9.0
12:27368262-27385560	0.0	0.0	0.0	2.0	0.0	0.0	0.0	0.0
12:27380247-27390239	1.0	0.0	0.0	1.0	0.0	0.0	0.0	0.0
12:27664362-27676599	0.0	0.0	0.0	0.0	4.0	0.0	0.0	0.0
12:27714780-27724186	0.0	4.0	2.0	4.0	1.0	1.0	3.0	6.0
12:27714780-27737608	0.0	1.0	0.0	10.0	2.0	0.0	0.0	0.0
12:27793200-27793470	0.0	0.0	2.0	0.0	0.0	0.0	0.0	0.0
12:28225795-28259442	0.0	1.0	0.0	3.0	0.0	0.0	0.0	0.0
12:28255581-28307749	0.0	0.0	0.0	2.0	2.0	1.0	0.0	0.0
12:28305649-28307749	0.0	0.0	3.0	0.0	0.0	0.0	0.0	0.0
12:30656684-30666251	0.0	0.0	2.0	0.0	0.0	0.0	0.0	0.0
12:30778413-30778673	0.0	0.0	3.0	0.0	0.0	0.0	0.0	0.0
12:31077780-31078713	0.0	0.0	0.0	0.0	0.0	0.0	2.0	0.0
12:31077945-31078537	0.0	0.0	0.0	2.0	4.0	0.0	0.0	0.0
12:31085077-31089490	2.0	0.0	0.0	0.0	0.0	0.0	0.0	0.0
12:31087938-31093324	0.0	0.0	0.0	0.0	0.0	0.0	3.0	0.0
12:31102524-31102893	0.0	0.0	0.0	1.0	0.0	0.0	0.0	2.0
12:31287634-31298224	0.0	0.0	0.0	4.0	0.0	0.0	0.0	0.0
12:31290964-31291545	0.0	0.0	0.0	1.0	0.0	1.0	0.0	2.0
12:31291081-31291550	0.0	0.0	0.0	2.0	0.0	0.0	3.0	0.0
12:31296390-31296660	0.0	0.0	0.0	3.0	0.0	0.0	0.0	0.0
12:31313790-31314424	0.0	0.0	0.0	2.0	0.0	0.0	0.0	0.0
12:31313947-31314265	0.0	2.0	0.0	2.0	1.0	1.0	0.0	0.0
12:31322969-31323484	0.0	2.0	0.0	0.0	0.0	0.0	0.0	0.0
12:31939701-31939892	0.0	0.0	2.0	2.0	0.0	0.0	0.0	0.0
12:31976675-31977184	0.0	0.0	0.0	3.0	0.0	0.0	0.0	0.0
12:31999784-32000008	0.0	0.0	2.0	0.0	0.0	0.0	0.0	0.0
12:32001656-32002037	0.0	0.0	2.0	0.0	0.0	2.0	0.0	0.0
12:32121181-32121379	0.0	0.0	0.0	0.0	0.0	0.0	1.0	1.0
12:32347229-32347352	3.0	1.0	0.0	0.0	0.0	0.0	0.0	0.0
12:32356569-32357062	0.0	0.0	0.0	0.0	0.0	0.0	4.0	0.0
12:40028301-40092933	0.0	0.0	2.0	0.0	0.0	0.0	0.0	0.0
12:42214548-42214767	0.0	0.0	1.0	0.0	2.0	0.0	0.0	0.0
12:42215311-42215662	0.0	0.0	0.0	0.0	0.0	0.0	2.0	0.0
12:42222600-42223033	0.0	4.0	0.0	0.0	0.0	0.0	0.0	0.0
12:42347732-42348146	0.0	0.0	0.0	0.0	0.0	0.0	0.0	3.0
12:42351885-42398994	0.0	0.0	0.0	2.0	0.0	0.0	0.0	0.0
12:42352601-42352861	1.0	6.0	0.0	0.0	0.0	3.0	3.0	2.0
12:42355161-42398994	0.0	0.0	0.0	2.0	0.0	0.0	2.0	1.0
12:42374863-42398994	0.0	0.0	0.0	3.0	1.0	0.0	0.0	1.0
12:43788029-43788298	1.0	0.0	1.0	4.0	0.0	0.0	0.0	0.0
12:43835352-43835529	5.0	0.0	0.0	0.0	0.0	0.0	0.0	0.0
12:43992067-43992369	2.0	0.0	0.0	0.0	3.0	1.0	2.0	0.0
12:45270243-45270614	0.0	4.0	0.0	0.0	0.0	0.0	0.0	0.0
12:45350691-45403241	0.0	2.0	0.0	0.0	0.0	0.0	0.0	0.0
12:45726651-45726931	0.0	0.0	2.0	0.0	0.0	0.0	0.0	0.0
12:45753268-45753601	0.0	0.0	0.0	0.0	0.0	1.0	3.0	0.0
12:45780905-45781374	2.0	0.0	0.0	0.0	0.0	1.0	0.0	0.0
12:45835887-45836235	0.0	0.0	0.0	0.0	0.0	2.0	0.0	0.0
12:45836589-45839496	0.0	0.0	0.0	2.0	1.0	0.0	0.0	0.0
12:45842644-45843339	0.0	0.0	0.0	3.0	0.0	0.0	0.0	0.0
12:45917159-45917629	0.0	0.0	0.0	0.0	0.0	0.0	0.0	2.0
12:45948437-45964188	0.0	0.0	0.0	2.0	0.0	0.0	0.0	0.0
12:46187138-46187354	0.0	0.0	0.0	0.0	0.0	0.0	2.0	0.0
12:46189432-46189894	0.0	3.0	0.0	0.0	0.0	0.0	0.0	0.0
12:46197720-46198743	0.0	0.0	0.0	8.0	0.0	0.0	0.0	0.0
12:46198092-46198625	1.0	1.0	4.0	7.0	0.0	0.0	0.0	1.0
12:46216235-46216657	0.0	2.0	0.0	0.0	0.0	0.0	0.0	0.0
12:46218757-46219016	1.0	0.0	0.0	0.0	3.0	0.0	0.0	1.0
12:46229153-46243314	2.0	0.0	1.0	10.0	3.0	1.0	3.0	0.0
12:46229153-46254936	0.0	2.0	2.0	2.0	1.0	1.0	0.0	0.0
12:46364028-46364388	0.0	0.0	0.0	7.0	0.0	0.0	3.0	0.0
12:46365641-46366505	0.0	2.0	0.0	0.0	0.0	0.0	0.0	0.0
12:46369878-46370379	0.0	0.0	2.0	0.0	0.0	0.0	0.0	0.0
12:46607748-46608320	0.0	0.0	3.0	0.0	0.0	0.0	0.0	0.0
12:47802454-47802816	0.0	2.0	0.0	0.0	0.0	0.0	0.0	0.0
12:47806695-47806973	3.0	0.0	0.0	0.0	0.0	0.0	0.0	0.0
12:48033233-48033569	0.0	0.0	3.0	0.0	0.0	0.0	0.0	0.0
12:48083591-48098124	0.0	0.0	1.0	3.0	0.0	0.0	0.0	0.0
12:48143859-48144549	0.0	2.0	0.0	0.0	0.0	0.0	0.0	0.0
12:48343748-48344598	0.0	0.0	2.0	0.0	0.0	0.0	0.0	0.0
12:48346229-48346743	1.0	0.0	2.0	2.0	0.0	0.0	0.0	0.0
12:48625023-48625561	0.0	0.0	2.0	0.0	0.0	0.0	0.0	0.0
12:48657387-48657704	2.0	0.0	0.0	0.0	0.0	1.0	2.0	1.0
12:48671140-48671417	0.0	0.0	0.0	0.0	0.0	0.0	2.0	0.0
12:48697088-48697313	0.0	0.0	0.0	1.0	2.0	0.0	0.0	0.0
12:48702203-48702526	0.0	0.0	0.0	0.0	0.0	0.0	5.0	0.0
12:48818909-48824312	0.0	0.0	0.0	2.0	0.0	0.0	0.0	0.0
12:48840829-48841167	1.0	0.0	0.0	0.0	4.0	0.0	2.0	0.0
12:48840829-48841192	2.0	1.0	0.0	0.0	0.0	0.0	0.0	0.0
12:48840912-48841154	0.0	0.0	10.0	1.0	3.0	2.0	5.0	2.0
12:48840965-48841139	0.0	0.0	1.0	0.0	0.0	0.0	5.0	0.0
12:48849005-48849455	0.0	0.0	0.0	0.0	0.0	0.0	2.0	2.0
12:48859739-48860040	0.0	0.0	0.0	0.0	0.0	0.0	0.0	2.0
12:48937778-48938979	3.0	0.0	0.0	0.0	0.0	0.0	0.0	0.0
12:48939655-48941188	0.0	3.0	0.0	3.0	0.0	0.0	0.0	4.0
12:49040371-49040716	0.0	7.0	0.0	0.0	2.0	0.0	0.0	0.0
12:49040401-49040562	0.0	2.0	1.0	1.0	3.0	1.0	1.0	1.0
12:49040453-49040716	1.0	0.0	0.0	2.0	2.0	0.0	0.0	0.0
12:49085635-49085882	0.0	0.0	0.0	0.0	3.0	0.0	0.0	0.0
12:49101564-49102120	0.0	0.0	0.0	2.0	0.0	0.0	0.0	0.0
12:49142774-49142981	2.0	3.0	0.0	0.0	0.0	0.0	0.0	0.0
12:49148966-49149243	0.0	0.0	0.0	5.0	0.0	0.0	0.0	0.0
12:49152207-49152478	0.0	1.0	0.0	0.0	0.0	0.0	1.0	0.0
12:49157688-49157861	0.0	2.0	0.0	0.0	0.0	0.0	0.0	0.0
12:49325501-49329454	0.0	0.0	0.0	0.0	0.0	1.0	0.0	1.0
12:49326680-49330430	0.0	0.0	0.0	0.0	0.0	0.0	2.0	0.0
12:49328927-49329454	0.0	0.0	0.0	0.0	0.0	0.0	7.0	0.0
12:49334663-49334932	0.0	0.0	0.0	0.0	3.0	0.0	0.0	0.0
12:49373250-49373659	0.0	0.0	1.0	0.0	0.0	0.0	1.0	0.0
12:49460770-49490731	0.0	1.0	0.0	4.0	0.0	1.0	0.0	0.0
12:49468438-49469076	0.0	0.0	0.0	0.0	0.0	1.0	0.0	1.0
12:49469796-49470132	0.0	0.0	2.0	0.0	0.0	0.0	0.0	0.0
12:49493065-49493234	0.0	0.0	1.0	0.0	0.0	0.0	1.0	1.0
12:49493065-49493347	0.0	1.0	2.0	0.0	0.0	0.0	0.0	0.0
12:49502571-49503226	0.0	0.0	0.0	1.0	0.0	1.0	0.0	0.0
12:49502735-49503081	0.0	0.0	1.0	0.0	0.0	0.0	0.0	2.0
12:49619978-49620409	0.0	0.0	0.0	0.0	5.0	0.0	0.0	0.0
12:49745717-49746075	2.0	0.0	0.0	0.0	0.0	0.0	0.0	0.0
12:49761859-49762365	0.0	0.0	0.0	2.0	0.0	0.0	0.0	0.0
12:49763375-49763726	0.0	0.0	0.0	2.0	0.0	0.0	0.0	0.0
12:49991998-49992655	0.0	0.0	0.0	1.0	0.0	0.0	0.0	3.0
12:49994425-50006584	0.0	2.0	0.0	0.0	0.0	0.0	0.0	0.0
12:50015301-50015688	0.0	2.0	0.0	0.0	0.0	1.0	0.0	1.0
12:50078128-50078399	0.0	2.0	0.0	0.0	0.0	0.0	0.0	0.0
12:50078578-50078905	0.0	3.0	0.0	0.0	0.0	0.0	0.0	0.0
12:50079745-50080055	0.0	1.0	3.0	0.0	0.0	2.0	0.0	0.0
12:50079745-50081574	0.0	0.0	0.0	2.0	0.0	0.0	0.0	0.0
12:50080595-50081085	1.0	4.0	0.0	0.0	0.0	0.0	0.0	0.0
12:50117124-50118653	0.0	2.0	0.0	0.0	0.0	0.0	0.0	0.0
12:50150068-50150302	0.0	0.0	0.0	0.0	1.0	2.0	4.0	0.0
12:50153037-50153361	9.0	17.0	5.0	0.0	15.0	4.0	2.0	2.0
12:50153060-50153244	0.0	2.0	0.0	0.0	0.0	0.0	0.0	0.0
12:50153060-50153306	0.0	2.0	0.0	0.0	5.0	2.0	0.0	0.0
12:50153829-50154094	0.0	0.0	0.0	0.0	3.0	0.0	0.0	0.0
12:50153858-50154127	0.0	0.0	0.0	0.0	2.0	0.0	0.0	0.0
12:50155160-50155478	0.0	2.0	0.0	0.0	0.0	0.0	0.0	1.0
12:50159880-50160044	1.0	6.0	0.0	2.0	6.0	1.0	0.0	1.0
12:50194605-50194795	0.0	0.0	0.0	1.0	0.0	0.0	1.0	0.0
12:50427762-50441643	1.0	0.0	0.0	2.0	2.0	0.0	2.0	4.0
12:50430495-50454417	0.0	2.0	0.0	0.0	1.0	0.0	0.0	0.0
12:50432803-50433695	0.0	0.0	0.0	1.0	1.0	1.0	0.0	0.0
12:50448714-50448934	0.0	0.0	2.0	0.0	0.0	0.0	0.0	0.0
12:50449141-50450060	1.0	0.0	0.0	0.0	0.0	0.0	1.0	0.0
12:50451965-50452243	0.0	5.0	0.0	1.0	0.0	2.0	18.0	2.0
12:50454314-50461347	0.0	0.0	0.0	2.0	0.0	0.0	0.0	0.0
12:50459184-50459610	1.0	1.0	0.0	0.0	0.0	0.0	0.0	0.0
12:50459275-50459545	1.0	0.0	0.0	1.0	0.0	0.0	0.0	0.0
12:50574927-50575309	4.0	0.0	0.0	0.0	0.0	0.0	0.0	0.0
12:50760078-50760206	0.0	0.0	2.0	0.0	0.0	0.0	0.0	0.0
12:50767492-50767908	0.0	1.0	0.0	0.0	0.0	0.0	5.0	2.0
12:50782954-50783580	2.0	0.0	0.0	0.0	0.0	1.0	0.0	0.0
12:50805075-50805264	0.0	0.0	1.0	0.0	0.0	0.0	0.0	1.0
12:50958984-50959185	0.0	6.0	0.0	2.0	0.0	0.0	0.0	0.0
12:50992367-50992809	0.0	0.0	0.0	2.0	0.0	0.0	0.0	0.0
12:51006210-51006880	0.0	0.0	0.0	1.0	1.0	0.0	0.0	0.0
12:51056782-51057124	2.0	0.0	0.0	0.0	0.0	0.0	0.0	0.0
12:51074420-51074795	2.0	2.0	0.0	0.0	0.0	0.0	0.0	0.0
12:51129629-51129917	0.0	0.0	0.0	0.0	0.0	0.0	4.0	0.0
12:51149894-51150171	0.0	2.0	0.0	0.0	0.0	0.0	3.0	0.0
12:51159216-51159383	1.0	3.0	0.0	0.0	0.0	0.0	0.0	1.0
12:51162747-51163250	0.0	0.0	0.0	0.0	2.0	0.0	0.0	0.0
12:51200982-51201416	0.0	4.0	0.0	0.0	0.0	0.0	0.0	0.0
12:51212390-51212522	0.0	1.0	0.0	0.0	0.0	0.0	0.0	2.0
12:51212390-51212585	0.0	2.0	0.0	0.0	0.0	0.0	0.0	0.0
12:51220969-51221320	0.0	0.0	0.0	0.0	2.0	0.0	0.0	0.0
12:51243003-51243644	0.0	0.0	0.0	3.0	0.0	0.0	0.0	0.0
12:51289037-51289354	4.0	2.0	0.0	0.0	0.0	0.0	0.0	0.0
12:51313161-51313448	4.0	0.0	4.0	0.0	0.0	1.0	0.0	1.0
12:51313181-51313481	0.0	0.0	2.0	0.0	0.0	0.0	0.0	0.0
12:51318096-51318381	0.0	0.0	4.0	0.0	0.0	0.0	0.0	0.0
12:51933373-51957176	1.0	0.0	0.0	0.0	1.0	0.0	0.0	0.0
12:51956919-51957187	0.0	2.0	0.0	0.0	0.0	0.0	0.0	0.0
12:51956980-51957220	0.0	2.0	0.0	0.0	5.0	1.0	7.0	0.0
12:51966713-51966955	2.0	0.0	0.0	0.0	0.0	0.0	2.0	0.0
12:53016473-53022627	0.0	0.0	2.0	10.0	1.0	0.0	0.0	3.0
12:53021806-53022627	0.0	0.0	0.0	1.0	0.0	2.0	0.0	0.0
12:53021806-53028188	0.0	1.0	1.0	0.0	0.0	0.0	1.0	0.0
12:53021861-53022468	2.0	0.0	0.0	3.0	3.0	1.0	0.0	0.0
12:53027782-53028188	1.0	7.0	3.0	4.0	4.0	0.0	4.0	2.0
12:53029097-53029412	0.0	2.0	0.0	0.0	0.0	4.0	4.0	0.0
12:53032380-53032723	0.0	2.0	0.0	1.0	0.0	0.0	0.0	0.0
12:53074649-53075811	0.0	0.0	1.0	0.0	1.0	0.0	0.0	0.0
12:53178676-53179069	0.0	0.0	0.0	0.0	0.0	2.0	0.0	0.0
12:53212426-53212795	0.0	0.0	0.0	0.0	0.0	0.0	0.0	2.0
12:53273297-53273458	4.0	0.0	0.0	0.0	0.0	0.0	2.0	0.0
12:53281627-53282217	0.0	0.0	0.0	0.0	2.0	0.0	0.0	0.0
12:53281742-53282023	0.0	0.0	3.0	0.0	0.0	0.0	0.0	0.0
12:53295576-53299406	0.0	0.0	0.0	4.0	0.0	0.0	0.0	0.0
12:53295610-53299415	0.0	0.0	0.0	0.0	0.0	0.0	0.0	2.0
12:53296634-53297198	0.0	0.0	0.0	0.0	0.0	0.0	2.0	0.0
12:53311489-53311788	0.0	0.0	0.0	0.0	0.0	0.0	2.0	0.0
12:53384550-53385010	0.0	1.0	0.0	0.0	0.0	0.0	1.0	3.0
12:53387229-53387697	0.0	0.0	0.0	0.0	0.0	0.0	0.0	2.0
12:53388891-53389246	0.0	1.0	0.0	0.0	0.0	1.0	2.0	2.0
12:53404494-53404871	0.0	0.0	0.0	0.0	0.0	0.0	4.0	0.0
12:53409972-53410467	0.0	0.0	1.0	0.0	0.0	0.0	1.0	0.0
12:53409996-53410534	0.0	1.0	0.0	1.0	1.0	0.0	1.0	2.0
12:53410267-53410463	0.0	0.0	2.0	1.0	0.0	4.0	0.0	2.0
12:53410291-53410534	1.0	0.0	0.0	1.0	0.0	0.0	0.0	1.0
12:53442734-53443365	0.0	1.0	0.0	3.0	0.0	0.0	1.0	0.0
12:53460475-53461006	0.0	0.0	1.0	0.0	0.0	1.0	2.0	0.0
12:53464760-53468832	0.0	0.0	0.0	0.0	0.0	0.0	0.0	2.0
12:53469180-53469449	2.0	0.0	2.0	2.0	0.0	1.0	7.0	1.0
12:53486648-53486942	0.0	0.0	0.0	0.0	0.0	0.0	2.0	0.0
12:53528130-53528381	0.0	0.0	0.0	0.0	0.0	2.0	0.0	0.0
12:53531744-53534659	0.0	2.0	0.0	0.0	0.0	0.0	0.0	0.0
12:53532659-53533161	3.0	0.0	0.0	0.0	0.0	0.0	0.0	0.0
12:53559646-53560036	0.0	0.0	0.0	0.0	0.0	2.0	0.0	0.0
12:53559663-53559973	0.0	3.0	6.0	0.0	0.0	0.0	0.0	0.0
12:53580239-53580418	0.0	5.0	0.0	4.0	3.0	4.0	0.0	2.0
12:53609893-53610525	0.0	0.0	0.0	0.0	0.0	0.0	2.0	0.0
12:53662859-53663038	0.0	1.0	1.0	0.0	0.0	0.0	1.0	1.0
12:53721657-53722030	0.0	3.0	0.0	0.0	0.0	0.0	0.0	0.0
12:54126481-54126801	0.0	0.0	0.0	2.0	0.0	0.0	0.0	0.0
12:54128613-54129010	0.0	0.0	0.0	2.0	0.0	0.0	0.0	0.0
12:54171308-54171430	2.0	2.0	3.0	2.0	0.0	0.0	0.0	0.0
12:54172025-54172433	0.0	0.0	0.0	2.0	0.0	0.0	0.0	0.0
12:54185799-54186388	0.0	3.0	3.0	1.0	1.0	0.0	0.0	0.0
12:54186620-54186934	0.0	0.0	0.0	0.0	0.0	0.0	2.0	0.0
12:54186784-54186974	0.0	7.0	0.0	0.0	0.0	0.0	0.0	0.0
12:54261114-54261406	0.0	0.0	1.0	0.0	0.0	0.0	0.0	1.0
12:54261153-54261371	0.0	3.0	0.0	0.0	0.0	0.0	0.0	0.0
12:54269249-54269492	0.0	0.0	0.0	2.0	0.0	0.0	2.0	0.0
12:54283879-54284690	3.0	0.0	0.0	0.0	0.0	0.0	0.0	1.0
12:54286113-54286644	0.0	0.0	0.0	0.0	0.0	2.0	0.0	0.0
12:54289376-54289791	0.0	3.0	0.0	0.0	0.0	1.0	0.0	0.0
12:54331468-54332034	0.0	0.0	2.0	0.0	0.0	0.0	0.0	0.0
12:54343120-54345621	0.0	0.0	0.0	0.0	0.0	0.0	0.0	2.0
12:54402113-54402977	0.0	0.0	0.0	2.0	0.0	0.0	0.0	0.0
12:54408264-54408755	0.0	0.0	1.0	1.0	0.0	0.0	0.0	0.0
12:54453821-54454131	0.0	0.0	2.0	0.0	0.0	0.0	0.0	0.0
12:54542824-54543067	0.0	0.0	0.0	2.0	0.0	0.0	0.0	0.0
12:54550297-54550598	0.0	3.0	0.0	0.0	0.0	0.0	0.0	0.0
12:54562109-54562581	0.0	0.0	1.0	1.0	0.0	0.0	0.0	0.0
12:55413211-55413389	0.0	0.0	0.0	0.0	0.0	2.0	0.0	0.0
12:55413292-55413419	0.0	1.0	0.0	0.0	0.0	0.0	1.0	0.0
12:55414291-55414520	0.0	0.0	0.0	0.0	2.0	0.0	0.0	0.0
12:55758637-55758970	0.0	0.0	0.0	0.0	0.0	1.0	4.0	2.0
12:55774278-55774484	0.0	0.0	0.0	0.0	1.0	0.0	2.0	0.0
12:55786591-55786993	0.0	0.0	0.0	0.0	0.0	0.0	2.0	0.0
12:55789075-55803709	0.0	0.0	1.0	0.0	0.0	0.0	0.0	1.0
12:55805994-55806340	1.0	0.0	0.0	0.0	6.0	1.0	0.0	0.0
12:55825777-55826215	0.0	0.0	0.0	0.0	0.0	0.0	0.0	2.0
12:55939530-55940251	0.0	1.0	0.0	0.0	0.0	0.0	3.0	0.0
12:55941318-55941959	0.0	0.0	0.0	0.0	0.0	0.0	0.0	2.0
12:55948958-55949248	4.0	4.0	0.0	1.0	0.0	9.0	1.0	2.0
12:55968111-55971712	0.0	3.0	0.0	0.0	0.0	0.0	0.0	0.0
12:55977220-55978239	0.0	2.0	0.0	0.0	0.0	0.0	0.0	0.0
12:55990099-55990468	0.0	0.0	0.0	3.0	0.0	0.0	0.0	0.0
12:56026182-56026404	0.0	0.0	0.0	0.0	0.0	0.0	4.0	0.0
12:56106588-56106716	0.0	1.0	0.0	1.0	0.0	1.0	0.0	0.0
12:56106588-56110477	0.0	0.0	0.0	0.0	0.0	0.0	2.0	0.0
12:56116795-56117116	3.0	2.0	2.0	5.0	8.0	2.0	26.0	10.0
12:56135482-56135633	0.0	4.0	0.0	0.0	0.0	0.0	0.0	0.0
12:56153433-56153637	0.0	0.0	0.0	0.0	0.0	0.0	2.0	0.0
12:56158716-56159187	0.0	2.0	0.0	0.0	0.0	0.0	0.0	0.0
12:56159587-56160320	0.0	0.0	0.0	3.0	0.0	0.0	0.0	0.0
12:56160281-56160465	0.0	2.0	0.0	0.0	0.0	0.0	0.0	0.0
12:56164765-56165323	0.0	0.0	1.0	0.0	0.0	1.0	0.0	0.0
12:56219984-56220296	1.0	0.0	0.0	0.0	1.0	0.0	5.0	1.0
12:56239215-56239937	0.0	0.0	0.0	3.0	0.0	0.0	0.0	0.0
12:56239431-56239574	2.0	0.0	0.0	0.0	0.0	0.0	0.0	0.0
12:56241145-56241399	0.0	0.0	0.0	0.0	0.0	0.0	2.0	0.0
12:56241515-56242200	0.0	0.0	0.0	0.0	0.0	0.0	2.0	0.0
12:56242776-56242941	0.0	0.0	0.0	0.0	0.0	0.0	2.0	0.0
12:56242784-56242925	0.0	1.0	0.0	0.0	1.0	1.0	0.0	0.0
12:56250333-56250664	0.0	0.0	0.0	0.0	0.0	0.0	4.0	0.0
12:56257382-56257822	1.0	0.0	0.0	2.0	0.0	0.0	0.0	0.0
12:56275996-56282991	0.0	2.0	0.0	0.0	0.0	0.0	0.0	2.0
12:56310059-56311027	0.0	0.0	2.0	0.0	0.0	0.0	0.0	0.0
12:56321046-56321259	0.0	0.0	0.0	0.0	2.0	0.0	0.0	0.0
12:56343560-56343834	0.0	0.0	0.0	3.0	0.0	0.0	0.0	0.0
12:56348529-56349636	0.0	0.0	0.0	2.0	0.0	0.0	0.0	0.0
12:56348828-56349425	0.0	0.0	2.0	0.0	0.0	0.0	0.0	0.0
12:56348885-56349344	0.0	0.0	2.0	0.0	0.0	0.0	0.0	0.0
12:56353286-56353800	0.0	0.0	1.0	1.0	0.0	0.0	0.0	0.0
12:56445712-56445951	0.0	0.0	2.0	0.0	0.0	0.0	0.0	0.0
12:56470231-56470987	0.0	2.0	0.0	0.0	0.0	0.0	0.0	0.0
12:56476303-56476460	0.0	0.0	1.0	0.0	0.0	0.0	3.0	0.0
12:56481482-56481623	0.0	2.0	0.0	0.0	0.0	2.0	1.0	1.0
12:56503815-56504417	0.0	0.0	0.0	0.0	0.0	0.0	0.0	2.0
12:56503822-56504481	0.0	2.0	0.0	0.0	0.0	0.0	0.0	0.0
12:56508730-56509117	0.0	2.0	0.0	0.0	0.0	0.0	0.0	0.0
12:56515213-56516303	2.0	0.0	0.0	0.0	0.0	0.0	0.0	0.0
12:56522047-56571855	0.0	4.0	0.0	0.0	0.0	0.0	0.0	0.0
12:56523732-56524171	0.0	3.0	0.0	0.0	0.0	0.0	0.0	0.0
12:56562417-56571855	6.0	1.0	0.0	9.0	3.0	0.0	2.0	11.0
12:56596887-56597145	0.0	0.0	2.0	0.0	0.0	0.0	0.0	0.0
12:56603359-56603700	0.0	0.0	0.0	2.0	0.0	0.0	0.0	0.0
12:56603738-56604208	0.0	0.0	0.0	0.0	0.0	0.0	2.0	0.0
12:56605968-56606290	0.0	0.0	0.0	0.0	0.0	0.0	0.0	2.0
12:56611855-56612045	0.0	2.0	5.0	7.0	1.0	2.0	2.0	11.0
12:56611939-56612218	0.0	0.0	0.0	2.0	0.0	0.0	0.0	0.0
12:56611951-56612102	0.0	0.0	0.0	0.0	0.0	0.0	2.0	1.0
12:56613299-56613955	0.0	0.0	0.0	2.0	0.0	0.0	0.0	0.0
12:56615197-56615492	0.0	0.0	0.0	2.0	0.0	0.0	0.0	0.0
12:56634691-56634843	0.0	2.0	0.0	0.0	0.0	0.0	0.0	0.0
12:56639763-56640294	0.0	2.0	0.0	0.0	0.0	0.0	0.0	0.0
12:56641330-56641625	0.0	3.0	0.0	0.0	0.0	0.0	0.0	0.0
12:56643403-56645353	0.0	1.0	0.0	0.0	0.0	0.0	1.0	0.0
12:56650443-56650798	2.0	0.0	0.0	0.0	0.0	0.0	0.0	0.0
12:56663842-56664426	2.0	0.0	0.0	0.0	0.0	0.0	0.0	0.0
12:56713089-56714426	0.0	0.0	2.0	0.0	0.0	0.0	0.0	0.0
12:56713702-56714366	0.0	0.0	0.0	0.0	0.0	0.0	0.0	2.0
12:56721316-56721479	0.0	0.0	0.0	0.0	2.0	0.0	0.0	0.0
12:56728546-56728982	0.0	0.0	0.0	3.0	0.0	0.0	0.0	0.0
12:56730849-56731333	1.0	0.0	0.0	0.0	1.0	0.0	0.0	0.0
12:56730879-56731295	0.0	0.0	0.0	0.0	1.0	0.0	1.0	0.0
12:56730913-56731365	11.0	2.0	10.0	9.0	18.0	4.0	3.0	0.0
12:56746781-56751195	0.0	0.0	0.0	2.0	0.0	0.0	0.0	0.0
12:57090433-57091000	4.0	0.0	0.0	0.0	0.0	0.0	0.0	0.0
12:57095914-57096391	0.0	2.0	0.0	0.0	0.0	0.0	0.0	0.0
12:57098505-57100090	0.0	4.0	0.0	0.0	0.0	0.0	2.0	7.0
12:57110428-57111238	0.0	0.0	0.0	0.0	0.0	0.0	2.0	0.0
12:57230803-57231000	0.0	0.0	0.0	2.0	0.0	0.0	0.0	0.0
12:57231907-57232183	0.0	0.0	0.0	2.0	0.0	0.0	0.0	0.0
12:57233295-57233904	0.0	0.0	0.0	0.0	0.0	0.0	0.0	3.0
12:57234474-57234944	0.0	0.0	0.0	2.0	0.0	0.0	0.0	0.0
12:57246000-57246422	0.0	0.0	0.0	0.0	0.0	3.0	0.0	0.0
12:57315480-57315892	0.0	0.0	0.0	0.0	0.0	0.0	0.0	3.0
12:57339228-57339504	0.0	4.0	2.0	0.0	0.0	1.0	1.0	0.0
12:57339273-57339610	0.0	0.0	0.0	1.0	0.0	0.0	1.0	1.0
12:57364442-57364694	3.0	2.0	0.0	0.0	0.0	0.0	0.0	0.0
12:57383100-57383484	0.0	1.0	0.0	0.0	1.0	0.0	0.0	0.0
12:57383242-57383489	0.0	2.0	0.0	0.0	0.0	0.0	0.0	0.0
12:57398809-57399172	0.0	0.0	0.0	0.0	0.0	2.0	0.0	0.0
12:57405163-57405537	0.0	1.0	0.0	1.0	0.0	0.0	0.0	0.0
12:57413722-57413940	0.0	0.0	2.0	0.0	0.0	0.0	0.0	0.0
12:57421444-57421850	2.0	0.0	0.0	0.0	0.0	0.0	0.0	0.0
12:57421645-57421852	3.0	0.0	0.0	0.0	0.0	0.0	0.0	0.0
12:57509695-57510158	0.0	0.0	0.0	0.0	0.0	2.0	0.0	0.0
12:57514025-57514232	0.0	5.0	0.0	1.0	0.0	0.0	2.0	1.0
12:57515328-57515889	0.0	4.0	0.0	0.0	0.0	0.0	0.0	0.0
12:57525390-57525592	0.0	0.0	0.0	2.0	0.0	0.0	0.0	0.0
12:57525586-57525962	0.0	0.0	0.0	1.0	0.0	1.0	0.0	0.0
12:57525606-57525805	0.0	0.0	0.0	0.0	5.0	0.0	0.0	0.0
12:57525902-57526206	1.0	0.0	0.0	0.0	0.0	0.0	4.0	0.0
12:57525902-57526269	1.0	0.0	0.0	0.0	0.0	2.0	0.0	0.0
12:57568126-57568391	0.0	0.0	0.0	1.0	0.0	1.0	0.0	0.0
12:57574074-57574261	6.0	2.0	0.0	0.0	0.0	0.0	0.0	0.0
12:57706455-57706843	0.0	0.0	3.0	0.0	0.0	0.0	0.0	0.0
12:57763837-57764002	0.0	0.0	0.0	0.0	0.0	0.0	0.0	2.0
12:57765520-57766009	0.0	0.0	0.0	3.0	0.0	0.0	0.0	0.0
12:57773662-57774249	5.0	5.0	0.0	1.0	3.0	4.0	0.0	4.0
12:57821229-57821403	0.0	0.0	0.0	0.0	3.0	0.0	0.0	0.0
12:57826419-57826990	0.0	0.0	0.0	1.0	0.0	0.0	0.0	1.0
12:57847671-57848061	0.0	2.0	0.0	0.0	0.0	0.0	0.0	0.0
12:60190216-60190369	0.0	0.0	0.0	0.0	0.0	0.0	2.0	0.0
12:62298717-62299159	0.0	0.0	0.0	0.0	0.0	0.0	3.0	0.0
12:62611236-62611469	0.0	0.0	0.0	0.0	0.0	0.0	3.0	0.0
12:62734967-62735448	0.0	0.0	0.0	0.0	2.0	0.0	0.0	0.0
12:63850645-63850928	0.0	0.0	2.0	0.0	0.0	0.0	0.0	0.0
12:64081957-64082166	0.0	0.0	0.0	3.0	0.0	0.0	0.0	0.0
12:64406580-64407018	0.0	5.0	0.0	0.0	0.0	0.0	0.0	0.0
12:64406665-64406994	3.0	0.0	0.0	0.0	0.0	0.0	0.0	0.0
12:64407438-64408140	0.0	0.0	2.0	0.0	0.0	1.0	0.0	0.0
12:64431617-64439315	0.0	0.0	0.0	0.0	2.0	0.0	0.0	0.0
12:64485455-64495775	0.0	0.0	0.0	0.0	2.0	0.0	0.0	0.0
12:64493015-64493503	0.0	2.0	0.0	0.0	0.0	0.0	0.0	0.0
12:64613920-64614111	0.0	0.0	1.0	0.0	0.0	0.0	0.0	1.0
12:64624943-64626198	0.0	0.0	0.0	0.0	0.0	0.0	3.0	0.0
12:64637986-64638320	2.0	0.0	0.0	0.0	0.0	1.0	0.0	0.0
12:64641332-64641793	0.0	2.0	0.0	0.0	0.0	0.0	0.0	0.0
12:65244900-65245144	1.0	1.0	0.0	0.0	0.0	0.0	0.0	0.0
12:65244903-65245166	0.0	0.0	0.0	0.0	0.0	0.0	2.0	1.0
12:66203711-66217235	0.0	3.0	5.0	0.0	0.0	0.0	0.0	0.0
12:66203711-66228370	0.0	0.0	2.0	0.0	0.0	0.0	0.0	0.0
12:66209456-66217235	0.0	0.0	4.0	0.0	0.0	0.0	0.0	0.0
12:66515619-66596927	0.0	0.0	0.0	0.0	6.0	0.0	0.0	0.0
12:67284712-67284801	0.0	1.0	1.0	0.0	0.0	0.0	0.0	0.0
12:67287419-67287646	3.0	0.0	0.0	0.0	0.0	0.0	0.0	0.0
12:67316912-67317609	0.0	2.0	0.0	0.0	0.0	0.0	0.0	0.0
12:67317694-67318045	0.0	1.0	1.0	0.0	0.0	0.0	0.0	0.0
12:67317694-67318066	0.0	0.0	2.0	0.0	0.0	1.0	1.0	1.0
12:67318684-67349398	0.0	2.0	0.0	3.0	0.0	0.0	0.0	0.0
12:67657363-67657797	2.0	0.0	0.0	0.0	0.0	0.0	0.0	0.0
12:67766072-67766764	0.0	2.0	0.0	0.0	0.0	0.0	0.0	0.0
12:67827781-67828305	0.0	3.0	0.0	0.0	0.0	0.0	0.0	0.0
12:67827858-67828430	0.0	2.0	0.0	0.0	0.0	0.0	0.0	0.0
12:67840016-67840270	0.0	2.0	0.0	0.0	0.0	0.0	0.0	0.0
12:67865211-67865488	0.0	2.0	0.0	0.0	0.0	0.0	0.0	0.0
12:68034687-68035025	0.0	4.0	0.0	0.0	0.0	0.0	0.0	0.0
12:68036456-68036640	2.0	0.0	0.0	0.0	0.0	0.0	0.0	0.0
12:68055875-68056069	0.0	2.0	0.0	0.0	0.0	0.0	0.0	0.0
12:68057191-68057987	0.0	2.0	0.0	0.0	0.0	0.0	0.0	0.0
12:68101035-68101365	3.0	0.0	0.0	0.0	0.0	0.0	0.0	0.0
12:68206865-68207667	0.0	0.0	0.0	0.0	0.0	4.0	0.0	0.0
12:68252849-68253262	0.0	0.0	0.0	5.0	0.0	0.0	0.0	0.0
12:68307844-68308232	1.0	0.0	2.0	0.0	0.0	0.0	0.0	0.0
12:68307897-68308157	0.0	2.0	0.0	0.0	0.0	0.0	0.0	0.0
12:68615573-68615930	1.0	0.0	0.0	0.0	0.0	0.0	3.0	0.0
12:68615573-68615989	0.0	0.0	0.0	1.0	3.0	0.0	1.0	1.0
12:68636908-68637339	2.0	0.0	0.0	1.0	0.0	0.0	0.0	0.0
12:68636925-68637316	0.0	0.0	0.0	0.0	0.0	0.0	0.0	2.0
12:68660184-68660430	0.0	0.0	2.0	0.0	0.0	0.0	0.0	0.0
12:68669709-68670031	0.0	0.0	1.0	0.0	0.0	0.0	0.0	1.0
12:68692487-68692844	0.0	2.0	0.0	0.0	0.0	0.0	0.0	2.0
12:68701580-68701904	1.0	0.0	1.0	0.0	0.0	0.0	0.0	0.0
12:68716079-68716411	0.0	0.0	0.0	0.0	2.0	0.0	0.0	0.0
12:68730483-68730673	0.0	0.0	0.0	0.0	1.0	0.0	0.0	1.0
12:68810128-68810435	0.0	0.0	0.0	0.0	0.0	0.0	2.0	0.0
12:68810282-68810901	0.0	0.0	0.0	1.0	1.0	0.0	0.0	0.0
12:68816812-68824651	0.0	0.0	0.0	0.0	0.0	0.0	1.0	2.0
12:68816812-68828931	0.0	0.0	0.0	0.0	0.0	0.0	3.0	0.0
12:68820325-68828931	0.0	0.0	0.0	2.0	0.0	0.0	0.0	5.0
12:68821167-68821533	0.0	0.0	0.0	0.0	0.0	0.0	4.0	3.0
12:68821167-68821602	0.0	0.0	0.0	1.0	0.0	0.0	1.0	9.0
12:68821259-68821446	0.0	0.0	0.0	0.0	0.0	0.0	1.0	1.0
12:68821310-68821473	2.0	0.0	0.0	0.0	0.0	1.0	0.0	0.0
12:68828771-68836749	0.0	4.0	1.0	6.0	4.0	2.0	5.0	3.0
12:68828771-68839801	0.0	0.0	0.0	1.0	0.0	4.0	1.0	0.0
12:68843236-68843730	0.0	0.0	0.0	0.0	0.0	0.0	3.0	0.0
12:68843257-68843904	0.0	0.0	2.0	0.0	0.0	0.0	0.0	0.0
12:68843275-68843708	0.0	0.0	0.0	0.0	2.0	0.0	0.0	0.0
12:68849754-68850003	0.0	0.0	0.0	0.0	0.0	0.0	0.0	3.0
12:69251129-69262562	0.0	0.0	0.0	2.0	1.0	1.0	1.0	0.0
12:69258590-69262562	0.0	6.0	0.0	0.0	0.0	0.0	0.0	0.0
12:69258754-69259549	0.0	0.0	0.0	0.0	0.0	0.0	2.0	0.0
12:69258999-69262562	0.0	2.0	4.0	0.0	11.0	3.0	4.0	3.0
12:69445054-69445409	0.0	0.0	0.0	2.0	0.0	0.0	0.0	0.0
12:69485007-69485309	1.0	0.0	0.0	0.0	1.0	1.0	0.0	3.0
12:69539324-69539671	2.0	0.0	4.0	0.0	0.0	0.0	0.0	1.0
12:69586333-69586717	0.0	0.0	0.0	0.0	0.0	0.0	3.0	0.0
12:69589485-69593613	1.0	0.0	0.0	2.0	3.0	1.0	0.0	1.0
12:69755384-69756663	4.0	2.0	10.0	22.0	8.0	19.0	2.0	6.0
12:69755384-69795344	0.0	0.0	2.0	0.0	0.0	0.0	0.0	1.0
12:70266128-70266662	0.0	3.0	0.0	0.0	0.0	0.0	0.0	0.0
12:71615820-71616053	3.0	0.0	3.0	2.0	10.0	2.0	0.0	0.0
12:71657981-71658354	8.0	20.0	1.0	10.0	5.0	5.0	10.0	9.0
12:71666480-71666698	3.0	0.0	0.0	0.0	0.0	0.0	0.0	0.0
12:75496145-75496253	5.0	6.0	2.0	5.0	0.0	1.0	2.0	1.0
12:75635090-75635281	0.0	2.0	0.0	0.0	0.0	0.0	0.0	0.0
12:76349134-76350102	0.0	0.0	0.0	0.0	0.0	0.0	2.0	0.0
12:76468856-76469301	0.0	3.0	0.0	0.0	0.0	0.0	0.0	0.0
12:76483556-76483740	0.0	2.0	0.0	0.0	0.0	0.0	0.0	0.0
12:76556940-76557380	0.0	3.0	0.0	2.0	0.0	0.0	0.0	0.0
12:76801150-76801367	0.0	0.0	0.0	0.0	0.0	2.0	0.0	0.0
12:76850039-76850383	0.0	0.0	0.0	0.0	2.0	0.0	0.0	0.0
12:77016145-77016413	0.0	0.0	0.0	0.0	0.0	0.0	0.0	3.0
12:77036525-77036807	2.0	3.0	7.0	2.0	0.0	2.0	0.0	0.0
12:77830035-77830413	0.0	0.0	0.0	0.0	0.0	2.0	0.0	0.0
12:79520707-79521056	0.0	0.0	0.0	0.0	0.0	0.0	2.0	0.0
12:79658824-79659173	0.0	0.0	0.0	2.0	0.0	0.0	0.0	0.0
12:79660886-79661021	6.0	4.0	9.0	1.0	1.0	1.0	7.0	1.0
12:79700348-79700763	0.0	2.0	0.0	0.0	0.0	0.0	0.0	0.0
12:79821203-79822115	0.0	0.0	0.0	0.0	0.0	0.0	0.0	2.0
12:79828320-79845420	0.0	0.0	0.0	0.0	0.0	0.0	2.0	0.0
12:79909989-79910219	0.0	0.0	2.0	0.0	0.0	0.0	0.0	0.0
12:79924026-79924548	0.0	2.0	0.0	0.0	0.0	0.0	0.0	0.0
12:80134723-80135179	0.0	0.0	0.0	3.0	0.0	0.0	0.0	0.0
12:80497024-80497512	0.0	2.0	0.0	0.0	0.0	0.0	0.0	0.0
12:82369387-82403130	0.0	0.0	0.0	3.0	0.0	0.0	0.0	0.0
12:82857010-82857580	1.0	15.0	6.0	36.0	3.0	8.0	3.0	6.0
12:82947594-82948116	0.0	0.0	2.0	0.0	0.0	1.0	0.0	0.0
12:89436247-89436467	0.0	0.0	0.0	0.0	0.0	0.0	2.0	0.0
12:89452483-89453291	0.0	2.0	0.0	0.0	0.0	0.0	0.0	0.0
12:89457089-89525204	0.0	3.0	0.0	0.0	0.0	0.0	0.0	0.0
12:89459638-89472275	0.0	0.0	1.0	1.0	0.0	0.0	0.0	3.0
12:89466770-89472275	0.0	0.0	0.0	4.0	0.0	0.0	0.0	2.0
12:89603043-89604346	0.0	0.0	0.0	1.0	0.0	3.0	0.0	0.0
12:91744667-91745234	0.0	0.0	0.0	0.0	0.0	0.0	0.0	2.0
12:92127577-92127802	0.0	8.0	1.0	0.0	1.0	1.0	0.0	7.0
12:92832512-92853025	0.0	0.0	0.0	0.0	0.0	2.0	0.0	0.0
12:92903245-92903351	0.0	0.0	0.0	0.0	0.0	1.0	1.0	0.0
12:92955232-92955499	0.0	0.0	0.0	0.0	0.0	0.0	4.0	0.0
12:92955289-92955479	0.0	0.0	0.0	0.0	0.0	0.0	28.0	1.0
12:92970575-92970805	0.0	0.0	0.0	0.0	0.0	0.0	3.0	0.0
12:93289066-93289517	0.0	2.0	0.0	0.0	0.0	0.0	0.0	0.0
12:93382231-93382715	0.0	0.0	0.0	2.0	0.0	0.0	2.0	0.0
12:93383804-93384204	0.0	0.0	1.0	0.0	1.0	0.0	1.0	0.0
12:93390882-93391258	0.0	0.0	0.0	0.0	0.0	2.0	0.0	0.0
12:93390882-93391284	0.0	0.0	2.0	0.0	0.0	0.0	0.0	0.0
12:93391463-93392010	1.0	2.0	0.0	0.0	0.0	0.0	0.0	0.0
12:93391482-93392287	0.0	0.0	0.0	0.0	1.0	0.0	1.0	0.0
12:93394609-93395533	1.0	0.0	0.0	0.0	3.0	0.0	0.0	1.0
12:93463987-93464424	0.0	0.0	0.0	2.0	0.0	0.0	0.0	0.0
12:93475380-93475580	1.0	0.0	0.0	1.0	1.0	2.0	0.0	0.0
12:93475394-93475713	0.0	0.0	0.0	4.0	7.0	1.0	0.0	1.0
12:93545071-93567159	0.0	0.0	0.0	0.0	0.0	0.0	0.0	2.0
12:93724838-93725223	0.0	2.0	0.0	0.0	0.0	0.0	0.0	0.0
12:93747166-93748014	0.0	2.0	0.0	0.0	0.0	0.0	0.0	0.0
12:93783832-93784572	0.0	2.0	0.0	0.0	0.0	0.0	0.0	0.0
12:93799139-93799563	0.0	3.0	0.0	0.0	0.0	0.0	0.0	0.0
12:93804416-93804814	0.0	2.0	0.0	0.0	0.0	0.0	0.0	0.0
12:94331189-94331493	3.0	0.0	0.0	0.0	0.0	2.0	0.0	0.0
12:94362027-94362392	0.0	0.0	0.0	0.0	3.0	0.0	0.0	0.0
12:94395845-94396402	0.0	0.0	0.0	0.0	0.0	2.0	0.0	0.0
12:94424436-94424911	0.0	0.0	0.0	0.0	2.0	0.0	0.0	1.0
12:94891385-94892212	0.0	0.0	0.0	0.0	0.0	2.0	0.0	0.0
12:95008387-95008924	0.0	3.0	0.0	0.0	0.0	0.0	0.0	0.0
12:95056814-95057367	1.0	0.0	0.0	0.0	1.0	0.0	0.0	0.0
12:95056882-95057214	1.0	6.0	0.0	1.0	2.0	3.0	1.0	1.0
12:95056882-95057300	0.0	2.0	0.0	0.0	0.0	0.0	0.0	0.0
12:95056941-95057166	7.0	1.0	0.0	0.0	0.0	0.0	1.0	3.0
12:95104591-95104802	0.0	1.0	1.0	0.0	0.0	0.0	0.0	0.0
12:95481358-95482165	0.0	0.0	3.0	0.0	0.0	0.0	2.0	0.0
12:95511895-95512916	0.0	0.0	0.0	0.0	0.0	2.0	0.0	0.0
12:95861237-95865401	0.0	0.0	0.0	0.0	0.0	2.0	0.0	0.0
12:96194545-96223773	0.0	0.0	0.0	2.0	0.0	0.0	0.0	0.0
12:96203159-96203669	0.0	1.0	0.0	0.0	0.0	0.0	0.0	1.0
12:96231778-96232324	2.0	0.0	0.0	1.0	0.0	0.0	0.0	0.0
12:96232093-96232343	0.0	0.0	2.0	0.0	0.0	0.0	0.0	0.0
12:96264105-96264576	0.0	0.0	0.0	0.0	0.0	0.0	3.0	0.0
12:96298869-96300360	0.0	0.0	2.0	0.0	0.0	0.0	0.0	0.0
12:96379801-96379975	0.0	5.0	0.0	0.0	0.0	0.0	0.0	0.0
12:96561190-96561454	0.0	0.0	5.0	0.0	0.0	0.0	0.0	0.0
12:96857180-96857625	0.0	0.0	2.0	0.0	0.0	0.0	0.0	0.0
12:98523380-98523838	2.0	0.0	0.0	0.0	0.0	0.0	0.0	0.0
12:98523887-98524342	2.0	0.0	0.0	0.0	0.0	0.0	2.0	3.0
12:98527886-98537572	0.0	0.0	3.0	0.0	2.0	0.0	4.0	1.0
12:98537475-98547671	0.0	0.0	0.0	4.0	2.0	1.0	0.0	0.0
12:98538642-98538900	0.0	0.0	4.0	0.0	0.0	0.0	0.0	1.0
12:98539130-98539517	0.0	2.0	3.0	1.0	0.0	2.0	2.0	0.0
12:98539172-98539508	0.0	0.0	0.0	2.0	0.0	0.0	1.0	0.0
12:98548945-98549306	0.0	0.0	0.0	0.0	2.0	0.0	0.0	0.0
12:98554084-98554274	0.0	1.0	4.0	0.0	0.0	0.0	0.0	1.0
12:98597856-98600127	0.0	0.0	0.0	0.0	0.0	0.0	0.0	2.0
12:98660074-98661128	0.0	0.0	0.0	0.0	0.0	0.0	2.0	0.0
12:98718508-98718668	0.0	0.0	0.0	0.0	0.0	3.0	0.0	0.0
12:100017280-100017492	2.0	0.0	0.0	0.0	0.0	0.0	0.0	0.0
12:100047530-100051221	0.0	0.0	0.0	3.0	0.0	0.0	0.0	0.0
12:100098891-100099038	0.0	0.0	0.0	4.0	0.0	0.0	0.0	1.0
12:100132078-100132686	1.0	1.0	1.0	1.0	7.0	1.0	7.0	0.0
12:100135591-100135981	0.0	1.0	3.0	0.0	0.0	0.0	5.0	0.0
12:100208835-100209407	0.0	0.0	0.0	0.0	0.0	0.0	2.0	0.0
12:100282943-100298175	0.0	0.0	0.0	3.0	0.0	0.0	0.0	0.0
12:100327727-100327987	3.0	0.0	0.0	0.0	0.0	0.0	0.0	0.0
12:100327790-100328010	0.0	0.0	0.0	0.0	0.0	0.0	0.0	2.0
12:101363576-101367976	0.0	0.0	0.0	3.0	0.0	0.0	0.0	0.0
12:101396399-101405981	0.0	0.0	0.0	1.0	0.0	2.0	0.0	0.0
12:101397805-101398151	0.0	0.0	0.0	0.0	5.0	0.0	0.0	4.0
12:101889925-101890114	0.0	3.0	0.0	0.0	0.0	0.0	0.0	1.0
12:102148230-102165883	0.0	2.0	0.0	0.0	0.0	0.0	0.0	0.0
12:102164438-102211827	0.0	0.0	0.0	0.0	0.0	0.0	3.0	0.0
12:102257215-102315490	0.0	0.0	0.0	0.0	0.0	1.0	1.0	0.0
12:102340019-102340500	0.0	2.0	0.0	0.0	0.0	0.0	0.0	0.0
12:103806322-103825125	0.0	0.0	0.0	0.0	0.0	0.0	0.0	2.0
12:103889401-103893396	0.0	0.0	0.0	0.0	3.0	0.0	0.0	0.0
12:103931563-103937769	0.0	0.0	0.0	2.0	0.0	0.0	0.0	0.0
12:103931620-103932254	0.0	0.0	0.0	6.0	0.0	0.0	0.0	0.0
12:103946917-103947899	0.0	0.0	0.0	0.0	0.0	0.0	2.0	0.0
12:103982799-103985728	0.0	0.0	2.0	0.0	0.0	0.0	0.0	0.0
12:104128798-104129789	0.0	0.0	0.0	0.0	2.0	0.0	0.0	0.0
12:104338060-104338352	0.0	0.0	0.0	0.0	0.0	0.0	0.0	2.0
12:104338060-104338418	0.0	0.0	0.0	0.0	0.0	2.0	0.0	0.0
12:104491714-104491933	0.0	0.0	2.0	0.0	0.0	0.0	0.0	0.0
12:104566784-104566939	0.0	0.0	0.0	0.0	4.0	0.0	0.0	0.0
12:104602547-104603258	0.0	2.0	0.0	0.0	0.0	0.0	0.0	0.0
12:104615787-104616592	0.0	2.0	0.0	0.0	1.0	0.0	0.0	0.0
12:104615836-104616379	0.0	0.0	0.0	0.0	2.0	0.0	0.0	0.0
12:104615864-104616516	2.0	0.0	0.0	0.0	2.0	2.0	1.0	0.0
12:104615880-104616379	0.0	0.0	4.0	0.0	0.0	0.0	0.0	0.0
12:104646174-104646412	0.0	0.0	3.0	0.0	0.0	0.0	0.0	0.0
12:104690818-104691514	0.0	0.0	0.0	0.0	1.0	0.0	1.0	0.0
12:104759004-104759197	0.0	0.0	0.0	0.0	3.0	1.0	0.0	0.0
12:104927973-104928694	2.0	3.0	2.0	5.0	15.0	6.0	0.0	0.0
12:104927973-104931791	0.0	4.0	0.0	0.0	1.0	0.0	0.0	0.0
12:105194265-105194842	0.0	2.0	0.0	0.0	0.0	0.0	0.0	0.0
12:105195677-105196174	0.0	2.0	0.0	0.0	0.0	0.0	0.0	0.0
12:106837334-106837667	0.0	0.0	0.0	0.0	0.0	0.0	0.0	2.0
12:106883570-106883828	0.0	2.0	0.0	0.0	0.0	0.0	0.0	0.0
12:107323962-107324303	3.0	0.0	0.0	0.0	0.0	0.0	0.0	0.0
12:107351743-107352345	0.0	3.0	0.0	0.0	0.0	0.0	0.0	0.0
12:107392327-107392555	0.0	0.0	0.0	0.0	0.0	0.0	2.0	0.0
12:107414837-107415557	0.0	2.0	0.0	0.0	0.0	0.0	0.0	0.0
12:107452327-107452701	5.0	1.0	1.0	0.0	0.0	0.0	8.0	2.0
12:107464237-107464753	2.0	0.0	0.0	0.0	0.0	0.0	1.0	0.0
12:107497148-107497482	0.0	0.0	0.0	1.0	0.0	0.0	0.0	1.0
12:107739383-107746424	0.0	0.0	0.0	2.0	2.0	0.0	0.0	0.0
12:108560843-108561047	0.0	0.0	0.0	0.0	0.0	0.0	0.0	4.0
12:108622615-108622916	2.0	0.0	0.0	0.0	0.0	0.0	0.0	0.0
12:108632651-108633404	0.0	2.0	0.0	0.0	0.0	0.0	0.0	0.0
12:108632674-108633387	0.0	1.0	0.0	1.0	0.0	0.0	0.0	0.0
12:108645581-108646864	0.0	0.0	0.0	0.0	2.0	0.0	0.0	0.0
12:108652272-108654410	0.0	0.0	0.0	0.0	0.0	0.0	0.0	2.0
12:108658738-108662158	0.0	0.0	0.0	0.0	2.0	0.0	0.0	0.0
12:108671263-108671866	0.0	0.0	0.0	0.0	0.0	0.0	0.0	2.0
12:108706091-108706721	0.0	0.0	2.0	0.0	0.0	0.0	0.0	0.0
12:108784209-108784697	0.0	2.0	0.0	0.0	0.0	0.0	0.0	0.0
12:108788758-108792383	0.0	2.0	0.0	0.0	0.0	0.0	0.0	0.0
12:108789958-108790277	0.0	0.0	0.0	0.0	2.0	0.0	0.0	0.0
12:108792286-108792829	0.0	0.0	0.0	0.0	0.0	0.0	0.0	2.0
12:108795693-108795923	0.0	0.0	0.0	3.0	0.0	0.0	0.0	0.0
12:108795764-108796058	0.0	2.0	0.0	0.0	0.0	0.0	0.0	0.0
12:108796349-108796683	0.0	0.0	0.0	3.0	0.0	0.0	0.0	0.0
12:108819801-108820094	0.0	0.0	2.0	0.0	0.0	1.0	0.0	0.0
12:109056661-109058073	0.0	0.0	0.0	3.0	0.0	0.0	0.0	0.0
12:109481637-109498353	0.0	0.0	0.0	2.0	0.0	0.0	0.0	0.0
12:109488572-109507735	0.0	1.0	0.0	1.0	0.0	0.0	0.0	0.0
12:109498927-109499408	0.0	4.0	0.0	0.0	0.0	0.0	0.0	0.0
12:109507728-109508504	0.0	0.0	1.0	0.0	1.0	0.0	0.0	0.0
12:109513748-109514433	0.0	2.0	0.0	0.0	0.0	0.0	0.0	0.0
12:109590867-109591223	0.0	0.0	0.0	3.0	0.0	0.0	0.0	0.0
12:109599128-109599892	0.0	0.0	0.0	0.0	3.0	0.0	0.0	0.0
12:109867897-109868122	0.0	0.0	0.0	3.0	0.0	0.0	0.0	0.0
12:109870038-109870219	0.0	0.0	0.0	0.0	0.0	2.0	0.0	0.0
12:109879859-109880237	0.0	0.0	0.0	2.0	0.0	0.0	0.0	0.0
12:109912070-109912498	0.0	0.0	0.0	1.0	0.0	0.0	1.0	0.0
12:109918704-109919252	0.0	0.0	0.0	3.0	0.0	0.0	0.0	0.0
12:109921500-109922086	0.0	2.0	0.0	0.0	0.0	0.0	0.0	0.0
12:109943965-109944100	0.0	2.0	0.0	0.0	0.0	0.0	0.0	0.0
12:109956334-109956785	0.0	2.0	0.0	0.0	0.0	0.0	0.0	0.0
12:110040379-110040837	0.0	2.0	0.0	0.0	3.0	1.0	0.0	2.0
12:110204608-110204759	0.0	0.0	0.0	0.0	0.0	0.0	0.0	3.0
12:110223309-110223510	0.0	0.0	0.0	0.0	0.0	0.0	0.0	3.0
12:110273909-110274478	0.0	0.0	0.0	1.0	0.0	0.0	0.0	2.0
12:110279086-110279330	0.0	0.0	0.0	4.0	0.0	0.0	0.0	0.0
12:110287200-110287640	1.0	0.0	0.0	0.0	0.0	0.0	1.0	1.0
12:110309369-110309624	0.0	0.0	0.0	0.0	0.0	0.0	2.0	0.0
12:110313522-110313746	0.0	0.0	0.0	0.0	0.0	2.0	0.0	0.0
12:110322992-110328017	0.0	0.0	0.0	0.0	0.0	0.0	2.0	0.0
12:110380333-110381382	0.0	0.0	1.0	0.0	0.0	0.0	1.0	0.0
12:110380956-110381392	0.0	0.0	1.0	0.0	4.0	9.0	4.0	0.0
12:110381752-110396452	0.0	0.0	0.0	0.0	0.0	0.0	2.0	0.0
12:110389899-110390134	2.0	0.0	3.0	0.0	0.0	0.0	0.0	0.0
12:110389906-110390199	0.0	0.0	0.0	0.0	0.0	0.0	2.0	0.0
12:110448174-110448430	0.0	0.0	0.0	0.0	0.0	1.0	2.0	0.0
12:110449015-110449380	0.0	0.0	2.0	0.0	0.0	0.0	3.0	3.0
12:110449073-110449368	1.0	0.0	4.0	0.0	0.0	1.0	0.0	0.0
12:110482342-110482514	0.0	1.0	0.0	0.0	0.0	1.0	5.0	0.0
12:110485078-110487943	0.0	5.0	8.0	13.0	2.0	2.0	2.0	8.0
12:110490792-110491082	0.0	0.0	0.0	0.0	0.0	0.0	0.0	3.0
12:110497428-110497604	0.0	0.0	0.0	0.0	0.0	0.0	4.0	0.0
12:110567527-110567946	0.0	0.0	0.0	0.0	2.0	0.0	0.0	0.0
12:110572433-110572907	0.0	0.0	0.0	0.0	0.0	0.0	0.0	2.0
12:110579904-110580462	0.0	0.0	0.0	0.0	1.0	0.0	0.0	2.0
12:110580019-110580384	0.0	4.0	0.0	0.0	0.0	0.0	0.0	2.0
12:110628797-110641149	0.0	0.0	0.0	2.0	0.0	0.0	0.0	0.0
12:110723645-110724136	0.0	0.0	3.0	0.0	0.0	0.0	0.0	0.0
12:111387526-111388220	0.0	0.0	0.0	2.0	0.0	0.0	0.0	0.0
12:111422896-111423403	0.0	0.0	0.0	0.0	2.0	0.0	0.0	0.0
12:111464662-111470742	0.0	0.0	0.0	0.0	0.0	1.0	0.0	1.0
12:111470108-111470742	0.0	0.0	0.0	0.0	0.0	0.0	0.0	2.0
12:111479070-111486824	1.0	0.0	2.0	0.0	0.0	2.0	2.0	0.0
12:111482787-111486824	1.0	0.0	0.0	0.0	0.0	2.0	1.0	1.0
12:111509549-111510582	0.0	0.0	0.0	0.0	2.0	0.0	0.0	0.0
12:111536090-111536815	0.0	0.0	0.0	2.0	0.0	0.0	0.0	0.0
12:111554158-111555919	0.0	0.0	0.0	1.0	2.0	0.0	0.0	0.0
12:111561888-111562382	0.0	0.0	0.0	0.0	0.0	0.0	0.0	2.0
12:111562089-111562493	1.0	1.0	0.0	0.0	0.0	0.0	0.0	0.0
12:111566940-111567227	0.0	0.0	0.0	3.0	0.0	0.0	0.0	0.0
12:111566985-111567306	0.0	5.0	9.0	2.0	0.0	1.0	0.0	1.0
12:111592775-111593110	0.0	0.0	0.0	0.0	0.0	0.0	2.0	0.0
12:111649939-111660675	2.0	2.0	0.0	0.0	0.0	0.0	4.0	0.0
12:111658736-111659345	0.0	0.0	2.0	0.0	3.0	0.0	4.0	0.0
12:111658736-111679340	0.0	0.0	0.0	0.0	0.0	0.0	0.0	2.0
12:111679151-111683307	0.0	0.0	0.0	4.0	0.0	1.0	0.0	0.0
12:111688129-111688525	0.0	4.0	0.0	0.0	0.0	0.0	0.0	0.0
12:111690160-111690451	2.0	0.0	0.0	0.0	0.0	0.0	0.0	0.0
12:111772035-111772415	0.0	2.0	1.0	2.0	0.0	0.0	0.0	0.0
12:111845885-111846527	0.0	0.0	0.0	0.0	2.0	0.0	1.0	1.0
12:111861109-111861366	1.0	0.0	0.0	0.0	0.0	0.0	0.0	2.0
12:111875456-111875853	2.0	0.0	0.0	0.0	0.0	0.0	0.0	0.0
12:111900267-111900925	0.0	0.0	0.0	0.0	0.0	2.0	0.0	0.0
12:111916791-111917005	0.0	0.0	1.0	4.0	0.0	0.0	0.0	2.0
12:111932586-111938210	2.0	0.0	0.0	2.0	0.0	0.0	0.0	0.0
12:111932586-111943369	0.0	1.0	0.0	7.0	2.0	1.0	3.0	1.0
12:111932586-111991889	0.0	0.0	0.0	2.0	0.0	0.0	0.0	0.0
12:111933233-111933554	0.0	0.0	0.0	0.0	0.0	0.0	2.0	0.0
12:111933886-111943369	1.0	3.0	1.0	12.0	3.0	1.0	0.0	2.0
12:111933886-111950466	0.0	1.0	0.0	0.0	1.0	0.0	0.0	0.0
12:111933886-111991889	0.0	0.0	0.0	2.0	0.0	0.0	0.0	0.0
12:112038325-112038733	4.0	0.0	0.0	0.0	1.0	1.0	3.0	0.0
12:112053691-112054387	0.0	0.0	1.0	0.0	0.0	1.0	0.0	0.0
12:112064468-112064828	0.0	0.0	0.0	0.0	0.0	0.0	3.0	0.0
12:112075678-112078741	1.0	3.0	5.0	7.0	0.0	4.0	3.0	2.0
12:112142580-112142962	0.0	0.0	0.0	0.0	0.0	0.0	6.0	0.0
12:112213183-112213455	0.0	0.0	0.0	0.0	0.0	0.0	0.0	2.0
12:112227427-112227720	5.0	0.0	2.0	0.0	2.0	0.0	0.0	0.0
12:112229698-112233085	0.0	0.0	0.0	0.0	0.0	0.0	0.0	2.0
12:112243353-112244009	0.0	0.0	3.0	0.0	0.0	0.0	0.0	0.0
12:112306064-112319742	1.0	0.0	1.0	2.0	1.0	0.0	0.0	0.0
12:112319225-112319742	0.0	0.0	0.0	3.0	0.0	0.0	0.0	0.0
12:112371935-112372396	0.0	0.0	0.0	0.0	0.0	2.0	0.0	0.0
12:112378519-112378852	2.0	2.0	0.0	0.0	0.0	0.0	0.0	0.0
12:112378581-112378828	0.0	0.0	0.0	1.0	0.0	0.0	0.0	1.0
12:112429787-112430046	0.0	2.0	0.0	0.0	0.0	0.0	0.0	0.0
12:112432580-112432773	0.0	0.0	0.0	0.0	2.0	0.0	0.0	0.0
12:112446276-112456063	0.0	3.0	0.0	0.0	7.0	0.0	1.0	1.0
12:112450318-112456063	0.0	0.0	0.0	0.0	2.0	0.0	0.0	0.0
12:112476585-112477179	0.0	0.0	0.0	0.0	1.0	1.0	0.0	0.0
12:112486540-112489088	0.0	0.0	0.0	2.0	0.0	0.0	0.0	0.0
12:112493348-112493972	0.0	0.0	0.0	0.0	0.0	0.0	3.0	0.0
12:112493665-112493960	5.0	4.0	3.0	0.0	0.0	1.0	2.0	4.0
12:113176840-113181058	0.0	0.0	0.0	0.0	1.0	0.0	1.0	0.0
12:113178229-113178570	0.0	0.0	0.0	0.0	0.0	0.0	2.0	0.0
12:113178229-113178754	0.0	0.0	0.0	1.0	0.0	0.0	3.0	0.0
12:113269757-113284771	0.0	3.0	1.0	2.0	0.0	1.0	0.0	1.0
12:113278232-113278733	0.0	0.0	0.0	2.0	0.0	0.0	0.0	0.0
12:113282222-113282500	0.0	0.0	2.0	0.0	0.0	0.0	0.0	0.0
12:113282304-113282522	0.0	0.0	0.0	0.0	0.0	0.0	2.0	0.0
12:113282338-113282503	0.0	7.0	1.0	1.0	0.0	0.0	0.0	0.0
12:113290239-113290913	0.0	0.0	0.0	3.0	0.0	0.0	0.0	0.0
12:113301103-113301363	0.0	5.0	0.0	1.0	0.0	0.0	0.0	1.0
12:113301186-113301382	2.0	0.0	0.0	0.0	0.0	0.0	0.0	0.0
12:113302968-113303148	0.0	2.0	0.0	0.0	0.0	0.0	0.0	0.0
12:113316526-113317001	2.0	0.0	0.0	0.0	0.0	0.0	0.0	0.0
12:113423709-113424046	3.0	0.0	0.0	0.0	0.0	0.0	0.0	0.0
12:113813100-113813404	2.0	0.0	0.0	1.0	0.0	1.0	0.0	0.0
12:113814006-113814232	0.0	0.0	0.0	0.0	4.0	0.0	1.0	0.0
12:113931393-113931580	0.0	5.0	0.0	0.0	0.0	0.0	0.0	0.0
12:115978185-115978543	0.0	0.0	0.0	3.0	0.0	0.0	0.0	0.0
12:115991589-115991699	0.0	0.0	0.0	0.0	0.0	0.0	2.0	0.0
12:116097561-116097998	0.0	2.0	0.0	0.0	0.0	0.0	0.0	0.0
12:116135693-116135949	2.0	0.0	0.0	0.0	0.0	0.0	0.0	0.0
12:116146414-116146597	3.0	0.0	0.0	0.0	5.0	0.0	3.0	0.0
12:116224679-116225014	0.0	0.0	0.0	0.0	0.0	0.0	6.0	0.0
12:116230433-116237705	0.0	3.0	0.0	0.0	0.0	0.0	0.0	0.0
12:116230533-116237705	0.0	1.0	0.0	2.0	2.0	0.0	0.0	1.0
12:116714637-116715140	0.0	3.0	0.0	0.0	0.0	0.0	0.0	2.0
12:116714699-116715140	0.0	0.0	0.0	2.0	0.0	0.0	0.0	0.0
12:116740345-116741094	0.0	0.0	0.0	3.0	0.0	0.0	0.0	0.0
12:116785421-116785918	0.0	0.0	0.0	0.0	0.0	2.0	0.0	0.0
12:116928023-116964854	0.0	4.0	4.0	4.0	0.0	0.0	0.0	2.0
12:116964697-116988869	0.0	0.0	0.0	2.0	1.0	0.0	0.0	0.0
12:117148150-117148537	0.0	0.0	0.0	3.0	0.0	0.0	0.0	0.0
12:117162893-117167077	0.0	0.0	0.0	0.0	0.0	0.0	0.0	3.0
12:117182057-117182300	0.0	1.0	0.0	0.0	0.0	2.0	0.0	0.0
12:117183118-117183275	0.0	0.0	2.0	0.0	0.0	0.0	0.0	0.0
12:117183292-117183524	0.0	0.0	0.0	0.0	0.0	0.0	5.0	0.0
12:118019072-118028030	0.0	0.0	0.0	2.0	0.0	0.0	0.0	0.0
12:118040001-118040500	0.0	0.0	0.0	0.0	0.0	0.0	0.0	3.0
12:118043741-118043870	0.0	0.0	2.0	1.0	0.0	0.0	0.0	0.0
12:118069694-118070301	0.0	0.0	0.0	0.0	0.0	0.0	2.0	0.0
12:118138660-118139004	0.0	0.0	0.0	0.0	0.0	0.0	1.0	1.0
12:118138685-118138843	0.0	0.0	0.0	0.0	0.0	0.0	3.0	0.0
12:118144765-118145465	0.0	2.0	0.0	0.0	0.0	0.0	0.0	0.0
12:118177201-118181607	0.0	0.0	0.0	3.0	0.0	0.0	0.0	0.0
12:118199024-118214110	0.0	0.0	0.0	3.0	0.0	0.0	0.0	0.0
12:118203056-118203468	0.0	0.0	2.0	0.0	0.0	0.0	0.0	0.0
12:118291973-118292404	0.0	2.0	0.0	0.0	0.0	0.0	0.0	0.0
12:118293997-118294474	0.0	0.0	0.0	0.0	0.0	0.0	0.0	3.0
12:118322307-118322791	1.0	0.0	0.0	1.0	0.0	3.0	1.0	0.0
12:118434198-118434591	0.0	0.0	0.0	2.0	0.0	0.0	0.0	0.0
12:119705189-119705988	0.0	0.0	0.0	0.0	0.0	0.0	2.0	0.0
12:119712624-119712912	0.0	2.0	0.0	0.0	0.0	0.0	0.0	0.0
12:119712894-119713205	1.0	2.0	2.0	4.0	0.0	0.0	0.0	0.0
12:119734164-119752247	0.0	0.0	0.0	2.0	0.0	0.0	0.0	0.0
12:119757371-119767182	0.0	0.0	0.0	2.0	0.0	0.0	0.0	0.0
12:119840310-119841240	0.0	3.0	0.0	0.0	0.0	0.0	0.0	0.0
12:119843797-119844072	2.0	0.0	0.0	0.0	0.0	2.0	0.0	0.0
12:119849419-119849719	1.0	0.0	0.0	0.0	0.0	0.0	0.0	2.0
12:119862238-119862614	0.0	0.0	3.0	0.0	0.0	0.0	0.0	0.0
12:120024224-120024743	0.0	0.0	0.0	0.0	3.0	0.0	0.0	0.0
12:120084333-120084779	0.0	0.0	0.0	2.0	0.0	0.0	0.0	0.0
12:120097729-120097929	0.0	1.0	0.0	2.0	0.0	0.0	0.0	0.0
12:120107432-120107620	3.0	0.0	0.0	0.0	0.0	0.0	0.0	0.0
12:120111673-120112008	0.0	0.0	0.0	0.0	0.0	0.0	1.0	1.0
12:120130769-120131179	0.0	0.0	0.0	0.0	0.0	4.0	0.0	0.0
12:120143574-120144042	0.0	0.0	0.0	1.0	0.0	0.0	1.0	0.0
12:120154970-120155719	2.0	2.0	0.0	6.0	8.0	0.0	1.0	0.0
12:120172199-120172584	0.0	0.0	0.0	0.0	0.0	0.0	2.0	0.0
12:120196814-120199456	3.0	2.0	1.0	0.0	0.0	0.0	0.0	0.0
12:120196836-120199442	0.0	1.0	0.0	1.0	0.0	0.0	0.0	1.0
12:120196887-120198980	0.0	1.0	0.0	0.0	0.0	0.0	2.0	0.0
12:120196963-120197322	2.0	1.0	0.0	0.0	0.0	1.0	7.0	3.0
12:120197322-120199456	2.0	5.0	2.0	5.0	0.0	0.0	0.0	0.0
12:120197489-120198553	0.0	3.0	0.0	0.0	0.0	0.0	0.0	0.0
12:120198005-120198346	1.0	0.0	0.0	3.0	5.0	0.0	2.0	0.0
12:120198150-120198351	0.0	0.0	0.0	6.0	0.0	0.0	0.0	0.0
12:120198599-120199389	0.0	2.0	1.0	4.0	0.0	1.0	0.0	5.0
12:120198697-120199000	0.0	3.0	0.0	2.0	0.0	0.0	0.0	0.0
12:120459137-120459569	0.0	0.0	0.0	1.0	0.0	0.0	0.0	1.0
12:120459350-120459641	0.0	5.0	0.0	0.0	0.0	0.0	0.0	0.0
12:120477160-120477557	0.0	3.0	0.0	0.0	0.0	0.0	0.0	0.0
12:120482586-120482781	0.0	0.0	0.0	0.0	2.0	0.0	0.0	0.0
12:120527018-120527736	0.0	0.0	0.0	0.0	3.0	0.0	0.0	0.0
12:120527375-120527736	0.0	0.0	0.0	4.0	0.0	0.0	0.0	1.0
12:120535312-120535975	0.0	2.0	0.0	0.0	0.0	0.0	0.0	0.0
12:120549161-120549491	0.0	2.0	0.0	0.0	0.0	0.0	0.0	0.0
12:120551577-120551965	1.0	0.0	0.0	2.0	0.0	0.0	2.0	0.0
12:120557282-120557682	0.0	0.0	0.0	1.0	2.0	0.0	0.0	0.0
12:120557597-120563022	0.0	0.0	0.0	3.0	0.0	0.0	0.0	0.0
12:120621961-120622687	0.0	0.0	0.0	0.0	5.0	0.0	0.0	0.0
12:120632027-120632480	0.0	0.0	0.0	0.0	2.0	0.0	0.0	0.0
12:120659878-120661218	0.0	0.0	0.0	2.0	0.0	0.0	0.0	0.0
12:120659878-120680495	0.0	0.0	0.0	4.0	0.0	0.0	0.0	0.0
12:120694091-120695152	0.0	0.0	0.0	3.0	0.0	0.0	0.0	0.0
12:120698998-120699706	0.0	0.0	0.0	0.0	2.0	0.0	0.0	0.0
12:120700519-120700838	0.0	0.0	0.0	0.0	0.0	0.0	3.0	0.0
12:120707026-120707204	3.0	0.0	0.0	0.0	0.0	0.0	1.0	0.0
12:120713274-120720028	0.0	0.0	0.0	3.0	1.0	0.0	0.0	0.0
12:120821196-120821521	0.0	0.0	0.0	0.0	0.0	0.0	0.0	2.0
12:120867902-120868130	0.0	0.0	0.0	0.0	0.0	0.0	0.0	2.0
12:120902681-120902884	0.0	2.0	0.0	0.0	0.0	0.0	0.0	0.0
12:121003744-121004300	0.0	0.0	0.0	0.0	0.0	0.0	2.0	0.0
12:121023990-121033743	2.0	0.0	0.0	0.0	0.0	0.0	0.0	0.0
12:121213214-121213646	0.0	2.0	0.0	0.0	0.0	0.0	0.0	0.0
12:121230330-121231011	0.0	2.0	0.0	0.0	0.0	0.0	0.0	0.0
12:121235126-121235648	0.0	1.0	0.0	0.0	0.0	1.0	0.0	0.0
12:121281863-121282864	0.0	0.0	0.0	0.0	0.0	0.0	3.0	0.0
12:121322520-121322803	0.0	0.0	0.0	0.0	0.0	2.0	0.0	0.0
12:121323031-121323395	1.0	0.0	0.0	0.0	0.0	1.0	2.0	0.0
12:121323074-121323390	0.0	0.0	0.0	0.0	0.0	0.0	2.0	0.0
12:121328498-121328772	0.0	0.0	0.0	3.0	0.0	0.0	0.0	0.0
12:121332252-121332887	0.0	0.0	0.0	1.0	1.0	1.0	0.0	0.0
12:121335533-121347005	0.0	0.0	0.0	0.0	0.0	0.0	2.0	1.0
12:121339761-121340056	0.0	3.0	0.0	0.0	0.0	0.0	0.0	0.0
12:121340283-121340634	1.0	1.0	2.0	0.0	0.0	0.0	0.0	0.0
12:121340309-121340659	0.0	0.0	0.0	1.0	0.0	0.0	0.0	1.0
12:121344987-121345332	0.0	2.0	0.0	0.0	0.0	0.0	0.0	0.0
12:121420242-121423517	3.0	0.0	0.0	1.0	0.0	0.0	0.0	0.0
12:121447958-121448084	0.0	2.0	2.0	0.0	0.0	0.0	0.0	0.0
12:121478802-121479203	0.0	0.0	0.0	0.0	0.0	0.0	0.0	2.0
12:121482457-121483037	0.0	0.0	0.0	0.0	0.0	0.0	2.0	0.0
12:121497600-121497837	0.0	0.0	0.0	1.0	5.0	0.0	0.0	2.0
12:121531656-121532062	0.0	3.0	0.0	0.0	0.0	0.0	0.0	0.0
12:121597227-121597698	0.0	2.0	0.0	0.0	0.0	0.0	0.0	0.0
12:121654797-121654953	0.0	0.0	0.0	0.0	2.0	0.0	0.0	0.0
12:121716270-121716608	0.0	0.0	0.0	0.0	0.0	2.0	0.0	0.0
12:121717910-121718092	0.0	0.0	0.0	2.0	0.0	0.0	2.0	0.0
12:121719949-121720449	0.0	0.0	0.0	0.0	0.0	0.0	0.0	3.0
12:121728127-121728368	0.0	0.0	0.0	0.0	0.0	2.0	0.0	0.0
12:121763426-121763924	0.0	0.0	0.0	0.0	0.0	0.0	2.0	0.0
12:121763721-121764033	1.0	0.0	0.0	0.0	2.0	0.0	0.0	0.0
12:121782017-121782407	0.0	0.0	0.0	0.0	0.0	0.0	0.0	2.0
12:121798465-121798791	2.0	0.0	0.0	0.0	0.0	0.0	0.0	0.0
12:121814468-121814784	0.0	3.0	0.0	0.0	0.0	0.0	0.0	0.0
12:121819404-121819895	0.0	1.0	0.0	3.0	0.0	0.0	0.0	0.0
12:121827083-121827349	3.0	0.0	0.0	0.0	0.0	0.0	0.0	0.0
12:121950812-121950937	1.0	0.0	0.0	0.0	0.0	0.0	0.0	1.0
12:122065738-122066176	0.0	0.0	0.0	0.0	2.0	0.0	0.0	0.0
12:122070447-122070572	0.0	0.0	0.0	0.0	2.0	0.0	0.0	0.0
12:122109460-122110145	3.0	0.0	0.0	0.0	0.0	0.0	0.0	0.0
12:122119152-122119427	0.0	0.0	0.0	0.0	1.0	5.0	0.0	0.0
12:122127973-122129117	0.0	0.0	0.0	0.0	2.0	0.0	0.0	0.0
12:122142133-122142362	0.0	0.0	0.0	0.0	5.0	0.0	0.0	0.0
12:122217410-122217800	0.0	0.0	0.0	0.0	0.0	2.0	0.0	0.0
12:122219806-122220002	0.0	2.0	0.0	0.0	0.0	0.0	0.0	0.0
12:122241101-122241380	0.0	5.0	8.0	2.0	0.0	1.0	0.0	2.0
12:122243463-122243719	0.0	0.0	0.0	0.0	0.0	0.0	3.0	0.0
12:122253515-122253772	1.0	2.0	0.0	0.0	0.0	0.0	0.0	1.0
12:122258903-122259346	0.0	3.0	0.0	0.0	0.0	0.0	0.0	0.0
12:122258954-122259326	0.0	0.0	0.0	0.0	0.0	0.0	2.0	0.0
12:122258969-122259449	0.0	4.0	0.0	0.0	0.0	0.0	0.0	0.0
12:122275144-122275364	0.0	0.0	0.0	0.0	0.0	1.0	1.0	0.0
12:122298771-122299340	0.0	0.0	0.0	0.0	0.0	0.0	3.0	0.0
12:122300301-122300615	2.0	0.0	0.0	0.0	0.0	0.0	0.0	0.0
12:122301591-122302210	0.0	1.0	0.0	0.0	0.0	1.0	0.0	0.0
12:122330102-122330658	0.0	0.0	0.0	0.0	2.0	0.0	0.0	0.0
12:122340753-122341697	2.0	0.0	0.0	5.0	3.0	0.0	4.0	0.0
12:122352726-122361181	0.0	0.0	0.0	2.0	0.0	0.0	0.0	0.0
12:122352726-122380558	0.0	0.0	0.0	0.0	0.0	0.0	2.0	1.0
12:122353920-122354134	6.0	0.0	0.0	0.0	0.0	0.0	0.0	0.0
12:122362216-122362411	0.0	0.0	3.0	0.0	0.0	0.0	0.0	0.0
12:122362241-122362378	0.0	0.0	0.0	0.0	0.0	0.0	2.0	0.0
12:122377389-122380558	0.0	1.0	1.0	1.0	0.0	0.0	0.0	1.0
12:122388520-122389498	0.0	0.0	0.0	0.0	0.0	0.0	7.0	0.0
12:122410766-122411157	3.0	3.0	2.0	0.0	9.0	1.0	7.0	1.0
12:122414560-122414987	0.0	0.0	3.0	0.0	0.0	0.0	0.0	0.0
12:122414584-122415003	0.0	0.0	0.0	0.0	0.0	4.0	0.0	0.0
12:122477012-122477220	0.0	0.0	0.0	0.0	2.0	0.0	1.0	0.0
12:122486330-122486683	1.0	9.0	3.0	2.0	1.0	0.0	1.0	3.0
12:122499423-122499728	2.0	0.0	3.0	1.0	2.0	0.0	2.0	0.0
12:122507339-122507756	0.0	1.0	0.0	4.0	0.0	1.0	0.0	1.0
12:122513901-122514479	0.0	0.0	0.0	0.0	1.0	0.0	0.0	2.0
12:122514018-122514310	2.0	0.0	0.0	0.0	0.0	0.0	1.0	0.0
12:122515105-122517430	0.0	0.0	0.0	3.0	0.0	0.0	1.0	0.0
12:122517308-122518929	0.0	0.0	0.0	0.0	0.0	0.0	2.0	0.0
12:122521463-122522146	0.0	2.0	0.0	0.0	0.0	0.0	0.0	1.0
12:122535750-122535941	0.0	0.0	0.0	2.0	0.0	2.0	4.0	0.0
12:122541570-122541749	0.0	3.0	0.0	0.0	0.0	0.0	0.0	0.0
12:122568261-122577029	3.0	0.0	0.0	2.0	2.0	1.0	0.0	0.0
12:122569681-122574380	1.0	0.0	0.0	1.0	0.0	0.0	0.0	0.0
12:122584278-122588816	0.0	0.0	0.0	3.0	0.0	0.0	0.0	0.0
12:122608379-122608684	1.0	0.0	1.0	0.0	0.0	0.0	0.0	0.0
12:122614109-122614596	0.0	2.0	1.0	0.0	0.0	0.0	0.0	0.0
12:122618343-122622607	0.0	0.0	0.0	0.0	0.0	0.0	2.0	0.0
12:122653986-122654242	1.0	0.0	8.0	0.0	0.0	1.0	0.0	0.0
12:122752951-122753668	0.0	3.0	0.0	4.0	1.0	4.0	0.0	2.0
12:122753054-122753270	0.0	4.0	0.0	0.0	0.0	0.0	0.0	0.0
12:122753285-122753588	0.0	0.0	0.0	3.0	0.0	0.0	0.0	0.0
12:122758283-122758577	0.0	2.0	0.0	0.0	0.0	0.0	0.0	0.0
12:122759108-122759399	0.0	0.0	0.0	0.0	1.0	0.0	1.0	0.0
12:122970537-122971122	0.0	0.0	0.0	2.0	0.0	0.0	0.0	0.0
12:123020999-123021413	0.0	2.0	0.0	0.0	0.0	0.0	0.0	0.0
12:123160781-123164090	0.0	0.0	0.0	5.0	0.0	0.0	0.0	0.0
12:123165302-123166789	0.0	4.0	0.0	0.0	0.0	0.0	0.0	0.0
12:123176688-123198334	0.0	0.0	0.0	2.0	0.0	0.0	0.0	0.0
12:123182510-123182698	0.0	3.0	0.0	0.0	0.0	0.0	0.0	0.0
12:123194911-123195326	0.0	3.0	0.0	0.0	0.0	1.0	0.0	1.0
12:123208181-123208966	0.0	3.0	0.0	0.0	0.0	0.0	0.0	0.0
12:123334053-123348133	0.0	1.0	0.0	1.0	0.0	0.0	0.0	0.0
12:123343225-123343604	0.0	0.0	2.0	0.0	0.0	0.0	0.0	0.0
12:123345258-123350441	0.0	0.0	0.0	1.0	1.0	0.0	0.0	1.0
12:123345824-123346155	0.0	0.0	0.0	0.0	0.0	0.0	3.0	0.0
12:123347856-123348377	0.0	0.0	0.0	0.0	0.0	0.0	0.0	2.0
12:123358735-123358966	0.0	0.0	0.0	0.0	0.0	0.0	2.0	0.0
12:123360228-123360490	0.0	0.0	0.0	0.0	0.0	0.0	0.0	2.0
12:123360756-123360999	0.0	0.0	0.0	0.0	0.0	0.0	3.0	0.0
12:123385738-123386325	0.0	0.0	0.0	0.0	0.0	0.0	0.0	2.0
12:123390630-123396432	0.0	0.0	0.0	2.0	0.0	0.0	0.0	0.0
12:123498544-123499536	0.0	0.0	1.0	9.0	6.0	4.0	2.0	6.0
12:123498544-123518494	3.0	3.0	0.0	0.0	0.0	0.0	0.0	0.0
12:123577358-123577667	0.0	0.0	0.0	4.0	1.0	0.0	0.0	0.0
12:123586747-123590449	1.0	0.0	1.0	12.0	5.0	3.0	7.0	1.0
12:123586747-123596982	0.0	2.0	0.0	0.0	0.0	1.0	0.0	0.0
12:123606321-123606763	0.0	0.0	1.0	1.0	0.0	0.0	2.0	0.0
12:123623184-123623704	0.0	0.0	0.0	4.0	0.0	0.0	0.0	0.0
12:123623277-123623635	0.0	4.0	0.0	0.0	0.0	0.0	0.0	0.0
12:123623280-123623599	1.0	5.0	0.0	11.0	0.0	3.0	4.0	1.0
12:123623317-123623603	1.0	0.0	0.0	0.0	1.0	0.0	0.0	0.0
12:123625495-123625937	1.0	0.0	0.0	0.0	0.0	0.0	0.0	1.0
12:124402460-124402513	0.0	0.0	4.0	0.0	0.0	0.0	0.0	0.0
12:124459916-124460013	0.0	0.0	0.0	0.0	0.0	0.0	2.0	0.0
12:124532234-124532790	0.0	2.0	0.0	0.0	0.0	0.0	0.0	0.0
12:124552286-124552763	0.0	0.0	0.0	0.0	0.0	0.0	3.0	0.0
12:124783115-124783573	0.0	0.0	0.0	0.0	0.0	0.0	0.0	2.0
12:124783360-124783695	0.0	2.0	0.0	0.0	0.0	0.0	0.0	0.0
12:124814202-124817707	0.0	0.0	0.0	0.0	0.0	1.0	0.0	1.0
12:124906305-124906777	0.0	2.0	0.0	0.0	0.0	0.0	0.0	0.0
12:124952398-124954211	0.0	0.0	0.0	5.0	0.0	0.0	0.0	0.0
12:124997427-124997757	0.0	4.0	0.0	0.0	0.0	0.0	0.0	0.0
12:125009501-125009888	0.0	2.0	0.0	0.0	0.0	1.0	0.0	0.0
12:125031765-125032169	0.0	0.0	0.0	0.0	0.0	2.0	0.0	0.0
12:125031813-125032191	0.0	0.0	0.0	0.0	0.0	0.0	2.0	0.0
12:125073876-125086443	0.0	0.0	0.0	1.0	0.0	1.0	0.0	1.0
12:125073876-125091523	1.0	0.0	0.0	10.0	1.0	2.0	1.0	1.0
12:125073876-125103081	0.0	0.0	0.0	2.0	0.0	0.0	0.0	0.0
12:125073876-125107268	0.0	0.0	2.0	2.0	0.0	0.0	0.0	0.0
12:125127092-125127477	0.0	2.0	0.0	0.0	0.0	3.0	0.0	1.0
12:128799259-128815070	3.0	0.0	0.0	8.0	0.0	2.0	0.0	1.0
12:128800854-128815070	0.0	2.0	0.0	2.0	0.0	0.0	2.0	1.0
12:128805615-128806135	3.0	0.0	0.0	0.0	0.0	0.0	0.0	0.0
12:128808788-128815070	5.0	7.0	6.0	25.0	4.0	2.0	3.0	3.0
12:128814775-128815070	0.0	0.0	0.0	3.0	3.0	0.0	0.0	0.0
12:128814775-128815521	0.0	0.0	0.0	0.0	0.0	0.0	2.0	0.0
12:128815058-128815246	0.0	2.0	0.0	0.0	0.0	0.0	0.0	0.0
12:128875914-128947458	0.0	0.0	0.0	3.0	0.0	0.0	0.0	0.0
12:128923809-128924159	0.0	0.0	2.0	0.0	0.0	0.0	0.0	0.0
12:128962833-128963137	0.0	0.0	0.0	7.0	0.0	0.0	0.0	0.0
12:129296815-129297776	0.0	2.0	0.0	0.0	0.0	0.0	0.0	0.0
12:129526575-129527062	0.0	0.0	0.0	0.0	0.0	0.0	19.0	12.0
12:129526807-129527185	0.0	0.0	0.0	0.0	0.0	0.0	2.0	0.0
12:130812957-130827267	0.0	0.0	0.0	2.0	0.0	0.0	0.0	0.0
12:131486507-131486779	3.0	0.0	0.0	0.0	0.0	0.0	0.0	0.0
12:131512327-131512534	2.0	0.0	0.0	0.0	0.0	0.0	0.0	0.0
12:131573707-131573924	0.0	0.0	0.0	0.0	0.0	0.0	0.0	2.0
12:131753111-131753367	0.0	0.0	0.0	0.0	0.0	2.0	0.0	0.0
12:131753135-131756644	0.0	0.0	0.0	0.0	1.0	2.0	0.0	1.0
12:131769111-131769637	0.0	0.0	0.0	0.0	1.0	1.0	0.0	0.0
12:131992199-132006877	0.0	0.0	0.0	0.0	0.0	0.0	0.0	2.0
12:132006303-132006670	0.0	0.0	0.0	0.0	0.0	0.0	5.0	0.0
12:132129863-132130024	0.0	0.0	0.0	1.0	0.0	1.0	8.0	0.0
12:132137999-132138358	0.0	0.0	0.0	0.0	0.0	0.0	0.0	3.0
12:132138073-132138432	0.0	0.0	0.0	2.0	0.0	0.0	0.0	0.0
12:132150981-132151502	0.0	0.0	0.0	0.0	0.0	0.0	2.0	0.0
12:132150981-132151535	0.0	0.0	0.0	0.0	0.0	0.0	2.0	0.0
12:132670798-132671002	0.0	0.0	2.0	0.0	0.0	0.0	2.0	0.0
12:132680607-132681279	0.0	0.0	2.0	0.0	0.0	0.0	0.0	0.0
12:132680708-132681132	1.0	0.0	0.0	2.0	0.0	0.0	2.0	0.0
12:132681576-132682762	0.0	2.0	0.0	0.0	0.0	0.0	0.0	0.0
12:132696365-132696663	0.0	0.0	0.0	0.0	2.0	0.0	0.0	0.0
12:132706987-132707667	0.0	0.0	2.0	0.0	0.0	0.0	0.0	0.0
12:132712667-132712881	0.0	0.0	0.0	0.0	0.0	2.0	0.0	0.0
12:132712667-132712944	0.0	0.0	0.0	0.0	0.0	1.0	2.0	0.0
12:132715538-132716114	0.0	0.0	0.0	0.0	0.0	1.0	1.0	2.0
12:132720678-132721217	0.0	0.0	0.0	3.0	0.0	0.0	0.0	1.0
12:132722537-132722793	0.0	0.0	0.0	0.0	0.0	3.0	0.0	0.0
12:132737570-132737945	0.0	0.0	0.0	0.0	0.0	2.0	0.0	0.0
12:132737682-132737837	0.0	0.0	0.0	0.0	0.0	0.0	2.0	0.0
12:132758236-132758734	0.0	5.0	0.0	0.0	0.0	0.0	3.0	0.0
12:132780798-132784307	0.0	0.0	0.0	2.0	0.0	0.0	0.0	0.0
12:132786339-132789290	0.0	1.0	0.0	0.0	0.0	0.0	0.0	1.0
12:132786339-132791293	0.0	2.0	0.0	0.0	0.0	0.0	0.0	0.0
12:132796243-132796603	0.0	3.0	0.0	0.0	0.0	0.0	0.0	0.0
12:132799576-132799867	0.0	0.0	0.0	0.0	2.0	0.0	0.0	0.0
12:132877941-132878367	0.0	1.0	0.0	0.0	0.0	0.0	0.0	1.0
12:133014824-133015061	2.0	1.0	0.0	0.0	0.0	0.0	5.0	1.0
13:19620303-19620542	0.0	0.0	0.0	0.0	0.0	0.0	5.0	0.0
13:19663040-19670285	2.0	0.0	0.0	0.0	0.0	0.0	0.0	0.0
13:19671924-19672487	0.0	2.0	0.0	0.0	0.0	0.0	0.0	0.0
13:19730239-19782791	0.0	0.0	0.0	2.0	0.0	0.0	0.0	0.0
13:19736109-19736423	0.0	0.0	2.0	0.0	0.0	0.0	1.0	0.0
13:19736155-19736437	0.0	0.0	0.0	3.0	0.0	0.0	0.0	0.0
13:19736206-19736437	0.0	0.0	1.0	0.0	0.0	1.0	11.0	2.0
13:19741555-19782589	0.0	0.0	0.0	0.0	0.0	0.0	0.0	2.0
13:19755125-19755343	0.0	0.0	0.0	0.0	0.0	0.0	3.0	0.0
13:19770864-19771212	0.0	3.0	0.0	0.0	0.0	0.0	0.0	0.0
13:19773127-19773331	0.0	1.0	0.0	0.0	0.0	0.0	1.0	0.0
13:19781360-19781674	2.0	0.0	0.0	0.0	0.0	0.0	0.0	0.0
13:19793485-19793788	0.0	0.0	0.0	0.0	0.0	0.0	4.0	0.0
13:19835477-19838985	1.0	4.0	1.0	2.0	1.0	1.0	0.0	0.0
13:19851355-19852190	0.0	1.0	0.0	3.0	0.0	0.0	4.0	0.0
13:19859683-19859858	0.0	2.0	0.0	0.0	0.0	0.0	0.0	0.0
13:19959958-19993919	0.0	0.0	0.0	0.0	2.0	0.0	0.0	0.0
13:19985176-19985637	0.0	0.0	0.0	0.0	2.0	0.0	0.0	0.0
13:19993063-19993919	0.0	1.0	0.0	3.0	0.0	0.0	0.0	0.0
13:20002850-20006586	4.0	8.0	0.0	29.0	22.0	13.0	13.0	13.0
13:20432102-20512550	0.0	0.0	0.0	3.0	0.0	0.0	0.0	0.0
13:20504573-20505109	0.0	1.0	0.0	2.0	0.0	0.0	0.0	0.0
13:20596150-20597119	0.0	0.0	0.0	0.0	0.0	0.0	0.0	3.0
13:20598651-20625849	2.0	0.0	0.0	0.0	0.0	0.0	0.0	0.0
13:20635035-20635614	0.0	0.0	0.0	0.0	0.0	2.0	0.0	0.0
13:20656978-20657669	0.0	0.0	0.0	0.0	0.0	0.0	0.0	2.0
13:20747884-20748190	0.0	0.0	0.0	0.0	3.0	0.0	0.0	0.0
13:20790462-20797057	0.0	0.0	0.0	0.0	0.0	0.0	2.0	0.0
13:20799165-20800990	1.0	0.0	0.0	2.0	0.0	0.0	0.0	0.0
13:20808436-20809967	0.0	0.0	0.0	0.0	2.0	0.0	0.0	0.0
13:20818975-20819546	0.0	0.0	2.0	0.0	0.0	0.0	0.0	0.0
13:20819130-20819478	0.0	0.0	1.0	5.0	1.0	3.0	2.0	0.0
13:20969792-20970111	0.0	0.0	0.0	0.0	2.0	0.0	0.0	0.0
13:20982123-20982336	0.0	0.0	0.0	2.0	0.0	0.0	0.0	0.0
13:21045685-21046230	0.0	0.0	2.0	0.0	0.0	0.0	0.0	0.0
13:21052628-21053000	4.0	0.0	0.0	0.0	0.0	2.0	0.0	0.0
13:21053495-21054239	0.0	0.0	0.0	0.0	0.0	2.0	0.0	0.0
13:21145813-21146038	0.0	2.0	0.0	0.0	0.0	0.0	0.0	0.0
13:21155693-21158125	1.0	0.0	3.0	2.0	1.0	3.0	2.0	1.0
13:21165926-21166101	0.0	0.0	3.0	0.0	0.0	0.0	0.0	0.0
13:21374499-21374920	2.0	1.0	0.0	0.0	0.0	0.0	0.0	0.0
13:21374529-21374873	6.0	1.0	2.0	2.0	0.0	1.0	0.0	0.0
13:21374603-21374862	3.0	0.0	0.0	0.0	0.0	0.0	0.0	0.0
13:21380773-21381072	0.0	0.0	0.0	2.0	0.0	0.0	0.0	0.0
13:21381434-21425678	0.0	0.0	0.0	1.0	0.0	1.0	0.0	0.0
13:21400935-21401071	1.0	3.0	0.0	0.0	0.0	0.0	0.0	0.0
13:21456478-21456620	0.0	0.0	2.0	0.0	0.0	0.0	0.0	0.0
13:21510004-21539688	0.0	0.0	3.0	0.0	3.0	0.0	0.0	0.0
13:21522730-21523062	0.0	0.0	0.0	0.0	0.0	0.0	0.0	2.0
13:21632809-21633126	0.0	4.0	0.0	0.0	0.0	0.0	0.0	0.0
13:21674479-21674853	0.0	4.0	0.0	0.0	0.0	0.0	0.0	0.0
13:21998541-21998660	2.0	0.0	0.0	0.0	0.0	0.0	0.0	0.0
13:22038022-22041384	0.0	0.0	0.0	0.0	27.0	3.0	0.0	0.0
13:22047539-22048172	0.0	0.0	0.0	0.0	3.0	0.0	0.0	0.0
13:22089968-22091277	0.0	2.0	0.0	0.0	0.0	0.0	0.0	0.0
13:22384496-22385027	0.0	0.0	0.0	0.0	3.0	2.0	0.0	0.0
13:22888068-22888507	0.0	0.0	0.0	0.0	0.0	0.0	3.0	0.0
13:22909840-22910279	0.0	0.0	0.0	0.0	0.0	0.0	0.0	2.0
13:22909976-22910266	0.0	0.0	0.0	0.0	0.0	2.0	0.0	0.0
13:22910469-22910660	0.0	0.0	0.0	0.0	1.0	1.0	1.0	1.0
13:23853869-23854079	0.0	0.0	2.0	0.0	0.0	0.0	0.0	0.0
13:24249477-24251862	0.0	3.0	2.0	8.0	4.0	3.0	0.0	0.0
13:24249477-24257409	0.0	0.0	0.0	0.0	0.0	0.0	2.0	0.0
13:24457826-24458165	0.0	0.0	2.0	0.0	0.0	0.0	0.0	0.0
13:24474977-24475173	2.0	0.0	0.0	0.0	0.0	0.0	0.0	0.0
13:24475472-24478276	0.0	0.0	0.0	2.0	0.0	0.0	0.0	0.0
13:24477701-24493733	0.0	1.0	0.0	0.0	0.0	0.0	0.0	2.0
13:24498116-24503777	1.0	0.0	0.0	1.0	0.0	0.0	0.0	0.0
13:24501090-24501815	0.0	0.0	0.0	0.0	0.0	0.0	2.0	0.0
13:24884490-24884703	0.0	0.0	0.0	3.0	0.0	0.0	0.0	0.0
13:24892704-24893139	0.0	0.0	0.0	2.0	0.0	0.0	0.0	0.0
13:25255606-25255809	0.0	0.0	0.0	0.0	0.0	0.0	2.0	0.0
13:25312883-25321093	0.0	0.0	0.0	3.0	0.0	0.0	0.0	0.0
13:25317946-25318178	0.0	0.0	0.0	0.0	2.0	0.0	0.0	0.0
13:25328135-25328446	3.0	0.0	1.0	0.0	0.0	1.0	1.0	0.0
13:25769046-25839624	1.0	0.0	0.0	0.0	2.0	0.0	0.0	0.0
13:25925421-25925854	0.0	2.0	0.0	0.0	0.0	0.0	0.0	0.0
13:26214969-26215123	0.0	0.0	2.0	0.0	0.0	0.0	0.0	0.0
13:26344695-26345417	0.0	0.0	0.0	2.0	0.0	0.0	0.0	0.0
13:26386654-26387389	0.0	4.0	0.0	0.0	0.0	0.0	0.0	0.0
13:26389438-26389716	0.0	0.0	0.0	0.0	2.0	0.0	0.0	0.0
13:26400453-26401624	0.0	0.0	0.0	0.0	5.0	0.0	2.0	2.0
13:26682654-26682827	0.0	0.0	0.0	0.0	2.0	0.0	0.0	0.0
13:27073048-27073411	0.0	2.0	0.0	0.0	0.0	0.0	0.0	0.0
13:27084089-27084312	0.0	0.0	2.0	0.0	0.0	0.0	0.0	0.0
13:27221001-27221297	0.0	0.0	0.0	3.0	0.0	0.0	0.0	0.0
13:27352819-27353134	0.0	2.0	0.0	0.0	0.0	0.0	0.0	0.0
13:27435791-27440172	3.0	0.0	0.0	0.0	0.0	0.0	0.0	0.0
13:27449198-27449350	0.0	0.0	3.0	0.0	0.0	0.0	0.0	0.0
13:27538306-27539322	0.0	0.0	3.0	0.0	0.0	0.0	0.0	0.0
13:27583168-27583223	0.0	2.0	1.0	0.0	0.0	0.0	0.0	0.0
13:27950926-27951243	0.0	0.0	0.0	0.0	0.0	0.0	1.0	2.0
13:28162787-28163099	0.0	0.0	0.0	0.0	0.0	2.0	0.0	0.0
13:28174272-28220378	0.0	3.0	0.0	3.0	0.0	3.0	1.0	1.0
13:28174272-28221815	0.0	0.0	0.0	2.0	0.0	0.0	0.0	0.0
13:28174272-28239696	0.0	0.0	0.0	0.0	1.0	0.0	0.0	1.0
13:28180750-28181427	0.0	3.0	0.0	0.0	0.0	0.0	0.0	0.0
13:28181119-28181453	0.0	0.0	0.0	2.0	0.0	0.0	0.0	0.0
13:28189407-28190063	0.0	0.0	0.0	0.0	0.0	1.0	0.0	1.0
13:28189447-28189994	0.0	2.0	0.0	0.0	0.0	0.0	0.0	0.0
13:28189507-28189968	0.0	0.0	3.0	0.0	0.0	0.0	0.0	0.0
13:28197185-28220378	0.0	0.0	0.0	1.0	0.0	0.0	0.0	1.0
13:28197782-28197981	0.0	0.0	2.0	1.0	0.0	1.0	6.0	0.0
13:28197782-28198066	0.0	2.0	0.0	0.0	1.0	0.0	0.0	0.0
13:28253825-28254127	0.0	2.0	0.0	0.0	0.0	0.0	0.0	0.0
13:28256292-28261458	1.0	0.0	0.0	1.0	0.0	0.0	0.0	2.0
13:28256292-28266876	0.0	0.0	0.0	3.0	0.0	0.0	0.0	0.0
13:28259900-28260110	0.0	0.0	1.0	0.0	0.0	5.0	1.0	0.0
13:29523509-29524133	0.0	0.0	0.0	4.0	0.0	0.0	0.0	0.0
13:29540841-29541482	0.0	0.0	2.0	0.0	0.0	0.0	0.0	0.0
13:29579688-29579859	0.0	0.0	0.0	0.0	0.0	2.0	0.0	0.0
13:29585291-29585888	0.0	2.0	0.0	0.0	0.0	0.0	0.0	0.0
13:29830775-29831098	0.0	0.0	0.0	0.0	2.0	0.0	0.0	0.0
13:30464734-30464826	0.0	1.0	0.0	0.0	0.0	0.0	3.0	0.0
13:30589375-30589624	0.0	0.0	2.0	0.0	0.0	0.0	0.0	0.0
13:30625721-30625914	0.0	2.0	0.0	0.0	0.0	0.0	0.0	0.0
13:31153316-31153757	0.0	0.0	0.0	0.0	0.0	0.0	0.0	2.0
13:31989949-31990402	0.0	0.0	0.0	0.0	0.0	2.0	0.0	0.0
13:32245211-32245329	0.0	0.0	0.0	0.0	5.0	0.0	0.0	0.0
13:32292247-32292517	0.0	0.0	1.0	1.0	9.0	0.0	0.0	0.0
13:32355865-32356067	0.0	0.0	1.0	1.0	0.0	1.0	2.0	0.0
13:32479058-32479381	0.0	2.0	0.0	0.0	0.0	0.0	0.0	0.0
13:32479117-32479332	0.0	3.0	1.0	0.0	0.0	0.0	0.0	0.0
13:32480590-32526588	0.0	3.0	0.0	0.0	0.0	0.0	0.0	0.0
13:32500680-32500943	0.0	2.0	1.0	0.0	1.0	0.0	0.0	0.0
13:32517857-32527532	0.0	0.0	5.0	7.0	0.0	1.0	0.0	2.0
13:32521492-32522181	0.0	0.0	0.0	2.0	0.0	0.0	0.0	0.0
13:32597819-32598111	0.0	0.0	1.0	0.0	0.0	1.0	2.0	1.0
13:32620063-32620408	0.0	0.0	0.0	1.0	0.0	1.0	0.0	0.0
13:32698751-32699119	0.0	0.0	0.0	2.0	0.0	0.0	0.0	0.0
13:33060679-33061780	0.0	0.0	0.0	1.0	1.0	0.0	0.0	0.0
13:33084879-33085459	0.0	0.0	0.0	0.0	0.0	0.0	2.0	0.0
13:33121052-33121320	0.0	0.0	0.0	2.0	0.0	0.0	7.0	0.0
13:33121430-33122060	0.0	0.0	0.0	0.0	2.0	0.0	0.0	0.0
13:33121530-33121920	0.0	0.0	0.0	0.0	0.0	1.0	2.0	0.0
13:33541218-33541611	0.0	2.0	0.0	0.0	0.0	0.0	0.0	0.0
13:36283469-36297751	0.0	0.0	2.0	0.0	0.0	0.0	0.0	0.0
13:36322812-36323454	0.0	3.0	0.0	0.0	0.0	0.0	0.0	0.0
13:36326575-36336358	0.0	0.0	0.0	2.0	0.0	0.0	0.0	0.0
13:36343385-36344211	0.0	2.0	0.0	0.0	0.0	0.0	0.0	0.0
13:36977759-36978000	0.0	2.0	0.0	0.0	0.0	0.0	0.0	0.0
13:36995065-36995424	0.0	0.0	0.0	0.0	2.0	2.0	0.0	0.0
13:36995105-36995424	0.0	0.0	0.0	1.0	0.0	0.0	0.0	1.0
13:37003510-37004479	0.0	3.0	1.0	0.0	0.0	0.0	0.0	0.0
13:37024035-37024442	0.0	0.0	0.0	0.0	0.0	0.0	0.0	3.0
13:37024151-37028254	0.0	0.0	2.0	0.0	0.0	0.0	0.0	0.0
13:37040405-37051583	0.0	0.0	0.0	5.0	0.0	2.0	0.0	0.0
13:38352081-38352279	0.0	3.0	0.0	0.0	0.0	0.0	0.0	0.0
13:38361774-38361937	0.0	3.0	0.0	0.0	0.0	0.0	0.0	0.0
13:39012876-39012988	0.0	0.0	3.0	0.0	0.0	0.0	0.0	0.0
13:39013066-39013299	0.0	0.0	2.0	0.0	0.0	0.0	0.0	0.0
13:39013077-39013390	0.0	0.0	0.0	3.0	0.0	0.0	0.0	0.0
13:39013166-39013605	0.0	3.0	0.0	0.0	0.0	0.0	0.0	0.0
13:39013305-39013599	0.0	0.0	0.0	2.0	0.0	0.0	0.0	0.0
13:39013442-39014085	0.0	2.0	0.0	0.0	0.0	0.0	0.0	0.0
13:39035611-39035733	0.0	3.0	0.0	0.0	0.0	0.0	0.0	0.0
13:40606820-40607139	2.0	0.0	0.0	0.0	0.0	0.0	0.0	0.0
13:40661423-40662069	0.0	0.0	0.0	1.0	0.0	1.0	0.0	0.0
13:40726548-40728918	0.0	3.0	0.0	0.0	0.0	0.0	0.0	0.0
13:40730866-40731024	1.0	0.0	0.0	0.0	0.0	0.0	2.0	0.0
13:40933470-40934028	0.0	0.0	0.0	2.0	0.0	1.0	0.0	0.0
13:40942952-40943925	0.0	0.0	6.0	0.0	4.0	0.0	0.0	0.0
13:40961869-40962255	0.0	2.0	0.0	0.0	0.0	0.0	0.0	0.0
13:40999229-40999732	0.0	2.0	0.0	0.0	0.0	0.0	0.0	0.0
13:41031801-41032263	0.0	3.0	0.0	0.0	0.0	0.0	0.0	0.0
13:41215573-41215837	0.0	0.0	0.0	2.0	0.0	0.0	0.0	0.0
13:41240261-41260915	0.0	0.0	0.0	3.0	0.0	0.0	0.0	0.0
13:41252645-41260915	4.0	0.0	1.0	4.0	2.0	2.0	0.0	0.0
13:41655701-41656597	3.0	0.0	0.0	0.0	0.0	0.0	0.0	0.0
13:41761128-41833531	0.0	0.0	0.0	0.0	2.0	0.0	0.0	0.0
13:41811225-41833531	0.0	1.0	0.0	0.0	0.0	1.0	2.0	0.0
13:41830529-41837250	0.0	0.0	0.0	0.0	2.0	0.0	0.0	0.0
13:41950936-41951170	0.0	0.0	0.0	0.0	2.0	0.0	0.0	0.0
13:42275674-42276152	0.0	4.0	0.0	0.0	0.0	0.0	0.0	0.0
13:43033936-43034410	0.0	0.0	2.0	0.0	0.0	0.0	0.0	0.0
13:44943442-44965936	0.0	0.0	0.0	2.0	0.0	0.0	0.0	0.0
13:44989603-45004790	0.0	0.0	0.0	2.0	0.0	0.0	0.0	0.0
13:44996181-44996634	0.0	1.0	0.0	0.0	0.0	0.0	1.0	0.0
13:45004305-45015596	1.0	0.0	0.0	0.0	0.0	0.0	2.0	0.0
13:45006202-45020428	0.0	0.0	0.0	2.0	0.0	0.0	0.0	0.0
13:45144156-45144511	0.0	0.0	0.0	1.0	0.0	1.0	1.0	0.0
13:45151687-45207505	0.0	0.0	2.0	0.0	0.0	0.0	0.0	0.0
13:45216743-45216987	0.0	0.0	0.0	0.0	0.0	0.0	3.0	0.0
13:45216783-45217015	0.0	0.0	0.0	2.0	0.0	0.0	0.0	0.0
13:45246287-45246757	0.0	0.0	1.0	0.0	0.0	1.0	2.0	0.0
13:45286208-45286332	0.0	0.0	0.0	0.0	0.0	2.0	0.0	0.0
13:45294824-45295204	1.0	3.0	1.0	0.0	0.0	1.0	2.0	0.0
13:45328682-45329415	0.0	0.0	0.0	0.0	0.0	2.0	0.0	0.0
13:45329135-45329477	3.0	0.0	0.0	0.0	0.0	0.0	0.0	0.0
13:45336536-45337388	0.0	4.0	0.0	0.0	0.0	0.0	0.0	0.0
13:45342833-45343008	2.0	0.0	0.0	0.0	0.0	0.0	0.0	0.0
13:45342878-45343297	1.0	4.0	3.0	0.0	2.0	1.0	0.0	1.0
13:45342902-45343059	0.0	0.0	2.0	0.0	0.0	0.0	0.0	0.0
13:45343508-45343703	2.0	17.0	15.0	16.0	5.0	14.0	4.0	6.0
13:45345383-45346107	0.0	0.0	2.0	0.0	0.0	0.0	0.0	0.0
13:45345428-45346051	0.0	1.0	0.0	0.0	2.0	0.0	0.0	0.0
13:45345886-45346330	0.0	2.0	2.0	0.0	2.0	1.0	0.0	0.0
13:45353790-45354165	0.0	3.0	0.0	0.0	0.0	0.0	0.0	0.0
13:45357901-45358103	0.0	2.0	0.0	0.0	0.0	0.0	0.0	0.0
13:45415719-45415881	0.0	0.0	0.0	1.0	0.0	0.0	4.0	1.0
13:45494268-45494901	0.0	0.0	0.0	1.0	2.0	0.0	0.0	0.0
13:45509097-45509611	0.0	0.0	4.0	0.0	0.0	0.0	0.0	0.0
13:45967735-45967871	0.0	0.0	0.0	0.0	0.0	0.0	4.0	0.0
13:45967739-45967882	0.0	0.0	1.0	0.0	0.0	0.0	6.0	0.0
13:45985297-45989097	0.0	0.0	0.0	1.0	2.0	0.0	0.0	0.0
13:46020449-46045516	0.0	0.0	1.0	5.0	1.0	1.0	0.0	0.0
13:46042164-46045516	0.0	0.0	0.0	0.0	2.0	1.0	0.0	0.0
13:46126039-46126662	0.0	0.0	0.0	2.0	0.0	0.0	0.0	0.0
13:46126095-46126576	0.0	2.0	0.0	0.0	0.0	0.0	0.0	0.0
13:46126759-46127526	0.0	0.0	0.0	0.0	0.0	0.0	2.0	0.0
13:46179446-46179832	0.0	2.0	0.0	0.0	0.0	0.0	0.0	0.0
13:46350113-46361573	0.0	0.0	0.0	3.0	0.0	0.0	0.0	0.0
13:46357323-46357685	5.0	0.0	5.0	2.0	0.0	2.0	2.0	0.0
13:46374322-46375339	0.0	0.0	0.0	0.0	0.0	2.0	0.0	0.0
13:46711791-46733998	0.0	1.0	0.0	2.0	2.0	1.0	1.0	0.0
13:46723221-46733998	0.0	0.0	2.0	2.0	2.0	0.0	0.0	0.0
13:47948940-47954557	0.0	0.0	2.0	0.0	0.0	0.0	0.0	0.0
13:48271334-48271505	0.0	3.0	0.0	0.0	0.0	0.0	0.0	0.0
13:48300951-48301001	0.0	0.0	2.0	0.0	0.0	0.0	0.0	0.0
13:49007384-49007981	0.0	0.0	0.0	0.0	0.0	0.0	2.0	0.0
13:49453399-49454231	0.0	0.0	2.0	0.0	0.0	0.0	0.0	0.0
13:49466316-49466762	0.0	1.0	2.0	0.0	0.0	0.0	0.0	0.0
13:49466798-49467112	0.0	0.0	2.0	0.0	0.0	0.0	0.0	0.0
13:49480219-49483563	0.0	0.0	0.0	2.0	0.0	0.0	0.0	0.0
13:49486216-49487439	2.0	0.0	0.0	0.0	0.0	0.0	0.0	0.0
13:49519921-49521198	0.0	3.0	0.0	0.0	0.0	0.0	0.0	0.0
13:49522108-49523146	0.0	0.0	0.0	3.0	0.0	0.0	0.0	0.0
13:49551493-49552177	0.0	0.0	0.0	2.0	0.0	0.0	0.0	0.0
13:49566618-49580584	0.0	0.0	0.0	0.0	4.0	0.0	0.0	0.0
13:49583167-49583574	0.0	0.0	0.0	0.0	0.0	0.0	3.0	0.0
13:49668536-49668954	0.0	0.0	0.0	0.0	0.0	3.0	0.0	0.0
13:49687238-49687421	0.0	0.0	0.0	0.0	2.0	0.0	0.0	0.0
13:49689625-49689918	0.0	1.0	0.0	0.0	0.0	0.0	2.0	0.0
13:49695728-49695989	0.0	0.0	0.0	2.0	0.0	0.0	0.0	0.0
13:49706094-49721994	0.0	0.0	0.0	2.0	0.0	0.0	0.0	0.0
13:49918994-49919185	0.0	0.0	0.0	2.0	0.0	0.0	0.0	0.0
13:49990411-49990737	2.0	0.0	0.0	0.0	0.0	0.0	0.0	0.0
13:50002361-50002718	2.0	0.0	0.0	0.0	0.0	0.0	0.0	0.0
13:50005153-50005844	0.0	0.0	0.0	2.0	0.0	0.0	0.0	0.0
13:50005565-50005833	0.0	0.0	0.0	0.0	0.0	0.0	0.0	2.0
13:50005592-50005772	0.0	1.0	0.0	0.0	0.0	0.0	1.0	0.0
13:50007481-50007893	0.0	0.0	0.0	0.0	1.0	2.0	0.0	0.0
13:50007773-50007960	1.0	0.0	0.0	4.0	3.0	0.0	0.0	0.0
13:50007816-50008011	0.0	0.0	2.0	0.0	0.0	0.0	0.0	0.0
13:50009721-50010099	0.0	0.0	0.0	0.0	1.0	1.0	0.0	0.0
13:50041537-50041750	0.0	2.0	0.0	0.0	0.0	0.0	0.0	0.0
13:50057999-50058444	0.0	1.0	0.0	0.0	0.0	0.0	3.0	0.0
13:50091795-50092235	0.0	2.0	0.0	0.0	0.0	0.0	0.0	0.0
13:50927407-50949505	0.0	2.0	1.0	12.0	0.0	5.0	2.0	0.0
13:51096096-51096595	0.0	2.0	0.0	0.0	0.0	0.0	0.0	0.0
13:51382004-51382830	0.0	0.0	0.0	2.0	0.0	0.0	0.0	0.0
13:51404993-51405574	0.0	0.0	0.0	0.0	0.0	0.0	2.0	0.0
13:51598351-51598787	3.0	0.0	0.0	0.0	0.0	0.0	0.0	0.0
13:51703596-51739175	0.0	0.0	0.0	2.0	0.0	0.0	0.0	0.0
13:51725464-51725885	0.0	0.0	3.0	0.0	0.0	1.0	0.0	0.0
13:52030767-52030961	4.0	0.0	0.0	0.0	0.0	0.0	0.0	0.0
13:52142079-52142342	0.0	0.0	0.0	0.0	0.0	0.0	3.0	0.0
13:52149385-52149623	0.0	1.0	7.0	3.0	0.0	0.0	0.0	2.0
13:52185315-52185525	0.0	0.0	0.0	0.0	0.0	1.0	3.0	0.0
13:52417992-52427219	1.0	0.0	3.0	3.0	0.0	0.0	0.0	0.0
13:52420236-52420378	0.0	0.0	0.0	4.0	0.0	1.0	0.0	0.0
13:52420622-52420858	5.0	0.0	10.0	2.0	0.0	1.0	4.0	0.0
13:52621989-52627578	0.0	0.0	0.0	3.0	0.0	0.0	0.0	0.0
13:52624978-52625175	0.0	3.0	0.0	0.0	0.0	0.0	0.0	0.0
13:52629983-52630401	2.0	0.0	0.0	0.0	0.0	0.0	0.0	0.0
13:52643328-52643580	2.0	0.0	0.0	0.0	0.0	0.0	0.0	0.0
13:52691870-52692520	0.0	0.0	0.0	3.0	0.0	0.0	0.0	0.0
13:59789722-59789967	0.0	3.0	0.0	0.0	0.0	0.0	0.0	0.0
13:59901970-59902670	0.0	0.0	0.0	4.0	0.0	0.0	0.0	0.0
13:60008544-60016145	0.0	0.0	2.0	0.0	0.0	0.0	0.0	0.0
13:60008544-60042820	0.0	0.0	0.0	6.0	0.0	0.0	0.0	0.0
13:60039667-60040008	2.0	0.0	0.0	0.0	0.0	0.0	0.0	0.0
13:60093628-60132989	0.0	0.0	0.0	3.0	0.0	0.0	0.0	0.0
13:60439688-60467379	1.0	0.0	1.0	0.0	0.0	0.0	0.0	0.0
13:60439688-60485948	1.0	0.0	0.0	4.0	0.0	2.0	0.0	0.0
13:60557142-60557874	0.0	0.0	2.0	0.0	0.0	0.0	0.0	0.0
13:71557024-71573012	0.0	0.0	0.0	1.0	0.0	0.0	0.0	1.0
13:71557024-71573573	0.0	1.0	1.0	4.0	0.0	0.0	1.0	2.0
13:71557024-71577509	0.0	0.0	2.0	0.0	0.0	0.0	0.0	0.0
13:72237882-72238003	0.0	0.0	0.0	0.0	0.0	0.0	2.0	0.0
13:72268394-72268568	0.0	0.0	2.0	0.0	0.0	0.0	0.0	0.0
13:72773183-72773861	0.0	2.0	0.0	0.0	0.0	0.0	0.0	0.0
13:72857738-72858178	0.0	1.0	0.0	3.0	0.0	1.0	0.0	0.0
13:72857776-72858102	2.0	4.0	2.0	4.0	2.0	0.0	0.0	0.0
13:72968136-72968336	0.0	1.0	0.0	1.0	0.0	0.0	0.0	0.0
13:73813152-73846373	2.0	6.0	1.0	1.0	0.0	0.0	0.0	0.0
13:73845827-73846373	3.0	3.0	1.0	7.0	0.0	1.0	0.0	1.0
13:73852759-73852915	0.0	2.0	0.0	0.0	0.0	0.0	0.0	0.0
13:73928594-73929247	0.0	2.0	0.0	0.0	0.0	0.0	0.0	0.0
13:74040873-74041217	0.0	2.0	0.0	0.0	0.0	0.0	0.0	0.0
13:75621763-75713252	3.0	0.0	0.0	0.0	0.0	0.0	0.0	0.0
13:75621763-75761038	0.0	0.0	0.0	0.0	0.0	0.0	0.0	2.0
13:75630411-75630904	0.0	1.0	0.0	0.0	0.0	1.0	1.0	0.0
13:75630442-75630891	0.0	3.0	0.0	0.0	0.0	0.0	0.0	0.0
13:77157362-77157648	0.0	0.0	2.0	1.0	0.0	0.0	0.0	0.0
13:77205256-77212160	0.0	0.0	0.0	1.0	1.0	1.0	0.0	0.0
13:77217840-77243951	0.0	0.0	0.0	3.0	0.0	1.0	0.0	0.0
13:77224451-77243951	0.0	0.0	2.0	3.0	0.0	0.0	0.0	0.0
13:77317259-77317692	0.0	0.0	0.0	2.0	0.0	0.0	0.0	0.0
13:77719532-77746855	0.0	0.0	0.0	4.0	3.0	5.0	2.0	0.0
13:77719532-77753358	1.0	6.0	2.0	5.0	1.0	14.0	0.0	2.0
13:77719532-77761110	0.0	1.0	0.0	0.0	0.0	2.0	0.0	0.0
13:77744283-77746855	0.0	4.0	0.0	1.0	3.0	4.0	0.0	0.0
13:77744283-77753358	0.0	2.0	0.0	1.0	1.0	3.0	0.0	0.0
13:77744283-77761110	0.0	0.0	0.0	0.0	0.0	2.0	0.0	0.0
13:78635110-78644997	0.0	0.0	1.0	4.0	2.0	0.0	2.0	1.0
13:79365578-79378907	0.0	0.0	0.0	2.0	0.0	0.0	0.0	0.0
13:79368730-79371930	0.0	0.0	0.0	1.0	0.0	0.0	2.0	0.0
13:79370945-79371930	0.0	0.0	0.0	0.0	3.0	2.0	1.0	0.0
13:79520810-79539775	0.0	0.0	0.0	1.0	0.0	0.0	0.0	3.0
13:85909794-85910130	0.0	3.0	0.0	0.0	0.0	0.0	0.0	0.0
13:87127232-87127707	0.0	3.0	0.0	0.0	0.0	0.0	0.0	0.0
13:87331305-87423520	0.0	3.0	0.0	0.0	0.0	0.0	0.0	0.0
13:91349354-91349635	0.0	0.0	0.0	2.0	0.0	0.0	0.0	0.0
13:93308189-93308536	0.0	0.0	2.0	0.0	0.0	1.0	0.0	0.0
13:93322222-93322579	0.0	0.0	3.0	0.0	0.0	0.0	0.0	0.0
13:94592730-94592896	0.0	0.0	0.0	2.0	0.0	0.0	3.0	0.0
13:95034605-95044438	0.0	0.0	0.0	1.0	0.0	2.0	0.0	0.0
13:95034605-95053184	0.0	0.0	3.0	1.0	0.0	0.0	0.0	0.0
13:95080751-95081773	0.0	0.0	0.0	4.0	0.0	0.0	0.0	0.0
13:95161189-95166367	0.0	0.0	0.0	0.0	2.0	0.0	0.0	0.0
13:95161189-95170628	0.0	0.0	1.0	2.0	1.0	2.0	0.0	0.0
13:95177707-95186892	0.0	0.0	1.0	0.0	0.0	0.0	0.0	2.0
13:95177707-95188542	0.0	0.0	4.0	13.0	0.0	1.0	2.0	0.0
13:95206532-95210781	0.0	1.0	2.0	0.0	1.0	0.0	0.0	0.0
13:95272332-95272627	0.0	0.0	0.0	0.0	0.0	0.0	3.0	0.0
13:95272408-95272641	0.0	0.0	0.0	0.0	0.0	0.0	2.0	0.0
13:95293340-95293512	0.0	1.0	0.0	0.0	0.0	3.0	0.0	0.0
13:95612817-95613319	0.0	0.0	0.0	0.0	0.0	0.0	5.0	0.0
13:95757644-95763953	3.0	0.0	0.0	1.0	2.0	0.0	0.0	0.0
13:95970112-95999307	0.0	1.0	0.0	1.0	0.0	2.0	0.0	0.0
13:95983804-95999307	0.0	0.0	0.0	2.0	1.0	1.0	0.0	0.0
13:96029006-96029477	0.0	0.0	0.0	0.0	0.0	1.0	3.0	0.0
13:97276769-97277176	0.0	0.0	0.0	0.0	0.0	2.0	0.0	0.0
13:98018586-98021882	2.0	0.0	0.0	0.0	0.0	0.0	0.0	0.0
13:98319152-98319437	0.0	0.0	0.0	0.0	0.0	2.0	0.0	0.0
13:98457168-98466561	1.0	0.0	3.0	10.0	0.0	0.0	0.0	1.0
13:98457168-98482321	0.0	0.0	0.0	3.0	0.0	0.0	0.0	0.0
13:98474821-98482321	0.0	0.0	0.0	0.0	2.0	0.0	0.0	0.0
13:98504915-98519473	0.0	0.0	0.0	3.0	0.0	0.0	0.0	0.0
13:98506973-98507353	0.0	0.0	0.0	0.0	0.0	0.0	2.0	0.0
13:98519243-98519473	0.0	0.0	0.0	2.0	0.0	0.0	0.0	0.0
13:98543108-98543309	0.0	2.0	0.0	0.0	0.0	0.0	0.0	0.0
13:98555561-98555726	4.0	13.0	4.0	1.0	0.0	2.0	10.0	8.0
13:98827832-98828181	0.0	2.0	0.0	0.0	0.0	0.0	0.0	0.0
13:98885881-98886526	0.0	0.0	0.0	2.0	0.0	0.0	0.0	0.0
13:99065445-99065801	0.0	0.0	0.0	0.0	0.0	0.0	2.0	0.0
13:99206023-99206289	0.0	3.0	0.0	0.0	0.0	0.0	0.0	0.0
13:99231434-99244624	1.0	2.0	0.0	1.0	0.0	0.0	0.0	0.0
13:99232914-99233148	6.0	0.0	0.0	2.0	0.0	1.0	0.0	0.0
13:99238427-99244624	0.0	1.0	0.0	0.0	0.0	1.0	3.0	0.0
13:99245294-99245487	0.0	0.0	0.0	0.0	0.0	3.0	0.0	0.0
13:99382438-99383109	0.0	0.0	0.0	0.0	0.0	0.0	2.0	0.0
13:99493364-99493978	0.0	0.0	0.0	2.0	0.0	0.0	0.0	0.0
13:99654952-99655136	7.0	3.0	0.0	0.0	3.0	1.0	0.0	1.0
13:100159353-100160165	1.0	3.0	0.0	0.0	0.0	0.0	0.0	0.0
13:100257595-100273346	1.0	2.0	7.0	12.0	6.0	0.0	3.0	3.0
13:100257595-100309908	0.0	0.0	0.0	2.0	1.0	0.0	0.0	0.0
13:100280301-100280622	0.0	2.0	0.0	0.0	0.0	0.0	0.0	0.0
13:100301460-100309908	0.0	0.0	0.0	6.0	2.0	0.0	0.0	1.0
13:100301460-100330671	0.0	0.0	5.0	2.0	4.0	0.0	2.0	0.0
13:100301460-100340259	0.0	0.0	7.0	8.0	0.0	0.0	0.0	0.0
13:100301460-100368574	0.0	0.0	0.0	3.0	0.0	0.0	0.0	0.0
13:100301460-100449305	0.0	0.0	4.0	0.0	2.0	0.0	0.0	0.0
13:100305751-100425731	0.0	0.0	2.0	0.0	0.0	0.0	0.0	0.0
13:100307192-100368574	0.0	1.0	0.0	1.0	0.0	0.0	0.0	0.0
13:100307206-100449302	0.0	0.0	1.0	1.0	0.0	0.0	0.0	0.0
13:100340157-100449305	0.0	0.0	0.0	2.0	0.0	0.0	0.0	0.0
13:100372239-100372866	0.0	0.0	2.0	2.0	0.0	0.0	0.0	0.0
13:100384683-100449305	0.0	2.0	9.0	4.0	0.0	0.0	1.0	0.0
13:100386769-100449305	0.0	0.0	1.0	7.0	0.0	0.0	0.0	0.0
13:100392853-100449305	0.0	0.0	3.0	0.0	0.0	0.0	0.0	0.0
13:100447619-100448215	2.0	0.0	0.0	0.0	0.0	0.0	0.0	0.0
13:100449641-100450095	0.0	0.0	4.0	0.0	0.0	0.0	0.0	0.0
13:100466820-100467281	1.0	0.0	0.0	0.0	0.0	1.0	0.0	0.0
13:100466820-100467351	0.0	0.0	0.0	1.0	1.0	0.0	0.0	0.0
13:100466820-100467403	0.0	2.0	0.0	0.0	0.0	0.0	0.0	0.0
13:100480130-100480757	2.0	0.0	0.0	0.0	0.0	0.0	0.0	0.0
13:100490677-100491564	0.0	0.0	0.0	2.0	0.0	0.0	0.0	0.0
13:100492263-100493187	0.0	0.0	0.0	0.0	2.0	0.0	0.0	0.0
13:100623568-100624068	0.0	0.0	0.0	0.0	0.0	0.0	2.0	0.0
13:100712187-100712469	0.0	2.0	0.0	0.0	0.0	0.0	0.0	0.0
13:100825240-100825635	0.0	0.0	0.0	2.0	0.0	0.0	0.0	0.0
13:100902837-100903200	0.0	2.0	0.0	0.0	0.0	0.0	0.0	0.0
13:100981877-100982504	0.0	0.0	2.0	0.0	0.0	0.0	0.0	0.0
13:102803475-102804346	1.0	0.0	0.0	0.0	8.0	4.0	0.0	0.0
13:102863032-102865846	0.0	2.0	0.0	0.0	0.0	0.0	0.0	0.0
13:106566365-106566632	0.0	0.0	0.0	0.0	0.0	0.0	0.0	3.0
13:108226006-108227015	0.0	2.0	0.0	0.0	0.0	0.0	0.0	0.0
13:110504872-110505063	19.0	25.0	14.0	33.0	3.0	0.0	247.0	19.0
13:110634881-110635432	0.0	3.0	0.0	0.0	0.0	0.0	0.0	0.0
13:110647694-110647770	0.0	0.0	0.0	0.0	0.0	0.0	2.0	0.0
13:110684225-110684424	0.0	0.0	2.0	0.0	0.0	0.0	0.0	0.0
13:110686721-110687423	0.0	2.0	0.0	0.0	0.0	0.0	0.0	0.0
13:110693092-110693405	0.0	0.0	2.0	0.0	0.0	0.0	0.0	0.0
13:110693115-110693391	0.0	0.0	5.0	0.0	0.0	0.0	1.0	0.0
13:110881904-110882470	0.0	0.0	2.0	0.0	0.0	0.0	0.0	0.0
13:110891991-110892160	0.0	0.0	3.0	0.0	0.0	0.0	0.0	0.0
13:111301185-111301661	0.0	0.0	2.0	0.0	0.0	0.0	4.0	0.0
13:112504187-112504625	0.0	0.0	4.0	1.0	0.0	0.0	0.0	0.0
13:112516440-112527484	0.0	3.0	0.0	10.0	3.0	0.0	2.0	1.0
13:112556052-112569259	0.0	2.0	0.0	0.0	0.0	0.0	0.0	0.0
13:112713891-112714121	0.0	0.0	2.0	0.0	0.0	0.0	0.0	0.0
13:112842279-112851123	0.0	2.0	0.0	0.0	0.0	0.0	0.0	0.0
13:112885208-112885513	0.0	3.0	0.0	0.0	3.0	0.0	0.0	0.0
13:113233177-113239551	0.0	3.0	0.0	0.0	0.0	0.0	1.0	0.0
13:113239433-113255125	0.0	2.0	0.0	2.0	0.0	0.0	0.0	0.0
13:113299098-113299293	0.0	0.0	1.0	0.0	0.0	0.0	2.0	0.0
13:113305629-113309862	0.0	0.0	0.0	2.0	0.0	0.0	0.0	0.0
13:113306309-113306793	0.0	0.0	0.0	0.0	0.0	0.0	2.0	0.0
13:113306485-113310867	1.0	1.0	5.0	4.0	0.0	0.0	2.0	0.0
13:113440744-113440933	0.0	3.0	0.0	0.0	0.0	0.0	0.0	0.0
13:113474124-113484056	0.0	0.0	0.0	1.0	0.0	0.0	0.0	2.0
13:113495543-113495724	0.0	0.0	0.0	2.0	0.0	0.0	0.0	0.0
13:113601779-113602228	0.0	0.0	0.0	0.0	4.0	0.0	0.0	0.0
13:113610996-113623286	0.0	0.0	0.0	0.0	2.0	0.0	1.0	0.0
13:114242291-114243232	0.0	0.0	0.0	0.0	0.0	0.0	2.0	0.0
13:114266972-114267161	0.0	0.0	0.0	0.0	0.0	2.0	0.0	0.0
13:114291779-114301853	0.0	0.0	0.0	0.0	0.0	0.0	3.0	0.0
13:114300824-114301158	0.0	0.0	0.0	3.0	0.0	0.0	0.0	0.0
14:20279536-20279763	0.0	0.0	0.0	0.0	1.0	0.0	1.0	0.0
14:20316227-20329373	0.0	0.0	0.0	0.0	0.0	0.0	2.0	0.0
14:20318455-20318844	0.0	0.0	0.0	0.0	0.0	4.0	0.0	0.0
14:20318559-20318876	0.0	0.0	0.0	0.0	2.0	0.0	0.0	0.0
14:20374676-20375088	0.0	2.0	0.0	0.0	0.0	0.0	0.0	0.0
14:20375898-20376236	0.0	0.0	0.0	0.0	2.0	0.0	0.0	0.0
14:20380235-20380475	0.0	0.0	0.0	2.0	0.0	0.0	0.0	0.0
14:20395450-20395949	0.0	0.0	0.0	0.0	0.0	0.0	5.0	1.0
14:20395450-20401581	0.0	0.0	0.0	2.0	0.0	0.0	0.0	0.0
14:20403377-20406378	0.0	2.0	0.0	0.0	0.0	0.0	0.0	0.0
14:20403377-20406400	2.0	3.0	0.0	9.0	0.0	0.0	1.0	6.0
14:20412399-20412640	0.0	0.0	2.0	0.0	0.0	0.0	0.0	0.0
14:20450339-20450984	0.0	0.0	0.0	0.0	2.0	0.0	0.0	0.0
14:20451005-20451452	0.0	4.0	0.0	0.0	3.0	2.0	4.0	1.0
14:20810849-20811356	0.0	0.0	0.0	3.0	0.0	0.0	0.0	0.0
14:21204898-21205336	0.0	0.0	0.0	2.0	0.0	0.0	0.0	0.0
14:21206842-21207072	2.0	0.0	0.0	0.0	0.0	0.0	0.0	0.0
14:21206842-21207135	2.0	0.0	0.0	0.0	0.0	0.0	0.0	0.0
14:21211477-21211555	0.0	0.0	3.0	0.0	0.0	0.0	0.0	0.0
14:21213641-21214091	0.0	2.0	0.0	0.0	0.0	0.0	0.0	0.0
14:21230319-21234229	7.0	20.0	17.0	42.0	5.0	4.0	7.0	14.0
14:21230319-21236460	0.0	0.0	0.0	2.0	0.0	0.0	0.0	0.0
14:21230319-21263336	0.0	0.0	0.0	4.0	0.0	1.0	2.0	0.0
14:21233996-21269348	0.0	0.0	0.0	0.0	0.0	0.0	0.0	2.0
14:21238065-21238859	1.0	0.0	2.0	1.0	1.0	0.0	1.0	0.0
14:21245985-21246464	0.0	0.0	0.0	2.0	0.0	0.0	0.0	0.0
14:21246100-21246464	0.0	0.0	0.0	0.0	0.0	1.0	4.0	1.0
14:21252537-21252980	0.0	0.0	0.0	0.0	0.0	1.0	0.0	1.0
14:21256340-21256774	0.0	2.0	0.0	0.0	2.0	1.0	7.0	0.0
14:21256416-21256736	5.0	3.0	0.0	3.0	4.0	1.0	4.0	0.0
14:21257966-21258146	0.0	2.0	0.0	0.0	0.0	0.0	3.0	0.0
14:21266257-21266967	0.0	0.0	0.0	0.0	0.0	0.0	2.0	0.0
14:21266344-21266897	0.0	1.0	0.0	0.0	1.0	0.0	2.0	1.0
14:21266366-21266845	0.0	2.0	0.0	0.0	0.0	0.0	0.0	0.0
14:21266431-21266897	0.0	0.0	0.0	0.0	0.0	0.0	0.0	2.0
14:21293976-21294340	0.0	0.0	0.0	0.0	0.0	0.0	2.0	0.0
14:21352492-21352709	0.0	0.0	0.0	0.0	0.0	0.0	5.0	0.0
14:21354914-21355248	0.0	0.0	0.0	2.0	2.0	2.0	1.0	0.0
14:21354922-21355234	0.0	0.0	0.0	0.0	0.0	0.0	2.0	0.0
14:21354985-21355248	0.0	0.0	0.0	2.0	0.0	0.0	0.0	0.0
14:21355026-21355236	0.0	0.0	0.0	2.0	0.0	0.0	0.0	0.0
14:21355076-21355248	0.0	0.0	0.0	0.0	0.0	0.0	3.0	0.0
14:21357197-21361213	0.0	1.0	0.0	2.0	0.0	0.0	0.0	1.0
14:21362794-21363149	0.0	0.0	0.0	0.0	0.0	0.0	2.0	0.0
14:21362836-21364939	0.0	0.0	2.0	0.0	0.0	0.0	0.0	0.0
14:21392834-21393105	0.0	0.0	3.0	0.0	0.0	0.0	0.0	0.0
14:21393663-21394195	0.0	0.0	0.0	2.0	0.0	0.0	0.0	0.0
14:21394548-21394900	0.0	0.0	0.0	3.0	0.0	0.0	0.0	0.0
14:21401957-21403663	0.0	1.0	0.0	3.0	0.0	0.0	1.0	1.0
14:21404290-21404677	0.0	2.0	0.0	0.0	0.0	0.0	0.0	0.0
14:21438202-21438744	0.0	0.0	0.0	2.0	0.0	0.0	0.0	0.0
14:21439569-21440252	2.0	0.0	0.0	0.0	0.0	0.0	0.0	0.0
14:21460483-21460890	0.0	0.0	2.0	0.0	0.0	0.0	0.0	0.0
14:21462722-21463539	0.0	0.0	0.0	0.0	0.0	0.0	0.0	2.0
14:21503173-21503881	2.0	3.0	2.0	13.0	1.0	2.0	3.0	9.0
14:22013253-22013758	0.0	5.0	0.0	0.0	0.0	0.0	0.0	0.0
14:22548705-22549155	0.0	3.0	0.0	0.0	0.0	0.0	0.0	0.0
14:22776057-22776430	0.0	2.0	0.0	0.0	0.0	0.0	0.0	0.0
14:22832604-22832921	0.0	0.0	0.0	0.0	2.0	0.0	0.0	0.0
14:22833953-22834603	0.0	0.0	0.0	0.0	3.0	0.0	0.0	0.0
14:22867133-22867676	0.0	0.0	2.0	0.0	0.0	0.0	0.0	0.0
14:22872346-22872717	0.0	0.0	0.0	0.0	0.0	0.0	0.0	4.0
14:22876344-22876961	0.0	0.0	0.0	0.0	0.0	0.0	2.0	0.0
14:22906195-22909595	0.0	2.0	0.0	3.0	3.0	0.0	0.0	0.0
14:22906195-22911403	5.0	14.0	1.0	5.0	2.0	4.0	4.0	4.0
14:22906195-22913845	0.0	2.0	0.0	0.0	0.0	0.0	0.0	2.0
14:22909483-22911403	0.0	0.0	0.0	0.0	2.0	0.0	1.0	0.0
14:22917781-22918148	2.0	0.0	0.0	0.0	0.0	1.0	0.0	0.0
14:22926133-22926814	0.0	0.0	0.0	2.0	0.0	2.0	0.0	2.0
14:22926133-22927660	0.0	2.0	1.0	4.0	0.0	2.0	0.0	2.0
14:22937245-22937486	0.0	0.0	2.0	0.0	0.0	0.0	0.0	0.0
14:22939633-22940166	0.0	0.0	1.0	1.0	0.0	4.0	0.0	0.0
14:22941721-22942023	1.0	1.0	0.0	0.0	0.0	2.0	0.0	0.0
14:22947601-22955176	0.0	0.0	3.0	0.0	0.0	0.0	0.0	1.0
14:22949807-22950017	0.0	0.0	3.0	0.0	0.0	0.0	0.0	0.0
14:22989749-22994021	0.0	0.0	0.0	4.0	0.0	0.0	0.0	0.0
14:23004207-23004725	0.0	3.0	0.0	0.0	0.0	0.0	0.0	0.0
14:23033027-23033175	0.0	1.0	0.0	0.0	0.0	0.0	0.0	1.0
14:23067610-23068681	0.0	2.0	0.0	0.0	0.0	0.0	0.0	0.0
14:23067708-23067937	0.0	0.0	0.0	0.0	2.0	0.0	0.0	0.0
14:23069476-23079038	0.0	3.0	0.0	0.0	0.0	0.0	0.0	0.0
14:23074114-23074329	0.0	0.0	0.0	0.0	0.0	0.0	3.0	0.0
14:23097846-23098428	0.0	0.0	0.0	0.0	0.0	0.0	0.0	2.0
14:23275943-23276510	0.0	0.0	0.0	0.0	0.0	0.0	0.0	2.0
14:23297148-23297658	0.0	2.0	0.0	0.0	0.0	0.0	0.0	0.0
14:23316858-23317154	0.0	0.0	4.0	0.0	0.0	0.0	0.0	0.0
14:23317817-23318344	0.0	0.0	0.0	0.0	0.0	0.0	3.0	0.0
14:23318009-23318228	0.0	4.0	0.0	0.0	0.0	0.0	0.0	1.0
14:23326676-23327041	0.0	3.0	0.0	0.0	0.0	0.0	0.0	0.0
14:23504173-23504692	0.0	0.0	1.0	0.0	0.0	0.0	0.0	1.0
14:23505913-23506148	0.0	2.0	0.0	0.0	0.0	0.0	0.0	0.0
14:23561747-23562644	0.0	0.0	0.0	2.0	0.0	0.0	0.0	0.0
14:23566818-23566932	2.0	0.0	0.0	0.0	0.0	0.0	0.0	0.0
14:24098730-24099101	0.0	0.0	0.0	0.0	0.0	0.0	2.0	0.0
14:24145805-24146202	0.0	0.0	5.0	0.0	0.0	1.0	7.0	0.0
14:24149564-24150021	0.0	0.0	1.0	1.0	0.0	0.0	0.0	1.0
14:24153024-24153347	0.0	0.0	0.0	0.0	4.0	0.0	0.0	0.0
14:24162325-24162926	0.0	0.0	0.0	3.0	0.0	0.0	0.0	0.0
14:24164139-24164570	0.0	0.0	0.0	2.0	0.0	0.0	0.0	1.0
14:24170830-24171379	0.0	0.0	0.0	0.0	0.0	0.0	2.0	0.0
14:24187403-24187768	0.0	0.0	0.0	2.0	0.0	0.0	0.0	0.0
14:24210348-24211829	0.0	0.0	0.0	0.0	0.0	0.0	2.0	2.0
14:24211415-24211829	0.0	0.0	0.0	0.0	0.0	0.0	1.0	2.0
14:24231527-24231907	0.0	4.0	0.0	0.0	0.0	0.0	0.0	0.0
14:24231551-24232223	0.0	0.0	0.0	0.0	0.0	0.0	2.0	0.0
14:24240060-24240456	0.0	0.0	0.0	0.0	3.0	0.0	0.0	0.0
14:24242098-24242407	0.0	2.0	0.0	0.0	0.0	0.0	0.0	0.0
14:24267131-24267392	0.0	0.0	0.0	0.0	3.0	0.0	0.0	0.0
14:24303074-24304174	0.0	0.0	3.0	0.0	0.0	0.0	0.0	0.0
14:24305487-24305661	0.0	0.0	1.0	0.0	0.0	0.0	2.0	0.0
14:24305692-24305892	0.0	3.0	0.0	0.0	0.0	0.0	0.0	0.0
14:24306081-24306495	2.0	0.0	0.0	0.0	0.0	0.0	0.0	0.0
14:24307978-24308478	7.0	0.0	1.0	4.0	1.0	6.0	4.0	3.0
14:24308817-24309458	0.0	2.0	0.0	0.0	0.0	0.0	0.0	0.0
14:24431992-24432134	0.0	0.0	0.0	3.0	0.0	0.0	0.0	0.0
14:24436490-24437001	0.0	0.0	1.0	2.0	0.0	1.0	0.0	1.0
14:24441828-24442177	2.0	0.0	0.0	0.0	0.0	0.0	0.0	0.0
14:30620829-30621243	0.0	0.0	0.0	0.0	0.0	2.0	0.0	0.0
14:30621611-30621956	0.0	0.0	0.0	0.0	0.0	0.0	2.0	0.0
14:30628209-30643405	0.0	0.0	0.0	0.0	0.0	0.0	3.0	0.0
14:30628209-30653588	0.0	0.0	0.0	2.0	0.0	1.0	0.0	1.0
14:30670256-30675065	2.0	0.0	3.0	0.0	3.0	0.0	1.0	2.0
14:30670256-30705885	0.0	0.0	0.0	2.0	0.0	0.0	0.0	0.0
14:30892792-30893202	0.0	1.0	0.0	1.0	0.0	0.0	0.0	0.0
14:30922903-30923170	2.0	0.0	0.0	0.0	0.0	0.0	0.0	0.0
14:30929201-30936624	0.0	0.0	2.0	2.0	0.0	0.0	0.0	0.0
14:31016832-31017239	0.0	0.0	0.0	0.0	0.0	0.0	2.0	0.0
14:31073808-31074037	0.0	0.0	0.0	0.0	0.0	2.0	0.0	0.0
14:31089790-31090098	0.0	0.0	0.0	0.0	4.0	0.0	0.0	0.0
14:31116236-31121505	1.0	0.0	0.0	1.0	0.0	0.0	0.0	0.0
14:31133238-31133675	3.0	1.0	0.0	0.0	0.0	3.0	0.0	0.0
14:31134462-31134712	0.0	2.0	0.0	0.0	0.0	2.0	0.0	0.0
14:31201799-31202019	2.0	0.0	0.0	0.0	0.0	0.0	3.0	0.0
14:31330809-31330973	0.0	3.0	2.0	0.0	2.0	0.0	0.0	0.0
14:31389894-31390152	2.0	0.0	0.0	0.0	0.0	0.0	0.0	0.0
14:31390234-31390972	0.0	0.0	0.0	2.0	0.0	0.0	0.0	0.0
14:31440339-31441091	0.0	0.0	0.0	0.0	0.0	3.0	0.0	0.0
14:32123896-32124173	0.0	0.0	0.0	2.0	0.0	0.0	0.0	0.0
14:32831539-32831830	0.0	3.0	0.0	0.0	0.0	0.0	0.0	0.0
14:34456891-34457024	2.0	0.0	2.0	0.0	1.0	1.0	0.0	0.0
14:34524206-34524600	0.0	0.0	0.0	0.0	0.0	0.0	3.0	0.0
14:34524728-34536268	0.0	2.0	0.0	0.0	0.0	0.0	0.0	0.0
14:34564333-34564583	2.0	0.0	0.0	4.0	0.0	2.0	0.0	0.0
14:34575756-34597645	0.0	0.0	0.0	2.0	0.0	0.0	0.0	0.0
14:34576713-34576900	0.0	4.0	0.0	0.0	0.0	0.0	0.0	0.0
14:34607083-34607359	0.0	0.0	0.0	3.0	0.0	1.0	2.0	3.0
14:34618614-34619192	0.0	0.0	0.0	0.0	0.0	0.0	0.0	2.0
14:34619987-34620395	0.0	0.0	0.0	0.0	0.0	0.0	0.0	2.0
14:34624377-34624650	0.0	2.0	0.0	0.0	0.0	0.0	0.0	0.0
14:34624719-34625035	0.0	3.0	0.0	0.0	1.0	0.0	0.0	0.0
14:34625210-34625539	2.0	1.0	0.0	1.0	0.0	2.0	4.0	3.0
14:34758038-34758366	0.0	0.0	0.0	0.0	4.0	0.0	0.0	0.0
14:34758704-34762223	0.0	0.0	0.0	0.0	0.0	0.0	1.0	1.0
14:34759979-34760611	0.0	0.0	0.0	0.0	0.0	0.0	3.0	0.0
14:34783762-34792921	0.0	1.0	1.0	9.0	2.0	0.0	3.0	0.0
14:34787675-34788046	1.0	0.0	0.0	0.0	0.0	2.0	0.0	0.0
14:34953511-34954376	0.0	3.0	1.0	0.0	0.0	0.0	0.0	0.0
14:34954860-34972046	0.0	0.0	0.0	5.0	0.0	1.0	0.0	0.0
14:34968166-34968749	0.0	4.0	0.0	0.0	0.0	0.0	1.0	0.0
14:34998785-34999050	0.0	1.0	0.0	0.0	2.0	0.0	1.0	0.0
14:35002262-35002527	0.0	0.0	0.0	3.0	0.0	0.0	3.0	0.0
14:35003626-35003875	0.0	3.0	0.0	0.0	0.0	2.0	0.0	0.0
14:35013346-35019074	0.0	0.0	0.0	0.0	1.0	0.0	1.0	0.0
14:35016041-35016304	0.0	6.0	0.0	0.0	0.0	0.0	0.0	0.0
14:35023675-35024114	1.0	0.0	0.0	0.0	0.0	0.0	2.0	4.0
14:35023736-35024053	0.0	0.0	2.0	0.0	0.0	2.0	0.0	1.0
14:35025999-35026278	0.0	1.0	0.0	0.0	0.0	0.0	1.0	0.0
14:35026834-35027124	0.0	0.0	0.0	2.0	0.0	0.0	0.0	0.0
14:35026886-35027088	0.0	0.0	0.0	4.0	0.0	0.0	0.0	0.0
14:35027232-35027466	0.0	5.0	8.0	0.0	4.0	1.0	0.0	4.0
14:35027278-35027499	0.0	8.0	12.0	12.0	2.0	1.0	26.0	11.0
14:35046505-35053451	0.0	0.0	0.0	4.0	0.0	0.0	0.0	0.0
14:35049102-35049556	0.0	0.0	0.0	1.0	0.0	0.0	0.0	1.0
14:35049156-35078614	0.0	0.0	0.0	0.0	0.0	0.0	1.0	1.0
14:35049170-35049512	0.0	0.0	0.0	0.0	0.0	0.0	0.0	2.0
14:35049728-35050043	0.0	2.0	0.0	0.0	0.0	0.0	0.0	0.0
14:35050784-35053451	0.0	0.0	0.0	0.0	0.0	0.0	0.0	3.0
14:35055190-35055560	0.0	0.0	3.0	0.0	0.0	0.0	0.0	1.0
14:35069496-35069890	0.0	0.0	0.0	6.0	0.0	0.0	0.0	0.0
14:35074590-35074770	0.0	0.0	1.0	0.0	1.0	0.0	0.0	0.0
14:35091097-35109847	0.0	0.0	0.0	2.0	0.0	0.0	0.0	0.0
14:35094285-35094840	0.0	2.0	0.0	0.0	0.0	0.0	0.0	0.0
14:35097185-35097596	3.0	1.0	1.0	6.0	0.0	0.0	8.0	0.0
14:35097270-35097570	4.0	0.0	2.0	0.0	3.0	2.0	0.0	0.0
14:35190080-35190455	0.0	0.0	3.0	0.0	0.0	0.0	0.0	0.0
14:35255394-35256014	0.0	0.0	0.0	0.0	0.0	0.0	0.0	2.0
14:35307994-35314455	0.0	0.0	0.0	2.0	0.0	0.0	0.0	0.0
14:35401891-35403238	0.0	2.0	0.0	0.0	0.0	0.0	0.0	0.0
14:35402883-35403153	2.0	0.0	0.0	0.0	0.0	0.0	0.0	0.0
14:35403462-35403844	0.0	0.0	0.0	0.0	0.0	0.0	5.0	0.0
14:35575023-35575721	0.0	0.0	0.0	0.0	0.0	2.0	0.0	0.0
14:35803918-35804310	0.0	0.0	0.0	0.0	0.0	4.0	0.0	3.0
14:35805350-35805827	0.0	0.0	1.0	0.0	1.0	0.0	0.0	0.0
14:35805434-35805750	1.0	0.0	0.0	0.0	0.0	0.0	0.0	1.0
14:35837227-35837589	0.0	0.0	0.0	0.0	0.0	0.0	3.0	1.0
14:39048652-39067296	0.0	0.0	6.0	0.0	0.0	0.0	0.0	0.0
14:39130069-39130758	0.0	0.0	3.0	0.0	0.0	0.0	0.0	0.0
14:39139735-39140013	0.0	2.0	0.0	0.0	0.0	0.0	0.0	0.0
14:39145089-39145335	0.0	0.0	0.0	2.0	0.0	0.0	0.0	0.0
14:39150813-39151168	1.0	1.0	0.0	0.0	0.0	4.0	0.0	0.0
14:39150855-39151145	0.0	5.0	9.0	0.0	0.0	1.0	2.0	0.0
14:39178259-39178656	0.0	0.0	0.0	0.0	0.0	2.0	2.0	1.0
14:39179091-39179462	1.0	1.0	3.0	12.0	3.0	4.0	4.0	0.0
14:39181363-39181723	0.0	0.0	0.0	3.0	0.0	0.0	0.0	0.0
14:39184879-39185015	0.0	0.0	0.0	0.0	3.0	0.0	0.0	0.0
14:39189093-39189563	0.0	0.0	3.0	0.0	2.0	0.0	0.0	0.0
14:39308712-39309202	0.0	2.0	0.0	0.0	0.0	0.0	0.0	0.0
14:39334511-39334759	0.0	0.0	0.0	0.0	0.0	0.0	2.0	0.0
14:39404615-39404881	0.0	0.0	0.0	0.0	0.0	0.0	0.0	2.0
14:39672809-39726442	0.0	0.0	0.0	2.0	0.0	0.0	0.0	0.0
14:39711981-39723350	0.0	0.0	0.0	3.0	0.0	0.0	0.0	0.0
14:39711981-39726434	0.0	0.0	0.0	0.0	0.0	4.0	0.0	0.0
14:44986421-44986864	0.0	5.0	0.0	0.0	0.0	0.0	0.0	0.0
14:44986561-44986721	0.0	0.0	0.0	0.0	0.0	0.0	0.0	4.0
14:45099628-45099953	2.0	0.0	0.0	0.0	0.0	0.0	0.0	0.0
14:45105804-45106091	0.0	0.0	0.0	1.0	0.0	0.0	0.0	1.0
14:45118028-45130790	1.0	0.0	1.0	0.0	0.0	1.0	0.0	0.0
14:45123520-45123811	0.0	0.0	0.0	0.0	0.0	3.0	0.0	3.0
14:45123885-45124284	0.0	0.0	0.0	0.0	0.0	1.0	0.0	1.0
14:45179135-45179612	2.0	0.0	2.0	1.0	2.0	0.0	0.0	0.0
14:45207555-45208525	0.0	0.0	2.0	0.0	0.0	0.0	0.0	0.0
14:45240193-45240470	0.0	2.0	1.0	2.0	0.0	0.0	0.0	3.0
14:46440308-46440576	0.0	0.0	0.0	0.0	0.0	0.0	0.0	4.0
14:47364243-47364543	0.0	2.0	0.0	0.0	0.0	0.0	0.0	0.0
14:49618746-49618988	0.0	4.0	0.0	0.0	0.0	0.0	0.0	0.0
14:49618791-49618988	0.0	0.0	0.0	0.0	0.0	0.0	0.0	2.0
14:49621666-49622376	0.0	0.0	0.0	0.0	0.0	0.0	4.0	0.0
14:49650350-49664671	0.0	0.0	0.0	3.0	0.0	1.0	0.0	0.0
14:49659167-49659887	0.0	0.0	0.0	0.0	0.0	0.0	2.0	0.0
14:49664626-49674427	0.0	0.0	1.0	0.0	0.0	1.0	2.0	2.0
14:49666330-49683693	1.0	0.0	0.0	0.0	0.0	0.0	1.0	0.0
14:49694762-49695185	0.0	0.0	0.0	2.0	0.0	0.0	0.0	0.0
14:49749063-49749391	0.0	0.0	2.0	0.0	0.0	0.0	0.0	0.0
14:49799475-49803294	0.0	0.0	2.0	0.0	0.0	0.0	0.0	1.0
14:49799709-49800419	0.0	0.0	0.0	2.0	0.0	0.0	0.0	0.0
14:49823094-49824068	0.0	0.0	0.0	0.0	1.0	0.0	0.0	1.0
14:49844056-49844834	0.0	3.0	0.0	0.0	0.0	0.0	1.0	0.0
14:49853706-49853740	2.0	0.0	0.0	0.0	1.0	0.0	0.0	0.0
14:49884660-49884989	0.0	0.0	0.0	0.0	0.0	0.0	2.0	0.0
14:49958868-49959159	0.0	3.0	0.0	0.0	0.0	0.0	0.0	0.0
14:49994169-49994702	0.0	0.0	0.0	2.0	0.0	0.0	0.0	0.0
14:50008765-50008991	0.0	5.0	0.0	0.0	0.0	0.0	0.0	0.0
14:50012061-50012519	0.0	2.0	0.0	0.0	0.0	0.0	0.0	0.0
14:50044649-50044856	0.0	0.0	0.0	0.0	2.0	0.0	0.0	0.0
14:50145170-50153173	0.0	0.0	0.0	3.0	0.0	0.0	0.0	0.0
14:50148285-50150230	0.0	0.0	0.0	0.0	2.0	0.0	0.0	0.0
14:50180572-50204409	0.0	0.0	0.0	2.0	0.0	0.0	0.0	0.0
14:50211747-50212215	0.0	0.0	0.0	0.0	0.0	0.0	6.0	0.0
14:50236593-50236782	2.0	0.0	0.0	0.0	0.0	0.0	0.0	0.0
14:50327302-50327493	1.0	0.0	0.0	0.0	0.0	1.0	3.0	0.0
14:50443729-50445194	0.0	0.0	0.0	0.0	2.0	0.0	0.0	0.0
14:50461332-50461660	0.0	0.0	0.0	0.0	0.0	0.0	4.0	0.0
14:50493970-50494213	2.0	0.0	0.0	1.0	0.0	0.0	2.0	0.0
14:50520225-50521037	0.0	0.0	0.0	0.0	2.0	0.0	0.0	0.0
14:50640750-50645014	0.0	0.0	0.0	4.0	0.0	0.0	0.0	1.0
14:50656012-50656526	0.0	0.0	0.0	0.0	2.0	0.0	0.0	0.0
14:50792712-50830602	0.0	2.0	0.0	0.0	0.0	0.0	0.0	0.0
14:50842333-50842764	0.0	0.0	0.0	3.0	0.0	0.0	0.0	0.0
14:50912946-50913405	0.0	2.0	1.0	0.0	0.0	0.0	0.0	0.0
14:50913513-50914412	0.0	3.0	0.0	0.0	0.0	0.0	0.0	0.0
14:50924011-50937789	0.0	2.0	0.0	0.0	0.0	0.0	0.0	0.0
14:50934045-50934525	0.0	2.0	0.0	0.0	0.0	0.0	0.0	0.0
14:51009087-51025354	0.0	0.0	0.0	2.0	0.0	0.0	0.0	0.0
14:51254365-51254427	0.0	0.0	0.0	2.0	0.0	0.0	0.0	0.0
14:51641362-51642293	0.0	2.0	0.0	0.0	0.0	0.0	0.0	0.0
14:51645742-51646072	0.0	0.0	0.0	0.0	0.0	3.0	0.0	0.0
14:51966956-51967188	0.0	0.0	0.0	3.0	0.0	0.0	0.0	0.0
14:52640744-52641059	3.0	0.0	0.0	0.0	0.0	0.0	0.0	0.0
14:52640963-52641125	1.0	0.0	0.0	2.0	0.0	0.0	0.0	0.0
14:52645582-52645737	0.0	0.0	0.0	3.0	0.0	0.0	0.0	0.0
14:52653069-52671871	0.0	3.0	0.0	0.0	0.0	0.0	0.0	0.0
14:52675378-52675662	0.0	0.0	0.0	0.0	2.0	0.0	0.0	0.0
14:52711101-52719038	0.0	0.0	0.0	2.0	0.0	0.0	0.0	0.0
14:52786053-52786378	0.0	0.0	0.0	2.0	0.0	0.0	0.0	0.0
14:52790161-52790716	0.0	0.0	3.0	0.0	0.0	0.0	0.0	0.0
14:54649247-54649543	0.0	0.0	0.0	0.0	0.0	2.0	0.0	0.0
14:54681935-54702580	0.0	0.0	0.0	2.0	0.0	0.0	0.0	0.0
14:54699781-54700211	0.0	4.0	0.0	0.0	0.0	0.0	0.0	0.0
14:54702062-54702580	1.0	1.0	0.0	12.0	1.0	2.0	3.0	9.0
14:54702062-54737287	0.0	1.0	0.0	0.0	0.0	0.0	0.0	2.0
14:54702062-54751537	0.0	0.0	0.0	2.0	0.0	0.0	0.0	1.0
14:54737024-54751537	0.0	2.0	0.0	1.0	0.0	0.0	0.0	0.0
14:54790546-54790716	3.0	0.0	0.0	0.0	0.0	0.0	1.0	0.0
14:54842474-54842893	0.0	0.0	0.0	2.0	0.0	0.0	0.0	0.0
14:54897627-54898133	1.0	0.0	0.0	0.0	0.0	0.0	1.0	0.0
14:54984723-54987387	0.0	0.0	1.0	0.0	0.0	1.0	0.0	0.0
14:54994723-54995069	0.0	0.0	1.0	0.0	0.0	0.0	3.0	0.0
14:55055194-55055902	0.0	0.0	0.0	2.0	0.0	0.0	0.0	0.0
14:55056794-55057487	0.0	0.0	0.0	0.0	0.0	0.0	2.0	0.0
14:55060439-55060887	0.0	0.0	0.0	0.0	2.0	0.0	0.0	0.0
14:55070487-55071346	0.0	4.0	0.0	0.0	0.0	0.0	0.0	0.0
14:55086612-55088263	0.0	0.0	0.0	0.0	2.0	0.0	0.0	0.0
14:55135118-55135639	1.0	0.0	0.0	0.0	0.0	0.0	1.0	0.0
14:55135148-55135671	0.0	0.0	0.0	0.0	0.0	3.0	0.0	0.0
14:55135335-55135639	0.0	0.0	0.0	0.0	0.0	0.0	0.0	3.0
14:55177831-55178006	0.0	0.0	2.0	0.0	0.0	2.0	0.0	0.0
14:55185666-55186039	0.0	0.0	0.0	3.0	0.0	0.0	0.0	0.0
14:55185715-55186077	2.0	0.0	0.0	1.0	0.0	1.0	2.0	2.0
14:55283643-55284224	0.0	0.0	0.0	0.0	2.0	0.0	0.0	0.0
14:55284104-55284385	0.0	0.0	0.0	4.0	0.0	0.0	0.0	0.0
14:55323089-55323433	0.0	0.0	0.0	0.0	0.0	0.0	2.0	0.0
14:55338282-55338593	1.0	0.0	0.0	0.0	0.0	2.0	0.0	0.0
14:55350807-55351578	0.0	2.0	0.0	0.0	0.0	0.0	0.0	0.0
14:55616517-55628028	0.0	2.0	1.0	0.0	0.0	0.0	0.0	0.0
14:55872335-55873053	0.0	2.0	0.0	0.0	0.0	0.0	0.0	0.0
14:55955096-55955208	0.0	0.0	2.0	0.0	0.0	0.0	0.0	0.0
14:56521153-56521456	1.0	0.0	7.0	1.0	3.0	1.0	22.0	5.0
14:56544182-56544724	0.0	0.0	0.0	2.0	0.0	0.0	0.0	0.0
14:56545381-56545637	0.0	0.0	0.0	0.0	0.0	0.0	3.0	0.0
14:56559639-56560472	0.0	1.0	0.0	0.0	0.0	0.0	4.0	0.0
14:56559683-56560433	2.0	0.0	2.0	1.0	2.0	0.0	5.0	0.0
14:56559732-56560374	0.0	0.0	0.0	0.0	0.0	0.0	2.0	0.0
14:56560577-56561202	0.0	0.0	0.0	3.0	0.0	0.0	1.0	1.0
14:56568388-56568561	0.0	3.0	0.0	0.0	0.0	0.0	0.0	0.0
14:56571154-56571402	0.0	2.0	0.0	0.0	0.0	0.0	0.0	0.0
14:56580532-56580708	0.0	0.0	2.0	0.0	0.0	0.0	0.0	0.0
14:56581253-56581415	0.0	0.0	0.0	0.0	0.0	0.0	6.0	0.0
14:56585001-56605683	0.0	0.0	0.0	1.0	0.0	0.0	0.0	1.0
14:56585001-56616027	0.0	0.0	0.0	2.0	0.0	0.0	0.0	0.0
14:56585038-56585741	0.0	0.0	0.0	2.0	0.0	0.0	3.0	0.0
14:56591907-56592496	0.0	0.0	0.0	0.0	0.0	0.0	3.0	0.0
14:56592255-56592852	0.0	0.0	0.0	0.0	0.0	0.0	3.0	0.0
14:56609106-56618763	0.0	1.0	0.0	0.0	0.0	0.0	0.0	3.0
14:56613911-56614243	0.0	0.0	2.0	0.0	0.0	0.0	0.0	0.0
14:56614037-56614259	1.0	0.0	0.0	0.0	0.0	0.0	0.0	1.0
14:56618224-56618536	0.0	0.0	0.0	0.0	0.0	0.0	0.0	3.0
14:56619358-56636598	0.0	0.0	0.0	3.0	0.0	0.0	0.0	0.0
14:56621531-56633171	0.0	0.0	3.0	0.0	0.0	0.0	0.0	0.0
14:56629120-56629815	0.0	0.0	0.0	0.0	0.0	0.0	2.0	0.0
14:56639273-56639474	0.0	0.0	2.0	0.0	0.0	0.0	0.0	0.0
14:57475598-57475908	2.0	0.0	0.0	0.0	0.0	0.0	0.0	0.0
14:58241819-58242088	0.0	0.0	0.0	0.0	0.0	2.0	0.0	0.0
14:58273148-58273654	0.0	0.0	0.0	0.0	2.0	0.0	0.0	0.0
14:58273979-58285756	0.0	0.0	0.0	0.0	0.0	2.0	0.0	0.0
14:58286640-58291707	0.0	0.0	0.0	0.0	0.0	0.0	0.0	3.0
14:58291012-58291301	0.0	0.0	0.0	2.0	0.0	1.0	0.0	0.0
14:58318542-58330169	0.0	1.0	1.0	6.0	0.0	0.0	0.0	0.0
14:58411356-58411634	0.0	0.0	0.0	0.0	2.0	0.0	0.0	0.0
14:58411438-58411738	0.0	1.0	0.0	1.0	1.0	0.0	2.0	0.0
14:58423094-58423257	0.0	0.0	0.0	0.0	0.0	0.0	3.0	0.0
14:58487887-58488874	0.0	0.0	0.0	2.0	0.0	0.0	0.0	2.0
14:58488621-58508709	0.0	0.0	0.0	2.0	0.0	0.0	0.0	0.0
14:59487674-59498908	0.0	1.0	0.0	0.0	0.0	0.0	0.0	1.0
14:60099787-60100410	0.0	2.0	0.0	0.0	0.0	0.0	0.0	0.0
14:60099787-60100541	3.0	0.0	0.0	0.0	0.0	0.0	0.0	0.0
14:60099963-60100289	0.0	0.0	0.0	0.0	0.0	1.0	0.0	2.0
14:60099963-60100399	1.0	0.0	0.0	0.0	0.0	0.0	0.0	1.0
14:60113089-60113393	9.0	43.0	24.0	37.0	10.0	11.0	21.0	15.0
14:60115719-60125823	0.0	0.0	0.0	4.0	0.0	0.0	0.0	0.0
14:60796217-60818847	0.0	0.0	2.0	1.0	0.0	0.0	0.0	0.0
14:60796217-60838648	0.0	0.0	0.0	2.0	0.0	0.0	0.0	0.0
14:60808325-60879835	0.0	1.0	0.0	3.0	2.0	0.0	0.0	0.0
14:60823019-60823609	0.0	0.0	0.0	0.0	0.0	0.0	2.0	0.0
14:60829568-60830172	0.0	0.0	0.0	2.0	0.0	0.0	0.0	0.0
14:60946317-60946506	0.0	0.0	0.0	2.0	0.0	0.0	0.0	0.0
14:60989623-60990115	0.0	3.0	0.0	1.0	1.0	0.0	0.0	0.0
14:61082417-61082594	4.0	0.0	0.0	3.0	0.0	0.0	0.0	0.0
14:61453226-61457679	0.0	6.0	0.0	0.0	0.0	0.0	0.0	0.0
14:61713936-61717017	0.0	0.0	0.0	0.0	0.0	0.0	0.0	3.0
14:61726706-61727655	0.0	0.0	0.0	0.0	0.0	0.0	0.0	2.0
14:61738087-61745817	0.0	0.0	0.0	0.0	0.0	0.0	2.0	0.0
14:61740505-61745817	1.0	0.0	0.0	1.0	0.0	0.0	0.0	0.0
14:61742867-61743115	0.0	5.0	4.0	1.0	0.0	3.0	2.0	6.0
14:61742924-61743125	0.0	3.0	0.0	0.0	0.0	1.0	0.0	0.0
14:61746079-61746586	0.0	2.0	0.0	0.0	0.0	0.0	0.0	0.0
14:61796226-61797297	0.0	0.0	0.0	0.0	2.0	0.0	0.0	0.0
14:61800096-61800424	2.0	1.0	1.0	4.0	3.0	0.0	0.0	0.0
14:63519112-63519534	0.0	0.0	0.0	2.0	0.0	0.0	0.0	0.0
14:63520324-63520755	0.0	0.0	4.0	0.0	1.0	0.0	0.0	0.0
14:63626130-63626439	0.0	3.0	0.0	1.0	0.0	0.0	0.0	0.0
14:63679679-63679988	0.0	0.0	3.0	1.0	0.0	0.0	0.0	0.0
14:63679717-63679988	0.0	1.0	1.0	1.0	0.0	0.0	0.0	0.0
14:63720771-63721002	3.0	0.0	0.0	0.0	0.0	0.0	0.0	0.0
14:63909098-63954915	0.0	0.0	0.0	4.0	0.0	0.0	0.0	0.0
14:64029895-64031357	0.0	0.0	0.0	0.0	0.0	0.0	0.0	3.0
14:64128533-64132296	0.0	0.0	0.0	0.0	0.0	0.0	0.0	2.0
14:64139941-64146223	0.0	0.0	0.0	2.0	0.0	0.0	0.0	0.0
14:64177388-64190237	0.0	0.0	0.0	0.0	0.0	0.0	0.0	2.0
14:64380583-64380719	0.0	0.0	2.0	0.0	0.0	0.0	0.0	0.0
14:64428815-64429201	0.0	2.0	0.0	0.0	0.0	0.0	0.0	0.0
14:64442054-64448317	0.0	0.0	0.0	2.0	0.0	0.0	0.0	0.0
14:64442054-64449622	0.0	2.0	0.0	1.0	0.0	0.0	0.0	0.0
14:64453610-64454226	0.0	2.0	0.0	0.0	0.0	0.0	0.0	0.0
14:64461710-64462374	0.0	0.0	0.0	0.0	2.0	0.0	0.0	0.0
14:64483419-64483842	0.0	0.0	0.0	0.0	0.0	0.0	0.0	3.0
14:64483510-64483823	0.0	0.0	4.0	0.0	0.0	0.0	0.0	0.0
14:64483518-64483786	0.0	0.0	0.0	1.0	0.0	0.0	2.0	0.0
14:64515783-64515961	0.0	0.0	0.0	0.0	0.0	0.0	1.0	1.0
14:64522419-64522852	0.0	0.0	0.0	2.0	0.0	0.0	0.0	0.0
14:64948749-64950324	0.0	0.0	0.0	2.0	0.0	0.0	0.0	0.0
14:65060082-65060342	0.0	3.0	2.0	0.0	0.0	2.0	0.0	0.0
14:65067152-65067704	0.0	2.0	0.0	0.0	0.0	0.0	0.0	0.0
14:65337451-65337785	0.0	7.0	4.0	9.0	0.0	0.0	0.0	0.0
14:65337479-65337827	0.0	0.0	0.0	4.0	0.0	0.0	0.0	0.0
14:65441705-65442017	0.0	4.0	0.0	0.0	0.0	0.0	0.0	0.0
14:65682477-65683049	1.0	3.0	0.0	0.0	0.0	0.0	0.0	0.0
14:65721775-65733381	0.0	0.0	0.0	4.0	0.0	0.0	0.0	0.0
14:66681107-66688386	0.0	0.0	4.0	0.0	0.0	0.0	0.0	1.0
14:66858203-66858304	1.0	0.0	0.0	1.0	0.0	0.0	0.0	0.0
14:66858249-66858691	0.0	0.0	2.0	0.0	0.0	0.0	0.0	0.0
14:66879973-66924236	0.0	2.0	0.0	0.0	0.0	0.0	0.0	0.0
14:67010023-67010254	0.0	0.0	0.0	0.0	4.0	0.0	0.0	0.0
14:67068950-67069310	0.0	0.0	0.0	0.0	0.0	0.0	2.0	0.0
14:67247833-67248262	0.0	2.0	0.0	0.0	0.0	0.0	0.0	0.0
14:67259121-67259339	0.0	8.0	5.0	9.0	13.0	7.0	0.0	3.0
14:67265847-67266351	0.0	0.0	0.0	0.0	0.0	0.0	0.0	3.0
14:67269701-67303599	2.0	0.0	0.0	0.0	0.0	1.0	0.0	0.0
14:67294961-67295217	0.0	0.0	0.0	0.0	0.0	0.0	3.0	0.0
14:67301389-67303599	2.0	0.0	0.0	1.0	0.0	0.0	0.0	1.0
14:67339242-67339906	0.0	2.0	0.0	0.0	0.0	0.0	0.0	0.0
14:67374468-67382590	0.0	2.0	0.0	1.0	0.0	0.0	0.0	0.0
14:67377303-67377776	0.0	2.0	0.0	0.0	0.0	0.0	0.0	0.0
14:67467118-67468048	0.0	0.0	0.0	3.0	0.0	0.0	0.0	0.0
14:67732467-67732703	0.0	0.0	0.0	0.0	0.0	0.0	0.0	2.0
14:67959350-67959959	0.0	2.0	0.0	0.0	0.0	0.0	0.0	0.0
14:67995157-67995810	0.0	0.0	0.0	0.0	2.0	0.0	0.0	0.0
14:68029050-68029688	0.0	2.0	0.0	0.0	0.0	0.0	0.0	0.0
14:68056427-68056802	0.0	0.0	0.0	0.0	2.0	0.0	0.0	0.0
14:68078292-68078718	0.0	2.0	0.0	0.0	0.0	0.0	0.0	0.0
14:68127312-68127749	0.0	2.0	0.0	0.0	0.0	0.0	0.0	0.0
14:68344883-68345682	0.0	0.0	0.0	0.0	0.0	0.0	3.0	0.0
14:68788994-68789390	0.0	0.0	0.0	0.0	2.0	0.0	0.0	0.0
14:68789396-68789514	0.0	0.0	0.0	1.0	0.0	0.0	0.0	1.0
14:68789481-68789755	2.0	0.0	0.0	0.0	0.0	0.0	0.0	0.0
14:68790080-68790195	0.0	0.0	0.0	0.0	2.0	0.0	0.0	0.0
14:68882491-68883055	0.0	0.0	0.0	2.0	0.0	0.0	0.0	0.0
14:68884341-68884782	0.0	0.0	0.0	3.0	0.0	0.0	0.0	0.0
14:69116366-69122360	0.0	0.0	0.0	2.0	0.0	0.0	0.0	0.0
14:69380188-69380404	1.0	2.0	0.0	0.0	0.0	0.0	0.0	0.0
14:69441832-69458729	0.0	0.0	0.0	2.0	0.0	0.0	0.0	0.0
14:69612701-69613395	0.0	2.0	0.0	0.0	0.0	0.0	0.0	0.0
14:69635565-69635650	0.0	0.0	0.0	0.0	0.0	0.0	2.0	0.0
14:69667736-69668084	0.0	2.0	0.0	0.0	0.0	0.0	0.0	0.0
14:69668582-69668988	0.0	0.0	2.0	0.0	0.0	0.0	0.0	0.0
14:69708857-69711199	0.0	0.0	0.0	3.0	0.0	0.0	0.0	0.0
14:69712563-69713010	0.0	0.0	0.0	2.0	0.0	0.0	0.0	0.0
14:69768138-69769251	0.0	0.0	0.0	1.0	0.0	2.0	0.0	0.0
14:69778991-69779467	0.0	2.0	0.0	0.0	0.0	0.0	0.0	0.0
14:70345896-70345990	0.0	0.0	1.0	0.0	1.0	0.0	0.0	0.0
14:70386476-70387257	0.0	2.0	0.0	0.0	0.0	0.0	0.0	0.0
14:70425530-70425795	0.0	0.0	0.0	0.0	0.0	0.0	2.0	0.0
14:70446664-70447257	0.0	0.0	0.0	0.0	0.0	3.0	0.0	0.0
14:70584817-70597777	0.0	0.0	0.0	3.0	0.0	2.0	0.0	0.0
14:70972201-70972370	0.0	0.0	0.0	0.0	2.0	0.0	0.0	0.0
14:71009634-71036157	0.0	0.0	0.0	0.0	0.0	0.0	1.0	1.0
14:71011492-71019162	0.0	0.0	0.0	0.0	2.0	0.0	0.0	0.0
14:71019009-71036157	0.0	3.0	0.0	0.0	0.0	0.0	0.0	0.0
14:71026117-71036157	0.0	2.0	0.0	3.0	0.0	0.0	0.0	0.0
14:71036065-71052012	0.0	0.0	0.0	0.0	2.0	0.0	0.0	0.0
14:71075138-71075550	0.0	0.0	0.0	0.0	0.0	0.0	3.0	0.0
14:71104878-71105576	0.0	0.0	0.0	0.0	0.0	2.0	0.0	1.0
14:71119689-71120210	1.0	0.0	0.0	0.0	2.0	0.0	0.0	0.0
14:71120335-71120499	0.0	0.0	3.0	0.0	0.0	0.0	0.0	0.0
14:71413948-71529370	0.0	0.0	0.0	0.0	3.0	1.0	0.0	0.0
14:71413948-71530440	0.0	0.0	0.0	3.0	0.0	0.0	0.0	0.0
14:71476806-71476983	0.0	2.0	0.0	0.0	0.0	0.0	0.0	0.0
14:71577019-71577427	0.0	0.0	0.0	0.0	0.0	2.0	0.0	0.0
14:71590717-71591277	0.0	0.0	0.0	0.0	0.0	2.0	0.0	0.0
14:71709222-71709664	0.0	0.0	0.0	2.0	0.0	1.0	1.0	1.0
14:71719704-71720000	0.0	0.0	0.0	0.0	0.0	0.0	2.0	0.0
14:71723647-71724835	0.0	0.0	0.0	9.0	0.0	3.0	0.0	3.0
14:72539660-72539950	0.0	0.0	0.0	2.0	0.0	0.0	0.0	0.0
14:72714423-72731934	0.0	0.0	0.0	2.0	0.0	0.0	0.0	0.0
14:72842996-72843624	0.0	2.0	2.0	1.0	0.0	0.0	0.0	0.0
14:72945884-72947415	0.0	0.0	0.0	3.0	0.0	0.0	0.0	0.0
14:72953136-72953570	0.0	1.0	0.0	0.0	0.0	1.0	1.0	0.0
14:72962385-72962614	0.0	0.0	0.0	0.0	2.0	0.0	0.0	0.0
14:73071717-73097100	0.0	2.0	0.0	0.0	0.0	0.0	0.0	0.0
14:73077369-73097100	0.0	0.0	2.0	0.0	0.0	0.0	0.0	0.0
14:73079375-73080259	0.0	0.0	2.0	0.0	0.0	0.0	0.0	0.0
14:73089049-73089455	1.0	0.0	1.0	0.0	0.0	1.0	2.0	0.0
14:73095103-73095344	0.0	0.0	2.0	0.0	0.0	0.0	0.0	0.0
14:73145449-73145854	0.0	2.0	0.0	0.0	0.0	0.0	0.0	0.0
14:73145530-73145879	0.0	0.0	0.0	0.0	3.0	0.0	0.0	0.0
14:73147795-73173707	1.0	0.0	2.0	3.0	4.0	0.0	0.0	1.0
14:73148152-73148714	0.0	2.0	0.0	0.0	0.0	0.0	0.0	0.0
14:73156328-73156698	0.0	0.0	2.0	0.0	0.0	0.0	0.0	0.0
14:73157415-73157643	0.0	0.0	0.0	0.0	0.0	0.0	0.0	2.0
14:73165210-73165357	0.0	0.0	4.0	0.0	0.0	0.0	0.0	0.0
14:73191797-73191957	0.0	0.0	0.0	2.0	0.0	0.0	0.0	0.0
14:73193214-73194344	0.0	2.0	0.0	0.0	0.0	0.0	0.0	0.0
14:73200000-73200792	0.0	0.0	0.0	0.0	3.0	0.0	0.0	0.0
14:73200481-73200844	0.0	0.0	0.0	0.0	0.0	3.0	0.0	1.0
14:73276367-73277026	0.0	0.0	0.0	2.0	0.0	0.0	0.0	0.0
14:73282359-73297285	0.0	0.0	0.0	3.0	0.0	0.0	0.0	1.0
14:73287654-73288146	0.0	0.0	0.0	2.0	0.0	0.0	0.0	0.0
14:73300099-73300373	0.0	3.0	0.0	0.0	0.0	0.0	0.0	0.0
14:73302717-73302954	0.0	0.0	2.0	1.0	0.0	0.0	0.0	0.0
14:73307344-73307788	0.0	1.0	0.0	0.0	0.0	0.0	2.0	1.0
14:73327549-73328028	0.0	0.0	0.0	0.0	7.0	0.0	0.0	0.0
14:73336033-73336478	0.0	0.0	0.0	2.0	0.0	0.0	0.0	0.0
14:73394068-73394623	0.0	2.0	0.0	0.0	0.0	0.0	0.0	0.0
14:73482489-73482689	0.0	0.0	0.0	0.0	3.0	0.0	0.0	0.0
14:73713071-73713718	0.0	0.0	0.0	0.0	2.0	0.0	0.0	0.0
14:73729692-73729920	0.0	0.0	4.0	0.0	0.0	1.0	0.0	1.0
14:73737618-73737809	0.0	0.0	2.0	0.0	0.0	1.0	0.0	0.0
14:73760948-73761223	0.0	0.0	0.0	0.0	0.0	0.0	2.0	0.0
14:73773069-73773829	0.0	0.0	0.0	0.0	0.0	0.0	2.0	0.0
14:73773392-73773795	0.0	0.0	0.0	0.0	5.0	0.0	0.0	0.0
14:73791215-73791644	0.0	0.0	0.0	0.0	0.0	0.0	0.0	3.0
14:73858816-73862850	0.0	0.0	0.0	0.0	2.0	0.0	0.0	0.0
14:73859977-73860317	0.0	0.0	0.0	0.0	3.0	0.0	0.0	0.0
14:73866415-73866812	0.0	2.0	3.0	0.0	5.0	1.0	3.0	6.0
14:73890073-73890728	0.0	0.0	0.0	0.0	2.0	0.0	0.0	0.0
14:73892027-73898262	0.0	0.0	0.0	0.0	1.0	0.0	0.0	1.0
14:73892027-73909430	0.0	0.0	0.0	0.0	0.0	0.0	2.0	0.0
14:73915615-73915955	0.0	3.0	1.0	0.0	0.0	2.0	0.0	1.0
14:73925414-73925682	3.0	0.0	0.0	0.0	0.0	0.0	0.0	0.0
14:73931503-73932112	1.0	1.0	1.0	2.0	1.0	0.0	0.0	0.0
14:73989111-73989303	3.0	0.0	0.0	0.0	0.0	0.0	0.0	0.0
14:73999383-73999564	0.0	0.0	0.0	0.0	2.0	0.0	0.0	0.0
14:74005789-74006034	0.0	4.0	3.0	0.0	0.0	2.0	0.0	6.0
14:74005796-74006334	0.0	0.0	1.0	1.0	0.0	0.0	0.0	3.0
14:74052963-74053170	0.0	0.0	0.0	0.0	3.0	0.0	0.0	0.0
14:74080046-74080401	0.0	0.0	0.0	0.0	0.0	2.0	0.0	0.0
14:74120100-74120282	0.0	0.0	0.0	0.0	0.0	1.0	2.0	0.0
14:74276088-74276359	0.0	5.0	0.0	0.0	0.0	0.0	0.0	0.0
14:74731506-74731730	0.0	0.0	0.0	0.0	0.0	2.0	0.0	0.0
14:74735689-74736297	0.0	0.0	0.0	0.0	1.0	1.0	0.0	0.0
14:74735856-74736113	0.0	1.0	0.0	1.0	0.0	0.0	0.0	0.0
14:74763821-74763991	0.0	1.0	0.0	0.0	0.0	1.0	0.0	0.0
14:74778624-74781584	0.0	0.0	0.0	2.0	0.0	0.0	0.0	0.0
14:74781812-74781993	0.0	0.0	0.0	0.0	0.0	0.0	2.0	1.0
14:74782179-74797931	0.0	6.0	0.0	0.0	0.0	0.0	0.0	0.0
14:74809380-74810420	0.0	2.0	0.0	0.0	0.0	0.0	0.0	0.0
14:74888693-74889349	0.0	2.0	0.0	0.0	0.0	0.0	0.0	0.0
14:75003328-75007788	0.0	3.0	0.0	0.0	0.0	0.0	0.0	0.0
14:75030543-75046589	0.0	0.0	2.0	0.0	0.0	0.0	0.0	0.0
14:75043080-75043831	0.0	2.0	0.0	0.0	0.0	0.0	0.0	0.0
14:75097100-75103997	0.0	0.0	0.0	0.0	2.0	0.0	0.0	0.0
14:75100992-75103997	0.0	0.0	0.0	3.0	4.0	0.0	0.0	0.0
14:75113339-75124223	0.0	0.0	0.0	0.0	5.0	0.0	0.0	0.0
14:75460329-75460740	0.0	0.0	0.0	0.0	0.0	2.0	0.0	0.0
14:75653128-75653376	0.0	0.0	0.0	0.0	0.0	2.0	0.0	0.0
14:75767275-75767596	0.0	2.0	0.0	0.0	0.0	0.0	0.0	0.0
14:75775484-75776850	0.0	0.0	2.0	0.0	0.0	0.0	0.0	0.0
14:75782487-75783530	0.0	1.0	0.0	2.0	2.0	2.0	0.0	1.0
14:75820007-75863862	0.0	0.0	0.0	0.0	0.0	0.0	0.0	2.0
14:75959613-75960145	0.0	0.0	0.0	2.0	0.0	0.0	0.0	0.0
14:75981833-75981880	0.0	0.0	0.0	0.0	2.0	0.0	0.0	0.0
14:76035118-76035450	0.0	0.0	0.0	4.0	0.0	0.0	0.0	0.0
14:76195878-76202007	0.0	0.0	1.0	1.0	0.0	0.0	0.0	2.0
14:76252051-76310916	0.0	2.0	0.0	0.0	0.0	0.0	0.0	0.0
14:77358116-77358383	0.0	4.0	0.0	0.0	0.0	0.0	0.0	1.0
14:77391529-77391782	0.0	0.0	5.0	2.0	0.0	3.0	0.0	0.0
14:77391609-77391860	2.0	0.0	0.0	0.0	0.0	0.0	0.0	0.0
14:77392919-77393221	2.0	0.0	0.0	0.0	0.0	0.0	0.0	1.0
14:77415528-77415784	0.0	0.0	0.0	2.0	0.0	0.0	0.0	0.0
14:77443176-77444247	0.0	0.0	0.0	3.0	0.0	0.0	0.0	0.0
14:77458140-77459639	0.0	0.0	0.0	0.0	0.0	0.0	2.0	0.0
14:77460671-77461035	2.0	0.0	2.0	2.0	0.0	1.0	0.0	1.0
14:77552096-77570508	0.0	0.0	0.0	0.0	0.0	0.0	0.0	2.0
14:77570384-77576915	0.0	0.0	0.0	0.0	0.0	0.0	4.0	0.0
14:77576767-77579109	1.0	0.0	0.0	0.0	1.0	4.0	0.0	0.0
14:77726805-77727109	0.0	4.0	5.0	11.0	0.0	1.0	5.0	7.0
14:77733026-77733498	0.0	0.0	0.0	2.0	0.0	0.0	0.0	0.0
14:77753939-77754095	0.0	2.0	3.0	1.0	0.0	0.0	0.0	0.0
14:77809606-77809766	0.0	0.0	0.0	0.0	0.0	0.0	2.0	0.0
14:79508891-79509251	0.0	0.0	0.0	0.0	0.0	0.0	2.0	0.0
14:80478254-80530886	0.0	2.0	0.0	4.0	0.0	1.0	0.0	3.0
14:80497469-80530886	0.0	0.0	0.0	3.0	0.0	0.0	0.0	0.0
14:80527035-80527385	0.0	0.0	0.0	2.0	0.0	0.0	0.0	0.0
14:80718670-80719072	0.0	2.0	0.0	0.0	0.0	0.0	0.0	0.0
14:80743075-80761613	1.0	2.0	0.0	2.0	0.0	0.0	0.0	1.0
14:80743075-80778046	1.0	2.0	2.0	0.0	0.0	0.0	0.0	0.0
14:80831143-80838278	0.0	0.0	0.0	0.0	0.0	0.0	0.0	2.0
14:80874448-80874673	0.0	0.0	2.0	0.0	0.0	0.0	0.0	0.0
14:80895718-80906081	1.0	0.0	0.0	0.0	3.0	0.0	0.0	0.0
14:81196108-81216514	0.0	0.0	0.0	1.0	1.0	0.0	1.0	0.0
14:88013166-88013608	0.0	3.0	0.0	2.0	2.0	0.0	0.0	0.0
14:88013175-88013742	0.0	0.0	2.0	0.0	3.0	0.0	0.0	0.0
14:88416711-88433212	0.0	0.0	0.0	0.0	0.0	0.0	0.0	2.0
14:88464065-88464512	0.0	0.0	2.0	0.0	0.0	0.0	0.0	0.0
14:88466346-88466878	0.0	2.0	0.0	0.0	0.0	0.0	0.0	0.0
14:88566910-88567141	2.0	0.0	0.0	0.0	0.0	0.0	0.0	0.0
14:88575162-88575473	1.0	0.0	0.0	0.0	0.0	0.0	1.0	0.0
14:88575216-88575423	0.0	0.0	0.0	0.0	0.0	0.0	4.0	0.0
14:88585668-88585882	0.0	0.0	3.0	1.0	1.0	0.0	4.0	0.0
14:88826252-88826433	0.0	0.0	0.0	2.0	0.0	0.0	0.0	7.0
14:89290380-89290889	0.0	3.0	0.0	0.0	0.0	0.0	0.0	0.0
14:89416600-89416858	0.0	0.0	0.0	2.0	0.0	0.0	0.0	0.0
14:89467942-89468207	0.0	4.0	0.0	0.0	0.0	0.0	0.0	0.0
14:89788581-89788882	1.0	1.0	0.0	0.0	0.0	0.0	0.0	0.0
14:90012247-90012483	0.0	0.0	0.0	0.0	2.0	0.0	8.0	0.0
14:90023951-90024370	0.0	3.0	0.0	0.0	0.0	0.0	0.0	0.0
14:90259876-90260473	0.0	1.0	0.0	0.0	1.0	0.0	0.0	0.0
14:90282380-90282798	0.0	1.0	0.0	4.0	0.0	0.0	0.0	0.0
14:90289731-90289867	0.0	2.0	0.0	0.0	0.0	0.0	0.0	0.0
14:90406386-90406913	0.0	0.0	0.0	2.0	0.0	0.0	0.0	0.0
14:90565807-90566084	0.0	0.0	0.0	0.0	0.0	3.0	1.0	0.0
14:90578106-90610839	0.0	0.0	0.0	2.0	0.0	0.0	0.0	0.0
14:90643394-90643613	0.0	0.0	0.0	0.0	0.0	0.0	0.0	2.0
14:90643451-90643713	0.0	0.0	0.0	0.0	0.0	0.0	2.0	0.0
14:90881420-90881582	0.0	3.0	0.0	0.0	0.0	0.0	0.0	0.0
14:91023133-91023393	0.0	0.0	0.0	0.0	0.0	1.0	1.0	2.0
14:91044853-91045306	0.0	0.0	2.0	0.0	0.0	0.0	0.0	0.0
14:91044900-91045311	2.0	0.0	0.0	0.0	0.0	0.0	0.0	0.0
14:91047790-91048008	0.0	0.0	4.0	0.0	0.0	0.0	0.0	0.0
14:91120652-91121430	2.0	0.0	0.0	0.0	0.0	0.0	0.0	2.0
14:91136054-91136368	0.0	0.0	0.0	0.0	0.0	4.0	0.0	0.0
14:91136178-91136409	0.0	0.0	0.0	0.0	0.0	3.0	0.0	0.0
14:91136197-91136697	0.0	0.0	0.0	2.0	0.0	0.0	0.0	0.0
14:91136892-91137420	0.0	3.0	0.0	0.0	0.0	0.0	0.0	0.0
14:91141181-91141646	0.0	0.0	0.0	2.0	0.0	0.0	0.0	0.0
14:91141307-91141578	0.0	2.0	7.0	1.0	0.0	0.0	0.0	1.0
14:91147781-91167378	0.0	1.0	0.0	0.0	0.0	0.0	2.0	0.0
14:91178428-91178756	0.0	0.0	0.0	0.0	2.0	0.0	0.0	0.0
14:91179687-91179942	0.0	1.0	1.0	3.0	1.0	2.0	6.0	0.0
14:91179737-91179912	0.0	0.0	4.0	0.0	0.0	0.0	0.0	0.0
14:91181186-91199905	0.0	0.0	0.0	2.0	0.0	0.0	0.0	1.0
14:91212067-91212545	0.0	0.0	2.0	0.0	0.0	0.0	0.0	0.0
14:91218657-91218921	0.0	3.0	0.0	0.0	0.0	0.0	0.0	0.0
14:91233280-91234323	0.0	2.0	0.0	0.0	0.0	0.0	0.0	0.0
14:91234985-91235164	0.0	3.0	0.0	0.0	0.0	0.0	0.0	0.0
14:91237063-91237729	0.0	4.0	0.0	0.0	0.0	0.0	2.0	0.0
14:91237124-91237586	0.0	0.0	0.0	1.0	0.0	0.0	0.0	2.0
14:91251661-91252331	0.0	2.0	0.0	0.0	0.0	0.0	1.0	1.0
14:91313909-91324809	0.0	0.0	0.0	5.0	0.0	0.0	0.0	0.0
14:91338005-91343657	0.0	4.0	0.0	0.0	1.0	0.0	0.0	1.0
14:91353438-91353831	0.0	2.0	0.0	0.0	0.0	0.0	0.0	0.0
14:91459821-91460057	0.0	2.0	0.0	0.0	0.0	1.0	0.0	0.0
14:91499249-91499639	0.0	5.0	0.0	0.0	0.0	0.0	0.0	0.0
14:91506686-91507224	0.0	0.0	0.0	0.0	0.0	0.0	2.0	0.0
14:91797785-91802421	0.0	2.0	0.0	0.0	0.0	0.0	0.0	0.0
14:91978736-91979050	0.0	0.0	0.0	0.0	0.0	0.0	1.0	2.0
14:92015302-92015465	0.0	0.0	0.0	0.0	2.0	0.0	0.0	0.0
14:92017682-92033253	0.0	0.0	0.0	3.0	0.0	0.0	0.0	0.0
14:92052063-92052258	0.0	2.0	0.0	0.0	0.0	0.0	0.0	0.0
14:92059785-92059977	1.0	5.0	1.0	0.0	3.0	3.0	0.0	2.0
14:92059804-92059946	0.0	0.0	0.0	1.0	0.0	1.0	2.0	0.0
14:92095552-92095699	0.0	0.0	0.0	1.0	0.0	0.0	0.0	1.0
14:92104407-92104729	0.0	0.0	0.0	0.0	3.0	0.0	0.0	0.0
14:92526705-92527086	0.0	0.0	1.0	0.0	0.0	1.0	0.0	0.0
14:92526742-92527023	0.0	0.0	4.0	0.0	5.0	0.0	0.0	0.0
14:92634278-92634637	0.0	0.0	0.0	1.0	1.0	0.0	0.0	0.0
14:92738567-92738774	0.0	3.0	0.0	0.0	0.0	0.0	0.0	1.0
14:93070278-93070904	0.0	2.0	0.0	0.0	0.0	0.0	0.0	0.0
14:93105069-93105728	0.0	0.0	0.0	3.0	0.0	0.0	0.0	0.0
14:93201348-93201680	0.0	0.0	0.0	0.0	0.0	0.0	0.0	3.0
14:93216892-93217004	0.0	0.0	0.0	0.0	0.0	0.0	0.0	2.0
14:93252169-93252566	0.0	0.0	0.0	0.0	0.0	0.0	0.0	2.0
14:94381065-94382769	0.0	3.0	0.0	0.0	0.0	0.0	0.0	0.0
14:94390101-94390353	0.0	0.0	0.0	0.0	4.0	0.0	0.0	0.0
14:94409560-94409773	0.0	0.0	3.0	0.0	0.0	0.0	0.0	0.0
14:94431148-94431638	0.0	0.0	0.0	2.0	0.0	0.0	0.0	0.0
14:94763334-94763605	0.0	0.0	0.0	0.0	2.0	0.0	0.0	0.0
14:94783871-94783986	0.0	0.0	0.0	0.0	0.0	0.0	3.0	0.0
14:94802399-94802955	0.0	0.0	0.0	0.0	0.0	0.0	2.0	0.0
14:95083345-95083699	0.0	0.0	0.0	2.0	7.0	2.0	0.0	2.0
14:95141263-95141661	0.0	0.0	0.0	0.0	0.0	0.0	0.0	3.0
14:95415575-95415830	0.0	2.0	0.0	0.0	0.0	0.0	0.0	0.0
14:95444948-95445391	0.0	0.0	0.0	3.0	0.0	0.0	0.0	0.0
14:95498026-95498236	0.0	0.0	0.0	2.0	0.0	0.0	0.0	0.0
14:96341522-96347341	1.0	0.0	2.0	0.0	1.0	0.0	0.0	1.0
14:96502755-96503135	0.0	2.0	0.0	0.0	0.0	0.0	0.0	0.0
14:96518541-96518915	2.0	0.0	0.0	0.0	0.0	0.0	0.0	0.0
14:96542243-96565214	0.0	0.0	0.0	1.0	0.0	1.0	0.0	0.0
14:96555847-96556413	0.0	0.0	4.0	2.0	0.0	0.0	0.0	0.0
14:96563757-96564648	3.0	0.0	0.0	0.0	0.0	0.0	0.0	0.0
14:96802347-96802796	0.0	0.0	0.0	0.0	0.0	0.0	0.0	2.0
14:96833467-96860735	0.0	0.0	4.0	2.0	1.0	0.0	0.0	1.0
14:96849204-96849672	0.0	0.0	0.0	2.0	0.0	0.0	0.0	0.0
14:97721479-97721936	0.0	0.0	0.0	2.0	0.0	0.0	0.0	0.0
14:99267757-99268251	0.0	2.0	0.0	0.0	0.0	0.0	0.0	0.0
14:99458279-99463578	0.0	0.0	1.0	0.0	0.0	0.0	0.0	1.0
14:99458279-99465813	14.0	15.0	23.0	33.0	4.0	13.0	12.0	16.0
14:99458279-99466055	0.0	0.0	0.0	2.0	0.0	2.0	0.0	0.0
14:99502302-99502881	0.0	2.0	0.0	0.0	0.0	0.0	0.0	0.0
14:99502766-99510295	0.0	0.0	0.0	3.0	0.0	0.0	0.0	0.0
14:99502883-99510233	0.0	0.0	0.0	0.0	2.0	0.0	0.0	0.0
14:99515830-99516062	0.0	0.0	0.0	0.0	0.0	2.0	0.0	0.0
14:99850124-99865646	0.0	2.0	0.0	0.0	1.0	0.0	0.0	0.0
14:99948879-99949246	0.0	3.0	0.0	0.0	0.0	0.0	0.0	0.0
14:99977698-99978113	0.0	0.0	0.0	0.0	0.0	1.0	1.0	0.0
14:99987529-99988041	0.0	0.0	0.0	0.0	0.0	0.0	2.0	0.0
14:100003560-100004067	0.0	0.0	0.0	0.0	0.0	0.0	0.0	2.0
14:100101452-100101884	2.0	0.0	0.0	0.0	0.0	0.0	0.0	0.0
14:100101579-100101889	0.0	3.0	16.0	4.0	13.0	5.0	1.0	0.0
14:100124994-100125133	0.0	0.0	2.0	0.0	0.0	0.0	0.0	0.0
14:100202387-100202572	0.0	0.0	3.0	0.0	0.0	0.0	0.0	0.0
14:100280468-100280924	0.0	4.0	0.0	0.0	0.0	0.0	0.0	0.0
14:100337062-100343387	0.0	0.0	1.0	0.0	0.0	3.0	1.0	0.0
14:100338552-100338830	0.0	0.0	3.0	0.0	0.0	0.0	0.0	0.0
14:100338712-100338879	0.0	0.0	0.0	1.0	1.0	0.0	0.0	3.0
14:100342398-100346846	0.0	1.0	0.0	3.0	1.0	0.0	0.0	0.0
14:100353687-100361921	1.0	0.0	0.0	0.0	0.0	0.0	2.0	3.0
14:100360554-100361921	0.0	0.0	0.0	0.0	0.0	0.0	2.0	0.0
14:100367035-100367462	0.0	3.0	0.0	0.0	0.0	0.0	0.0	0.0
14:100380910-100381746	0.0	1.0	0.0	3.0	0.0	2.0	0.0	0.0
14:101833795-101834409	0.0	2.0	0.0	0.0	0.0	0.0	0.0	0.0
14:101838155-101838284	0.0	0.0	0.0	0.0	0.0	0.0	2.0	0.0
14:101901719-101906529	0.0	0.0	2.0	0.0	0.0	0.0	0.0	0.0
14:101901719-101917947	0.0	0.0	0.0	3.0	0.0	0.0	0.0	0.0
14:101956836-101957041	0.0	0.0	0.0	1.0	0.0	1.0	0.0	0.0
14:101970772-101971442	0.0	0.0	0.0	2.0	0.0	0.0	4.0	0.0
14:101975712-101980550	0.0	0.0	0.0	2.0	0.0	0.0	0.0	0.0
14:101984885-101985360	0.0	0.0	0.0	1.0	2.0	0.0	0.0	0.0
14:101987681-101988681	0.0	1.0	0.0	2.0	0.0	0.0	0.0	0.0
14:101991527-101995300	0.0	0.0	0.0	1.0	1.0	0.0	0.0	1.0
14:101997035-102001015	0.0	0.0	0.0	0.0	0.0	0.0	2.0	0.0
14:102010779-102012474	0.0	0.0	0.0	3.0	0.0	0.0	0.0	0.0
14:102021898-102022225	0.0	0.0	0.0	0.0	0.0	0.0	2.0	0.0
14:102026708-102027155	2.0	0.0	0.0	3.0	0.0	0.0	0.0	4.0
14:102028629-102029176	0.0	0.0	0.0	0.0	0.0	0.0	0.0	2.0
14:102031291-102031895	0.0	0.0	0.0	4.0	0.0	0.0	0.0	0.0
14:102033490-102033957	0.0	0.0	0.0	3.0	0.0	0.0	0.0	0.0
14:102039738-102040219	0.0	0.0	1.0	7.0	0.0	0.0	0.0	1.0
14:102040236-102042748	1.0	4.0	0.0	4.0	0.0	0.0	3.0	3.0
14:102046840-102047200	1.0	0.0	3.0	1.0	0.0	0.0	0.0	0.0
14:102047011-102047319	0.0	0.0	0.0	2.0	0.0	0.0	2.0	0.0
14:102048664-102049398	0.0	0.0	0.0	3.0	0.0	0.0	0.0	0.0
14:102051223-102051719	0.0	3.0	0.0	0.0	0.0	0.0	0.0	0.0
14:102051432-102051749	0.0	0.0	0.0	1.0	1.0	4.0	2.0	1.0
14:102073213-102073655	0.0	0.0	0.0	2.0	0.0	0.0	0.0	0.0
14:102081851-102083041	2.0	0.0	0.0	0.0	0.0	0.0	0.0	0.0
14:102094730-102095023	0.0	3.0	0.0	0.0	0.0	0.0	0.0	0.0
14:102145743-102146199	0.0	1.0	2.0	0.0	0.0	0.0	0.0	0.0
14:102159156-102159501	0.0	0.0	0.0	0.0	0.0	0.0	2.0	0.0
14:102159227-102159467	0.0	0.0	0.0	0.0	4.0	0.0	0.0	0.0
14:102159227-102159524	0.0	0.0	0.0	0.0	3.0	1.0	9.0	5.0
14:102162909-102163325	1.0	2.0	2.0	0.0	4.0	5.0	0.0	5.0
14:102173931-102174404	0.0	1.0	1.0	0.0	3.0	0.0	0.0	0.0
14:102193463-102195120	0.0	0.0	0.0	2.0	0.0	0.0	0.0	0.0
14:102198282-102198752	5.0	0.0	0.0	0.0	0.0	0.0	0.0	0.0
14:102274312-102274743	0.0	0.0	0.0	2.0	0.0	0.0	0.0	0.0
14:102277181-102277362	4.0	0.0	0.0	3.0	0.0	1.0	0.0	1.0
14:102325329-102325523	0.0	0.0	0.0	0.0	0.0	0.0	2.0	0.0
14:102332346-102332703	3.0	0.0	0.0	0.0	0.0	0.0	5.0	0.0
14:102339721-102340008	0.0	0.0	0.0	0.0	0.0	0.0	4.0	0.0
14:102343821-102344389	0.0	0.0	0.0	0.0	1.0	0.0	1.0	0.0
14:102370393-102370737	2.0	0.0	0.0	0.0	0.0	0.0	0.0	0.0
14:102457363-102457609	1.0	0.0	0.0	2.0	0.0	0.0	0.0	0.0
14:102530331-102530542	0.0	0.0	0.0	0.0	0.0	0.0	2.0	0.0
14:102587864-102588153	0.0	0.0	0.0	3.0	0.0	0.0	0.0	0.0
14:102612463-102612704	0.0	0.0	0.0	0.0	0.0	0.0	2.0	0.0
14:102636907-102637177	0.0	0.0	3.0	0.0	0.0	0.0	0.0	0.0
14:102655905-102656173	0.0	0.0	1.0	0.0	0.0	0.0	6.0	0.0
14:102725825-102726070	0.0	0.0	0.0	0.0	0.0	0.0	2.0	0.0
14:102734193-102735265	0.0	2.0	0.0	0.0	0.0	0.0	0.0	0.0
14:102788133-102788528	0.0	1.0	6.0	0.0	1.0	2.0	1.0	1.0
14:102801204-102801629	0.0	0.0	0.0	0.0	2.0	0.0	0.0	0.0
14:102808421-102808916	0.0	2.0	0.0	0.0	0.0	0.0	0.0	0.0
14:102808465-102808851	2.0	1.0	6.0	0.0	0.0	0.0	0.0	0.0
14:102811912-102812420	2.0	0.0	0.0	0.0	0.0	0.0	0.0	0.0
14:102830334-102876525	1.0	0.0	0.0	3.0	0.0	0.0	6.0	0.0
14:102843146-102843392	0.0	1.0	0.0	0.0	0.0	0.0	1.0	0.0
14:102870185-102876525	2.0	2.0	2.0	7.0	7.0	5.0	5.0	3.0
14:102995802-102996093	2.0	0.0	0.0	0.0	0.0	0.0	5.0	0.0
14:102997828-102998497	0.0	0.0	0.0	0.0	0.0	0.0	2.0	0.0
14:103040322-103040540	0.0	6.0	0.0	0.0	0.0	0.0	4.0	2.0
14:103376753-103377162	0.0	4.0	0.0	0.0	0.0	0.0	0.0	0.0
14:103414416-103414917	0.0	0.0	0.0	0.0	0.0	1.0	2.0	0.0
14:103414483-103414861	0.0	3.0	0.0	0.0	0.0	1.0	0.0	0.0
14:103414490-103414812	0.0	0.0	0.0	0.0	0.0	0.0	2.0	0.0
14:103432751-103433212	0.0	0.0	0.0	0.0	0.0	0.0	2.0	0.0
14:103441550-103442092	0.0	0.0	0.0	0.0	0.0	0.0	2.0	0.0
14:103446484-103446751	0.0	6.0	0.0	0.0	0.0	0.0	0.0	2.0
14:103448919-103468186	0.0	0.0	0.0	0.0	0.0	1.0	3.0	0.0
14:103451918-103466442	1.0	1.0	0.0	2.0	0.0	0.0	0.0	0.0
14:103451918-103467191	0.0	0.0	0.0	3.0	0.0	0.0	0.0	0.0
14:103462405-103466442	0.0	0.0	0.0	0.0	0.0	0.0	2.0	0.0
14:103462405-103468186	0.0	0.0	2.0	0.0	3.0	0.0	0.0	0.0
14:103474993-103492034	0.0	4.0	0.0	5.0	0.0	0.0	1.0	0.0
14:103478203-103478634	0.0	0.0	0.0	0.0	2.0	0.0	2.0	0.0
14:103487166-103487534	1.0	0.0	0.0	0.0	0.0	0.0	0.0	1.0
14:103491777-103500200	0.0	0.0	0.0	3.0	0.0	0.0	0.0	2.0
14:103503969-103505064	0.0	2.0	0.0	0.0	0.0	0.0	0.0	0.0
14:103596564-103596828	0.0	1.0	6.0	0.0	0.0	3.0	0.0	1.0
14:103601630-103601876	0.0	0.0	0.0	0.0	0.0	2.0	0.0	0.0
14:103611676-103611970	0.0	1.0	1.0	0.0	0.0	0.0	0.0	0.0
14:103631810-103632120	0.0	0.0	0.0	0.0	0.0	0.0	2.0	0.0
14:103631810-103632212	0.0	2.0	0.0	0.0	0.0	0.0	0.0	0.0
14:103633423-103633622	0.0	0.0	2.0	0.0	0.0	0.0	0.0	0.0
14:103635720-103636152	0.0	1.0	0.0	0.0	1.0	0.0	0.0	0.0
14:103654740-103657853	0.0	2.0	0.0	0.0	0.0	0.0	0.0	0.0
14:103655053-103655461	1.0	0.0	0.0	0.0	0.0	1.0	1.0	0.0
14:103655194-103655333	0.0	0.0	0.0	0.0	1.0	1.0	0.0	1.0
14:103670599-103670762	1.0	0.0	0.0	0.0	0.0	0.0	0.0	1.0
14:103673895-103674339	4.0	1.0	0.0	0.0	0.0	0.0	0.0	0.0
14:103674651-103674924	2.0	0.0	0.0	0.0	0.0	0.0	0.0	0.0
14:103681712-103682124	5.0	2.0	1.0	0.0	3.0	0.0	1.0	1.0
14:103699834-103700240	0.0	0.0	0.0	0.0	0.0	0.0	0.0	2.0
14:103708522-103711567	0.0	0.0	0.0	2.0	0.0	0.0	0.0	0.0
14:103754552-103754835	0.0	3.0	0.0	3.0	1.0	1.0	2.0	1.0
14:103800622-103800964	0.0	0.0	0.0	3.0	0.0	0.0	0.0	0.0
14:103800627-103800977	0.0	3.0	0.0	0.0	0.0	0.0	0.0	0.0
14:103812337-103812694	2.0	0.0	0.0	0.0	0.0	0.0	0.0	0.0
14:103938997-103955770	0.0	0.0	0.0	2.0	0.0	0.0	0.0	0.0
14:103938997-103966831	0.0	0.0	0.0	1.0	0.0	0.0	0.0	2.0
14:103945406-103963176	0.0	0.0	0.0	4.0	0.0	0.0	0.0	0.0
14:103955664-103965554	0.0	0.0	0.0	1.0	2.0	0.0	0.0	0.0
14:103955664-103966831	0.0	0.0	0.0	1.0	4.0	0.0	0.0	0.0
14:103955664-103975553	0.0	0.0	0.0	0.0	2.0	0.0	0.0	0.0
14:103966709-103970621	0.0	0.0	0.0	2.0	0.0	0.0	0.0	0.0
14:103982812-103983164	0.0	2.0	0.0	4.0	1.0	0.0	0.0	0.0
14:103995750-104007204	0.0	0.0	0.0	0.0	2.0	0.0	0.0	1.0
14:103997965-103998109	0.0	0.0	0.0	0.0	2.0	0.0	0.0	0.0
14:104004913-104005076	0.0	0.0	0.0	2.0	0.0	0.0	0.0	0.0
14:104014725-104022330	0.0	0.0	0.0	0.0	2.0	0.0	0.0	0.0
14:104014725-104026939	0.0	0.0	0.0	1.0	1.0	0.0	0.0	0.0
14:104022157-104024680	0.0	0.0	0.0	2.0	0.0	0.0	0.0	0.0
14:104022157-104034069	0.0	0.0	2.0	2.0	0.0	0.0	0.0	0.0
14:104086781-104086963	0.0	0.0	0.0	0.0	3.0	0.0	0.0	0.0
14:104089140-104089398	0.0	0.0	2.0	0.0	0.0	0.0	0.0	0.0
14:104701956-104702497	0.0	0.0	0.0	0.0	2.0	0.0	0.0	0.0
14:104755387-104755479	0.0	0.0	0.0	0.0	0.0	0.0	0.0	2.0
14:104773492-104775139	0.0	0.0	0.0	2.0	0.0	0.0	0.0	0.0
14:104775652-104792722	0.0	1.0	0.0	1.0	0.0	0.0	0.0	1.0
14:104806453-104806738	0.0	0.0	0.0	0.0	0.0	0.0	0.0	2.0
14:105039566-105039964	0.0	0.0	2.0	0.0	0.0	0.0	0.0	0.0
14:105246202-105246409	0.0	0.0	2.0	0.0	0.0	0.0	0.0	0.0
14:105267005-105267378	0.0	2.0	0.0	0.0	0.0	0.0	0.0	0.0
14:105415839-105416299	0.0	0.0	0.0	0.0	0.0	0.0	0.0	5.0
14:105445418-105454310	0.0	0.0	0.0	0.0	3.0	0.0	0.0	0.0
15:20461192-20477056	0.0	0.0	0.0	2.0	0.0	0.0	0.0	0.0
15:22541995-22543138	0.0	0.0	0.0	2.0	0.0	0.0	0.0	0.0
15:22802384-22802988	0.0	0.0	0.0	0.0	0.0	0.0	0.0	2.0
15:22841785-22842418	0.0	0.0	2.0	0.0	0.0	2.0	0.0	2.0
15:22852451-22853346	0.0	0.0	0.0	0.0	1.0	0.0	2.0	0.0
15:22909194-22912275	0.0	0.0	0.0	2.0	0.0	0.0	0.0	0.0
15:22916822-22917667	0.0	2.0	0.0	0.0	0.0	0.0	0.0	0.0
15:22957598-22958160	0.0	0.0	1.0	0.0	0.0	0.0	0.0	3.0
15:22979581-22979801	0.0	0.0	0.0	0.0	0.0	0.0	2.0	0.0
15:23000569-23005610	0.0	0.0	0.0	5.0	0.0	0.0	0.0	0.0
15:23012682-23012860	0.0	0.0	0.0	0.0	0.0	0.0	2.0	0.0
15:23020580-23020922	0.0	0.0	0.0	1.0	0.0	1.0	0.0	0.0
15:23021746-23022119	2.0	0.0	0.0	0.0	0.0	0.0	0.0	0.0
15:23030885-23032824	0.0	0.0	2.0	0.0	0.0	0.0	0.0	0.0
15:25146466-25146970	0.0	2.0	0.0	0.0	0.0	0.0	0.0	0.0
15:25354353-25360527	0.0	0.0	0.0	3.0	0.0	0.0	0.0	0.0
15:25354577-25360488	0.0	0.0	0.0	4.0	0.0	0.0	0.0	0.0
15:25364943-25365521	0.0	0.0	2.0	0.0	0.0	0.0	0.0	0.0
15:25405461-25411971	0.0	0.0	0.0	1.0	4.0	3.0	0.0	2.0
15:25405461-25415842	0.0	1.0	3.0	1.0	1.0	0.0	0.0	0.0
15:28260777-28263169	0.0	0.0	3.0	0.0	0.0	0.0	0.0	0.0
15:30622820-30623229	0.0	0.0	0.0	2.0	0.0	0.0	0.0	0.0
15:30626373-30626586	2.0	0.0	0.0	0.0	0.0	0.0	0.0	0.0
15:30633490-30635633	0.0	0.0	0.0	2.0	0.0	0.0	0.0	0.0
15:30728414-30729016	0.0	3.0	0.0	0.0	0.0	0.0	0.0	0.0
15:30734187-30734429	0.0	0.0	3.0	0.0	0.0	0.0	0.0	0.0
15:30937768-30937921	0.0	0.0	0.0	0.0	0.0	0.0	0.0	2.0
15:32513894-32533368	0.0	0.0	2.0	0.0	0.0	0.0	0.0	0.0
15:32526813-32533368	0.0	0.0	1.0	1.0	0.0	0.0	0.0	0.0
15:32615760-32615975	0.0	0.0	0.0	0.0	3.0	0.0	0.0	0.0
15:32628728-32634041	0.0	0.0	0.0	2.0	0.0	0.0	0.0	1.0
15:32635266-32635967	0.0	0.0	0.0	0.0	0.0	0.0	2.0	0.0
15:32650377-32650914	3.0	0.0	8.0	0.0	0.0	0.0	0.0	0.0
15:32754405-32754732	0.0	0.0	0.0	0.0	0.0	0.0	0.0	2.0
15:33961392-33961689	0.0	0.0	0.0	0.0	0.0	0.0	2.0	0.0
15:34003032-34005851	0.0	0.0	0.0	0.0	0.0	0.0	2.0	0.0
15:34003032-34023497	0.0	2.0	0.0	2.0	5.0	0.0	0.0	6.0
15:34082505-34083124	0.0	0.0	0.0	0.0	4.0	0.0	0.0	0.0
15:34142935-34143363	0.0	0.0	0.0	2.0	0.0	0.0	0.0	0.0
15:34179066-34179535	2.0	0.0	0.0	0.0	0.0	0.0	0.0	0.0
15:34342534-34342630	1.0	1.0	0.0	0.0	0.0	0.0	0.0	1.0
15:34359764-34360110	0.0	1.0	0.0	0.0	1.0	0.0	2.0	1.0
15:34362962-34363171	0.0	3.0	0.0	0.0	0.0	0.0	0.0	0.0
15:34857673-34858093	0.0	0.0	0.0	2.0	0.0	0.0	0.0	0.0
15:34857735-34858042	0.0	0.0	0.0	0.0	0.0	0.0	4.0	0.0
15:34882502-34886661	0.0	0.0	0.0	0.0	2.0	0.0	0.0	0.0
15:34915038-34927138	0.0	0.0	0.0	2.0	0.0	0.0	0.0	0.0
15:34962300-34962537	0.0	0.0	0.0	0.0	0.0	0.0	0.0	2.0
15:35086690-35086930	0.0	0.0	0.0	0.0	0.0	3.0	0.0	0.0
15:35547208-35547304	2.0	0.0	0.0	0.0	0.0	0.0	0.0	0.0
15:39934523-39934823	0.0	0.0	0.0	3.0	0.0	0.0	0.0	0.0
15:39940815-39941072	0.0	0.0	0.0	2.0	0.0	0.0	0.0	0.0
15:39967344-39967879	0.0	0.0	0.0	0.0	0.0	0.0	0.0	2.0
15:40011007-40011233	0.0	0.0	0.0	0.0	0.0	0.0	3.0	0.0
15:40038423-40038879	0.0	0.0	0.0	0.0	0.0	0.0	0.0	3.0
15:40171064-40171341	0.0	0.0	0.0	3.0	0.0	0.0	0.0	0.0
15:40183714-40185642	0.0	0.0	0.0	2.0	0.0	0.0	0.0	0.0
15:40219174-40219418	1.0	0.0	0.0	2.0	0.0	0.0	0.0	0.0
15:40219188-40219436	0.0	0.0	0.0	0.0	0.0	0.0	3.0	0.0
15:40383228-40392000	0.0	0.0	0.0	2.0	0.0	0.0	0.0	0.0
15:40392579-40392737	0.0	0.0	0.0	2.0	0.0	0.0	0.0	0.0
15:40396824-40397116	2.0	0.0	0.0	0.0	0.0	0.0	0.0	0.0
15:40397692-40398092	0.0	3.0	3.0	0.0	1.0	0.0	0.0	0.0
15:40410803-40411224	0.0	0.0	2.0	0.0	3.0	0.0	0.0	0.0
15:40448214-40448872	0.0	2.0	0.0	0.0	0.0	0.0	0.0	0.0
15:40509311-40509521	0.0	0.0	0.0	0.0	0.0	0.0	0.0	3.0
15:40509330-40509547	0.0	0.0	0.0	0.0	0.0	0.0	0.0	2.0
15:40516178-40516742	0.0	2.0	0.0	0.0	0.0	0.0	0.0	0.0
15:40530278-40530769	1.0	3.0	0.0	2.0	0.0	0.0	0.0	0.0
15:40530367-40530774	0.0	0.0	0.0	0.0	2.0	0.0	0.0	0.0
15:40543109-40543568	0.0	0.0	0.0	0.0	0.0	0.0	0.0	2.0
15:40630912-40631491	0.0	0.0	0.0	0.0	0.0	0.0	0.0	2.0
15:40650301-40657151	0.0	0.0	2.0	0.0	0.0	0.0	0.0	0.0
15:40709025-40728824	0.0	0.0	4.0	0.0	0.0	0.0	0.0	0.0
15:40709025-40731344	0.0	0.0	0.0	3.0	0.0	0.0	0.0	0.0
15:40728711-40731344	0.0	0.0	0.0	1.0	1.0	0.0	0.0	0.0
15:40732475-40733024	0.0	0.0	2.0	0.0	0.0	0.0	0.0	0.0
15:40744047-40745259	1.0	0.0	2.0	3.0	3.0	1.0	3.0	4.0
15:40749520-40750101	0.0	0.0	0.0	1.0	1.0	0.0	1.0	0.0
15:40793560-40794084	0.0	0.0	0.0	3.0	0.0	0.0	0.0	0.0
15:40794589-40794831	0.0	2.0	0.0	0.0	0.0	0.0	0.0	0.0
15:40902616-40903831	0.0	1.0	0.0	1.0	0.0	0.0	1.0	0.0
15:41020900-41027736	0.0	0.0	3.0	0.0	0.0	0.0	0.0	0.0
15:41037866-41038124	2.0	0.0	0.0	0.0	0.0	0.0	0.0	0.0
15:41045863-41046304	0.0	3.0	0.0	0.0	0.0	0.0	3.0	3.0
15:41068842-41069194	0.0	0.0	0.0	2.0	0.0	0.0	0.0	0.0
15:41071151-41071561	0.0	3.0	0.0	0.0	0.0	0.0	0.0	0.0
15:41073428-41079904	0.0	1.0	1.0	1.0	0.0	0.0	0.0	0.0
15:41094171-41095668	0.0	0.0	0.0	2.0	0.0	0.0	0.0	0.0
15:41287756-41287982	2.0	0.0	0.0	4.0	3.0	0.0	0.0	0.0
15:41291023-41291594	1.0	2.0	1.0	0.0	1.0	1.0	0.0	0.0
15:41291124-41291529	3.0	5.0	0.0	3.0	1.0	0.0	0.0	0.0
15:41293140-41293411	0.0	1.0	0.0	2.0	0.0	0.0	0.0	0.0
15:41297343-41297665	0.0	1.0	0.0	0.0	3.0	0.0	0.0	0.0
15:41297353-41297746	0.0	4.0	0.0	1.0	3.0	0.0	0.0	0.0
15:41343769-41343941	0.0	0.0	2.0	3.0	0.0	0.0	6.0	0.0
15:41346190-41346515	0.0	0.0	0.0	0.0	0.0	0.0	1.0	1.0
15:41356039-41365863	3.0	0.0	0.0	0.0	0.0	0.0	0.0	0.0
15:41356039-41375828	0.0	3.0	0.0	11.0	3.0	4.0	3.0	6.0
15:41356039-41377304	2.0	8.0	1.0	12.0	3.0	2.0	3.0	6.0
15:41357227-41357588	0.0	0.0	0.0	1.0	0.0	1.0	0.0	1.0
15:41365405-41375828	0.0	0.0	3.0	0.0	0.0	0.0	0.0	0.0
15:41367992-41368253	0.0	0.0	3.0	0.0	0.0	0.0	0.0	0.0
15:41373285-41373569	0.0	0.0	0.0	0.0	0.0	0.0	0.0	2.0
15:41373513-41373994	0.0	0.0	0.0	2.0	0.0	0.0	0.0	0.0
15:41375589-41377407	0.0	0.0	0.0	0.0	0.0	0.0	0.0	4.0
15:41390251-41390465	0.0	0.0	0.0	0.0	0.0	3.0	0.0	1.0
15:41415324-41415788	2.0	0.0	0.0	0.0	0.0	0.0	0.0	0.0
15:41420085-41421180	0.0	2.0	0.0	0.0	0.0	0.0	0.0	0.0
15:41421428-41421744	0.0	0.0	3.0	4.0	0.0	0.0	1.0	1.0
15:41432473-41432653	0.0	0.0	0.0	1.0	0.0	0.0	0.0	2.0
15:41518573-41519338	0.0	2.0	0.0	0.0	0.0	0.0	0.0	0.0
15:41521904-41522103	0.0	1.0	0.0	0.0	0.0	0.0	1.0	0.0
15:41524273-41524985	0.0	2.0	0.0	0.0	0.0	0.0	0.0	0.0
15:41709291-41709500	0.0	0.0	0.0	0.0	5.0	0.0	0.0	0.0
15:41737404-41737720	0.0	1.0	0.0	0.0	0.0	0.0	1.0	0.0
15:41802685-41803201	0.0	0.0	2.0	0.0	0.0	0.0	0.0	1.0
15:41802738-41803124	0.0	1.0	0.0	0.0	0.0	0.0	0.0	2.0
15:41834740-41836243	0.0	2.0	0.0	0.0	0.0	0.0	0.0	0.0
15:41846828-41847633	0.0	0.0	0.0	3.0	0.0	0.0	0.0	0.0
15:42162028-42162277	0.0	2.0	0.0	0.0	0.0	0.0	0.0	0.0
15:42190591-42190958	0.0	2.0	0.0	0.0	0.0	0.0	0.0	0.0
15:42371862-42372254	0.0	2.0	0.0	0.0	0.0	0.0	0.0	2.0
15:42418673-42418979	0.0	0.0	0.0	0.0	0.0	0.0	3.0	1.0
15:42439289-42439467	0.0	2.0	0.0	0.0	0.0	1.0	0.0	0.0
15:42464238-42464653	0.0	0.0	0.0	3.0	0.0	0.0	0.0	0.0
15:42478810-42479167	0.0	2.0	0.0	0.0	0.0	0.0	0.0	0.0
15:42489001-42489297	0.0	0.0	0.0	0.0	0.0	1.0	0.0	3.0
15:42551255-42551394	1.0	0.0	0.0	0.0	0.0	0.0	1.0	0.0
15:42598316-42598818	2.0	0.0	0.0	0.0	0.0	0.0	0.0	0.0
15:42651016-42663917	1.0	0.0	0.0	3.0	0.0	0.0	0.0	0.0
15:42701898-42702298	0.0	0.0	0.0	0.0	0.0	2.0	0.0	0.0
15:42733202-42733939	0.0	2.0	0.0	0.0	0.0	0.0	0.0	0.0
15:42745770-42746257	0.0	0.0	0.0	5.0	0.0	0.0	0.0	0.0
15:42783419-42817097	0.0	0.0	0.0	0.0	1.0	0.0	0.0	1.0
15:42784044-42784323	0.0	0.0	0.0	2.0	1.0	0.0	0.0	0.0
15:42810614-42830078	2.0	0.0	0.0	3.0	3.0	0.0	0.0	0.0
15:42810614-42840433	0.0	2.0	2.0	2.0	0.0	2.0	1.0	0.0
15:42816364-42816724	0.0	0.0	0.0	0.0	2.0	1.0	0.0	0.0
15:42817032-42840433	0.0	0.0	0.0	2.0	0.0	0.0	0.0	0.0
15:42827928-42872758	0.0	0.0	0.0	2.0	0.0	1.0	0.0	0.0
15:42840360-42878684	0.0	0.0	0.0	0.0	0.0	1.0	0.0	2.0
15:42874609-42874741	2.0	0.0	0.0	0.0	0.0	0.0	0.0	0.0
15:43022983-43023489	0.0	0.0	3.0	2.0	0.0	0.0	0.0	0.0
15:43171298-43171661	0.0	0.0	2.0	0.0	0.0	0.0	0.0	0.0
15:43367217-43367701	0.0	2.0	0.0	0.0	0.0	0.0	0.0	0.0
15:43395107-43401850	0.0	1.0	3.0	1.0	0.0	0.0	0.0	0.0
15:43398038-43401850	0.0	1.0	0.0	7.0	0.0	4.0	0.0	0.0
15:43413119-43416416	0.0	0.0	0.0	3.0	0.0	0.0	0.0	0.0
15:43428016-43441583	1.0	0.0	0.0	3.0	0.0	0.0	0.0	0.0
15:43428037-43432208	0.0	0.0	0.0	0.0	0.0	0.0	3.0	0.0
15:43432194-43438416	0.0	0.0	0.0	1.0	3.0	0.0	0.0	0.0
15:43448764-43448990	0.0	0.0	0.0	1.0	3.0	0.0	0.0	0.0
15:43479397-43481022	0.0	0.0	2.0	0.0	0.0	0.0	0.0	0.0
15:43760816-43760963	0.0	0.0	0.0	0.0	0.0	2.0	0.0	0.0
15:43765936-43771336	0.0	0.0	0.0	2.0	0.0	0.0	0.0	0.0
15:43793084-43793686	0.0	9.0	3.0	18.0	5.0	4.0	9.0	2.0
15:43793089-43793697	0.0	0.0	0.0	3.0	0.0	0.0	0.0	0.0
15:43793762-43794022	0.0	0.0	0.0	0.0	0.0	0.0	5.0	0.0
15:43813833-43814017	0.0	0.0	0.0	1.0	0.0	0.0	7.0	0.0
15:43829784-43830281	0.0	0.0	0.0	0.0	0.0	0.0	2.0	0.0
15:43846548-43846732	0.0	0.0	0.0	0.0	0.0	0.0	2.0	0.0
15:43846893-43847243	2.0	0.0	0.0	0.0	0.0	0.0	0.0	0.0
15:43848929-43849394	0.0	0.0	0.0	0.0	2.0	0.0	0.0	0.0
15:43857657-43858095	0.0	0.0	0.0	5.0	0.0	0.0	0.0	0.0
15:43860212-43860451	0.0	0.0	0.0	0.0	0.0	0.0	6.0	0.0
15:44328685-44338317	0.0	0.0	0.0	0.0	3.0	0.0	0.0	0.0
15:44328685-44380976	2.0	0.0	0.0	1.0	0.0	0.0	0.0	0.0
15:44336381-44336632	0.0	0.0	0.0	8.0	0.0	2.0	0.0	0.0
15:44379690-44380976	0.0	0.0	0.0	3.0	0.0	0.0	0.0	0.0
15:44388040-44388215	0.0	4.0	0.0	0.0	0.0	0.0	0.0	0.0
15:44416150-44416428	0.0	2.0	0.0	0.0	0.0	1.0	0.0	0.0
15:44432845-44433048	2.0	0.0	0.0	0.0	0.0	0.0	0.0	0.0
15:44508890-44509227	6.0	0.0	6.0	0.0	3.0	3.0	35.0	2.0
15:44508908-44509257	0.0	2.0	0.0	0.0	0.0	0.0	0.0	0.0
15:44515777-44516061	0.0	0.0	0.0	0.0	3.0	0.0	0.0	0.0
15:44517114-44517230	0.0	0.0	0.0	0.0	0.0	0.0	1.0	1.0
15:44522737-44523052	0.0	0.0	0.0	0.0	0.0	0.0	2.0	1.0
15:44532162-44532415	0.0	0.0	5.0	0.0	0.0	0.0	0.0	0.0
15:44547674-44548196	0.0	0.0	0.0	0.0	1.0	1.0	0.0	0.0
15:44547726-44548150	0.0	2.0	0.0	0.0	2.0	1.0	6.0	2.0
15:44567424-44572820	2.0	1.0	0.0	3.0	0.0	1.0	5.0	2.0
15:44569398-44572820	0.0	2.0	0.0	0.0	0.0	0.0	0.0	0.0
15:44569398-44573745	0.0	3.0	0.0	0.0	0.0	0.0	0.0	0.0
15:44576666-44576882	0.0	0.0	0.0	0.0	0.0	0.0	7.0	0.0
15:44580682-44581337	0.0	0.0	0.0	0.0	0.0	2.0	0.0	0.0
15:44592331-44596943	0.0	5.0	0.0	2.0	0.0	0.0	0.0	1.0
15:44600574-44608605	0.0	0.0	0.0	0.0	0.0	0.0	2.0	0.0
15:44606025-44613536	0.0	0.0	0.0	2.0	0.0	0.0	0.0	0.0
15:44632772-44633251	0.0	0.0	2.0	0.0	0.0	0.0	0.0	0.0
15:44640851-44641193	0.0	0.0	2.0	0.0	0.0	0.0	0.0	0.0
15:44657095-44660616	0.0	0.0	0.0	0.0	0.0	0.0	0.0	3.0
15:44658015-44658514	0.0	0.0	3.0	0.0	0.0	0.0	1.0	0.0
15:44709154-44709462	2.0	0.0	0.0	0.0	0.0	0.0	0.0	0.0
15:44717683-44718064	0.0	1.0	0.0	1.0	2.0	0.0	1.0	0.0
15:44717700-44718061	1.0	0.0	1.0	0.0	0.0	0.0	0.0	0.0
15:44733104-44733556	0.0	0.0	0.0	3.0	0.0	0.0	0.0	0.0
15:45047000-45047222	0.0	0.0	0.0	3.0	0.0	0.0	0.0	0.0
15:45145417-45146011	0.0	3.0	0.0	0.0	0.0	0.0	0.0	0.0
15:45647192-45647382	0.0	0.0	0.0	0.0	0.0	0.0	0.0	3.0
15:45647889-45648214	1.0	0.0	0.0	1.0	0.0	0.0	0.0	0.0
15:45658907-45676310	0.0	0.0	1.0	1.0	0.0	0.0	0.0	0.0
15:45679556-45680229	0.0	1.0	0.0	2.0	0.0	0.0	0.0	0.0
15:46208513-46208869	0.0	2.0	0.0	0.0	0.0	0.0	0.0	0.0
15:48328505-48328766	0.0	2.0	0.0	1.0	0.0	0.0	0.0	0.0
15:48329369-48329617	0.0	5.0	0.0	9.0	8.0	7.0	5.0	4.0
15:48329426-48329605	0.0	0.0	0.0	0.0	0.0	0.0	2.0	0.0
15:48526130-48596378	0.0	4.0	0.0	2.0	0.0	0.0	2.0	0.0
15:48576206-48576755	0.0	0.0	0.0	0.0	2.0	0.0	0.0	0.0
15:48610728-48717169	0.0	0.0	0.0	0.0	2.0	0.0	0.0	0.0
15:48699434-48699636	0.0	1.0	0.0	1.0	0.0	0.0	0.0	0.0
15:48785748-48786035	0.0	5.0	0.0	0.0	0.0	0.0	0.0	0.0
15:48944040-48944258	0.0	0.0	0.0	0.0	0.0	0.0	6.0	0.0
15:49032965-49037769	0.0	2.0	0.0	0.0	0.0	0.0	0.0	0.0
15:49102394-49102694	5.0	3.0	3.0	2.0	7.0	1.0	14.0	1.0
15:49106201-49121829	0.0	0.0	0.0	0.0	2.0	0.0	0.0	0.0
15:49235851-49292537	0.0	2.0	0.0	3.0	0.0	2.0	1.0	0.0
15:49235851-49328130	0.0	1.0	0.0	1.0	0.0	0.0	0.0	0.0
15:49829185-49829587	0.0	0.0	0.0	2.0	0.0	0.0	0.0	0.0
15:49916934-49934182	0.0	0.0	0.0	5.0	0.0	0.0	0.0	0.0
15:49916934-49962020	0.0	0.0	0.0	1.0	1.0	0.0	0.0	0.0
15:49981206-50107008	0.0	1.0	0.0	1.0	0.0	0.0	0.0	0.0
15:49984641-50002223	0.0	0.0	0.0	0.0	0.0	0.0	2.0	0.0
15:49987391-50010917	0.0	0.0	6.0	2.0	0.0	0.0	0.0	0.0
15:49987391-50038829	0.0	0.0	3.0	0.0	0.0	0.0	0.0	0.0
15:49996677-50010917	0.0	0.0	1.0	0.0	0.0	1.0	0.0	0.0
15:49996677-50018976	0.0	0.0	2.0	0.0	0.0	0.0	0.0	0.0
15:50106939-50165536	0.0	0.0	0.0	0.0	0.0	0.0	3.0	0.0
15:50297209-50297584	0.0	0.0	0.0	0.0	0.0	0.0	0.0	2.0
15:50300789-50304133	0.0	3.0	0.0	0.0	4.0	0.0	0.0	1.0
15:50300789-50309798	0.0	0.0	1.0	3.0	2.0	0.0	0.0	0.0
15:50300789-50346395	0.0	0.0	0.0	2.0	0.0	0.0	0.0	0.0
15:50300856-50304108	0.0	0.0	2.0	0.0	0.0	0.0	0.0	0.0
15:50345484-50345821	0.0	0.0	3.0	0.0	0.0	2.0	0.0	1.0
15:50347067-50347824	0.0	0.0	0.0	0.0	0.0	0.0	3.0	0.0
15:50459511-50460033	0.0	0.0	0.0	2.0	0.0	0.0	1.0	0.0
15:50471633-50477499	0.0	0.0	0.0	0.0	1.0	0.0	1.0	0.0
15:50472165-50472314	1.0	6.0	1.0	0.0	1.0	2.0	5.0	0.0
15:50474638-50475285	0.0	0.0	0.0	0.0	0.0	0.0	0.0	2.0
15:50489801-50490525	0.0	0.0	0.0	0.0	2.0	0.0	0.0	0.0
15:50498962-50499486	0.0	0.0	0.0	2.0	0.0	0.0	0.0	0.0
15:50502648-50503022	0.0	0.0	0.0	0.0	0.0	0.0	5.0	0.0
15:50566114-50566437	3.0	0.0	0.0	0.0	0.0	0.0	0.0	0.0
15:50572248-50572568	2.0	0.0	0.0	0.0	0.0	0.0	0.0	0.0
15:50583089-50592626	0.0	0.0	0.0	1.0	1.0	0.0	0.0	1.0
15:50586392-50592626	0.0	0.0	0.0	4.0	0.0	0.0	0.0	1.0
15:50643340-50663046	0.0	0.0	3.0	4.0	2.0	0.0	0.0	0.0
15:50645556-50645967	1.0	0.0	0.0	0.0	0.0	0.0	2.0	0.0
15:50645631-50645908	0.0	3.0	0.0	0.0	0.0	0.0	0.0	0.0
15:50645631-50645967	0.0	3.0	0.0	3.0	0.0	1.0	0.0	0.0
15:50671797-50672120	0.0	2.0	0.0	0.0	0.0	0.0	1.0	0.0
15:50679772-50680043	0.0	1.0	0.0	0.0	0.0	0.0	0.0	2.0
15:50689880-50690143	0.0	0.0	3.0	0.0	0.0	0.0	0.0	0.0
15:50703606-50704149	0.0	0.0	0.0	2.0	0.0	0.0	0.0	0.0
15:50703674-50704096	0.0	0.0	1.0	0.0	0.0	0.0	2.0	0.0
15:50739480-50740182	0.0	0.0	3.0	0.0	0.0	0.0	0.0	0.0
15:50746361-50746777	2.0	2.0	1.0	2.0	0.0	0.0	0.0	1.0
15:50759710-50760342	0.0	0.0	3.0	0.0	0.0	0.0	0.0	0.0
15:50792425-50792753	0.0	0.0	0.0	2.0	0.0	0.0	0.0	0.0
15:50912078-50930971	2.0	0.0	0.0	0.0	2.0	0.0	0.0	3.0
15:51215070-51227933	0.0	0.0	0.0	0.0	5.0	0.0	0.0	0.0
15:51455250-51456065	0.0	0.0	1.0	1.0	0.0	0.0	0.0	0.0
15:51507134-51517167	2.0	0.0	0.0	0.0	0.0	0.0	0.0	0.0
15:51729752-51730261	0.0	3.0	0.0	0.0	0.0	0.0	0.0	0.0
15:51893815-51902036	0.0	0.0	0.0	4.0	4.0	0.0	0.0	0.0
15:51916015-51947118	0.0	2.0	0.0	0.0	0.0	0.0	0.0	1.0
15:51945938-51946284	1.0	0.0	0.0	0.0	0.0	0.0	0.0	1.0
15:52022062-52022463	0.0	0.0	0.0	0.0	0.0	2.0	0.0	0.0
15:52023002-52023738	2.0	1.0	0.0	0.0	2.0	0.0	0.0	0.0
15:52023050-52023667	0.0	2.0	0.0	0.0	0.0	0.0	1.0	0.0
15:52023097-52023585	0.0	0.0	2.0	0.0	0.0	0.0	0.0	0.0
15:52026394-52026843	0.0	2.0	0.0	0.0	0.0	0.0	0.0	0.0
15:52031079-52031510	1.0	0.0	0.0	0.0	0.0	0.0	4.0	0.0
15:52034909-52035407	0.0	0.0	0.0	0.0	0.0	0.0	3.0	0.0
15:52043089-52043331	0.0	0.0	0.0	2.0	0.0	0.0	0.0	0.0
15:52051290-52051598	0.0	0.0	0.0	3.0	0.0	0.0	0.0	0.0
15:52051321-52051531	0.0	0.0	0.0	0.0	0.0	0.0	0.0	2.0
15:52051342-52051604	0.0	0.0	0.0	1.0	0.0	0.0	0.0	1.0
15:52053922-52054096	1.0	5.0	5.0	2.0	1.0	0.0	0.0	0.0
15:52064230-52065004	0.0	2.0	0.0	0.0	0.0	0.0	0.0	0.0
15:52158074-52158414	0.0	2.0	0.0	0.0	0.0	0.0	0.0	0.0
15:52172370-52172586	0.0	0.0	0.0	0.0	0.0	0.0	3.0	0.0
15:52367031-52370204	0.0	0.0	3.0	0.0	0.0	0.0	0.0	0.0
15:52382079-52382469	0.0	0.0	1.0	2.0	1.0	0.0	0.0	0.0
15:52382180-52382340	0.0	2.0	0.0	0.0	0.0	0.0	0.0	0.0
15:52471396-52471988	0.0	0.0	0.0	0.0	0.0	0.0	2.0	0.0
15:55205499-55234956	0.0	2.0	0.0	0.0	0.0	0.0	0.0	0.0
15:55223889-55234956	1.0	2.0	4.0	35.0	0.0	0.0	7.0	6.0
15:55281538-55281827	0.0	3.0	0.0	0.0	0.0	0.0	0.0	0.0
15:55287022-55287682	0.0	1.0	0.0	0.0	0.0	0.0	0.0	1.0
15:55287231-55287501	0.0	1.0	2.0	1.0	0.0	0.0	0.0	0.0
15:55331611-55332101	0.0	0.0	0.0	0.0	0.0	0.0	1.0	1.0
15:55353850-55354142	1.0	0.0	4.0	0.0	0.0	0.0	0.0	0.0
15:55353913-55354130	0.0	2.0	3.0	3.0	3.0	0.0	0.0	1.0
15:55360017-55360381	0.0	0.0	0.0	2.0	0.0	0.0	0.0	0.0
15:55361332-55361449	0.0	1.0	4.0	0.0	0.0	0.0	0.0	1.0
15:55380067-55380432	0.0	0.0	0.0	1.0	0.0	0.0	0.0	1.0
15:55406724-55406968	0.0	0.0	0.0	0.0	3.0	0.0	0.0	0.0
15:55416202-55416777	0.0	0.0	0.0	2.0	0.0	0.0	0.0	0.0
15:55432497-55450367	0.0	2.0	0.0	0.0	0.0	0.0	0.0	0.0
15:55839315-55839731	0.0	0.0	2.0	2.0	0.0	0.0	0.0	1.0
15:56927073-56927382	0.0	3.0	0.0	0.0	0.0	0.0	0.0	0.0
15:56960549-56960881	0.0	1.0	1.0	0.0	0.0	3.0	0.0	1.0
15:56960666-56960908	0.0	0.0	0.0	0.0	4.0	0.0	3.0	0.0
15:57051324-57052178	0.0	0.0	0.0	0.0	0.0	0.0	0.0	2.0
15:57103980-57104467	0.0	0.0	0.0	2.0	0.0	0.0	0.0	0.0
15:57231152-57234107	0.0	0.0	0.0	3.0	0.0	0.0	1.0	0.0
15:57241328-57241761	0.0	0.0	0.0	0.0	0.0	2.0	0.0	0.0
15:58176465-58176671	0.0	0.0	0.0	0.0	0.0	0.0	2.0	0.0
15:58602240-58602582	0.0	0.0	0.0	0.0	0.0	2.0	0.0	0.0
15:58621471-58643978	2.0	0.0	0.0	3.0	0.0	0.0	0.0	0.0
15:58633196-58665197	0.0	0.0	0.0	2.0	0.0	0.0	0.0	0.0
15:58722969-58723478	0.0	0.0	0.0	1.0	0.0	0.0	0.0	1.0
15:58771890-58772045	0.0	2.0	0.0	0.0	0.0	0.0	0.0	0.0
15:58826698-58827233	0.0	2.0	0.0	0.0	0.0	0.0	0.0	0.0
15:58884066-58884400	0.0	0.0	0.0	4.0	0.0	1.0	2.0	1.0
15:58886975-58887540	5.0	0.0	5.0	6.0	0.0	1.0	0.0	1.0
15:58887263-58887516	0.0	0.0	0.0	0.0	0.0	0.0	0.0	2.0
15:58912563-58913696	0.0	0.0	2.0	2.0	0.0	0.0	0.0	0.0
15:58912563-58916999	0.0	12.0	0.0	24.0	3.0	7.0	3.0	19.0
15:58915543-58915858	0.0	2.0	0.0	0.0	0.0	0.0	0.0	0.0
15:59037101-59037550	0.0	0.0	0.0	0.0	0.0	0.0	0.0	2.0
15:59066764-59067083	0.0	0.0	0.0	0.0	3.0	0.0	0.0	0.0
15:59072706-59073228	0.0	0.0	0.0	2.0	0.0	0.0	0.0	0.0
15:59075954-59076215	0.0	0.0	0.0	3.0	0.0	0.0	0.0	0.0
15:59080936-59081284	1.0	0.0	0.0	11.0	0.0	1.0	1.0	1.0
15:59112594-59112774	0.0	0.0	0.0	0.0	2.0	0.0	0.0	0.0
15:59364067-59364648	1.0	0.0	0.0	0.0	0.0	0.0	0.0	2.0
15:59364829-59365139	0.0	0.0	2.0	0.0	0.0	0.0	0.0	0.0
15:59364871-59365094	0.0	1.0	1.0	0.0	0.0	0.0	0.0	0.0
15:59364901-59365085	0.0	3.0	3.0	0.0	0.0	0.0	0.0	0.0
15:59364966-59365199	1.0	1.0	0.0	0.0	0.0	0.0	0.0	0.0
15:59411014-59411644	0.0	3.0	0.0	0.0	0.0	0.0	0.0	0.0
15:59637226-59637763	2.0	0.0	0.0	0.0	0.0	0.0	2.0	1.0
15:59637587-59637792	0.0	0.0	4.0	0.0	0.0	0.0	0.0	0.0
15:59664670-59665005	0.0	1.0	0.0	0.0	0.0	2.0	0.0	0.0
15:59664764-59665019	0.0	0.0	0.0	2.0	0.0	0.0	0.0	0.0
15:59681749-59682068	2.0	0.0	0.0	0.0	0.0	1.0	1.0	0.0
15:59686953-59687446	0.0	0.0	0.0	0.0	2.0	0.0	0.0	0.0
15:59687024-59687387	0.0	0.0	0.0	0.0	2.0	0.0	0.0	0.0
15:60347414-60351773	0.0	0.0	2.0	0.0	0.0	0.0	0.0	0.0
15:60351835-60352378	0.0	0.0	0.0	1.0	0.0	2.0	0.0	1.0
15:60355919-60382441	0.0	0.0	0.0	2.0	0.0	0.0	0.0	0.0
15:60356028-60357144	0.0	2.0	0.0	0.0	0.0	0.0	0.0	0.0
15:60375255-60375802	0.0	0.0	0.0	0.0	0.0	3.0	1.0	0.0
15:60380474-60380946	0.0	4.0	0.0	0.0	0.0	0.0	0.0	0.0
15:60432783-60433218	0.0	0.0	0.0	0.0	2.0	0.0	0.0	0.0
15:60432854-60433162	0.0	0.0	0.0	0.0	0.0	0.0	2.0	0.0
15:60503934-60504450	0.0	0.0	5.0	0.0	0.0	0.0	0.0	2.0
15:60504027-60504335	1.0	0.0	0.0	0.0	0.0	0.0	2.0	2.0
15:60504124-60504300	14.0	15.0	5.0	24.0	6.0	2.0	16.0	15.0
15:60511886-60512123	0.0	0.0	0.0	0.0	0.0	0.0	0.0	3.0
15:60520524-60520760	0.0	3.0	0.0	0.0	0.0	0.0	0.0	0.0
15:60528073-60529108	0.0	0.0	0.0	0.0	2.0	0.0	0.0	0.0
15:60644714-60645274	0.0	2.0	0.0	0.0	0.0	0.0	0.0	0.0
15:60678234-60841141	0.0	0.0	0.0	0.0	0.0	0.0	0.0	2.0
15:61546829-61547153	0.0	2.0	0.0	0.0	0.0	0.0	0.0	0.0
15:61861228-61861886	1.0	3.0	0.0	0.0	0.0	0.0	0.0	0.0
15:61861386-61861880	2.0	3.0	0.0	0.0	0.0	0.0	0.0	0.0
15:62007308-62013992	0.0	0.0	0.0	4.0	0.0	0.0	0.0	1.0
15:62020479-62058434	0.0	0.0	0.0	3.0	0.0	0.0	0.0	0.0
15:62381002-62381472	0.0	0.0	0.0	0.0	3.0	0.0	0.0	0.0
15:62695427-62695887	0.0	2.0	0.0	0.0	0.0	0.0	0.0	0.0
15:63209155-63209341	0.0	0.0	1.0	1.0	0.0	0.0	0.0	0.0
15:63286935-63287343	0.0	3.0	0.0	0.0	0.0	0.0	0.0	0.0
15:63325504-63325957	0.0	0.0	0.0	2.0	0.0	0.0	0.0	0.0
15:63326381-63327143	0.0	0.0	0.0	0.0	0.0	0.0	0.0	2.0
15:63383048-63383301	0.0	3.0	0.0	0.0	0.0	0.0	0.0	0.0
15:63532647-63563008	0.0	0.0	0.0	0.0	1.0	1.0	0.0	0.0
15:63588829-63609266	0.0	0.0	0.0	0.0	0.0	0.0	3.0	0.0
15:63693036-63693435	0.0	1.0	0.0	0.0	0.0	1.0	0.0	0.0
15:63706780-63716473	0.0	1.0	0.0	2.0	0.0	0.0	0.0	0.0
15:63721421-63721987	0.0	0.0	2.0	0.0	0.0	0.0	0.0	0.0
15:64086010-64086162	0.0	0.0	0.0	0.0	0.0	0.0	2.0	0.0
15:64086394-64086695	1.0	0.0	0.0	0.0	0.0	0.0	1.0	0.0
15:64086397-64086740	0.0	0.0	0.0	0.0	0.0	0.0	2.0	0.0
15:64099923-64100393	0.0	2.0	1.0	0.0	0.0	0.0	0.0	0.0
15:64099936-64100273	0.0	2.0	0.0	0.0	0.0	0.0	0.0	0.0
15:64119667-64120327	0.0	0.0	0.0	2.0	0.0	0.0	0.0	0.0
15:64156289-64156516	0.0	0.0	0.0	3.0	0.0	0.0	0.0	1.0
15:64183893-64184189	0.0	1.0	0.0	1.0	0.0	0.0	0.0	0.0
15:64265766-64300723	0.0	0.0	0.0	2.0	0.0	0.0	0.0	0.0
15:64294323-64294717	0.0	0.0	0.0	0.0	0.0	2.0	0.0	0.0
15:64300319-64300723	0.0	0.0	2.0	0.0	0.0	0.0	0.0	0.0
15:64300319-64366194	0.0	0.0	0.0	0.0	0.0	0.0	4.0	0.0
15:64320220-64320432	0.0	0.0	2.0	0.0	0.0	0.0	0.0	0.0
15:64360294-64360638	0.0	0.0	0.0	0.0	2.0	0.0	0.0	0.0
15:64361598-64362007	0.0	0.0	0.0	2.0	0.0	0.0	0.0	0.0
15:64363253-64363469	0.0	0.0	1.0	0.0	1.0	0.0	0.0	0.0
15:64372009-64372368	0.0	0.0	0.0	0.0	0.0	2.0	0.0	0.0
15:64375624-64376018	0.0	0.0	0.0	0.0	0.0	1.0	1.0	0.0
15:64391409-64391685	0.0	0.0	0.0	0.0	5.0	0.0	0.0	0.0
15:64418541-64445108	0.0	0.0	2.0	0.0	0.0	3.0	0.0	0.0
15:64465645-64465844	1.0	1.0	4.0	2.0	0.0	5.0	1.0	6.0
15:64497837-64498108	3.0	1.0	0.0	0.0	6.0	0.0	0.0	0.0
15:64499293-64500166	2.0	7.0	7.0	36.0	6.0	4.0	2.0	7.0
15:64499780-64500020	0.0	2.0	0.0	1.0	0.0	0.0	0.0	0.0
15:64505937-64506174	0.0	0.0	0.0	2.0	0.0	0.0	0.0	0.0
15:64534564-64534740	2.0	1.0	2.0	0.0	1.0	3.0	0.0	1.0
15:64543655-64544101	0.0	0.0	0.0	0.0	0.0	2.0	0.0	0.0
15:64581831-64582193	0.0	0.0	0.0	2.0	0.0	0.0	0.0	0.0
15:64582871-64583246	0.0	0.0	0.0	0.0	0.0	2.0	0.0	0.0
15:64597493-64597958	0.0	3.0	0.0	0.0	0.0	0.0	0.0	0.0
15:64603554-64603726	0.0	0.0	2.0	0.0	0.0	0.0	3.0	4.0
15:64624971-64625271	0.0	3.0	0.0	0.0	0.0	5.0	0.0	1.0
15:64653582-64654098	0.0	0.0	0.0	0.0	0.0	0.0	3.0	0.0
15:64655801-64656099	1.0	5.0	0.0	0.0	0.0	0.0	0.0	3.0
15:64689380-64690035	0.0	0.0	0.0	0.0	0.0	1.0	0.0	1.0
15:64689487-64690035	0.0	0.0	0.0	0.0	0.0	0.0	0.0	2.0
15:64689521-64690037	0.0	0.0	0.0	4.0	0.0	0.0	0.0	1.0
15:64710804-64711345	0.0	2.0	0.0	0.0	0.0	0.0	0.0	0.0
15:64818370-64819116	0.0	0.0	0.0	2.0	0.0	0.0	0.0	1.0
15:64831367-64831490	2.0	0.0	0.0	0.0	0.0	0.0	0.0	0.0
15:64872045-64872541	0.0	0.0	0.0	0.0	0.0	2.0	0.0	0.0
15:64902507-64902694	1.0	0.0	1.0	0.0	0.0	0.0	0.0	3.0
15:64974602-64983593	0.0	0.0	1.0	1.0	0.0	0.0	0.0	0.0
15:65023909-65024316	0.0	2.0	0.0	0.0	0.0	0.0	0.0	0.0
15:65149758-65150321	0.0	0.0	0.0	0.0	3.0	0.0	0.0	0.0
15:65149783-65150173	1.0	1.0	3.0	2.0	0.0	3.0	3.0	0.0
15:65149827-65150173	0.0	0.0	0.0	2.0	0.0	0.0	0.0	0.0
15:65387629-65387842	0.0	0.0	0.0	2.0	0.0	0.0	0.0	0.0
15:65465034-65465287	0.0	0.0	0.0	0.0	0.0	0.0	3.0	0.0
15:65466678-65480399	0.0	0.0	0.0	3.0	0.0	0.0	0.0	0.0
15:65486485-65487244	0.0	2.0	0.0	0.0	0.0	0.0	0.0	0.0
15:65487690-65500779	0.0	0.0	0.0	0.0	4.0	0.0	5.0	0.0
15:65502115-65502484	0.0	0.0	0.0	4.0	0.0	0.0	0.0	0.0
15:65536276-65536486	0.0	0.0	0.0	0.0	3.0	0.0	4.0	0.0
15:65551676-65564342	0.0	0.0	0.0	0.0	0.0	2.0	0.0	0.0
15:65575399-65575792	2.0	0.0	0.0	0.0	0.0	0.0	3.0	0.0
15:65575412-65575861	0.0	0.0	0.0	0.0	0.0	2.0	2.0	0.0
15:65609258-65610113	0.0	0.0	0.0	0.0	1.0	0.0	1.0	0.0
15:65657160-65657381	3.0	11.0	0.0	0.0	2.0	2.0	5.0	6.0
15:65719938-65720689	2.0	0.0	0.0	0.0	0.0	0.0	0.0	0.0
15:65722848-65732818	0.0	2.0	0.0	4.0	0.0	0.0	0.0	0.0
15:65746674-65746826	0.0	0.0	0.0	2.0	0.0	0.0	0.0	0.0
15:65752379-65761438	0.0	2.0	1.0	3.0	1.0	3.0	1.0	2.0
15:65758075-65758513	0.0	4.0	0.0	0.0	0.0	0.0	0.0	0.0
15:65777135-65777434	0.0	0.0	0.0	0.0	0.0	0.0	3.0	0.0
15:65777177-65777388	2.0	0.0	0.0	0.0	0.0	0.0	0.0	0.0
15:65788353-65788620	0.0	0.0	0.0	2.0	0.0	0.0	0.0	0.0
15:65876158-65876322	0.0	2.0	0.0	0.0	0.0	0.0	0.0	0.0
15:66306824-66308844	0.0	0.0	0.0	0.0	4.0	0.0	3.0	0.0
15:66327231-66327497	3.0	2.0	4.0	3.0	0.0	3.0	1.0	0.0
15:66350257-66350683	0.0	0.0	0.0	0.0	1.0	0.0	0.0	1.0
15:66364440-66364748	0.0	0.0	2.0	0.0	0.0	0.0	0.0	0.0
15:66380312-66380568	0.0	0.0	7.0	1.0	2.0	0.0	0.0	1.0
15:66398642-66398798	0.0	0.0	0.0	0.0	0.0	2.0	0.0	0.0
15:66417083-66417625	0.0	0.0	0.0	2.0	0.0	0.0	0.0	0.0
15:66419110-66419373	0.0	0.0	0.0	0.0	0.0	0.0	6.0	0.0
15:66439878-66440147	0.0	0.0	0.0	0.0	0.0	0.0	3.0	0.0
15:66457384-66457690	0.0	0.0	0.0	0.0	0.0	0.0	0.0	3.0
15:66462449-66463533	0.0	1.0	0.0	1.0	0.0	0.0	0.0	0.0
15:66499527-66501807	0.0	0.0	0.0	4.0	0.0	0.0	0.0	0.0
15:66499560-66501017	2.0	0.0	0.0	0.0	0.0	0.0	0.0	0.0
15:66499676-66500057	0.0	1.0	0.0	0.0	0.0	3.0	0.0	0.0
15:66500158-66500973	0.0	0.0	0.0	0.0	0.0	0.0	2.0	0.0
15:66502612-66503164	0.0	2.0	0.0	0.0	0.0	0.0	0.0	0.0
15:66506592-66506915	0.0	0.0	0.0	1.0	0.0	0.0	2.0	0.0
15:66708532-66716498	0.0	0.0	0.0	3.0	0.0	0.0	0.0	0.0
15:67072045-67072751	0.0	2.0	0.0	0.0	0.0	0.0	0.0	0.0
15:67102864-67103359	0.0	2.0	0.0	0.0	0.0	0.0	0.0	0.0
15:67104974-67105646	0.0	3.0	0.0	0.0	0.0	0.0	0.0	0.0
15:67133813-67134396	0.0	0.0	0.0	3.0	0.0	0.0	0.0	0.0
15:67137358-67137989	0.0	2.0	0.0	0.0	0.0	0.0	0.0	0.0
15:67140081-67140966	0.0	2.0	0.0	0.0	0.0	0.0	0.0	0.0
15:67143617-67144031	0.0	0.0	0.0	4.0	0.0	0.0	0.0	0.0
15:67164895-67166853	0.0	1.0	0.0	7.0	0.0	0.0	0.0	0.0
15:67164895-67170604	5.0	13.0	4.0	33.0	1.0	0.0	0.0	4.0
15:67165310-67170581	0.0	0.0	0.0	2.0	0.0	0.0	0.0	0.0
15:67231230-67236820	2.0	0.0	2.0	9.0	0.0	2.0	2.0	0.0
15:67231814-67236820	0.0	0.0	2.0	1.0	0.0	0.0	0.0	1.0
15:67435144-67435536	0.0	0.0	0.0	2.0	0.0	0.0	0.0	0.0
15:67497792-67498388	0.0	0.0	0.0	0.0	0.0	0.0	2.0	0.0
15:67545366-67546085	0.0	2.0	0.0	0.0	0.0	0.0	0.0	0.0
15:67577213-67577722	0.0	0.0	0.0	0.0	0.0	0.0	2.0	0.0
15:67604831-67605103	0.0	0.0	0.0	0.0	5.0	0.0	0.0	0.0
15:67701129-67701673	0.0	4.0	0.0	0.0	0.0	0.0	0.0	0.0
15:68060524-68060778	0.0	0.0	0.0	2.0	0.0	0.0	0.0	0.0
15:68068341-68068488	0.0	0.0	4.0	1.0	0.0	0.0	0.0	0.0
15:68071504-68071652	0.0	0.0	0.0	0.0	3.0	1.0	0.0	0.0
15:68117348-68117534	0.0	0.0	0.0	0.0	3.0	0.0	0.0	0.0
15:68122040-68123152	0.0	0.0	0.0	0.0	4.0	0.0	0.0	0.0
15:68141946-68153695	0.0	1.0	1.0	1.0	0.0	0.0	0.0	0.0
15:68141946-68164804	0.0	0.0	0.0	2.0	0.0	0.0	0.0	0.0
15:68141946-68173892	0.0	0.0	0.0	5.0	0.0	0.0	0.0	2.0
15:68226385-68226586	0.0	0.0	1.0	0.0	0.0	0.0	2.0	0.0
15:68779960-68782994	2.0	0.0	0.0	0.0	0.0	0.0	0.0	0.0
15:68780081-68780463	2.0	0.0	0.0	0.0	0.0	0.0	1.0	0.0
15:68780420-68783035	0.0	0.0	0.0	3.0	1.0	0.0	0.0	0.0
15:68784421-68787495	0.0	0.0	0.0	2.0	0.0	0.0	0.0	0.0
15:68820265-68820614	0.0	2.0	0.0	0.0	0.0	0.0	0.0	0.0
15:68832945-68833629	0.0	2.0	0.0	0.0	0.0	0.0	0.0	0.0
15:69015827-69016093	0.0	2.0	0.0	0.0	0.0	0.0	0.0	0.0
15:69065098-69065766	0.0	0.0	0.0	0.0	2.0	0.0	0.0	0.0
15:69065933-69066396	0.0	2.0	0.0	0.0	0.0	0.0	0.0	0.0
15:69078385-69078796	0.0	2.0	0.0	0.0	0.0	0.0	0.0	0.0
15:69423159-69435771	0.0	0.0	4.0	0.0	0.0	0.0	0.0	0.0
15:69452831-69455287	0.0	0.0	0.0	2.0	0.0	0.0	0.0	0.0
15:70049649-70049763	2.0	0.0	0.0	0.0	0.0	0.0	0.0	0.0
15:70054097-70054394	0.0	3.0	0.0	0.0	0.0	0.0	0.0	0.0
15:70054712-70055142	0.0	0.0	0.0	0.0	0.0	0.0	0.0	2.0
15:70055163-70055579	0.0	1.0	0.0	1.0	0.0	0.0	0.0	0.0
15:70058222-70060559	0.0	0.0	0.0	0.0	0.0	0.0	2.0	0.0
15:70059410-70076158	0.0	0.0	0.0	4.0	0.0	0.0	0.0	0.0
15:70074533-70094576	0.0	0.0	0.0	0.0	0.0	0.0	3.0	0.0
15:70076384-70077072	0.0	2.0	0.0	0.0	0.0	0.0	0.0	0.0
15:70078753-70078962	0.0	0.0	0.0	0.0	0.0	0.0	0.0	2.0
15:70096309-70096781	0.0	0.0	0.0	2.0	0.0	0.0	0.0	0.0
15:70756455-70756605	2.0	0.0	0.0	0.0	0.0	0.0	0.0	0.0
15:71822630-71823127	2.0	0.0	0.0	0.0	0.0	0.0	0.0	0.0
15:71848845-71854569	0.0	0.0	0.0	0.0	0.0	0.0	2.0	0.0
15:71882609-71882860	0.0	0.0	0.0	0.0	0.0	0.0	2.0	0.0
15:71892414-71893033	0.0	3.0	0.0	0.0	0.0	0.0	0.0	0.0
15:72032494-72046634	0.0	0.0	0.0	1.0	0.0	0.0	1.0	0.0
15:72045724-72046634	0.0	0.0	1.0	1.0	0.0	0.0	0.0	0.0
15:72050569-72051139	0.0	0.0	0.0	0.0	0.0	0.0	2.0	0.0
15:72199776-72200469	0.0	0.0	0.0	2.0	0.0	0.0	0.0	0.0
15:72200754-72200991	0.0	2.0	0.0	0.0	0.0	0.0	0.0	0.0
15:72200776-72201080	0.0	0.0	2.0	0.0	0.0	0.0	0.0	0.0
15:72202463-72202604	0.0	0.0	0.0	0.0	3.0	0.0	0.0	0.0
15:72207145-72208665	0.0	0.0	0.0	1.0	0.0	1.0	0.0	0.0
15:72211343-72211581	2.0	1.0	0.0	1.0	0.0	0.0	3.0	0.0
15:72230508-72230830	0.0	0.0	0.0	2.0	0.0	0.0	0.0	0.0
15:72230600-72230863	0.0	2.0	0.0	0.0	0.0	0.0	0.0	0.0
15:72268677-72269206	0.0	0.0	0.0	0.0	5.0	0.0	0.0	0.0
15:72374666-72375043	0.0	3.0	0.0	0.0	0.0	0.0	0.0	0.0
15:72474612-72474841	0.0	0.0	0.0	3.0	0.0	0.0	0.0	0.0
15:72481512-72481989	0.0	0.0	0.0	0.0	0.0	0.0	2.0	0.0
15:72514077-72514339	0.0	0.0	0.0	0.0	0.0	0.0	2.0	0.0
15:72518067-72523907	0.0	0.0	0.0	0.0	0.0	2.0	0.0	0.0
15:72518067-72572165	0.0	1.0	0.0	0.0	2.0	0.0	0.0	1.0
15:72555370-72555828	0.0	5.0	0.0	0.0	0.0	0.0	0.0	0.0
15:72577234-72577419	0.0	2.0	0.0	0.0	0.0	0.0	0.0	0.0
15:72577270-72577401	0.0	2.0	0.0	0.0	0.0	0.0	1.0	0.0
15:72760407-72775097	0.0	0.0	0.0	0.0	1.0	1.0	2.0	2.0
15:72762242-72762775	0.0	2.0	0.0	0.0	0.0	0.0	0.0	0.0
15:72768956-72769391	0.0	0.0	0.0	0.0	0.0	0.0	2.0	0.0
15:72782742-72783109	0.0	4.0	0.0	0.0	0.0	0.0	0.0	0.0
15:72782871-72783167	0.0	3.0	0.0	0.0	0.0	0.0	0.0	0.0
15:73140940-73141623	0.0	2.0	0.0	0.0	0.0	0.0	0.0	0.0
15:73570150-73573795	0.0	0.0	0.0	0.0	0.0	2.0	0.0	0.0
15:73570318-73573742	0.0	4.0	0.0	0.0	0.0	0.0	0.0	0.0
15:73584244-73592031	0.0	0.0	0.0	3.0	0.0	0.0	0.0	0.0
15:73649810-73650270	0.0	0.0	0.0	0.0	0.0	0.0	3.0	0.0
15:74017061-74017352	0.0	0.0	0.0	0.0	0.0	0.0	2.0	0.0
15:74465037-74466130	0.0	0.0	0.0	1.0	0.0	0.0	0.0	2.0
15:74465823-74466035	0.0	0.0	5.0	0.0	0.0	0.0	0.0	0.0
15:74482032-74482331	0.0	0.0	0.0	0.0	3.0	0.0	0.0	0.0
15:74486343-74486555	0.0	1.0	0.0	1.0	0.0	0.0	0.0	0.0
15:74486387-74486595	0.0	3.0	0.0	0.0	0.0	0.0	0.0	0.0
15:74494983-74495507	0.0	0.0	0.0	0.0	0.0	1.0	0.0	1.0
15:74497179-74501700	0.0	3.0	0.0	0.0	0.0	0.0	0.0	0.0
15:74508050-74508364	0.0	0.0	0.0	0.0	3.0	0.0	0.0	0.0
15:74539399-74539647	0.0	1.0	2.0	1.0	0.0	0.0	0.0	0.0
15:74539408-74539723	2.0	4.0	0.0	0.0	0.0	0.0	0.0	1.0
15:74540304-74540684	0.0	2.0	0.0	0.0	0.0	0.0	0.0	0.0
15:74576051-74576327	0.0	0.0	2.0	0.0	0.0	0.0	0.0	0.0
15:74578293-74578773	0.0	0.0	0.0	0.0	0.0	2.0	0.0	0.0
15:74596465-74597575	0.0	3.0	0.0	0.0	0.0	0.0	0.0	0.0
15:74619197-74620225	1.0	0.0	0.0	1.0	0.0	0.0	0.0	2.0
15:74639179-74639383	0.0	0.0	2.0	0.0	0.0	0.0	0.0	0.0
15:74671455-74675142	3.0	4.0	0.0	6.0	0.0	2.0	4.0	4.0
15:74720690-74722341	0.0	0.0	3.0	2.0	0.0	0.0	0.0	0.0
15:74782811-74783124	0.0	0.0	0.0	0.0	0.0	0.0	3.0	0.0
15:74846300-74847218	0.0	0.0	0.0	0.0	0.0	2.0	0.0	0.0
15:74850514-74854649	0.0	0.0	0.0	3.0	0.0	0.0	0.0	0.0
15:74864355-74864840	0.0	0.0	1.0	0.0	0.0	2.0	0.0	0.0
15:74864578-74865109	0.0	3.0	0.0	0.0	0.0	0.0	0.0	0.0
15:74871154-74871609	0.0	0.0	0.0	2.0	0.0	0.0	0.0	0.0
15:74894682-74895092	0.0	0.0	0.0	0.0	0.0	0.0	0.0	2.0
15:74894773-74895025	0.0	0.0	0.0	1.0	0.0	0.0	3.0	0.0
15:74931468-74931635	0.0	2.0	0.0	0.0	0.0	0.0	0.0	0.0
15:74931483-74931676	0.0	0.0	0.0	0.0	1.0	0.0	5.0	0.0
15:74934221-74934386	0.0	1.0	0.0	0.0	1.0	0.0	0.0	0.0
15:74935879-74936030	0.0	5.0	0.0	2.0	0.0	0.0	0.0	0.0
15:75036949-75037430	0.0	0.0	0.0	3.0	0.0	0.0	0.0	0.0
15:75073079-75073492	0.0	0.0	2.0	0.0	0.0	0.0	0.0	2.0
15:75131917-75132785	0.0	2.0	0.0	0.0	0.0	0.0	0.0	0.0
15:75207189-75207779	0.0	0.0	0.0	2.0	0.0	0.0	0.0	0.0
15:75215093-75215518	0.0	0.0	0.0	2.0	0.0	0.0	0.0	0.0
15:75227582-75228407	0.0	2.0	0.0	0.0	0.0	0.0	0.0	0.0
15:75336845-75337156	2.0	0.0	0.0	0.0	0.0	0.0	0.0	0.0
15:75351916-75352872	0.0	0.0	1.0	0.0	1.0	0.0	0.0	0.0
15:75359560-75359861	0.0	0.0	0.0	0.0	0.0	0.0	0.0	3.0
15:75363291-75363599	0.0	0.0	0.0	0.0	0.0	4.0	0.0	3.0
15:75387063-75387331	1.0	0.0	0.0	1.0	0.0	0.0	0.0	0.0
15:75393211-75393422	2.0	1.0	0.0	0.0	0.0	0.0	0.0	0.0
15:75400730-75422823	0.0	2.0	0.0	0.0	0.0	0.0	0.0	0.0
15:75402939-75403176	0.0	0.0	1.0	2.0	1.0	1.0	0.0	0.0
15:75403397-75403622	2.0	0.0	0.0	0.0	1.0	0.0	5.0	0.0
15:75403862-75404499	0.0	0.0	2.0	0.0	0.0	0.0	1.0	0.0
15:75409836-75413045	0.0	1.0	0.0	1.0	0.0	0.0	0.0	0.0
15:75411492-75413045	1.0	5.0	4.0	15.0	10.0	4.0	11.0	3.0
15:75411492-75414311	0.0	0.0	0.0	1.0	0.0	0.0	0.0	1.0
15:75440443-75440845	0.0	0.0	0.0	0.0	0.0	0.0	1.0	2.0
15:75440469-75440767	1.0	0.0	0.0	0.0	0.0	0.0	0.0	3.0
15:75440521-75440722	4.0	10.0	0.0	3.0	0.0	1.0	3.0	2.0
15:75442534-75442736	0.0	0.0	0.0	0.0	0.0	0.0	0.0	3.0
15:75442925-75446881	0.0	0.0	0.0	0.0	2.0	0.0	0.0	0.0
15:75457672-75457984	2.0	1.0	0.0	0.0	0.0	0.0	0.0	0.0
15:75477562-75477764	0.0	0.0	4.0	0.0	0.0	0.0	0.0	0.0
15:75525947-75526275	0.0	0.0	0.0	0.0	0.0	0.0	0.0	2.0
15:75539979-75540359	0.0	2.0	0.0	0.0	0.0	0.0	0.0	0.0
15:75561313-75561836	0.0	0.0	0.0	0.0	0.0	0.0	4.0	1.0
15:75561382-75561823	2.0	0.0	0.0	0.0	4.0	0.0	2.0	0.0
15:75561467-75561829	0.0	0.0	2.0	0.0	0.0	0.0	0.0	1.0
15:75562760-75563302	2.0	0.0	0.0	0.0	0.0	1.0	0.0	0.0
15:75566718-75567071	0.0	0.0	1.0	0.0	0.0	0.0	0.0	1.0
15:75567316-75567738	0.0	0.0	0.0	0.0	4.0	0.0	3.0	0.0
15:75575303-75575659	0.0	0.0	0.0	0.0	0.0	0.0	1.0	1.0
15:75587998-75588164	0.0	0.0	0.0	0.0	0.0	0.0	4.0	0.0
15:75609488-75610151	0.0	0.0	0.0	0.0	0.0	0.0	5.0	0.0
15:75611159-75611314	1.0	0.0	1.0	0.0	0.0	0.0	0.0	0.0
15:75624652-75624818	0.0	0.0	4.0	0.0	0.0	0.0	0.0	0.0
15:75635086-75635470	0.0	2.0	0.0	0.0	0.0	0.0	0.0	0.0
15:75643051-75643338	0.0	3.0	0.0	0.0	0.0	0.0	0.0	0.0
15:75854386-75873568	1.0	0.0	0.0	0.0	0.0	0.0	0.0	2.0
15:75859878-75873568	1.0	1.0	0.0	3.0	0.0	1.0	0.0	2.0
15:75874048-75874446	0.0	3.0	0.0	0.0	0.0	0.0	0.0	0.0
15:75936858-75937235	0.0	0.0	0.0	0.0	0.0	0.0	4.0	0.0
15:76243766-76243968	1.0	2.0	3.0	0.0	0.0	0.0	2.0	0.0
15:76243791-76243970	0.0	0.0	0.0	0.0	0.0	0.0	2.0	0.0
15:76274412-76295737	13.0	4.0	2.0	24.0	14.0	5.0	5.0	13.0
15:76274412-76297348	0.0	0.0	0.0	3.0	0.0	0.0	0.0	0.0
15:76274421-76307146	0.0	0.0	2.0	0.0	0.0	0.0	0.0	0.0
15:76283757-76295737	1.0	2.0	0.0	8.0	6.0	3.0	0.0	1.0
15:76285637-76295737	0.0	6.0	0.0	3.0	0.0	0.0	0.0	2.0
15:76399414-76399768	0.0	3.0	0.0	0.0	0.0	0.0	0.0	0.0
15:76728595-76733384	1.0	0.0	0.0	2.0	0.0	0.0	0.0	0.0
15:76841734-76884739	0.0	0.0	2.0	0.0	0.0	0.0	0.0	0.0
15:77023597-77023755	0.0	3.0	0.0	0.0	0.0	0.0	0.0	0.0
15:77024532-77024882	0.0	0.0	0.0	0.0	0.0	0.0	2.0	0.0
15:77031399-77031986	0.0	2.0	0.0	0.0	0.0	0.0	0.0	0.0
15:77037661-77037800	0.0	3.0	0.0	0.0	2.0	0.0	0.0	0.0
15:77133005-77133750	0.0	1.0	1.0	1.0	2.0	0.0	1.0	2.0
15:77245715-77246035	3.0	0.0	0.0	0.0	0.0	0.0	0.0	0.0
15:77298047-77298300	0.0	1.0	0.0	0.0	0.0	0.0	1.0	0.0
15:77365163-77388802	0.0	0.0	0.0	0.0	0.0	0.0	0.0	3.0
15:77451600-77451813	0.0	2.0	0.0	0.0	0.0	0.0	0.0	0.0
15:77458428-77471003	0.0	0.0	0.0	2.0	0.0	0.0	0.0	0.0
15:77467095-77471814	0.0	0.0	1.0	4.0	1.0	0.0	0.0	0.0
15:78019714-78020107	1.0	1.0	0.0	0.0	0.0	0.0	0.0	0.0
15:78024616-78025261	0.0	0.0	0.0	2.0	0.0	0.0	0.0	0.0
15:78285358-78286040	0.0	0.0	0.0	4.0	0.0	0.0	0.0	0.0
15:78478673-78478983	0.0	0.0	0.0	1.0	1.0	0.0	0.0	0.0
15:78484921-78485687	2.0	0.0	0.0	0.0	0.0	0.0	0.0	0.0
15:78488647-78497311	0.0	0.0	0.0	0.0	0.0	0.0	4.0	0.0
15:78544190-78546698	0.0	0.0	1.0	3.0	0.0	0.0	1.0	0.0
15:78547044-78547554	0.0	0.0	0.0	0.0	0.0	1.0	1.0	5.0
15:78598061-78598482	0.0	0.0	0.0	0.0	4.0	0.0	0.0	0.0
15:78875758-78875963	0.0	0.0	0.0	2.0	0.0	2.0	0.0	0.0
15:78878213-78887349	0.0	0.0	0.0	1.0	3.0	0.0	0.0	0.0
15:78878213-78891014	0.0	0.0	4.0	0.0	0.0	0.0	0.0	0.0
15:78886141-78887349	0.0	0.0	0.0	0.0	0.0	0.0	0.0	2.0
15:78890118-78890608	0.0	0.0	0.0	2.0	1.0	0.0	0.0	0.0
15:78891499-78894076	0.0	2.0	0.0	0.0	0.0	0.0	0.0	0.0
15:78931451-78944932	0.0	0.0	0.0	4.0	0.0	0.0	0.0	0.0
15:79019050-79019605	0.0	0.0	2.0	0.0	0.0	0.0	0.0	0.0
15:79328460-79411640	0.0	0.0	0.0	0.0	2.0	0.0	0.0	0.0
15:79360895-79361077	0.0	0.0	2.0	0.0	0.0	0.0	0.0	0.0
15:79845158-79846856	0.0	0.0	0.0	0.0	0.0	0.0	4.0	0.0
15:79857428-79857774	0.0	0.0	0.0	0.0	3.0	0.0	0.0	0.0
15:80063257-80063639	0.0	0.0	0.0	0.0	0.0	0.0	0.0	2.0
15:80075191-80122800	0.0	0.0	0.0	2.0	0.0	0.0	0.0	0.0
15:80098416-80122800	0.0	2.0	5.0	10.0	0.0	0.0	0.0	0.0
15:80098416-80131293	0.0	0.0	0.0	3.0	0.0	0.0	0.0	1.0
15:80101435-80101828	2.0	0.0	0.0	0.0	1.0	2.0	0.0	0.0
15:80104061-80104308	0.0	0.0	0.0	0.0	0.0	2.0	0.0	0.0
15:80112131-80112517	0.0	0.0	0.0	0.0	0.0	0.0	2.0	0.0
15:80112207-80112458	2.0	16.0	8.0	2.0	1.0	2.0	11.0	1.0
15:80120328-80122800	2.0	1.0	3.0	3.0	3.0	0.0	3.0	2.0
15:80120328-80131293	0.0	0.0	0.0	3.0	2.0	0.0	1.0	0.0
15:80661744-80661978	0.0	2.0	0.0	0.0	0.0	0.0	0.0	0.0
15:80700432-80700577	0.0	0.0	0.0	0.0	0.0	0.0	2.0	0.0
15:80713781-80713989	12.0	1.0	14.0	4.0	1.0	1.0	38.0	3.0
15:80905637-80905807	0.0	0.0	0.0	0.0	2.0	0.0	0.0	0.0
15:80953029-80953190	2.0	0.0	0.0	0.0	0.0	0.0	0.0	0.0
15:81336581-81336949	0.0	0.0	2.0	0.0	0.0	0.0	0.0	0.0
15:82394528-82394948	0.0	1.0	0.0	0.0	14.0	2.0	0.0	3.0
15:82400660-82408367	0.0	0.0	0.0	0.0	0.0	0.0	3.0	0.0
15:82503200-82503917	0.0	2.0	0.0	0.0	0.0	0.0	0.0	0.0
15:82830599-82833584	0.0	1.0	0.0	2.0	0.0	0.0	0.0	0.0
15:83015682-83016153	0.0	0.0	0.0	0.0	4.0	0.0	0.0	0.0
15:83030158-83050178	0.0	2.0	0.0	0.0	0.0	0.0	0.0	0.0
15:83054255-83054671	2.0	3.0	1.0	0.0	1.0	0.0	2.0	0.0
15:83054346-83054688	8.0	0.0	0.0	3.0	1.0	2.0	3.0	4.0
15:83054586-83055323	0.0	0.0	0.0	0.0	2.0	0.0	0.0	0.0
15:83151215-83164075	0.0	0.0	9.0	0.0	0.0	0.0	0.0	0.0
15:84623536-84623843	0.0	0.0	0.0	0.0	5.0	0.0	0.0	0.0
15:84641808-84641992	0.0	3.0	0.0	0.0	0.0	0.0	0.0	0.0
15:84641822-84642083	0.0	0.0	0.0	0.0	0.0	1.0	1.0	0.0
15:84642231-84642588	0.0	0.0	0.0	0.0	2.0	0.0	0.0	0.0
15:84685021-84685267	0.0	0.0	0.0	0.0	0.0	0.0	4.0	0.0
15:84686091-84686343	0.0	2.0	0.0	0.0	0.0	0.0	1.0	0.0
15:84693750-84694094	0.0	0.0	2.0	0.0	0.0	0.0	0.0	1.0
15:84705837-84705967	0.0	1.0	1.0	0.0	0.0	1.0	1.0	1.0
15:84710023-84710353	0.0	0.0	0.0	0.0	0.0	1.0	0.0	1.0
15:84758206-84758378	0.0	0.0	0.0	0.0	0.0	0.0	2.0	0.0
15:84986131-84986712	0.0	0.0	0.0	0.0	4.0	0.0	0.0	0.0
15:84994789-84995275	0.0	0.0	0.0	0.0	0.0	0.0	2.0	0.0
15:85096019-85096325	1.0	2.0	0.0	0.0	2.0	0.0	1.0	3.0
15:85097948-85117839	0.0	0.0	0.0	2.0	0.0	0.0	0.0	0.0
15:85113377-85126374	0.0	0.0	0.0	2.0	0.0	0.0	0.0	0.0
15:85113873-85115487	0.0	0.0	0.0	6.0	2.0	0.0	0.0	0.0
15:85113873-85117839	0.0	0.0	1.0	1.0	0.0	1.0	0.0	0.0
15:85113873-85121014	2.0	0.0	0.0	6.0	2.0	1.0	4.0	0.0
15:85118392-85118659	0.0	0.0	0.0	2.0	0.0	0.0	0.0	0.0
15:85378599-85379101	0.0	0.0	0.0	0.0	0.0	0.0	0.0	2.0
15:85431429-85431997	0.0	0.0	0.0	3.0	0.0	0.0	0.0	0.0
15:85469179-85470010	2.0	0.0	0.0	1.0	0.0	0.0	4.0	0.0
15:85493186-85493869	2.0	2.0	2.0	3.0	0.0	0.0	0.0	1.0
15:85512515-85512794	0.0	0.0	0.0	0.0	0.0	0.0	3.0	0.0
15:85517004-85517349	0.0	0.0	0.0	2.0	0.0	0.0	0.0	0.0
15:85521428-85543955	0.0	1.0	0.0	2.0	0.0	1.0	0.0	0.0
15:85562391-85562761	0.0	0.0	2.0	0.0	0.0	0.0	0.0	0.0
15:85562469-85562790	0.0	2.0	0.0	0.0	0.0	0.0	0.0	1.0
15:85581619-85581792	0.0	0.0	0.0	2.0	0.0	0.0	0.0	0.0
15:85609248-85609827	0.0	2.0	0.0	0.0	0.0	0.0	0.0	0.0
15:85639374-85669830	0.0	0.0	1.0	2.0	0.0	0.0	0.0	0.0
15:85655417-85669830	0.0	0.0	0.0	4.0	0.0	0.0	0.0	0.0
15:85683747-85684256	0.0	1.0	0.0	0.0	1.0	0.0	0.0	0.0
15:85717395-85717973	0.0	0.0	1.0	4.0	0.0	0.0	0.0	1.0
15:85728714-85728919	0.0	0.0	0.0	0.0	0.0	0.0	4.0	0.0
15:85764206-85764353	2.0	0.0	0.0	0.0	0.0	0.0	0.0	0.0
15:88031917-88033045	4.0	0.0	0.0	0.0	0.0	0.0	0.0	0.0
15:88630781-88631166	0.0	0.0	0.0	3.0	0.0	0.0	0.0	0.0
15:89113725-89155534	0.0	0.0	0.0	3.0	0.0	0.0	0.0	0.0
15:89245607-89260843	0.0	0.0	0.0	0.0	0.0	0.0	2.0	1.0
15:89266737-89267066	0.0	0.0	0.0	0.0	0.0	0.0	2.0	0.0
15:89299800-89303915	1.0	2.0	0.0	0.0	0.0	0.0	0.0	0.0
15:89439603-89439840	0.0	0.0	4.0	0.0	0.0	0.0	0.0	0.0
15:89501301-89501563	0.0	0.0	3.0	0.0	0.0	0.0	0.0	0.0
15:89584289-89600685	0.0	0.0	2.0	0.0	0.0	0.0	0.0	0.0
15:89614121-89614354	0.0	0.0	0.0	0.0	0.0	0.0	2.0	0.0
15:89713164-89713523	0.0	0.0	7.0	0.0	0.0	0.0	0.0	0.0
15:90032283-90032485	0.0	0.0	0.0	2.0	4.0	0.0	1.0	0.0
15:90162627-90163848	0.0	0.0	0.0	3.0	0.0	0.0	0.0	0.0
15:90177808-90178367	0.0	1.0	0.0	0.0	0.0	0.0	3.0	0.0
15:90196751-90197066	1.0	1.0	0.0	0.0	8.0	3.0	0.0	0.0
15:90196751-90197110	2.0	0.0	0.0	7.0	6.0	1.0	7.0	0.0
15:90199159-90199526	1.0	2.0	0.0	1.0	1.0	0.0	3.0	0.0
15:90199701-90200195	0.0	0.0	0.0	0.0	2.0	0.0	0.0	0.0
15:90210852-90211015	0.0	0.0	0.0	0.0	0.0	0.0	0.0	2.0
15:90213532-90213961	0.0	0.0	0.0	0.0	2.0	0.0	0.0	0.0
15:90215808-90216013	0.0	1.0	0.0	0.0	0.0	0.0	0.0	1.0
15:90216071-90216492	0.0	0.0	2.0	0.0	0.0	0.0	0.0	0.0
15:90216199-90216637	1.0	1.0	0.0	1.0	0.0	0.0	2.0	0.0
15:90217439-90219891	0.0	0.0	0.0	0.0	0.0	0.0	0.0	2.0
15:90217439-90221765	1.0	3.0	2.0	11.0	0.0	2.0	1.0	3.0
15:90260840-90261129	0.0	0.0	0.0	2.0	0.0	0.0	0.0	0.0
15:90273849-90274908	0.0	0.0	0.0	1.0	0.0	1.0	0.0	0.0
15:90357395-90357659	0.0	0.0	0.0	0.0	2.0	0.0	0.0	0.0
15:90428288-90428573	0.0	0.0	0.0	0.0	0.0	0.0	4.0	0.0
15:90439332-90443478	0.0	0.0	0.0	3.0	0.0	0.0	0.0	2.0
15:90447747-90448239	0.0	2.0	0.0	0.0	0.0	0.0	0.0	0.0
15:90452775-90456315	0.0	0.0	0.0	0.0	2.0	0.0	0.0	0.0
15:90468276-90468593	7.0	2.0	5.0	1.0	0.0	0.0	2.0	7.0
15:90468354-90468559	0.0	0.0	0.0	0.0	0.0	0.0	2.0	2.0
15:90473020-90473694	0.0	0.0	0.0	2.0	0.0	0.0	0.0	0.0
15:90486030-90492711	0.0	2.0	0.0	2.0	0.0	0.0	0.0	0.0
15:90486954-90492711	0.0	0.0	0.0	1.0	0.0	0.0	2.0	0.0
15:90488650-90488860	0.0	0.0	0.0	4.0	0.0	0.0	0.0	0.0
15:90542298-90543038	1.0	0.0	0.0	0.0	0.0	0.0	1.0	0.0
15:90566989-90567415	0.0	0.0	0.0	0.0	0.0	2.0	0.0	0.0
15:90572073-90572679	0.0	2.0	0.0	0.0	0.0	0.0	0.0	0.0
15:90589281-90589702	0.0	0.0	0.0	0.0	0.0	0.0	0.0	2.0
15:90638446-90641199	0.0	1.0	2.0	2.0	1.0	0.0	0.0	0.0
15:90759498-90759701	0.0	1.0	3.0	3.0	3.0	0.0	4.0	0.0
15:90766008-90766545	0.0	0.0	0.0	0.0	0.0	0.0	2.0	0.0
15:90774308-90774593	1.0	0.0	1.0	1.0	0.0	1.0	0.0	0.0
15:90830756-90831390	0.0	2.0	0.0	0.0	0.0	0.0	0.0	0.0
15:90834652-90835120	0.0	0.0	0.0	0.0	3.0	0.0	0.0	0.0
15:90836744-90837143	0.0	0.0	0.0	0.0	0.0	0.0	0.0	3.0
15:90844530-90844822	0.0	0.0	0.0	2.0	0.0	0.0	0.0	0.0
15:90848115-90848269	0.0	0.0	0.0	0.0	2.0	0.0	0.0	0.0
15:90849159-90849391	0.0	0.0	3.0	0.0	0.0	0.0	0.0	0.0
15:90850756-90851373	0.0	0.0	0.0	0.0	2.0	0.0	0.0	0.0
15:90850788-90851529	0.0	0.0	0.0	0.0	1.0	1.0	0.0	0.0
15:90870366-90870725	0.0	0.0	0.0	3.0	0.0	0.0	0.0	0.0
15:90875868-90878166	0.0	1.0	0.0	1.0	0.0	1.0	0.0	0.0
15:90877621-90878110	1.0	0.0	0.0	1.0	0.0	0.0	0.0	0.0
15:90887863-90888016	0.0	0.0	0.0	2.0	0.0	0.0	0.0	0.0
15:90889322-90890146	0.0	0.0	0.0	3.0	0.0	0.0	0.0	0.0
15:90914225-90914646	0.0	0.0	0.0	1.0	0.0	0.0	2.0	0.0
15:90937227-90937591	0.0	3.0	0.0	0.0	0.0	0.0	0.0	0.0
15:90956899-90957091	0.0	2.0	1.0	1.0	0.0	0.0	0.0	0.0
15:90971446-90971914	0.0	0.0	0.0	0.0	0.0	0.0	2.0	0.0
15:90976484-90976872	0.0	0.0	0.0	0.0	1.0	3.0	0.0	0.0
15:90980390-90980883	0.0	0.0	0.0	1.0	0.0	0.0	2.0	0.0
15:91007469-91017885	0.0	0.0	0.0	3.0	0.0	0.0	0.0	0.0
15:92784556-92784797	0.0	0.0	0.0	0.0	1.0	2.0	0.0	1.0
15:92916198-92916768	0.0	0.0	0.0	2.0	0.0	0.0	0.0	0.0
15:92924321-92929091	0.0	0.0	0.0	0.0	2.0	2.0	0.0	0.0
15:92924321-92939718	0.0	0.0	2.0	0.0	0.0	0.0	0.0	0.0
15:92965392-92965929	0.0	0.0	0.0	4.0	0.0	0.0	0.0	0.0
15:92966318-92966639	2.0	0.0	2.0	0.0	0.0	0.0	0.0	0.0
15:92983689-92983877	0.0	0.0	4.0	0.0	0.0	0.0	0.0	0.0
15:92996957-92998621	0.0	0.0	0.0	0.0	3.0	0.0	0.0	0.0
15:92999263-92999803	0.0	2.0	0.0	0.0	0.0	0.0	0.0	0.0
15:93004617-93014909	0.0	2.0	0.0	0.0	0.0	0.0	0.0	0.0
15:93014786-93024567	0.0	0.0	0.0	0.0	0.0	2.0	0.0	0.0
15:93016718-93017373	0.0	0.0	0.0	2.0	0.0	0.0	0.0	0.0
15:94201792-94202093	0.0	0.0	0.0	2.0	0.0	0.0	0.0	0.0
15:94257811-94258636	0.0	0.0	0.0	2.0	0.0	0.0	0.0	0.0
15:94278154-94298730	0.0	0.0	0.0	2.0	0.0	0.0	2.0	1.0
15:94298201-94298730	3.0	5.0	2.0	3.0	4.0	1.0	1.0	4.0
15:94298201-94315637	1.0	2.0	1.0	10.0	3.0	2.0	4.0	2.0
15:94314865-94315500	0.0	0.0	0.0	0.0	0.0	1.0	0.0	3.0
15:94339290-94358612	0.0	0.0	0.0	3.0	0.0	0.0	0.0	0.0
15:94345129-94370180	0.0	0.0	1.0	5.0	0.0	0.0	0.0	0.0
15:94345129-94385525	0.0	3.0	0.0	3.0	0.0	0.0	0.0	0.0
15:94347844-94347938	0.0	0.0	0.0	0.0	0.0	0.0	2.0	0.0
15:94356137-94370180	1.0	0.0	6.0	31.0	23.0	2.0	3.0	21.0
15:94356137-94385525	1.0	7.0	4.0	30.0	8.0	4.0	1.0	6.0
15:94356137-94402019	2.0	5.0	0.0	22.0	2.0	6.0	2.0	17.0
15:94356137-94458246	0.0	0.0	0.0	2.0	1.0	0.0	0.0	1.0
15:94360014-94360279	0.0	0.0	0.0	0.0	0.0	2.0	0.0	0.0
15:94367605-94385525	0.0	0.0	0.0	1.0	1.0	0.0	1.0	0.0
15:94367605-94402019	2.0	0.0	1.0	2.0	0.0	0.0	0.0	0.0
15:94384022-94458246	0.0	0.0	0.0	3.0	2.0	0.0	0.0	0.0
15:94440176-94458246	3.0	0.0	10.0	8.0	13.0	0.0	11.0	6.0
15:94440176-94470442	3.0	1.0	1.0	6.0	0.0	0.0	2.0	3.0
15:94460086-94460616	0.0	2.0	0.0	0.0	0.0	0.0	0.0	0.0
15:94474934-94475227	0.0	0.0	2.0	0.0	0.0	0.0	0.0	0.0
15:94479801-94480790	0.0	0.0	0.0	0.0	0.0	0.0	2.0	0.0
15:98707562-98708107	5.0	11.0	2.0	51.0	4.0	8.0	3.0	17.0
15:98707562-98759138	0.0	0.0	0.0	0.0	0.0	0.0	0.0	3.0
15:98732583-98732818	0.0	0.0	0.0	2.0	0.0	0.0	0.0	0.0
15:98928810-98929128	0.0	0.0	0.0	0.0	0.0	1.0	0.0	4.0
15:99297068-99297374	0.0	0.0	0.0	0.0	3.0	0.0	0.0	0.0
15:99633003-99633461	0.0	0.0	0.0	0.0	0.0	0.0	2.0	0.0
15:99645561-99675458	0.0	0.0	0.0	1.0	0.0	0.0	0.0	1.0
15:99676701-99676981	0.0	0.0	0.0	0.0	0.0	0.0	2.0	0.0
15:99818417-99818505	0.0	0.0	3.0	0.0	0.0	0.0	0.0	0.0
15:100001005-100001710	0.0	0.0	0.0	0.0	0.0	2.0	0.0	0.0
15:100132007-100133315	0.0	0.0	0.0	2.0	0.0	2.0	0.0	0.0
15:100152612-100155320	0.0	0.0	0.0	2.0	0.0	0.0	0.0	1.0
15:100152612-100199423	0.0	0.0	2.0	0.0	0.0	0.0	2.0	0.0
15:100155180-100199423	0.0	0.0	0.0	0.0	2.0	0.0	0.0	0.0
15:100199318-100331054	0.0	0.0	0.0	1.0	0.0	0.0	0.0	1.0
15:100254136-100262435	0.0	0.0	0.0	2.0	0.0	0.0	0.0	0.0
15:100254136-100331054	0.0	0.0	0.0	2.0	0.0	0.0	0.0	0.0
15:100297389-100297720	0.0	0.0	2.0	0.0	0.0	0.0	0.0	0.0
15:100551374-100565265	0.0	0.0	0.0	0.0	0.0	0.0	1.0	1.0
15:100551374-100566453	0.0	0.0	0.0	2.0	0.0	0.0	0.0	0.0
15:100564692-100565265	0.0	4.0	0.0	0.0	0.0	0.0	0.0	0.0
15:100980276-100980550	0.0	0.0	0.0	0.0	0.0	0.0	0.0	2.0
15:101057048-101057952	0.0	0.0	0.0	2.0	0.0	0.0	0.0	0.0
15:101062926-101063191	0.0	0.0	2.0	0.0	0.0	0.0	0.0	0.0
15:101178289-101178657	0.0	0.0	0.0	0.0	2.0	0.0	0.0	0.0
15:101187810-101188200	3.0	0.0	0.0	0.0	0.0	0.0	0.0	0.0
15:101217999-101235577	1.0	0.0	0.0	5.0	0.0	1.0	0.0	0.0
15:101235082-101235577	9.0	10.0	1.0	39.0	32.0	37.0	1.0	10.0
15:101281636-101286263	0.0	0.0	3.0	0.0	0.0	0.0	0.0	0.0
15:101281654-101287696	0.0	2.0	0.0	0.0	0.0	2.0	0.0	0.0
15:101284005-101284616	1.0	0.0	1.0	1.0	0.0	0.0	0.0	0.0
15:101332183-101332656	0.0	0.0	0.0	0.0	2.0	0.0	0.0	0.0
15:101393354-101431403	0.0	0.0	0.0	0.0	3.0	0.0	0.0	0.0
15:101696861-101697118	0.0	0.0	0.0	2.0	0.0	0.0	0.0	0.0
15:101701086-101712001	0.0	0.0	0.0	0.0	0.0	0.0	0.0	2.0
15:101701086-101714963	0.0	0.0	0.0	5.0	0.0	0.0	0.0	0.0
16:47843-47963	0.0	0.0	1.0	0.0	0.0	2.0	1.0	0.0
16:88698-89902	0.0	2.0	1.0	1.0	0.0	0.0	0.0	2.0
16:88698-93325	0.0	0.0	0.0	2.0	0.0	1.0	0.0	0.0
16:92596-93325	0.0	0.0	0.0	2.0	0.0	0.0	0.0	0.0
16:93713-94667	0.0	2.0	0.0	1.0	0.0	0.0	1.0	0.0
16:96617-97513	0.0	0.0	0.0	1.0	0.0	1.0	0.0	0.0
16:96705-97375	0.0	4.0	0.0	0.0	0.0	0.0	0.0	0.0
16:98145-100509	0.0	6.0	0.0	0.0	0.0	0.0	0.0	1.0
16:195156-217439	0.0	0.0	2.0	2.0	0.0	2.0	4.0	1.0
16:197514-198001	0.0	0.0	0.0	0.0	0.0	0.0	0.0	2.0
16:199062-208188	0.0	4.0	0.0	0.0	0.0	0.0	0.0	0.0
16:206004-220747	0.0	0.0	0.0	3.0	1.0	0.0	0.0	1.0
16:207509-207749	0.0	0.0	0.0	2.0	0.0	0.0	0.0	0.0
16:215698-216128	0.0	1.0	0.0	0.0	1.0	0.0	0.0	0.0
16:216572-218067	0.0	2.0	0.0	0.0	0.0	0.0	0.0	0.0
16:217099-217672	0.0	3.0	0.0	0.0	0.0	0.0	0.0	0.0
16:217293-217488	31.0	26.0	88.0	27.0	11.0	41.0	63.0	21.0
16:217293-217605	1.0	0.0	0.0	4.0	1.0	0.0	0.0	0.0
16:217313-217820	0.0	11.0	3.0	4.0	3.0	0.0	0.0	4.0
16:221200-221592	0.0	0.0	2.0	0.0	0.0	0.0	0.0	0.0
16:221256-221579	0.0	0.0	0.0	0.0	0.0	0.0	2.0	0.0
16:222929-223113	0.0	0.0	0.0	0.0	0.0	0.0	0.0	3.0
16:223341-223697	0.0	0.0	0.0	2.0	4.0	0.0	0.0	0.0
16:236234-236344	0.0	1.0	4.0	0.0	0.0	0.0	0.0	0.0
16:244816-245060	0.0	0.0	5.0	1.0	0.0	0.0	0.0	0.0
16:248244-254681	0.0	0.0	0.0	2.0	0.0	0.0	0.0	0.0
16:260170-261356	0.0	0.0	3.0	0.0	0.0	0.0	0.0	0.0
16:304304-314683	0.0	5.0	7.0	22.0	2.0	6.0	0.0	3.0
16:346148-347106	0.0	0.0	0.0	10.0	0.0	0.0	2.0	1.0
16:367550-368551	0.0	0.0	0.0	2.0	0.0	0.0	0.0	0.0
16:376136-377585	0.0	5.0	0.0	0.0	0.0	0.0	0.0	0.0
16:385128-385342	0.0	0.0	3.0	2.0	0.0	0.0	0.0	0.0
16:399403-400511	0.0	0.0	0.0	0.0	0.0	0.0	0.0	2.0
16:400351-400501	0.0	0.0	0.0	2.0	0.0	0.0	1.0	0.0
16:402420-402712	0.0	0.0	0.0	1.0	0.0	0.0	3.0	0.0
16:402883-403042	0.0	0.0	2.0	0.0	0.0	0.0	0.0	0.0
16:402883-403234	0.0	0.0	0.0	2.0	0.0	0.0	0.0	0.0
16:403265-403906	0.0	0.0	1.0	0.0	0.0	0.0	1.0	0.0
16:430819-431407	0.0	0.0	0.0	2.0	0.0	0.0	0.0	0.0
16:433309-433558	0.0	1.0	3.0	1.0	0.0	0.0	0.0	0.0
16:461404-489000	0.0	0.0	0.0	3.0	0.0	0.0	0.0	0.0
16:478455-478680	2.0	0.0	0.0	0.0	0.0	0.0	0.0	0.0
16:481045-481221	0.0	0.0	0.0	1.0	1.0	0.0	0.0	0.0
16:534643-535151	0.0	0.0	0.0	0.0	0.0	2.0	0.0	0.0
16:542487-542714	1.0	0.0	0.0	0.0	0.0	0.0	1.0	0.0
16:552635-553444	0.0	2.0	0.0	0.0	0.0	0.0	0.0	0.0
16:669604-670103	0.0	0.0	1.0	0.0	0.0	1.0	0.0	0.0
16:786021-786232	0.0	0.0	0.0	5.0	0.0	0.0	0.0	0.0
16:879570-911079	0.0	1.0	0.0	2.0	0.0	0.0	0.0	0.0
16:879570-954666	0.0	1.0	0.0	3.0	0.0	0.0	1.0	0.0
16:910931-954666	0.0	0.0	0.0	3.0	0.0	0.0	2.0	1.0
16:933991-954666	0.0	0.0	1.0	0.0	0.0	0.0	0.0	1.0
16:954078-954666	0.0	0.0	0.0	8.0	0.0	0.0	0.0	0.0
16:1139304-1139834	0.0	0.0	0.0	2.0	0.0	0.0	0.0	0.0
16:1314020-1320517	0.0	0.0	0.0	5.0	0.0	0.0	0.0	0.0
16:1314020-1324830	0.0	0.0	0.0	1.0	0.0	0.0	1.0	1.0
16:1356449-1356604	0.0	0.0	2.0	0.0	0.0	0.0	0.0	0.0
16:1359578-1359860	0.0	0.0	8.0	0.0	0.0	0.0	0.0	1.0
16:1381176-1381401	0.0	5.0	0.0	0.0	0.0	0.0	0.0	0.0
16:1459107-1465338	0.0	0.0	0.0	3.0	0.0	0.0	0.0	0.0
16:1473685-1473837	0.0	0.0	0.0	2.0	0.0	0.0	0.0	0.0
16:1513951-1514097	1.0	0.0	2.0	0.0	0.0	0.0	0.0	0.0
16:1556148-1556865	0.0	0.0	0.0	0.0	0.0	0.0	0.0	2.0
16:1622482-1622785	0.0	0.0	0.0	0.0	0.0	0.0	2.0	0.0
16:1625973-1641187	2.0	0.0	2.0	3.0	0.0	0.0	0.0	0.0
16:1711883-1712117	0.0	0.0	3.0	0.0	0.0	0.0	0.0	0.0
16:1724557-1729578	0.0	2.0	0.0	5.0	6.0	1.0	2.0	5.0
16:1724557-1748720	0.0	4.0	0.0	0.0	0.0	0.0	0.0	0.0
16:1747029-1748720	0.0	3.0	0.0	7.0	3.0	0.0	0.0	0.0
16:1747276-1748221	0.0	0.0	0.0	1.0	1.0	0.0	0.0	0.0
16:1756812-1757131	0.0	0.0	1.0	1.0	0.0	0.0	0.0	0.0
16:1758626-1758858	0.0	0.0	0.0	0.0	0.0	3.0	0.0	0.0
16:1765184-1765945	0.0	3.0	4.0	9.0	2.0	1.0	0.0	0.0
16:1772242-1772513	0.0	2.0	0.0	0.0	0.0	0.0	0.0	0.0
16:1778459-1778773	0.0	0.0	0.0	0.0	2.0	0.0	0.0	0.0
16:1784682-1784772	2.0	1.0	0.0	1.0	0.0	1.0	1.0	0.0
16:1962143-1963208	0.0	0.0	0.0	0.0	0.0	1.0	1.0	0.0
16:2006674-2006961	0.0	0.0	0.0	0.0	2.0	0.0	0.0	0.0
16:2006690-2006848	2.0	0.0	0.0	0.0	0.0	1.0	0.0	0.0
16:2011406-2011717	0.0	0.0	0.0	2.0	1.0	0.0	1.0	0.0
16:2045304-2045518	0.0	1.0	0.0	0.0	1.0	0.0	0.0	0.0
16:2063434-2063775	0.0	0.0	2.0	0.0	0.0	0.0	0.0	0.0
16:2068325-2068603	0.0	0.0	0.0	0.0	0.0	0.0	0.0	2.0
16:2087502-2087741	0.0	0.0	2.0	0.0	0.0	0.0	0.0	0.0
16:2091855-2092188	0.0	0.0	0.0	0.0	1.0	0.0	0.0	1.0
16:2181791-2185408	0.0	0.0	0.0	2.0	0.0	0.0	0.0	0.0
16:2184205-2184782	0.0	2.0	0.0	0.0	0.0	0.0	0.0	0.0
16:2225165-2225428	1.0	0.0	0.0	3.0	0.0	0.0	0.0	0.0
16:2249313-2249586	0.0	3.0	0.0	0.0	0.0	0.0	0.0	0.0
16:2249338-2249656	0.0	1.0	0.0	0.0	1.0	0.0	0.0	0.0
16:2253304-2254063	0.0	1.0	0.0	3.0	0.0	0.0	0.0	0.0
16:2262278-2264760	0.0	0.0	0.0	1.0	0.0	1.0	0.0	0.0
16:2263109-2268079	0.0	2.0	0.0	0.0	0.0	0.0	0.0	0.0
16:2263324-2263775	0.0	0.0	0.0	2.0	0.0	0.0	0.0	0.0
16:2272944-2273211	0.0	0.0	0.0	2.0	0.0	0.0	0.0	0.0
16:2289434-2298540	0.0	0.0	0.0	2.0	0.0	0.0	0.0	0.0
16:2303969-2319840	2.0	0.0	0.0	0.0	0.0	0.0	0.0	0.0
16:2317283-2317764	0.0	2.0	5.0	17.0	2.0	2.0	5.0	5.0
16:2317283-2319840	3.0	16.0	6.0	49.0	30.0	11.0	18.0	10.0
16:2328453-2329854	0.0	0.0	6.0	2.0	0.0	0.0	0.0	0.0
16:2361746-2362336	0.0	0.0	0.0	0.0	0.0	0.0	2.0	0.0
16:2363287-2363601	0.0	3.0	0.0	0.0	0.0	0.0	0.0	0.0
16:2365556-2379581	0.0	0.0	0.0	0.0	0.0	0.0	0.0	3.0
16:2365681-2379581	0.0	0.0	0.0	2.0	0.0	0.0	0.0	0.0
16:2407801-2408030	10.0	4.0	0.0	2.0	0.0	3.0	0.0	3.0
16:2417294-2417707	0.0	0.0	0.0	2.0	0.0	0.0	0.0	0.0
16:2428068-2428325	0.0	0.0	0.0	4.0	0.0	0.0	0.0	0.0
16:2432094-2432739	0.0	2.0	0.0	0.0	1.0	0.0	1.0	0.0
16:2439353-2445622	0.0	2.0	0.0	0.0	0.0	0.0	0.0	0.0
16:2456621-2456979	0.0	0.0	0.0	0.0	0.0	0.0	2.0	0.0
16:2456649-2456936	0.0	0.0	0.0	0.0	0.0	0.0	2.0	0.0
16:2456880-2457495	0.0	0.0	0.0	3.0	0.0	0.0	0.0	0.0
16:2499418-2499810	0.0	0.0	0.0	2.0	0.0	0.0	0.0	0.0
16:2522017-2522279	0.0	0.0	0.0	0.0	0.0	0.0	2.0	0.0
16:2525943-2526644	0.0	0.0	2.0	0.0	0.0	0.0	0.0	0.0
16:2630415-2630879	0.0	0.0	0.0	2.0	0.0	0.0	0.0	0.0
16:2734319-2734675	0.0	0.0	0.0	2.0	0.0	0.0	0.0	0.0
16:2757472-2760499	0.0	0.0	2.0	1.0	0.0	2.0	0.0	0.0
16:2757952-2758448	1.0	0.0	5.0	0.0	3.0	0.0	0.0	0.0
16:2759659-2760261	0.0	0.0	1.0	0.0	0.0	1.0	1.0	0.0
16:2760037-2760205	2.0	0.0	0.0	0.0	0.0	0.0	0.0	0.0
16:2761667-2761807	0.0	0.0	3.0	0.0	0.0	0.0	0.0	0.0
16:2762039-2762917	0.0	3.0	0.0	0.0	0.0	0.0	0.0	0.0
16:2762212-2762807	0.0	0.0	0.0	2.0	0.0	0.0	0.0	0.0
16:2763605-2764101	0.0	0.0	0.0	3.0	0.0	0.0	0.0	0.0
16:2765191-2765418	0.0	2.0	0.0	0.0	0.0	0.0	0.0	0.0
16:2765454-2765912	0.0	0.0	0.0	0.0	0.0	2.0	0.0	0.0
16:2766375-2766697	0.0	0.0	0.0	2.0	0.0	0.0	0.0	0.0
16:2770998-2771321	3.0	0.0	0.0	0.0	2.0	0.0	0.0	0.0
16:2891668-2891886	0.0	0.0	1.0	0.0	0.0	1.0	0.0	0.0
16:2917332-2917931	0.0	0.0	2.0	0.0	0.0	0.0	0.0	0.0
16:2923500-2923788	0.0	0.0	0.0	1.0	0.0	1.0	0.0	3.0
16:2938876-2939160	0.0	0.0	2.0	0.0	0.0	0.0	0.0	3.0
16:2978948-2979232	0.0	0.0	5.0	1.0	0.0	1.0	0.0	0.0
16:2979018-2979153	0.0	0.0	2.0	1.0	0.0	0.0	0.0	0.0
16:3053807-3054111	0.0	0.0	0.0	2.0	0.0	0.0	0.0	0.0
16:3057226-3057379	0.0	4.0	0.0	0.0	0.0	0.0	0.0	0.0
16:3067416-3067965	0.0	2.0	0.0	1.0	0.0	0.0	0.0	0.0
16:3109336-3110141	0.0	0.0	0.0	2.0	0.0	0.0	0.0	0.0
16:3261958-3262283	0.0	0.0	0.0	0.0	0.0	0.0	2.0	0.0
16:3272320-3272649	0.0	0.0	0.0	0.0	0.0	0.0	4.0	0.0
16:3297246-3297490	1.0	2.0	0.0	0.0	0.0	0.0	2.0	1.0
16:3297286-3297441	0.0	0.0	0.0	0.0	0.0	0.0	2.0	0.0
16:3409606-3409888	0.0	0.0	2.0	0.0	0.0	0.0	0.0	0.0
16:3524946-3525257	0.0	2.0	0.0	0.0	0.0	0.0	0.0	0.0
16:3555212-3555635	0.0	0.0	2.0	0.0	0.0	0.0	0.0	0.0
16:3559753-3560093	0.0	0.0	2.0	0.0	0.0	0.0	0.0	0.0
16:3559907-3560112	0.0	3.0	4.0	2.0	0.0	0.0	0.0	0.0
16:3559907-3560143	0.0	1.0	0.0	1.0	0.0	0.0	0.0	0.0
16:3559932-3560221	1.0	0.0	1.0	0.0	0.0	0.0	0.0	0.0
16:3560019-3561180	0.0	0.0	3.0	0.0	0.0	0.0	0.0	0.0
16:3560385-3560689	1.0	0.0	0.0	2.0	0.0	0.0	0.0	0.0
16:3567764-3567911	0.0	2.0	0.0	0.0	0.0	0.0	0.0	0.0
16:3567809-3567916	0.0	0.0	4.0	0.0	0.0	0.0	0.0	0.0
16:3568448-3568758	0.0	0.0	2.0	0.0	0.0	0.0	0.0	0.0
16:3572564-3572766	0.0	2.0	0.0	0.0	0.0	0.0	0.0	0.0
16:3574302-3574700	0.0	3.0	0.0	0.0	0.0	0.0	0.0	0.0
16:3605381-3605687	6.0	2.0	4.0	4.0	9.0	2.0	0.0	0.0
16:3654961-3657867	1.0	2.0	0.0	0.0	0.0	0.0	0.0	0.0
16:3678739-3679151	1.0	0.0	2.0	0.0	0.0	3.0	4.0	0.0
16:3679719-3690985	0.0	0.0	0.0	0.0	0.0	1.0	3.0	0.0
16:3683136-3683467	0.0	0.0	0.0	1.0	1.0	0.0	0.0	0.0
16:3683691-3683937	0.0	0.0	0.0	0.0	2.0	0.0	0.0	0.0
16:3693252-3693746	0.0	1.0	0.0	0.0	3.0	0.0	0.0	0.0
16:3693373-3693746	0.0	0.0	0.0	0.0	5.0	0.0	0.0	0.0
16:3708560-3708925	0.0	0.0	2.0	0.0	0.0	0.0	0.0	0.0
16:3728406-3728794	0.0	2.0	0.0	0.0	0.0	0.0	0.0	0.0
16:3728528-3728867	0.0	0.0	0.0	2.0	0.0	0.0	0.0	0.0
16:3729346-3729596	0.0	0.0	0.0	2.0	0.0	0.0	0.0	0.0
16:3736224-3736649	0.0	2.0	0.0	0.0	1.0	0.0	0.0	2.0
16:3738559-3745354	0.0	0.0	0.0	0.0	4.0	0.0	0.0	0.0
16:3740399-3751806	0.0	0.0	0.0	2.0	0.0	0.0	0.0	0.0
16:3757288-3758972	0.0	0.0	0.0	2.0	0.0	0.0	0.0	0.0
16:3781261-3782861	0.0	0.0	0.0	0.0	0.0	0.0	2.0	0.0
16:3835165-3835699	0.0	0.0	0.0	0.0	0.0	1.0	1.0	0.0
16:3850297-3851009	1.0	1.0	4.0	16.0	0.0	4.0	2.0	1.0
16:3862410-3862753	0.0	0.0	0.0	0.0	0.0	0.0	3.0	1.0
16:3965167-3965762	0.0	2.0	0.0	0.0	0.0	0.0	0.0	0.0
16:4025189-4025335	0.0	0.0	0.0	0.0	0.0	0.0	0.0	2.0
16:4057137-4057592	0.0	2.0	0.0	0.0	0.0	0.0	0.0	0.0
16:4091394-4091997	2.0	0.0	0.0	0.0	0.0	0.0	0.0	0.0
16:4255356-4255821	0.0	0.0	0.0	0.0	2.0	0.0	3.0	0.0
16:4261779-4262701	1.0	1.0	2.0	0.0	0.0	0.0	5.0	1.0
16:4267838-4267957	0.0	0.0	0.0	2.0	0.0	0.0	0.0	0.0
16:4283662-4284402	0.0	3.0	0.0	0.0	0.0	0.0	0.0	0.0
16:4303945-4305127	0.0	0.0	0.0	0.0	1.0	1.0	0.0	0.0
16:4359296-4361085	0.0	0.0	0.0	2.0	0.0	0.0	0.0	0.0
16:4360530-4361248	0.0	0.0	0.0	2.0	0.0	0.0	0.0	0.0
16:4396384-4396757	0.0	0.0	0.0	0.0	0.0	0.0	3.0	0.0
16:4413823-4413927	0.0	3.0	1.0	0.0	0.0	0.0	0.0	0.0
16:4475168-4475710	0.0	1.0	0.0	0.0	4.0	0.0	1.0	0.0
16:4475242-4475719	0.0	2.0	0.0	0.0	0.0	0.0	0.0	0.0
16:4549761-4550166	0.0	0.0	0.0	0.0	0.0	0.0	2.0	0.0
16:4632067-4632505	0.0	0.0	0.0	3.0	0.0	0.0	0.0	0.0
16:4632635-4633004	0.0	0.0	0.0	2.0	0.0	0.0	0.0	0.0
16:4664709-4673657	0.0	0.0	0.0	3.0	0.0	0.0	0.0	0.0
16:4678343-4678572	0.0	0.0	0.0	0.0	2.0	0.0	0.0	0.0
16:4698635-4698802	0.0	2.0	0.0	0.0	0.0	0.0	0.0	0.0
16:4730859-4731313	0.0	0.0	0.0	0.0	4.0	0.0	0.0	0.0
16:4811170-4812248	0.0	0.0	2.0	2.0	0.0	0.0	0.0	0.0
16:4855000-4855343	3.0	0.0	1.0	3.0	2.0	1.0	2.0	0.0
16:4867617-4867894	0.0	2.0	0.0	0.0	0.0	0.0	0.0	0.0
16:5086299-5086484	0.0	0.0	0.0	0.0	0.0	0.0	2.0	0.0
16:5086302-5086704	0.0	0.0	0.0	2.0	0.0	1.0	0.0	0.0
16:7393110-7393491	0.0	0.0	0.0	0.0	0.0	0.0	0.0	2.0
16:8635168-8642565	0.0	0.0	0.0	2.0	0.0	0.0	0.0	0.0
16:8635168-8644725	0.0	1.0	0.0	3.0	0.0	0.0	0.0	1.0
16:8639248-8639615	0.0	0.0	0.0	3.0	0.0	0.0	0.0	0.0
16:8677840-8678001	0.0	2.0	0.0	0.0	0.0	0.0	0.0	0.0
16:8692338-8692795	0.0	0.0	0.0	2.0	0.0	0.0	0.0	0.0
16:8724688-8724948	0.0	3.0	0.0	0.0	0.0	0.0	0.0	0.0
16:8819672-8820404	0.0	0.0	1.0	1.0	0.0	0.0	0.0	0.0
16:8858027-8858245	0.0	0.0	3.0	0.0	0.0	0.0	0.0	0.0
16:8858350-8859335	0.0	0.0	0.0	2.0	0.0	0.0	0.0	0.0
16:8867807-8868140	0.0	3.0	0.0	0.0	0.0	0.0	0.0	0.0
16:8913381-8913796	0.0	0.0	0.0	0.0	0.0	0.0	3.0	1.0
16:8920359-8930397	0.0	0.0	0.0	4.0	0.0	0.0	0.0	0.0
16:8955857-8956307	0.0	2.0	0.0	0.0	0.0	0.0	0.0	0.0
16:8968232-8968488	0.0	3.0	0.0	0.0	0.0	0.0	0.0	0.0
16:9106149-9106505	0.0	0.0	0.0	2.0	0.0	0.0	0.0	0.0
16:10391839-10392104	0.0	1.0	0.0	0.0	2.0	0.0	0.0	0.0
16:10745022-10745188	0.0	0.0	2.0	0.0	0.0	0.0	0.0	0.0
16:10754528-10754735	0.0	0.0	2.0	0.0	0.0	0.0	2.0	0.0
16:10895449-10895640	0.0	0.0	0.0	0.0	0.0	2.0	0.0	0.0
16:10901514-10903895	0.0	0.0	0.0	3.0	0.0	0.0	0.0	0.0
16:10901514-10904812	0.0	4.0	3.0	5.0	0.0	0.0	2.0	0.0
16:10902775-10904784	0.0	4.0	0.0	1.0	0.0	0.0	0.0	0.0
16:10914680-10915181	0.0	0.0	0.0	0.0	0.0	2.0	0.0	0.0
16:10915179-10915419	0.0	0.0	0.0	1.0	0.0	0.0	0.0	3.0
16:10969161-10982991	0.0	3.0	0.0	13.0	2.0	0.0	0.0	1.0
16:10975338-10975698	0.0	0.0	0.0	0.0	0.0	0.0	2.0	1.0
16:11003074-11024921	0.0	2.0	0.0	2.0	0.0	0.0	0.0	1.0
16:11020193-11024921	0.0	0.0	0.0	2.0	0.0	0.0	0.0	0.0
16:11020193-11039876	1.0	0.0	1.0	0.0	0.0	0.0	0.0	0.0
16:11020193-11051641	0.0	0.0	0.0	1.0	0.0	0.0	1.0	0.0
16:11020193-11061022	0.0	2.0	0.0	6.0	0.0	0.0	0.0	0.0
16:11093460-11093750	2.0	0.0	0.0	0.0	0.0	0.0	0.0	0.0
16:11120615-11126146	0.0	0.0	6.0	3.0	3.0	0.0	0.0	0.0
16:11123742-11126146	0.0	0.0	1.0	10.0	0.0	0.0	0.0	1.0
16:11178724-11178946	0.0	0.0	0.0	3.0	0.0	0.0	0.0	0.0
16:11180337-11180768	0.0	0.0	3.0	0.0	0.0	0.0	0.0	0.0
16:11180352-11180725	0.0	0.0	0.0	2.0	0.0	0.0	0.0	0.0
16:11211157-11213275	0.0	2.0	0.0	0.0	0.0	0.0	0.0	0.0
16:11216357-11216640	0.0	3.0	0.0	0.0	0.0	0.0	0.0	0.0
16:11216832-11217284	0.0	0.0	0.0	2.0	0.0	0.0	0.0	0.0
16:11216879-11217490	0.0	0.0	0.0	0.0	3.0	2.0	0.0	0.0
16:11222343-11222595	2.0	0.0	0.0	0.0	0.0	1.0	0.0	0.0
16:11244483-11244812	0.0	0.0	2.0	0.0	0.0	0.0	0.0	0.0
16:11509421-11509584	0.0	0.0	2.0	0.0	0.0	0.0	0.0	0.0
16:11520016-11520410	0.0	0.0	0.0	0.0	0.0	0.0	2.0	0.0
16:11532207-11532414	0.0	1.0	1.0	0.0	0.0	0.0	0.0	0.0
16:11532240-11532435	0.0	1.0	1.0	0.0	0.0	0.0	0.0	0.0
16:11544155-11544308	0.0	0.0	0.0	0.0	0.0	0.0	0.0	2.0
16:11546119-11546313	0.0	0.0	3.0	0.0	0.0	0.0	0.0	0.0
16:11554780-11555078	0.0	0.0	4.0	1.0	0.0	0.0	0.0	0.0
16:11568280-11568725	0.0	0.0	0.0	2.0	0.0	0.0	0.0	0.0
16:11569491-11569813	0.0	0.0	0.0	0.0	0.0	1.0	0.0	1.0
16:11569529-11569839	0.0	0.0	2.0	0.0	0.0	0.0	0.0	0.0
16:11576451-11577363	0.0	4.0	0.0	0.0	1.0	0.0	0.0	0.0
16:11580919-11581453	0.0	0.0	2.0	0.0	0.0	0.0	0.0	0.0
16:11608916-11609293	0.0	0.0	0.0	0.0	0.0	0.0	2.0	0.0
16:11614589-11615318	0.0	0.0	0.0	2.0	0.0	0.0	0.0	0.0
16:11619285-11619657	0.0	2.0	0.0	0.0	0.0	0.0	0.0	0.0
16:11707382-11707558	0.0	0.0	0.0	0.0	2.0	0.0	0.0	0.0
16:11714354-11730774	0.0	0.0	0.0	0.0	0.0	0.0	2.0	0.0
16:11721577-11736233	1.0	2.0	2.0	10.0	0.0	5.0	6.0	3.0
16:11774224-11782388	0.0	0.0	0.0	2.0	0.0	0.0	1.0	0.0
16:11774236-11779363	0.0	0.0	0.0	2.0	0.0	1.0	0.0	0.0
16:11789556-11789848	0.0	0.0	2.0	0.0	0.0	0.0	0.0	0.0
16:11789562-11789899	0.0	0.0	6.0	0.0	0.0	0.0	0.0	0.0
16:11837970-11839848	0.0	1.0	0.0	0.0	0.0	0.0	2.0	0.0
16:11886777-11898035	0.0	0.0	2.0	0.0	0.0	0.0	0.0	0.0
16:11891937-11892241	0.0	0.0	2.0	0.0	0.0	0.0	0.0	0.0
16:11894954-11896785	3.0	1.0	0.0	3.0	3.0	3.0	0.0	1.0
16:11895322-11895746	0.0	2.0	0.0	0.0	1.0	1.0	1.0	0.0
16:11896558-11898035	1.0	0.0	0.0	0.0	0.0	0.0	1.0	0.0
16:11902881-11903250	0.0	0.0	0.0	0.0	0.0	0.0	3.0	0.0
16:11911841-11912222	0.0	0.0	2.0	0.0	0.0	0.0	0.0	0.0
16:11987673-11988022	1.0	2.0	0.0	2.0	1.0	0.0	2.0	0.0
16:12031336-12031532	2.0	5.0	15.0	0.0	0.0	1.0	2.0	0.0
16:12042897-12129758	0.0	0.0	0.0	0.0	2.0	0.0	0.0	0.0
16:12182111-12182648	0.0	2.0	0.0	0.0	0.0	0.0	0.0	0.0
16:12354093-12354825	0.0	0.0	0.0	0.0	0.0	0.0	2.0	0.0
16:12528026-12528669	0.0	0.0	0.0	0.0	0.0	0.0	0.0	3.0
16:12694081-12694989	0.0	0.0	3.0	0.0	0.0	0.0	0.0	0.0
16:12717941-12718325	0.0	0.0	0.0	0.0	0.0	2.0	0.0	0.0
16:12719898-12720571	0.0	2.0	2.0	0.0	0.0	0.0	0.0	1.0
16:12755436-12756017	0.0	0.0	0.0	0.0	2.0	0.0	0.0	0.0
16:12774454-12774877	0.0	0.0	2.0	0.0	0.0	0.0	0.0	0.0
16:13934192-13935743	0.0	0.0	2.0	7.0	0.0	0.0	1.0	0.0
16:14121805-14122186	0.0	0.0	0.0	2.0	0.0	0.0	0.0	0.0
16:14227774-14228177	0.0	0.0	0.0	0.0	0.0	0.0	3.0	0.0
16:14327895-14328804	0.0	0.0	0.0	0.0	0.0	2.0	0.0	0.0
16:14426509-14426842	0.0	0.0	2.0	0.0	0.0	0.0	0.0	0.0
16:14511839-14512391	0.0	0.0	0.0	0.0	0.0	2.0	0.0	0.0
16:14552021-14584791	0.0	0.0	0.0	0.0	0.0	0.0	2.0	0.0
16:14577944-14578410	0.0	0.0	0.0	0.0	0.0	2.0	1.0	0.0
16:14579943-14580333	0.0	0.0	0.0	0.0	0.0	0.0	3.0	0.0
16:14580874-14604226	0.0	0.0	0.0	2.0	1.0	1.0	0.0	0.0
16:14612896-14613042	0.0	2.0	0.0	0.0	0.0	1.0	0.0	0.0
16:14638836-14639421	0.0	0.0	0.0	0.0	0.0	0.0	2.0	0.0
16:14644274-14648592	1.0	0.0	0.0	2.0	0.0	0.0	0.0	0.0
16:14644274-14649973	0.0	0.0	0.0	2.0	1.0	0.0	0.0	1.0
16:14644274-14662065	0.0	1.0	0.0	1.0	0.0	0.0	0.0	0.0
16:14667723-14667929	0.0	0.0	0.0	0.0	0.0	0.0	0.0	2.0
16:14912265-14912396	0.0	0.0	1.0	1.0	0.0	0.0	0.0	0.0
16:14986367-14986841	0.0	4.0	0.0	0.0	0.0	0.0	0.0	0.0
16:14997753-14998405	0.0	0.0	3.0	0.0	0.0	0.0	0.0	0.0
16:14997753-15004333	0.0	0.0	0.0	1.0	0.0	1.0	0.0	0.0
16:14997772-15004241	0.0	0.0	0.0	0.0	0.0	0.0	4.0	0.0
16:14998733-14998961	0.0	0.0	0.0	0.0	0.0	3.0	1.0	0.0
16:15003480-15003661	2.0	0.0	0.0	0.0	0.0	0.0	1.0	0.0
16:15003525-15003724	0.0	1.0	9.0	8.0	0.0	0.0	0.0	0.0
16:15012413-15012904	0.0	0.0	3.0	0.0	0.0	0.0	0.0	0.0
16:15022704-15031857	0.0	0.0	0.0	0.0	0.0	0.0	2.0	0.0
16:15044334-15048099	0.0	0.0	0.0	1.0	0.0	0.0	1.0	0.0
16:15070070-15086454	0.0	2.0	0.0	0.0	0.0	0.0	0.0	0.0
16:15519732-15519800	0.0	0.0	0.0	2.0	0.0	0.0	0.0	0.0
16:15601445-15601591	0.0	0.0	0.0	0.0	0.0	0.0	0.0	2.0
16:15611763-15612551	0.0	0.0	0.0	3.0	0.0	0.0	0.0	0.0
16:15615005-15615430	0.0	0.0	0.0	2.0	0.0	0.0	0.0	0.0
16:15678619-15678792	1.0	2.0	0.0	0.0	0.0	0.0	0.0	0.0
16:15683622-15683963	6.0	0.0	2.0	6.0	0.0	2.0	0.0	2.0
16:15689831-15690164	0.0	2.0	0.0	0.0	0.0	0.0	0.0	0.0
16:15693216-15693569	0.0	0.0	0.0	0.0	0.0	0.0	2.0	0.0
16:15700675-15701029	0.0	0.0	0.0	1.0	0.0	1.0	0.0	0.0
16:15700736-15700925	6.0	0.0	12.0	31.0	0.0	3.0	23.0	9.0
16:15710396-15710791	0.0	0.0	1.0	2.0	0.0	0.0	0.0	0.0
16:15710464-15710727	0.0	0.0	2.0	0.0	0.0	0.0	0.0	0.0
16:15878865-15879428	0.0	0.0	0.0	2.0	0.0	0.0	0.0	0.0
16:15956000-15956536	0.0	0.0	0.0	0.0	0.0	0.0	2.0	0.0
16:15975810-15976016	0.0	3.0	3.0	0.0	0.0	0.0	0.0	1.0
16:16007816-16036603	0.0	0.0	0.0	1.0	2.0	0.0	0.0	0.0
16:16013525-16014144	0.0	0.0	0.0	0.0	1.0	0.0	0.0	1.0
16:16035205-16035489	0.0	0.0	0.0	0.0	0.0	0.0	0.0	2.0
16:16048955-16049710	0.0	0.0	1.0	0.0	0.0	1.0	0.0	0.0
16:16097389-16098332	0.0	0.0	0.0	2.0	0.0	0.0	0.0	0.0
16:16106738-16111582	0.0	0.0	4.0	2.0	0.0	0.0	0.0	0.0
16:16238514-16238734	0.0	0.0	0.0	0.0	1.0	2.0	0.0	0.0
16:16310921-16311052	0.0	0.0	1.0	1.0	0.0	0.0	0.0	0.0
16:18828031-18830369	1.0	2.0	0.0	4.0	1.0	0.0	0.0	0.0
16:18839698-18842454	1.0	0.0	0.0	3.0	0.0	0.0	0.0	1.0
16:18841565-18845651	1.0	2.0	2.0	13.0	0.0	4.0	4.0	3.0
16:18848530-18848877	0.0	0.0	0.0	0.0	0.0	1.0	0.0	2.0
16:18849217-18850467	0.0	0.0	1.0	2.0	0.0	0.0	1.0	1.0
16:18904236-18904388	0.0	0.0	2.0	0.0	0.0	0.0	0.0	0.0
16:18904236-18904690	0.0	0.0	1.0	1.0	1.0	0.0	0.0	0.0
16:18918700-18919201	0.0	0.0	1.0	1.0	0.0	0.0	0.0	0.0
16:19509225-19509770	0.0	0.0	0.0	2.0	0.0	0.0	0.0	0.0
16:19509269-19509726	0.0	0.0	2.0	0.0	0.0	0.0	0.0	0.0
16:19509316-19509685	0.0	0.0	0.0	0.0	0.0	0.0	2.0	0.0
16:19509388-19509713	0.0	0.0	0.0	0.0	0.0	0.0	2.0	0.0
16:19589204-19589604	0.0	0.0	0.0	2.0	0.0	0.0	0.0	0.0
16:19591790-19626223	0.0	0.0	2.0	0.0	0.0	0.0	0.0	0.0
16:19592897-19593500	0.0	0.0	0.0	0.0	2.0	0.0	0.0	0.0
16:19616114-19633172	0.0	3.0	0.0	0.0	0.0	0.0	0.0	0.0
16:19616114-19642476	0.0	1.0	0.0	2.0	0.0	0.0	0.0	1.0
16:19616114-19647882	2.0	5.0	1.0	7.0	0.0	0.0	1.0	1.0
16:19627694-19647882	0.0	0.0	0.0	2.0	0.0	0.0	0.0	0.0
16:19627694-19652090	0.0	0.0	0.0	3.0	0.0	0.0	0.0	0.0
16:19644835-19652090	0.0	0.0	0.0	2.0	0.0	0.0	0.0	0.0
16:19687919-19688118	0.0	1.0	0.0	0.0	0.0	0.0	0.0	1.0
16:19694904-19696013	0.0	0.0	0.0	0.0	2.0	0.0	0.0	0.0
16:19701755-19702008	0.0	0.0	0.0	0.0	0.0	0.0	3.0	0.0
16:19701770-19702097	0.0	0.0	0.0	0.0	0.0	0.0	3.0	0.0
16:19701850-19702090	1.0	2.0	5.0	1.0	0.0	1.0	2.0	0.0
16:19701908-19702097	0.0	0.0	0.0	0.0	4.0	0.0	1.0	1.0
16:19706592-19711440	0.0	1.0	0.0	2.0	1.0	0.0	0.0	0.0
16:20804143-20804404	0.0	0.0	1.0	1.0	0.0	0.0	0.0	0.0
16:20804188-20804418	0.0	0.0	0.0	3.0	0.0	0.0	0.0	0.0
16:20893397-20894073	0.0	0.0	0.0	0.0	0.0	0.0	1.0	1.0
16:20912547-20912773	1.0	0.0	0.0	1.0	0.0	0.0	0.0	0.0
16:20935795-20936178	0.0	2.0	0.0	0.0	0.0	0.0	0.0	0.0
16:21365091-21365274	0.0	3.0	0.0	0.0	0.0	0.0	0.0	0.0
16:21471654-21487616	0.0	0.0	0.0	2.0	0.0	0.0	0.0	0.0
16:21475675-21476160	0.0	0.0	0.0	2.0	0.0	0.0	0.0	0.0
16:21475719-21476132	0.0	5.0	0.0	0.0	1.0	0.0	1.0	0.0
16:21491803-21491958	0.0	0.0	2.0	1.0	2.0	0.0	1.0	1.0
16:21493471-21493833	0.0	1.0	0.0	0.0	0.0	0.0	1.0	0.0
16:21493491-21493792	1.0	0.0	1.0	0.0	0.0	0.0	1.0	0.0
16:21517711-21518823	0.0	0.0	0.0	0.0	0.0	0.0	3.0	0.0
16:21520075-21520365	0.0	3.0	0.0	0.0	0.0	0.0	0.0	0.0
16:21612645-21625115	0.0	2.0	2.0	1.0	2.0	3.0	0.0	3.0
16:21616619-21616896	2.0	0.0	0.0	0.0	0.0	0.0	0.0	0.0
16:21624047-21624452	0.0	0.0	0.0	0.0	0.0	0.0	2.0	1.0
16:21803355-21803663	2.0	0.0	4.0	0.0	4.0	4.0	3.0	3.0
16:21809499-21810097	0.0	0.0	0.0	3.0	0.0	0.0	0.0	0.0
16:21921023-21921984	0.0	1.0	1.0	0.0	0.0	0.0	0.0	0.0
16:21923293-21923448	1.0	0.0	3.0	0.0	2.0	0.0	2.0	1.0
16:21924947-21925296	3.0	0.0	0.0	0.0	0.0	0.0	2.0	1.0
16:21955957-21956404	0.0	2.0	0.0	0.0	0.0	0.0	0.0	0.0
16:21961328-21976243	0.0	0.0	0.0	2.0	0.0	0.0	0.0	0.0
16:21962460-21976243	0.0	2.0	0.0	1.0	2.0	0.0	1.0	0.0
16:21968628-21976243	0.0	0.0	1.0	0.0	0.0	1.0	0.0	0.0
16:21971621-21971875	0.0	0.0	0.0	4.0	0.0	0.0	0.0	0.0
16:21981642-21981967	0.0	2.0	0.0	0.0	0.0	0.0	0.0	1.0
16:22206819-22206999	0.0	0.0	2.0	0.0	0.0	0.0	0.0	0.0
16:22208421-22208897	0.0	0.0	0.0	0.0	0.0	0.0	2.0	0.0
16:22212584-22212998	0.0	0.0	0.0	0.0	0.0	0.0	0.0	3.0
16:22217104-22217499	0.0	1.0	0.0	0.0	0.0	1.0	0.0	0.0
16:22231171-22231888	0.0	0.0	0.0	2.0	0.0	0.0	0.0	0.0
16:22248755-22251322	0.0	0.0	3.0	0.0	0.0	0.0	0.0	0.0
16:22268855-22269452	0.0	0.0	0.0	0.0	2.0	0.0	0.0	0.0
16:22268924-22269410	0.0	0.0	2.0	0.0	0.0	0.0	0.0	0.0
16:22279883-22280272	0.0	0.0	0.0	0.0	0.0	0.0	0.0	3.0
16:22279939-22280715	0.0	0.0	0.0	0.0	0.0	1.0	1.0	0.0
16:22280198-22282539	0.0	0.0	0.0	0.0	0.0	0.0	2.0	0.0
16:22318826-22326278	0.0	0.0	0.0	2.0	0.0	0.0	0.0	0.0
16:22356832-22357171	0.0	1.0	0.0	0.0	0.0	0.0	0.0	1.0
16:22373318-22373758	0.0	5.0	0.0	0.0	0.0	0.0	0.0	0.0
16:22445947-22446480	0.0	2.0	0.0	0.0	0.0	0.0	0.0	0.0
16:22447276-22447431	0.0	0.0	3.0	1.0	0.0	1.0	2.0	2.0
16:22456401-22456614	0.0	0.0	2.0	0.0	0.0	0.0	0.0	0.0
16:22462808-22463221	0.0	0.0	0.0	2.0	0.0	0.0	0.0	0.0
16:22494869-22495315	0.0	3.0	0.0	0.0	0.0	0.0	0.0	0.0
16:23102319-23108183	0.0	2.0	0.0	0.0	0.0	0.0	0.0	0.0
16:23102319-23108781	0.0	1.0	0.0	2.0	0.0	0.0	0.0	0.0
16:23396665-23396968	0.0	0.0	0.0	0.0	0.0	0.0	0.0	2.0
16:23433545-23445961	0.0	1.0	0.0	0.0	0.0	0.0	0.0	1.0
16:23461540-23461740	0.0	0.0	0.0	0.0	2.0	0.0	0.0	0.0
16:23465281-23465680	2.0	0.0	0.0	0.0	0.0	0.0	0.0	0.0
16:23480797-23481050	0.0	0.0	0.0	2.0	0.0	0.0	0.0	0.0
16:23483964-23484149	0.0	0.0	0.0	2.0	0.0	0.0	0.0	0.0
16:23495207-23495693	0.0	0.0	0.0	0.0	0.0	0.0	2.0	0.0
16:23500170-23500509	0.0	0.0	0.0	0.0	0.0	2.0	0.0	0.0
16:23507782-23508108	0.0	2.0	0.0	0.0	0.0	1.0	0.0	3.0
16:23513766-23514151	0.0	0.0	0.0	2.0	0.0	1.0	0.0	0.0
16:23515569-23515889	0.0	0.0	1.0	1.0	0.0	1.0	0.0	0.0
16:23550715-23551682	0.0	2.0	0.0	0.0	0.0	0.0	0.0	0.0
16:23555450-23555763	0.0	0.0	0.0	2.0	0.0	0.0	0.0	0.0
16:23568412-23568525	0.0	0.0	1.0	1.0	0.0	0.0	0.0	0.0
16:23572785-23573600	0.0	4.0	0.0	0.0	0.0	0.0	0.0	0.0
16:23594794-23595006	0.0	0.0	0.0	4.0	0.0	0.0	2.0	0.0
16:23616951-23617483	0.0	2.0	0.0	0.0	0.0	0.0	0.0	0.0
16:23642955-23661281	0.0	0.0	0.0	0.0	6.0	0.0	2.0	0.0
16:23679179-23680155	0.0	0.0	0.0	4.0	0.0	0.0	0.0	0.0
16:23679341-23680061	2.0	0.0	0.0	0.0	0.0	0.0	0.0	0.0
16:23682098-23683961	0.0	0.0	0.0	5.0	0.0	0.0	0.0	0.0
16:23687633-23688652	0.0	0.0	0.0	1.0	0.0	0.0	1.0	0.0
16:23688739-23689210	1.0	0.0	0.0	0.0	0.0	0.0	0.0	1.0
16:24742913-24743348	0.0	1.0	0.0	0.0	0.0	2.0	1.0	0.0
16:24776933-24778468	0.0	1.0	0.0	1.0	0.0	0.0	0.0	0.0
16:24782844-24783173	0.0	6.0	0.0	1.0	0.0	0.0	0.0	1.0
16:24804177-24809481	0.0	0.0	0.0	0.0	0.0	0.0	0.0	3.0
16:24814691-24815161	2.0	0.0	0.0	0.0	0.0	0.0	0.0	0.0
16:24926551-24927003	0.0	0.0	4.0	0.0	0.0	0.0	0.0	0.0
16:24931442-24931869	0.0	0.0	0.0	0.0	2.0	0.0	0.0	0.0
16:24944194-24944726	0.0	0.0	0.0	0.0	3.0	0.0	0.0	0.0
16:24960798-24960937	0.0	7.0	0.0	0.0	0.0	1.0	5.0	1.0
16:24992623-24993339	0.0	0.0	2.0	0.0	0.0	1.0	0.0	0.0
16:25062319-25062627	0.0	3.0	3.0	0.0	0.0	0.0	0.0	0.0
16:25120723-25121054	0.0	0.0	0.0	0.0	0.0	0.0	2.0	0.0
16:25139059-25139386	0.0	0.0	0.0	0.0	0.0	0.0	0.0	4.0
16:25140171-25151615	0.0	0.0	2.0	0.0	0.0	0.0	0.0	0.0
16:25184249-25184691	2.0	0.0	0.0	0.0	0.0	0.0	0.0	0.0
16:25249726-25250095	0.0	0.0	0.0	0.0	3.0	0.0	0.0	0.0
16:26600416-26600688	0.0	0.0	0.0	0.0	0.0	3.0	0.0	0.0
16:27211629-27211927	0.0	2.0	0.0	0.0	0.0	0.0	0.0	0.0
16:27212632-27212818	0.0	0.0	0.0	0.0	0.0	0.0	2.0	0.0
16:27215013-27215907	0.0	0.0	0.0	0.0	2.0	0.0	0.0	0.0
16:27330066-27342259	0.0	1.0	0.0	0.0	1.0	1.0	0.0	0.0
16:27342215-27355911	0.0	0.0	1.0	0.0	0.0	0.0	4.0	0.0
16:27346467-27355907	1.0	0.0	1.0	2.0	0.0	1.0	0.0	0.0
16:27346467-27358994	0.0	0.0	0.0	0.0	4.0	0.0	0.0	1.0
16:27363384-27363626	0.0	2.0	0.0	0.0	0.0	0.0	0.0	0.0
16:27418634-27418933	2.0	0.0	0.0	1.0	0.0	0.0	0.0	0.0
16:27437822-27438674	0.0	0.0	0.0	2.0	0.0	0.0	0.0	0.0
16:27439136-27439427	0.0	0.0	0.0	0.0	0.0	0.0	3.0	0.0
16:27439298-27439554	3.0	0.0	0.0	0.0	0.0	0.0	0.0	0.0
16:27439312-27439452	0.0	0.0	0.0	2.0	0.0	0.0	0.0	0.0
16:27439370-27439662	0.0	0.0	4.0	0.0	0.0	1.0	0.0	0.0
16:27444719-27445147	0.0	0.0	3.0	5.0	0.0	0.0	0.0	0.0
16:27470601-27470831	0.0	0.0	0.0	0.0	3.0	0.0	0.0	0.0
16:27479733-27479964	5.0	0.0	0.0	0.0	0.0	0.0	1.0	4.0
16:27527858-27528138	0.0	0.0	0.0	0.0	0.0	0.0	0.0	2.0
16:27653924-27654871	0.0	0.0	0.0	0.0	3.0	0.0	0.0	0.0
16:27716850-27717159	0.0	0.0	0.0	2.0	0.0	0.0	0.0	0.0
16:28084522-28084877	0.0	0.0	2.0	0.0	0.0	0.0	0.0	0.0
16:28084546-28084883	0.0	0.0	0.0	3.0	0.0	0.0	0.0	0.0
16:28111817-28125848	0.0	3.0	0.0	0.0	1.0	1.0	0.0	0.0
16:28166508-28177332	0.0	2.0	0.0	0.0	0.0	0.0	0.0	0.0
16:28168404-28168850	0.0	1.0	0.0	0.0	0.0	1.0	0.0	0.0
16:28379729-28380791	1.0	3.0	0.0	0.0	0.0	0.0	0.0	1.0
16:28403000-28403517	0.0	0.0	0.0	2.0	0.0	0.0	0.0	0.0
16:28496446-28496572	0.0	3.0	0.0	0.0	0.0	0.0	0.0	0.0
16:28565751-28565983	0.0	3.0	0.0	0.0	1.0	0.0	2.0	0.0
16:28726763-28727218	0.0	0.0	2.0	0.0	0.0	0.0	0.0	0.0
16:28734520-28735590	0.0	2.0	0.0	1.0	0.0	0.0	0.0	0.0
16:28734949-28735596	0.0	0.0	3.0	0.0	0.0	0.0	0.0	0.0
16:28818113-28818379	0.0	0.0	2.0	0.0	0.0	0.0	0.0	0.0
16:28818975-28819171	0.0	0.0	0.0	0.0	0.0	2.0	0.0	0.0
16:28821592-28821921	0.0	0.0	0.0	0.0	0.0	0.0	2.0	0.0
16:28821648-28821982	0.0	0.0	0.0	0.0	0.0	0.0	2.0	0.0
16:28826166-28826639	0.0	2.0	0.0	0.0	0.0	0.0	0.0	0.0
16:28828327-28828880	0.0	0.0	0.0	3.0	0.0	0.0	0.0	0.0
16:28828554-28828788	3.0	8.0	0.0	1.0	0.0	0.0	1.0	3.0
16:28832893-28833039	0.0	0.0	0.0	3.0	0.0	0.0	0.0	0.0
16:28834670-28835316	0.0	1.0	2.0	4.0	0.0	1.0	6.0	1.0
16:28835058-28835399	0.0	3.0	0.0	0.0	0.0	0.0	0.0	0.0
16:28835099-28835668	0.0	8.0	1.0	5.0	3.0	2.0	0.0	4.0
16:28835148-28835332	3.0	0.0	3.0	0.0	1.0	2.0	4.0	0.0
16:28835231-28835614	0.0	2.0	0.0	0.0	0.0	0.0	0.0	0.0
16:28836014-28836313	0.0	2.0	0.0	0.0	0.0	0.0	0.0	0.0
16:28836061-28836261	0.0	0.0	0.0	0.0	0.0	0.0	2.0	0.0
16:28836107-28836317	0.0	0.0	0.0	0.0	2.0	0.0	0.0	0.0
16:28839829-28840497	0.0	0.0	0.0	0.0	2.0	0.0	0.0	0.0
16:28844575-28844697	0.0	0.0	0.0	0.0	0.0	0.0	3.0	0.0
16:28844842-28845465	0.0	0.0	0.0	0.0	0.0	0.0	4.0	0.0
16:28849386-28849646	0.0	0.0	0.0	0.0	0.0	0.0	2.0	0.0
16:28871803-28871948	0.0	3.0	0.0	0.0	0.0	0.0	0.0	0.0
16:28912798-28913082	0.0	0.0	0.0	0.0	0.0	0.0	4.0	0.0
16:28955161-28955644	0.0	0.0	0.0	0.0	3.0	0.0	0.0	0.0
16:28960198-28960549	0.0	3.0	0.0	0.0	0.0	0.0	0.0	0.0
16:28968696-28968900	0.0	1.0	0.0	0.0	0.0	0.0	3.0	0.0
16:28971999-28972690	0.0	2.0	0.0	0.0	0.0	0.0	0.0	0.0
16:28979665-28980079	0.0	0.0	0.0	0.0	0.0	0.0	2.0	0.0
16:29143184-29143495	0.0	0.0	3.0	0.0	0.0	0.0	0.0	0.0
16:29149914-29150138	0.0	0.0	0.0	0.0	0.0	2.0	0.0	0.0
16:29164386-29164964	0.0	0.0	0.0	0.0	3.0	0.0	0.0	0.0
16:29214814-29215168	0.0	0.0	2.0	0.0	0.0	0.0	0.0	0.0
16:29341897-29342520	0.0	0.0	2.0	0.0	0.0	0.0	0.0	0.0
16:29344257-29344440	0.0	0.0	2.0	0.0	0.0	0.0	0.0	0.0
16:29359265-29361509	0.0	0.0	2.0	0.0	0.0	0.0	0.0	0.0
16:29451538-29452028	0.0	0.0	0.0	0.0	0.0	1.0	1.0	0.0
16:29453897-29454034	0.0	0.0	0.0	0.0	0.0	0.0	2.0	0.0
16:29458673-29459253	0.0	0.0	0.0	0.0	0.0	0.0	2.0	0.0
16:29458852-29459266	0.0	1.0	1.0	0.0	1.0	0.0	3.0	0.0
16:29573506-29573646	3.0	0.0	0.0	0.0	1.0	0.0	0.0	0.0
16:29585358-29586184	0.0	0.0	2.0	0.0	0.0	0.0	1.0	0.0
16:29587229-29587564	0.0	0.0	0.0	0.0	3.0	2.0	4.0	5.0
16:29596362-29596494	0.0	0.0	0.0	0.0	0.0	0.0	4.0	0.0
16:29597458-29597880	0.0	0.0	0.0	0.0	0.0	0.0	2.0	0.0
16:29664957-29665181	1.0	3.0	0.0	0.0	0.0	0.0	0.0	0.0
16:29664957-29665680	0.0	2.0	0.0	0.0	0.0	0.0	0.0	0.0
16:29664981-29665527	2.0	3.0	0.0	0.0	0.0	0.0	0.0	0.0
16:29665174-29665527	0.0	0.0	0.0	2.0	0.0	0.0	0.0	0.0
16:29668333-29668857	0.0	2.0	1.0	4.0	0.0	0.0	0.0	0.0
16:29669413-29669652	0.0	0.0	1.0	1.0	0.0	0.0	0.0	0.0
16:29669465-29669588	0.0	3.0	0.0	1.0	0.0	0.0	0.0	0.0
16:29669465-29669617	0.0	11.0	7.0	1.0	0.0	0.0	0.0	0.0
16:29695767-29696150	0.0	1.0	2.0	0.0	0.0	0.0	0.0	0.0
16:29807644-29807817	0.0	3.0	0.0	0.0	0.0	0.0	0.0	0.0
16:29810694-29810922	0.0	0.0	0.0	1.0	0.0	0.0	6.0	0.0
16:29810703-29810863	0.0	2.0	0.0	0.0	0.0	0.0	3.0	0.0
16:29810733-29810853	1.0	0.0	0.0	0.0	0.0	1.0	0.0	1.0
16:29810756-29810884	0.0	1.0	0.0	0.0	0.0	0.0	1.0	0.0
16:29832582-29832793	0.0	3.0	0.0	0.0	0.0	3.0	0.0	2.0
16:29900789-29900998	0.0	0.0	2.0	0.0	0.0	0.0	0.0	0.0
16:29974916-29975330	0.0	0.0	0.0	2.0	0.0	0.0	0.0	0.0
16:29983503-29983664	0.0	2.0	0.0	0.0	0.0	0.0	0.0	0.0
16:30003456-30004849	0.0	0.0	3.0	0.0	0.0	0.0	0.0	0.0
16:30058760-30058994	0.0	0.0	7.0	0.0	4.0	0.0	0.0	4.0
16:30065858-30068848	0.0	0.0	0.0	0.0	0.0	0.0	0.0	2.0
16:30069616-30070411	0.0	0.0	0.0	0.0	0.0	0.0	0.0	2.0
16:30069830-30070191	0.0	3.0	0.0	0.0	0.0	0.0	0.0	0.0
16:30071478-30074003	2.0	0.0	0.0	0.0	0.0	0.0	0.0	0.0
16:30072523-30072912	0.0	0.0	2.0	0.0	0.0	0.0	0.0	0.0
16:30080307-30080480	2.0	0.0	0.0	0.0	0.0	0.0	1.0	0.0
16:30198290-30198698	0.0	1.0	0.0	1.0	0.0	0.0	0.0	0.0
16:30327283-30327644	0.0	0.0	0.0	0.0	0.0	2.0	0.0	0.0
16:30327714-30328225	0.0	0.0	0.0	0.0	2.0	0.0	0.0	0.0
16:30344415-30344627	0.0	0.0	2.0	0.0	0.0	0.0	0.0	0.0
16:30505247-30513846	0.0	0.0	3.0	0.0	0.0	0.0	0.0	0.0
16:30506766-30517705	0.0	0.0	0.0	2.0	0.0	0.0	0.0	0.0
16:30574441-30575373	0.0	0.0	0.0	0.0	3.0	0.0	0.0	0.0
16:30586845-30587069	0.0	0.0	5.0	0.0	0.0	0.0	0.0	0.0
16:30586845-30587132	2.0	1.0	0.0	4.0	5.0	1.0	0.0	0.0
16:30595659-30596033	0.0	0.0	0.0	2.0	0.0	0.0	0.0	0.0
16:30635849-30636008	0.0	0.0	0.0	0.0	1.0	0.0	1.0	0.0
16:30663725-30664201	0.0	6.0	0.0	0.0	0.0	0.0	0.0	0.0
16:30664261-30664394	0.0	0.0	0.0	0.0	0.0	0.0	0.0	2.0
16:30665396-30665609	0.0	1.0	0.0	0.0	0.0	0.0	0.0	1.0
16:30666982-30667289	1.0	0.0	1.0	0.0	0.0	0.0	0.0	1.0
16:30703458-30703622	0.0	0.0	0.0	0.0	0.0	0.0	2.0	0.0
16:30712816-30713177	3.0	1.0	0.0	4.0	0.0	0.0	2.0	0.0
16:30716066-30716479	0.0	2.0	0.0	0.0	0.0	0.0	0.0	0.0
16:30723612-30723814	0.0	0.0	0.0	0.0	2.0	0.0	0.0	0.0
16:30728966-30729572	0.0	1.0	10.0	16.0	8.0	1.0	4.0	10.0
16:30728966-30734008	0.0	0.0	1.0	1.0	0.0	0.0	0.0	0.0
16:30732403-30732734	0.0	0.0	0.0	0.0	0.0	2.0	0.0	0.0
16:30734017-30734481	0.0	0.0	0.0	0.0	2.0	0.0	0.0	0.0
16:30737208-30737465	0.0	0.0	0.0	0.0	0.0	0.0	6.0	0.0
16:30737276-30737580	0.0	0.0	0.0	1.0	0.0	0.0	0.0	1.0
16:30737362-30737487	2.0	0.0	4.0	3.0	0.0	2.0	2.0	0.0
16:30737366-30737553	0.0	3.0	1.0	0.0	4.0	0.0	1.0	0.0
16:30738811-30739025	0.0	0.0	0.0	0.0	0.0	0.0	2.0	0.0
16:30751218-30751518	0.0	5.0	0.0	0.0	1.0	0.0	0.0	0.0
16:30751260-30751518	0.0	0.0	2.0	0.0	0.0	0.0	0.0	1.0
16:30751336-30751615	3.0	0.0	0.0	0.0	0.0	0.0	0.0	0.0
16:30763564-30764159	0.0	0.0	0.0	1.0	0.0	0.0	2.0	0.0
16:30768463-30769364	0.0	0.0	0.0	0.0	0.0	0.0	2.0	0.0
16:30794793-30795180	0.0	0.0	2.0	0.0	0.0	0.0	0.0	0.0
16:30807081-30807559	0.0	0.0	7.0	0.0	0.0	0.0	0.0	2.0
16:30877703-30877886	0.0	0.0	0.0	0.0	0.0	0.0	4.0	0.0
16:30962276-30962715	2.0	0.0	0.0	0.0	0.0	0.0	3.0	0.0
16:30964263-30964820	2.0	0.0	0.0	0.0	0.0	0.0	0.0	0.0
16:30964682-30964803	2.0	0.0	0.0	0.0	0.0	0.0	0.0	0.0
16:30969305-30971719	0.0	0.0	0.0	0.0	3.0	0.0	0.0	0.0
16:30993130-30997059	0.0	4.0	0.0	1.0	0.0	0.0	1.0	0.0
16:31035002-31038618	0.0	0.0	0.0	0.0	0.0	0.0	3.0	0.0
16:31046472-31046662	0.0	0.0	0.0	0.0	0.0	0.0	2.0	0.0
16:31051687-31051973	0.0	2.0	0.0	0.0	0.0	0.0	0.0	0.0
16:31063180-31063385	0.0	3.0	0.0	0.0	0.0	0.0	0.0	0.0
16:31090775-31091342	3.0	13.0	15.0	30.0	12.0	18.0	30.0	14.0
16:31116489-31116636	0.0	0.0	3.0	0.0	0.0	0.0	0.0	0.0
16:31122015-31122598	1.0	0.0	0.0	0.0	1.0	0.0	5.0	0.0
16:31184003-31184184	1.0	4.0	7.0	1.0	9.0	3.0	1.0	5.0
16:31195680-31195905	5.0	1.0	0.0	0.0	0.0	0.0	2.0	4.0
16:31197761-31225204	0.0	0.0	1.0	0.0	1.0	0.0	0.0	0.0
16:31357631-31358322	0.0	2.0	0.0	0.0	0.0	0.0	0.0	0.0
16:31360464-31361041	0.0	0.0	2.0	4.0	0.0	0.0	0.0	0.0
16:31371220-31371609	0.0	0.0	0.0	2.0	0.0	0.0	0.0	0.0
16:31374160-31375125	0.0	0.0	0.0	0.0	3.0	0.0	0.0	0.0
16:31451436-31452104	0.0	1.0	2.0	0.0	0.0	0.0	0.0	0.0
16:31704391-31705317	0.0	0.0	0.0	0.0	2.0	0.0	0.0	0.0
16:31891781-31892036	5.0	0.0	1.0	0.0	0.0	3.0	0.0	0.0
16:31917270-31917473	0.0	0.0	0.0	2.0	0.0	0.0	0.0	0.0
16:46623801-46623990	0.0	0.0	0.0	0.0	2.0	0.0	0.0	0.0
16:46669649-46670329	0.0	0.0	0.0	0.0	0.0	0.0	2.0	0.0
16:46696770-46697236	0.0	0.0	0.0	3.0	0.0	0.0	0.0	0.0
16:46819612-46819768	2.0	0.0	0.0	0.0	0.0	0.0	0.0	0.0
16:46909867-46924407	0.0	0.0	0.0	0.0	0.0	0.0	2.0	0.0
16:47085693-47085859	8.0	1.0	0.0	0.0	0.0	0.0	0.0	0.0
16:47109483-47132025	1.0	2.0	0.0	2.0	0.0	0.0	0.0	1.0
16:47147408-47147804	0.0	2.0	0.0	0.0	0.0	0.0	0.0	0.0
16:47239710-47240045	0.0	0.0	0.0	4.0	0.0	0.0	0.0	0.0
16:47365788-47428898	0.0	0.0	3.0	0.0	0.0	0.0	0.0	0.0
16:47463899-47515601	0.0	0.0	0.0	2.0	0.0	1.0	0.0	1.0
16:47497399-47515601	0.0	1.0	0.0	2.0	0.0	1.0	0.0	0.0
16:47497399-47547548	0.0	0.0	0.0	4.0	0.0	0.0	1.0	1.0
16:47587668-47596531	0.0	2.0	0.0	0.0	0.0	0.0	0.0	0.0
16:47661021-47661447	0.0	2.0	0.0	0.0	0.0	0.0	0.0	0.0
16:48252131-48262872	0.0	0.0	0.0	2.0	0.0	0.0	0.0	0.0
16:48277338-48303305	0.0	0.0	0.0	6.0	0.0	2.0	0.0	1.0
16:48338053-48338647	0.0	0.0	0.0	1.0	0.0	1.0	1.0	0.0
16:48358803-48359019	0.0	0.0	0.0	0.0	0.0	3.0	0.0	0.0
16:48359201-48359534	0.0	2.0	0.0	0.0	0.0	0.0	0.0	0.0
16:48377688-48378091	0.0	0.0	2.0	0.0	0.0	0.0	3.0	3.0
16:48593992-48594405	0.0	0.0	0.0	0.0	0.0	0.0	2.0	2.0
16:50095647-50095911	2.0	0.0	0.0	0.0	0.0	0.0	0.0	0.0
16:50105396-50105598	0.0	0.0	0.0	3.0	0.0	0.0	1.0	0.0
16:50163663-50163908	0.0	2.0	0.0	0.0	0.0	0.0	0.0	0.0
16:50163677-50163881	1.0	0.0	1.0	2.0	2.0	0.0	4.0	0.0
16:50191528-50191661	0.0	0.0	0.0	0.0	0.0	0.0	0.0	2.0
16:50308790-50309521	0.0	0.0	0.0	2.0	2.0	0.0	0.0	0.0
16:50310539-50310666	2.0	0.0	0.0	0.0	0.0	0.0	0.0	0.0
16:50312223-50312797	0.0	0.0	0.0	2.0	0.0	0.0	0.0	0.0
16:50354425-50361932	0.0	0.0	0.0	2.0	0.0	0.0	0.0	0.0
16:50707259-50707673	0.0	0.0	0.0	0.0	0.0	2.0	0.0	0.0
16:50780072-50780531	0.0	2.0	0.0	0.0	0.0	0.0	0.0	0.0
16:53056483-53056901	0.0	0.0	0.0	0.0	0.0	0.0	2.0	0.0
16:53057668-53058111	0.0	0.0	0.0	1.0	0.0	1.0	0.0	0.0
16:53082639-53082803	0.0	0.0	0.0	0.0	0.0	0.0	0.0	2.0
16:53088330-53088631	0.0	0.0	0.0	0.0	0.0	2.0	0.0	0.0
16:53164487-53164754	0.0	2.0	0.0	0.0	0.0	0.0	0.0	0.0
16:53256232-53256558	0.0	0.0	0.0	0.0	0.0	2.0	0.0	0.0
16:53317598-53317933	0.0	2.0	0.0	0.0	0.0	0.0	1.0	0.0
16:53439016-53451831	0.0	0.0	0.0	4.0	0.0	0.0	0.0	0.0
16:53764998-53765272	0.0	1.0	0.0	0.0	0.0	0.0	7.0	0.0
16:53838127-53888951	0.0	0.0	0.0	0.0	2.0	0.0	0.0	0.0
16:53844155-53888951	0.0	0.0	4.0	2.0	0.0	0.0	0.0	0.0
16:53873786-53888951	0.0	0.0	4.0	1.0	2.0	0.0	2.0	0.0
16:53879844-53888951	0.0	5.0	3.0	4.0	0.0	9.0	0.0	4.0
16:53879844-53934109	1.0	0.0	0.0	0.0	0.0	0.0	0.0	1.0
16:53933985-53937833	0.0	1.0	0.0	0.0	0.0	0.0	0.0	1.0
16:54286539-54286706	0.0	0.0	0.0	0.0	0.0	3.0	0.0	0.0
16:54922389-54922912	0.0	5.0	0.0	0.0	0.0	0.0	0.0	0.0
16:55296252-55296871	0.0	3.0	0.0	0.0	0.0	0.0	0.0	0.0
16:56401733-56414344	2.0	0.0	0.0	3.0	0.0	0.0	0.0	0.0
16:56418731-56419133	0.0	2.0	2.0	0.0	0.0	4.0	3.0	1.0
16:56418800-56419057	0.0	0.0	0.0	0.0	0.0	0.0	2.0	0.0
16:56419328-56419539	4.0	7.0	5.0	0.0	0.0	3.0	3.0	5.0
16:56431646-56432170	0.0	2.0	0.0	0.0	0.0	0.0	0.0	0.0
16:56447827-56451332	0.0	2.0	0.0	0.0	0.0	0.0	0.0	0.0
16:56458548-56476170	0.0	1.0	0.0	1.0	0.0	0.0	0.0	0.0
16:56466152-56468018	0.0	0.0	0.0	4.0	0.0	0.0	0.0	0.0
16:56732993-56733160	0.0	0.0	2.0	0.0	0.0	0.0	0.0	0.0
16:56825441-56826271	0.0	0.0	1.0	0.0	0.0	2.0	0.0	0.0
16:56840298-56840707	0.0	0.0	0.0	0.0	0.0	2.0	0.0	2.0
16:56925939-56926290	0.0	0.0	3.0	0.0	0.0	0.0	0.0	0.0
16:56935235-56942237	0.0	0.0	0.0	0.0	0.0	0.0	2.0	3.0
16:56935925-56936291	0.0	0.0	0.0	2.0	0.0	0.0	0.0	0.0
16:56992504-56993221	0.0	2.0	0.0	0.0	0.0	0.0	0.0	0.0
16:56994299-56994695	0.0	2.0	0.0	0.0	0.0	0.0	0.0	0.0
16:57022312-57023758	0.0	1.0	0.0	2.0	0.0	1.0	0.0	0.0
16:57056883-57057202	0.0	0.0	2.0	0.0	0.0	0.0	0.0	0.0
16:57056890-57057124	1.0	3.0	0.0	0.0	0.0	2.0	4.0	0.0
16:57164001-57173869	1.0	1.0	4.0	3.0	5.0	6.0	3.0	6.0
16:57172219-57173869	0.0	0.0	0.0	1.0	2.0	0.0	0.0	0.0
16:57172776-57173869	0.0	2.0	0.0	0.0	1.0	0.0	4.0	1.0
16:57177424-57177806	0.0	0.0	0.0	2.0	0.0	1.0	0.0	0.0
16:57177470-57177893	0.0	0.0	0.0	5.0	0.0	0.0	0.0	0.0
16:57182903-57183398	0.0	2.0	0.0	0.0	0.0	1.0	0.0	0.0
16:57182950-57183378	1.0	0.0	0.0	0.0	0.0	0.0	3.0	0.0
16:57189869-57190046	0.0	0.0	2.0	0.0	0.0	0.0	0.0	0.0
16:57469987-57470354	0.0	0.0	0.0	2.0	0.0	0.0	0.0	0.0
16:57782979-57783505	0.0	0.0	0.0	6.0	0.0	0.0	0.0	0.0
