## Supplementary Data S4: CIRI-long results for "Identification of full-length circular RNAs linked with therapy resistance of pediatric cancers" (part 2 of 2)

### Sheet: CIRI-Long_circRNAs (continued)
circ_ID	COST-S	COST-R	Karpas-299-S	Karpas-299-R	SUD-HL-1-S	SUD-HL-1-R	SUP-M2-S	SUP-M2-R
16:58150394-58150686	0.0	0.0	0.0	0.0	0.0	2.0	0.0	0.0
16:58178261-58178794	0.0	5.0	0.0	0.0	0.0	0.0	0.0	0.0
16:58252822-58258523	2.0	0.0	0.0	0.0	0.0	0.0	0.0	0.0
16:58558473-58560362	0.0	0.0	0.0	2.0	0.0	1.0	0.0	0.0
16:58565404-58565675	0.0	0.0	0.0	0.0	2.0	0.0	0.0	0.0
16:58573288-58573526	0.0	0.0	2.0	0.0	0.0	0.0	3.0	0.0
16:58573770-58573990	0.0	2.0	0.0	0.0	0.0	0.0	0.0	0.0
16:58574609-58583182	0.0	0.0	0.0	0.0	0.0	0.0	0.0	2.0
16:58581803-58582190	0.0	0.0	0.0	2.0	0.0	0.0	0.0	0.0
16:58605945-58606156	0.0	0.0	3.0	0.0	0.0	1.0	0.0	0.0
16:58612721-58613077	2.0	0.0	0.0	0.0	0.0	2.0	2.0	1.0
16:58619723-58620394	0.0	0.0	0.0	0.0	0.0	1.0	1.0	0.0
16:58627372-58627902	0.0	2.0	0.0	0.0	0.0	0.0	0.0	0.0
16:58716014-58719255	0.0	1.0	0.0	0.0	0.0	2.0	0.0	0.0
16:66517369-66517877	0.0	2.0	0.0	0.0	0.0	0.0	0.0	0.0
16:66595734-66595863	0.0	0.0	0.0	0.0	0.0	2.0	0.0	0.0
16:66608309-66610003	3.0	2.0	2.0	4.0	4.0	1.0	3.0	1.0
16:66680776-66681348	0.0	2.0	0.0	0.0	0.0	0.0	0.0	0.0
16:66692375-66692699	0.0	0.0	0.0	0.0	0.0	0.0	3.0	0.0
16:66729116-66730107	0.0	0.0	0.0	0.0	2.0	0.0	0.0	0.0
16:66733596-66733915	0.0	2.0	0.0	0.0	0.0	0.0	0.0	0.0
16:66736733-66737082	0.0	3.0	0.0	0.0	0.0	0.0	0.0	0.0
16:66824096-66824421	3.0	0.0	0.0	0.0	0.0	0.0	0.0	0.0
16:66881795-66882259	0.0	4.0	0.0	0.0	0.0	0.0	0.0	0.0
16:66883396-66883890	0.0	0.0	0.0	0.0	0.0	2.0	0.0	0.0
16:66887856-66888118	0.0	0.0	0.0	0.0	0.0	1.0	5.0	0.0
16:66889575-66889821	0.0	0.0	0.0	0.0	0.0	0.0	0.0	2.0
16:66976209-66976456	0.0	0.0	0.0	2.0	0.0	0.0	0.0	0.0
16:67036639-67082308	0.0	0.0	0.0	0.0	2.0	0.0	0.0	0.0
16:67036639-67082339	0.0	0.0	0.0	6.0	0.0	0.0	0.0	0.0
16:67041574-67041810	2.0	1.0	0.0	0.0	0.0	0.0	0.0	0.0
16:67045453-67045846	0.0	0.0	0.0	0.0	0.0	2.0	0.0	1.0
16:67052993-67053348	0.0	0.0	0.0	3.0	0.0	0.0	0.0	0.0
16:67066734-67099799	0.0	3.0	2.0	6.0	0.0	0.0	0.0	0.0
16:67081704-67081915	0.0	2.0	0.0	0.0	1.0	0.0	0.0	0.0
16:67102413-67102635	1.0	0.0	0.0	0.0	2.0	1.0	0.0	0.0
16:67116745-67117159	0.0	2.0	0.0	0.0	3.0	0.0	0.0	0.0
16:67127171-67127525	0.0	2.0	0.0	0.0	0.0	0.0	0.0	0.0
16:67171624-67171810	0.0	0.0	0.0	0.0	0.0	2.0	0.0	0.0
16:67172603-67172970	0.0	0.0	3.0	0.0	0.0	0.0	0.0	0.0
16:67193166-67193454	0.0	0.0	0.0	0.0	0.0	1.0	1.0	1.0
16:67204839-67205190	0.0	0.0	0.0	4.0	0.0	0.0	1.0	0.0
16:67239493-67240103	0.0	0.0	0.0	2.0	0.0	0.0	0.0	0.0
16:67276064-67276337	0.0	2.0	0.0	0.0	0.0	0.0	0.0	0.0
16:67455334-67455679	0.0	0.0	0.0	0.0	0.0	0.0	2.0	0.0
16:67479518-67479932	0.0	0.0	1.0	1.0	0.0	0.0	0.0	2.0
16:67523511-67523736	0.0	2.0	1.0	0.0	0.0	0.0	0.0	0.0
16:67535439-67535776	0.0	3.0	0.0	0.0	0.0	0.0	0.0	0.0
16:67539074-67539698	0.0	0.0	0.0	0.0	0.0	2.0	0.0	0.0
16:67542345-67542686	0.0	0.0	3.0	0.0	0.0	0.0	0.0	0.0
16:67542583-67543049	0.0	4.0	0.0	0.0	0.0	2.0	0.0	0.0
16:67542586-67542752	0.0	2.0	0.0	0.0	0.0	0.0	0.0	0.0
16:67542613-67542843	0.0	1.0	0.0	1.0	0.0	0.0	0.0	0.0
16:67542666-67542998	0.0	1.0	0.0	1.0	0.0	5.0	0.0	0.0
16:67542712-67542968	2.0	0.0	0.0	0.0	0.0	0.0	0.0	0.0
16:67542889-67543165	0.0	4.0	0.0	0.0	0.0	0.0	0.0	0.0
16:67543945-67544252	0.0	0.0	0.0	0.0	2.0	0.0	0.0	0.0
16:67551090-67551574	0.0	0.0	0.0	0.0	0.0	2.0	0.0	0.0
16:67560128-67560617	0.0	0.0	0.0	0.0	0.0	1.0	0.0	1.0
16:67560164-67560678	0.0	0.0	0.0	0.0	0.0	2.0	0.0	0.0
16:67573847-67574351	0.0	0.0	0.0	0.0	0.0	0.0	3.0	0.0
16:67573993-67574373	0.0	7.0	2.0	0.0	0.0	0.0	1.0	0.0
16:67576763-67577158	0.0	0.0	0.0	0.0	2.0	1.0	2.0	0.0
16:67576808-67577144	0.0	2.0	0.0	0.0	0.0	1.0	2.0	0.0
16:67582660-67583026	0.0	1.0	2.0	1.0	0.0	0.0	4.0	1.0
16:67602142-67602573	2.0	0.0	1.0	1.0	0.0	2.0	0.0	0.0
16:67610824-67612121	0.0	1.0	1.0	0.0	0.0	1.0	0.0	0.0
16:67622926-67623359	1.0	0.0	0.0	0.0	0.0	0.0	2.0	0.0
16:67657762-67658362	0.0	0.0	0.0	0.0	0.0	2.0	0.0	1.0
16:67664277-67664505	0.0	1.0	0.0	0.0	0.0	0.0	0.0	1.0
16:67679375-67679776	0.0	0.0	0.0	0.0	0.0	0.0	3.0	1.0
16:67685457-67685802	0.0	0.0	0.0	1.0	0.0	2.0	0.0	1.0
16:67702397-67702709	1.0	0.0	0.0	0.0	0.0	0.0	1.0	0.0
16:67705897-67706053	0.0	0.0	0.0	0.0	0.0	0.0	2.0	0.0
16:67723851-67724069	0.0	0.0	0.0	0.0	0.0	0.0	0.0	2.0
16:67829880-67830058	0.0	0.0	1.0	0.0	0.0	0.0	3.0	2.0
16:67848646-67849166	0.0	1.0	0.0	0.0	0.0	0.0	3.0	0.0
16:67848653-67849342	2.0	0.0	0.0	0.0	0.0	0.0	0.0	0.0
16:67869363-67869514	0.0	0.0	0.0	0.0	0.0	0.0	2.0	0.0
16:67905750-67906147	0.0	0.0	0.0	3.0	0.0	0.0	0.0	0.0
16:67908787-67909382	0.0	0.0	0.0	2.0	0.0	0.0	0.0	0.0
16:68024877-68025271	0.0	0.0	0.0	1.0	0.0	2.0	0.0	0.0
16:68026269-68026607	0.0	0.0	0.0	0.0	0.0	0.0	5.0	0.0
16:68030010-68030312	0.0	3.0	1.0	0.0	0.0	6.0	0.0	0.0
16:68045057-68045331	0.0	0.0	0.0	0.0	0.0	0.0	0.0	2.0
16:68057792-68058215	0.0	0.0	2.0	0.0	0.0	0.0	0.0	0.0
16:68077152-68077513	0.0	0.0	0.0	0.0	1.0	1.0	0.0	0.0
16:68101747-68102100	0.0	0.0	0.0	1.0	3.0	2.0	0.0	0.0
16:68121987-68123121	4.0	15.0	1.0	15.0	7.0	17.0	16.0	4.0
16:68121987-68126610	4.0	13.0	1.0	16.0	12.0	17.0	0.0	5.0
16:68160401-68160643	1.0	0.0	0.0	0.0	0.0	1.0	6.0	0.0
16:68195699-68195980	0.0	4.0	0.0	0.0	0.0	0.0	0.0	0.0
16:68199168-68199639	0.0	2.0	0.0	0.0	0.0	0.0	0.0	0.0
16:68201217-68201669	0.0	0.0	0.0	0.0	0.0	2.0	0.0	0.0
16:68201535-68201701	0.0	2.0	0.0	0.0	0.0	0.0	0.0	0.0
16:68223867-68224312	0.0	0.0	0.0	0.0	0.0	2.0	0.0	0.0
16:68266593-68275249	0.0	3.0	1.0	3.0	0.0	1.0	1.0	0.0
16:68274691-68275249	1.0	0.0	1.0	3.0	0.0	5.0	4.0	0.0
16:68274691-68287871	0.0	0.0	0.0	0.0	0.0	0.0	0.0	2.0
16:68293430-68293979	0.0	2.0	1.0	0.0	0.0	0.0	1.0	0.0
16:68309050-68309390	0.0	0.0	2.0	0.0	0.0	0.0	0.0	0.0
16:68545143-68545450	0.0	4.0	0.0	0.0	11.0	3.0	0.0	0.0
16:68859884-68863061	0.0	0.0	0.0	0.0	1.0	2.0	1.0	1.0
16:68875154-68880630	0.0	0.0	1.0	0.0	0.0	0.0	1.0	0.0
16:68927568-68928083	0.0	4.0	0.0	2.0	0.0	2.0	0.0	0.0
16:68998721-68998908	0.0	0.0	0.0	0.0	1.0	1.0	0.0	1.0
16:69082234-69082442	0.0	0.0	0.0	0.0	0.0	2.0	0.0	0.0
16:69082265-69082514	0.0	0.0	3.0	0.0	0.0	0.0	0.0	0.0
16:69124085-69124479	0.0	2.0	1.0	1.0	0.0	0.0	0.0	0.0
16:69138385-69139345	0.0	0.0	0.0	0.0	0.0	2.0	0.0	0.0
16:69155871-69167185	0.0	8.0	2.0	7.0	3.0	4.0	1.0	1.0
16:69160356-69167185	0.0	1.0	4.0	0.0	2.0	2.0	0.0	0.0
16:69163083-69167197	0.0	2.0	0.0	0.0	0.0	2.0	0.0	0.0
16:69191419-69191619	0.0	2.0	0.0	0.0	0.0	0.0	0.0	0.0
16:69210340-69210584	0.0	0.0	0.0	0.0	0.0	0.0	2.0	0.0
16:69302982-69303102	0.0	0.0	3.0	0.0	0.0	0.0	0.0	0.0
16:69311504-69318863	0.0	0.0	0.0	0.0	0.0	4.0	0.0	0.0
16:69322991-69323283	0.0	0.0	0.0	0.0	0.0	2.0	0.0	0.0
16:69325588-69325805	0.0	3.0	0.0	0.0	0.0	0.0	0.0	0.0
16:69331779-69332122	0.0	0.0	0.0	0.0	1.0	0.0	1.0	1.0
16:69368376-69372355	0.0	0.0	0.0	0.0	0.0	0.0	0.0	3.0
16:69370483-69372355	0.0	2.0	0.0	0.0	0.0	0.0	0.0	0.0
16:69380212-69380414	0.0	0.0	0.0	0.0	4.0	0.0	0.0	0.0
16:69380649-69380847	0.0	0.0	0.0	0.0	2.0	2.0	0.0	0.0
16:69471972-69472220	0.0	0.0	0.0	0.0	0.0	2.0	0.0	0.0
16:69591548-69591850	0.0	0.0	0.0	0.0	0.0	2.0	0.0	0.0
16:69600360-69600559	0.0	0.0	0.0	2.0	0.0	0.0	0.0	0.0
16:69631398-69631660	2.0	0.0	1.0	0.0	0.0	0.0	0.0	0.0
16:69644797-69659899	0.0	0.0	0.0	0.0	2.0	1.0	0.0	0.0
16:69646517-69659899	0.0	0.0	0.0	2.0	0.0	0.0	0.0	0.0
16:69647515-69690971	0.0	0.0	0.0	0.0	2.0	0.0	0.0	0.0
16:69653236-69659899	0.0	0.0	2.0	2.0	2.0	1.0	0.0	0.0
16:69653236-69670288	0.0	0.0	0.0	3.0	0.0	1.0	0.0	0.0
16:69653236-69677335	0.0	0.0	2.0	0.0	0.0	0.0	0.0	0.0
16:69697239-69697646	0.0	0.0	0.0	2.0	0.0	0.0	0.0	0.0
16:69734340-69734490	0.0	0.0	5.0	2.0	0.0	0.0	0.0	0.0
16:69745351-69745735	0.0	4.0	0.0	0.0	0.0	0.0	0.0	0.0
16:69777565-69777792	0.0	0.0	0.0	0.0	0.0	2.0	0.0	0.0
16:69901532-69901821	0.0	2.0	0.0	0.0	0.0	0.0	0.0	3.0
16:69913144-69913380	0.0	0.0	0.0	2.0	0.0	0.0	0.0	0.0
16:69917709-69925484	0.0	0.0	0.0	2.0	0.0	0.0	0.0	0.0
16:69996069-70018097	0.0	0.0	0.0	0.0	0.0	4.0	0.0	0.0
16:70033390-70033658	0.0	2.0	0.0	0.0	0.0	0.0	0.0	0.0
16:70054833-70055474	0.0	0.0	0.0	0.0	0.0	0.0	2.0	0.0
16:70121498-70122012	0.0	0.0	0.0	0.0	0.0	0.0	2.0	0.0
16:70129573-70129936	0.0	0.0	0.0	0.0	0.0	0.0	2.0	0.0
16:70138899-70142686	0.0	0.0	1.0	0.0	0.0	0.0	1.0	0.0
16:70154300-70154687	0.0	0.0	0.0	0.0	0.0	2.0	0.0	0.0
16:70159764-70160183	0.0	0.0	0.0	0.0	0.0	2.0	0.0	0.0
16:70256537-70256908	0.0	2.0	0.0	1.0	1.0	1.0	0.0	0.0
16:70257369-70258631	0.0	0.0	0.0	2.0	0.0	0.0	0.0	0.0
16:70258980-70262524	1.0	0.0	0.0	2.0	2.0	0.0	1.0	2.0
16:70261044-70262524	5.0	0.0	3.0	10.0	3.0	2.0	5.0	5.0
16:70262461-70262722	0.0	0.0	3.0	0.0	0.0	0.0	0.0	0.0
16:70264958-70282784	0.0	0.0	0.0	2.0	0.0	0.0	0.0	0.0
16:70267069-70267974	0.0	0.0	0.0	0.0	0.0	2.0	0.0	0.0
16:70323850-70324129	0.0	0.0	0.0	0.0	0.0	0.0	3.0	0.0
16:70328186-70328389	0.0	0.0	2.0	0.0	0.0	0.0	0.0	0.0
16:70339485-70339694	0.0	0.0	0.0	2.0	0.0	0.0	0.0	0.0
16:70362981-70363370	1.0	0.0	0.0	0.0	0.0	1.0	0.0	0.0
16:70377030-70377262	0.0	0.0	0.0	3.0	2.0	0.0	0.0	0.0
16:70402949-70403244	0.0	2.0	0.0	0.0	0.0	0.0	0.0	0.0
16:70467913-70469323	2.0	0.0	0.0	0.0	0.0	0.0	0.0	0.0
16:70508085-70508370	0.0	2.0	0.0	0.0	0.0	0.0	0.0	0.0
16:70508968-70509327	0.0	2.0	0.0	0.0	0.0	0.0	0.0	0.0
16:70511041-70511478	0.0	0.0	0.0	0.0	0.0	0.0	2.0	0.0
16:70526587-70530917	0.0	2.0	0.0	0.0	0.0	2.0	0.0	0.0
16:70526587-70532620	0.0	0.0	0.0	4.0	0.0	1.0	0.0	0.0
16:70530034-70530414	0.0	0.0	0.0	2.0	1.0	0.0	0.0	1.0
16:70556359-70556845	0.0	0.0	0.0	2.0	0.0	0.0	0.0	0.0
16:70560469-70564050	0.0	0.0	0.0	0.0	0.0	3.0	0.0	3.0
16:70563876-70565524	1.0	0.0	0.0	0.0	0.0	2.0	0.0	0.0
16:70565065-70567536	4.0	2.0	1.0	6.0	11.0	5.0	0.0	5.0
16:70580733-70580937	0.0	1.0	0.0	0.0	0.0	1.0	0.0	0.0
16:70727014-70727520	0.0	2.0	0.0	0.0	0.0	0.0	0.0	0.0
16:71667178-71681905	0.0	3.0	0.0	0.0	0.0	0.0	0.0	0.0
16:71676447-71679535	0.0	0.0	0.0	0.0	0.0	2.0	0.0	0.0
16:71710143-71711083	0.0	0.0	0.0	0.0	2.0	0.0	0.0	0.0
16:71732758-71732970	0.0	0.0	0.0	0.0	4.0	0.0	0.0	0.0
16:71744211-71744657	0.0	5.0	0.0	1.0	1.0	0.0	0.0	0.0
16:71750705-71750896	1.0	0.0	0.0	0.0	2.0	1.0	0.0	0.0
16:71774068-71774227	0.0	0.0	0.0	0.0	0.0	0.0	2.0	0.0
16:71812292-71812618	0.0	0.0	0.0	4.0	0.0	0.0	0.0	0.0
16:71850025-71850273	0.0	1.0	0.0	1.0	0.0	0.0	0.0	0.0
16:71872080-71872367	0.0	1.0	0.0	0.0	0.0	1.0	0.0	0.0
16:71878419-71878683	0.0	0.0	1.0	0.0	0.0	4.0	0.0	0.0
16:71915734-71916443	0.0	0.0	2.0	1.0	0.0	0.0	0.0	0.0
16:71925568-71926023	0.0	0.0	0.0	0.0	3.0	0.0	0.0	0.0
16:72186137-72186571	0.0	2.0	0.0	0.0	0.0	0.0	0.0	0.0
16:72407251-72407517	0.0	0.0	0.0	0.0	0.0	0.0	2.0	0.0
16:72516967-72517487	1.0	3.0	0.0	0.0	0.0	0.0	0.0	0.0
16:74309334-74309614	0.0	0.0	0.0	3.0	0.0	0.0	0.0	0.0
16:74311105-74311273	0.0	4.0	0.0	0.0	0.0	0.0	2.0	1.0
16:74319935-74320302	0.0	0.0	0.0	0.0	0.0	1.0	5.0	0.0
16:74319970-74320315	0.0	0.0	0.0	0.0	0.0	1.0	1.0	0.0
16:74323626-74324199	0.0	0.0	0.0	2.0	0.0	0.0	0.0	0.0
16:74330192-74330632	3.0	0.0	0.0	0.0	0.0	0.0	0.0	0.0
16:74330267-74330567	0.0	1.0	0.0	0.0	2.0	0.0	3.0	0.0
16:74336594-74342254	0.0	0.0	0.0	4.0	0.0	0.0	0.0	0.0
16:74345383-74345677	0.0	2.0	0.0	0.0	0.0	0.0	0.0	0.0
16:74348867-74353910	0.0	0.0	1.0	2.0	0.0	0.0	0.0	1.0
16:74355477-74355831	0.0	0.0	2.0	0.0	1.0	1.0	1.0	1.0
16:74357808-74358143	0.0	0.0	0.0	0.0	0.0	2.0	0.0	0.0
16:74359240-74359777	0.0	3.0	0.0	0.0	0.0	0.0	0.0	0.0
16:74444261-74444757	0.0	1.0	0.0	0.0	0.0	0.0	0.0	4.0
16:74451760-74452200	0.0	0.0	0.0	0.0	0.0	0.0	3.0	0.0
16:74453171-74459789	0.0	4.0	0.0	0.0	0.0	0.0	0.0	0.0
16:74454162-74454422	0.0	1.0	0.0	0.0	0.0	1.0	0.0	1.0
16:74457874-74463479	0.0	1.0	0.0	1.0	1.0	0.0	0.0	0.0
16:74459682-74463479	2.0	4.0	1.0	5.0	1.0	0.0	1.0	1.0
16:74465676-74474632	2.0	0.0	0.0	0.0	0.0	0.0	0.0	0.0
16:74548919-74549407	2.0	0.0	0.0	0.0	0.0	0.0	0.0	0.0
16:74562751-74563492	0.0	2.0	0.0	0.0	0.0	0.0	0.0	0.0
16:74563641-74564029	0.0	0.0	0.0	2.0	0.0	0.0	0.0	0.0
16:74581879-74582248	0.0	1.0	0.0	0.0	2.0	0.0	6.0	4.0
16:74588664-74589048	0.0	1.0	0.0	0.0	0.0	1.0	0.0	0.0
16:74628452-74637970	0.0	0.0	0.0	2.0	0.0	0.0	0.0	0.0
16:74632523-74636577	0.0	2.0	1.0	2.0	0.0	0.0	2.0	0.0
16:74632523-74637970	0.0	2.0	0.0	5.0	0.0	1.0	0.0	4.0
16:74634687-74635020	4.0	0.0	0.0	0.0	0.0	0.0	3.0	0.0
16:74637002-74637359	0.0	0.0	0.0	0.0	0.0	1.0	1.0	0.0
16:74640565-74640708	0.0	0.0	0.0	1.0	0.0	1.0	0.0	0.0
16:74641387-74641729	1.0	4.0	1.0	2.0	0.0	0.0	2.0	1.0
16:74641455-74641729	0.0	0.0	0.0	3.0	0.0	0.0	0.0	0.0
16:74644362-74652122	0.0	3.0	0.0	0.0	0.0	0.0	1.0	2.0
16:74664227-74664647	0.0	0.0	3.0	0.0	0.0	0.0	0.0	0.0
16:74664254-74664514	0.0	0.0	0.0	0.0	0.0	0.0	0.0	2.0
16:74665570-74665812	3.0	6.0	1.0	1.0	0.0	0.0	0.0	0.0
16:74872487-74872834	0.0	2.0	0.0	0.0	0.0	0.0	0.0	0.0
16:74913797-74913960	1.0	0.0	0.0	0.0	0.0	0.0	0.0	1.0
16:74914171-74914675	1.0	0.0	0.0	0.0	2.0	1.0	0.0	3.0
16:74928508-74928655	0.0	0.0	5.0	0.0	0.0	0.0	0.0	0.0
16:74936193-74936558	0.0	0.0	0.0	0.0	2.0	0.0	1.0	0.0
16:74938150-74949798	0.0	0.0	2.0	0.0	0.0	0.0	0.0	0.0
16:74938150-74965822	0.0	3.0	0.0	3.0	0.0	0.0	0.0	2.0
16:74952008-74952371	3.0	0.0	0.0	0.0	0.0	0.0	0.0	0.0
16:74961527-74961771	0.0	0.0	0.0	0.0	0.0	0.0	0.0	2.0
16:74972176-74972573	0.0	0.0	0.0	2.0	0.0	0.0	0.0	0.0
16:74973594-74973963	0.0	1.0	0.0	0.0	0.0	0.0	0.0	1.0
16:74983213-74983715	0.0	0.0	0.0	0.0	0.0	0.0	0.0	2.0
16:75015470-75016047	1.0	5.0	0.0	0.0	0.0	0.0	1.0	0.0
16:75023237-75023334	0.0	2.0	0.0	0.0	0.0	0.0	0.0	0.0
16:75023510-75023984	0.0	3.0	0.0	1.0	0.0	0.0	0.0	0.0
16:75032030-75032470	0.0	1.0	0.0	4.0	0.0	0.0	0.0	0.0
16:75032363-75032730	0.0	2.0	0.0	0.0	0.0	0.0	0.0	0.0
16:75041542-75041776	0.0	0.0	0.0	1.0	0.0	0.0	2.0	0.0
16:75079317-75080074	0.0	2.0	0.0	0.0	0.0	0.0	0.0	0.0
16:75079442-75079943	1.0	10.0	0.0	3.0	0.0	1.0	0.0	0.0
16:75080165-75080789	0.0	0.0	0.0	0.0	0.0	2.0	0.0	0.0
16:75091748-75092022	0.0	3.0	0.0	0.0	0.0	0.0	0.0	0.0
16:75095009-75095240	0.0	0.0	0.0	0.0	0.0	0.0	2.0	0.0
16:75104894-75106454	0.0	0.0	0.0	2.0	0.0	0.0	0.0	0.0
16:75105528-75106012	0.0	4.0	0.0	0.0	0.0	0.0	0.0	0.0
16:75293906-75391508	0.0	0.0	2.0	0.0	0.0	0.0	0.0	0.0
16:75327251-75327774	2.0	0.0	0.0	0.0	0.0	0.0	0.0	0.0
16:75327997-75328338	0.0	0.0	2.0	0.0	0.0	0.0	0.0	0.0
16:75338201-75338622	0.0	0.0	0.0	0.0	0.0	0.0	2.0	0.0
16:75445586-75445917	0.0	2.0	0.0	1.0	1.0	4.0	0.0	0.0
16:75603085-75622464	0.0	0.0	0.0	2.0	0.0	0.0	0.0	0.0
16:75613597-75613945	0.0	1.0	0.0	0.0	0.0	6.0	0.0	0.0
16:75627879-75631253	0.0	0.0	0.0	0.0	0.0	0.0	2.0	0.0
16:76605212-76605444	0.0	2.0	0.0	0.0	0.0	0.0	0.0	0.0
16:77193783-77194302	0.0	0.0	0.0	0.0	2.0	0.0	0.0	0.0
16:77727829-77728268	0.0	2.0	0.0	0.0	0.0	0.0	0.0	0.0
16:78108423-78115154	0.0	1.0	0.0	3.0	0.0	0.0	0.0	0.0
16:78108423-78164289	0.0	0.0	2.0	0.0	0.0	0.0	0.0	1.0
16:78185903-78186492	0.0	2.0	0.0	0.0	0.0	0.0	0.0	0.0
16:78386860-78432752	0.0	3.0	2.0	6.0	0.0	0.0	0.0	1.0
16:78424870-78432752	1.0	1.0	0.0	5.0	0.0	0.0	0.0	2.0
16:78519674-78519807	2.0	0.0	0.0	0.0	0.0	0.0	0.0	0.0
16:78550275-78550842	0.0	0.0	0.0	0.0	0.0	2.0	0.0	0.0
16:78612940-78613637	0.0	0.0	0.0	3.0	0.0	0.0	0.0	0.0
16:78621869-78622258	3.0	0.0	9.0	0.0	0.0	0.0	0.0	0.0
16:78644152-78644556	0.0	0.0	0.0	3.0	0.0	0.0	0.0	0.0
16:78743369-78746016	0.0	2.0	0.0	0.0	0.0	0.0	0.0	0.0
16:78744930-78764295	0.0	0.0	0.0	0.0	0.0	0.0	0.0	3.0
16:78790254-78790898	0.0	1.0	0.0	1.0	0.0	0.0	0.0	0.0
16:78975789-78976252	0.0	2.0	0.0	0.0	0.0	0.0	0.0	0.0
16:78994240-78996356	0.0	0.0	0.0	0.0	0.0	0.0	0.0	2.0
16:80354570-80354975	2.0	0.0	0.0	0.0	0.0	0.0	0.0	0.0
16:80459612-80460374	0.0	3.0	0.0	0.0	0.0	0.0	0.0	0.0
16:80684538-80685129	11.0	16.0	10.0	4.0	4.0	5.0	6.0	9.0
16:80990991-80991428	2.0	0.0	0.0	0.0	0.0	0.0	0.0	0.0
16:80995807-80996129	2.0	0.0	0.0	0.0	0.0	0.0	0.0	0.0
16:81008005-81008475	0.0	1.0	3.0	1.0	0.0	0.0	0.0	0.0
16:81060741-81061069	0.0	0.0	0.0	2.0	0.0	0.0	0.0	0.0
16:81088085-81088480	0.0	0.0	0.0	0.0	4.0	1.0	0.0	0.0
16:81312728-81313120	0.0	0.0	0.0	2.0	0.0	0.0	0.0	0.0
16:81377523-81377884	0.0	0.0	0.0	5.0	0.0	0.0	0.0	0.0
16:81636533-81637095	0.0	1.0	0.0	0.0	0.0	1.0	0.0	0.0
16:81657775-81678628	0.0	3.0	0.0	0.0	0.0	0.0	0.0	0.0
16:81670142-81678628	0.0	0.0	0.0	6.0	0.0	0.0	0.0	0.0
16:81695848-81696146	0.0	0.0	0.0	0.0	0.0	3.0	0.0	0.0
16:81703444-81703611	0.0	0.0	2.0	0.0	0.0	0.0	0.0	0.0
16:81714557-81715146	0.0	3.0	0.0	0.0	0.0	0.0	0.0	0.0
16:81791776-81792250	1.0	5.0	4.0	0.0	0.0	0.0	4.0	0.0
16:81828042-81828281	0.0	0.0	3.0	0.0	0.0	0.0	0.0	0.0
16:81854444-81859163	0.0	3.0	0.0	0.0	0.0	0.0	0.0	0.0
16:81882566-81882720	0.0	0.0	0.0	2.0	0.0	0.0	0.0	0.0
16:81882623-81882953	0.0	0.0	0.0	0.0	0.0	2.0	0.0	0.0
16:81895807-81908591	1.0	1.0	5.0	1.0	0.0	0.0	0.0	0.0
16:82511037-82511248	0.0	0.0	2.0	0.0	0.0	0.0	0.0	0.0
16:84022775-84033428	0.0	0.0	0.0	0.0	0.0	0.0	2.0	0.0
16:84073988-84074305	0.0	0.0	2.0	0.0	1.0	1.0	0.0	0.0
16:84114328-84114584	0.0	1.0	0.0	0.0	1.0	0.0	3.0	0.0
16:84122664-84122817	0.0	1.0	0.0	0.0	0.0	0.0	0.0	1.0
16:84733435-84745673	0.0	0.0	0.0	1.0	1.0	0.0	0.0	1.0
16:84740309-84745673	2.0	5.0	1.0	10.0	3.0	1.0	10.0	13.0
16:84744633-84745043	0.0	2.0	0.0	0.0	0.0	0.0	0.0	0.0
16:84745114-84764222	0.0	6.0	0.0	0.0	0.0	0.0	0.0	0.0
16:84762989-84772685	0.0	0.0	0.0	0.0	0.0	2.0	0.0	0.0
16:84764086-84768358	0.0	0.0	0.0	2.0	0.0	0.0	0.0	0.0
16:84774215-84774506	5.0	4.0	2.0	0.0	0.0	1.0	5.0	1.0
16:84990304-84996007	0.0	0.0	0.0	4.0	0.0	0.0	0.0	0.0
16:85576232-85576815	0.0	2.0	0.0	0.0	0.0	0.0	0.0	0.0
16:85633914-85634132	0.0	5.0	0.0	18.0	0.0	0.0	0.0	0.0
16:85731928-85732459	3.0	1.0	4.0	1.0	0.0	0.0	0.0	0.0
16:85776555-85781280	0.0	0.0	0.0	0.0	0.0	0.0	2.0	0.0
16:85780622-85780878	0.0	4.0	0.0	0.0	0.0	0.0	0.0	0.0
16:87346468-87347050	0.0	0.0	0.0	3.0	0.0	0.0	0.0	0.0
16:87367373-87367945	0.0	0.0	0.0	5.0	0.0	0.0	0.0	0.0
16:87390198-87390550	0.0	0.0	0.0	2.0	0.0	0.0	0.0	0.0
16:87390265-87390491	0.0	0.0	1.0	1.0	0.0	0.0	0.0	0.0
16:87397081-87397358	0.0	2.0	0.0	0.0	0.0	0.0	0.0	0.0
16:87397526-87398117	0.0	2.0	0.0	0.0	2.0	0.0	0.0	0.0
16:87416241-87416497	2.0	0.0	0.0	0.0	0.0	0.0	0.0	0.0
16:87491379-87491522	0.0	0.0	0.0	0.0	0.0	0.0	4.0	0.0
16:87593333-87593569	0.0	0.0	0.0	0.0	0.0	0.0	0.0	7.0
16:87737163-87737633	0.0	2.0	0.0	0.0	0.0	0.0	0.0	0.0
16:87737391-87737813	3.0	0.0	0.0	0.0	0.0	0.0	0.0	0.0
16:87752072-87752381	5.0	0.0	0.0	0.0	0.0	0.0	0.0	0.0
16:87763987-87764268	0.0	0.0	2.0	0.0	0.0	0.0	0.0	0.0
16:87834414-87837941	0.0	2.0	0.0	0.0	0.0	0.0	0.0	0.0
16:87867223-87867869	1.0	1.0	0.0	2.0	8.0	0.0	0.0	1.0
16:87975048-87984259	0.0	0.0	0.0	3.0	0.0	0.0	1.0	1.0
16:87975048-88006265	0.0	0.0	0.0	0.0	0.0	1.0	1.0	0.0
16:87975048-88018667	0.0	0.0	0.0	3.0	0.0	0.0	0.0	0.0
16:87975063-87987904	0.0	0.0	0.0	2.0	0.0	0.0	0.0	0.0
16:88018428-88038011	0.0	0.0	0.0	2.0	1.0	3.0	1.0	0.0
16:88027483-88038011	0.0	0.0	0.0	3.0	1.0	1.0	0.0	1.0
16:88510790-88511136	0.0	0.0	3.0	0.0	0.0	0.0	0.0	0.0
16:88568109-88568406	0.0	0.0	0.0	0.0	0.0	2.0	0.0	0.0
16:88577374-88598631	0.0	0.0	0.0	2.0	0.0	0.0	0.0	0.0
16:88586201-88586583	2.0	0.0	0.0	0.0	0.0	0.0	0.0	0.0
16:88627622-88628854	0.0	1.0	0.0	1.0	0.0	0.0	0.0	4.0
16:88642510-88642734	0.0	0.0	2.0	0.0	0.0	0.0	0.0	0.0
16:88646229-88646749	0.0	3.0	0.0	1.0	0.0	0.0	0.0	0.0
16:88668798-88669013	0.0	0.0	1.0	4.0	0.0	4.0	0.0	0.0
16:88698502-88701418	0.0	0.0	0.0	2.0	2.0	0.0	0.0	0.0
16:88723226-88723946	0.0	0.0	0.0	0.0	2.0	0.0	0.0	0.0
16:88731911-88731950	0.0	0.0	0.0	1.0	0.0	1.0	2.0	1.0
16:88797537-88797738	0.0	0.0	2.0	0.0	0.0	0.0	0.0	0.0
16:88841222-88841629	0.0	0.0	0.0	3.0	0.0	0.0	0.0	0.0
16:89020916-89021652	0.0	2.0	0.0	0.0	0.0	0.0	0.0	0.0
16:89098485-89133262	0.0	2.0	0.0	0.0	0.0	0.0	0.0	0.0
16:89098591-89102759	0.0	2.0	0.0	8.0	0.0	2.0	0.0	3.0
16:89268554-89279212	0.0	0.0	0.0	3.0	0.0	0.0	0.0	0.0
16:89268802-89269462	0.0	0.0	4.0	0.0	0.0	0.0	0.0	0.0
16:89305206-89317075	2.0	3.0	0.0	0.0	0.0	3.0	0.0	4.0
16:89314815-89315253	0.0	0.0	0.0	0.0	5.0	0.0	0.0	0.0
16:89388109-89388331	0.0	6.0	0.0	0.0	0.0	0.0	0.0	0.0
16:89392376-89418364	0.0	0.0	0.0	0.0	0.0	0.0	0.0	2.0
16:89393618-89394526	0.0	0.0	3.0	0.0	0.0	0.0	0.0	0.0
16:89416427-89416693	2.0	3.0	2.0	0.0	0.0	6.0	0.0	1.0
16:89418284-89422305	0.0	0.0	0.0	0.0	0.0	1.0	0.0	2.0
16:89418284-89431326	0.0	3.0	0.0	1.0	1.0	1.0	0.0	4.0
16:89418911-89419351	0.0	3.0	0.0	0.0	1.0	0.0	0.0	0.0
16:89435217-89435337	2.0	0.0	0.0	0.0	0.0	0.0	0.0	0.0
16:89447440-89447620	0.0	2.0	0.0	0.0	0.0	0.0	0.0	0.0
16:89456792-89457005	2.0	0.0	0.0	0.0	0.0	0.0	0.0	0.0
16:89470140-89470654	0.0	0.0	1.0	0.0	0.0	0.0	0.0	2.0
16:89476019-89477238	0.0	0.0	0.0	0.0	0.0	2.0	0.0	0.0
16:89528907-89529423	0.0	2.0	0.0	0.0	0.0	0.0	0.0	0.0
16:89538304-89538453	0.0	0.0	0.0	0.0	0.0	0.0	2.0	0.0
16:89544648-89550609	0.0	1.0	2.0	0.0	0.0	0.0	3.0	1.0
16:89546230-89546550	0.0	0.0	0.0	0.0	0.0	2.0	0.0	0.0
16:89561746-89562309	0.0	0.0	0.0	0.0	0.0	0.0	5.0	0.0
16:89578184-89578467	0.0	0.0	0.0	2.0	0.0	0.0	0.0	0.0
16:89578196-89578623	1.0	0.0	0.0	0.0	3.0	2.0	0.0	0.0
16:89578276-89578546	1.0	0.0	0.0	0.0	3.0	1.0	2.0	0.0
16:89578296-89578499	0.0	0.0	0.0	0.0	0.0	1.0	3.0	0.0
16:89578327-89578467	0.0	0.0	0.0	0.0	1.0	1.0	0.0	0.0
16:89649007-89649621	0.0	0.0	0.0	0.0	0.0	0.0	3.0	0.0
16:89687853-89688017	0.0	0.0	0.0	2.0	0.0	0.0	0.0	0.0
16:89687950-89688336	0.0	0.0	1.0	0.0	0.0	1.0	0.0	0.0
16:89688346-89688666	0.0	0.0	0.0	3.0	0.0	0.0	0.0	0.0
16:89689760-89689987	0.0	7.0	0.0	0.0	0.0	2.0	0.0	0.0
16:89713530-89713721	0.0	0.0	0.0	0.0	0.0	0.0	2.0	0.0
16:89736835-89737250	0.0	0.0	0.0	0.0	0.0	0.0	4.0	0.0
16:89740804-89748767	0.0	0.0	1.0	1.0	0.0	0.0	0.0	0.0
16:89764204-89764379	0.0	0.0	0.0	5.0	0.0	0.0	2.0	0.0
16:89766305-89766463	0.0	0.0	0.0	0.0	0.0	0.0	5.0	0.0
16:89809212-89809454	2.0	0.0	0.0	0.0	0.0	0.0	2.0	0.0
16:89809218-89809589	0.0	0.0	0.0	0.0	4.0	2.0	1.0	0.0
16:89809218-89810076	2.0	0.0	0.0	0.0	0.0	0.0	1.0	0.0
16:89813015-89813478	0.0	1.0	0.0	0.0	0.0	1.0	8.0	0.0
16:89813267-89813625	0.0	0.0	0.0	0.0	0.0	0.0	4.0	0.0
16:89872527-89872808	0.0	0.0	0.0	0.0	0.0	0.0	0.0	2.0
16:89883351-89887717	0.0	0.0	0.0	0.0	0.0	2.0	0.0	0.0
16:89892193-89900794	1.0	6.0	0.0	2.0	1.0	2.0	0.0	1.0
16:89895038-89900794	1.0	10.0	5.0	20.0	0.0	8.0	3.0	5.0
16:89895038-89904205	1.0	2.0	1.0	2.0	0.0	1.0	7.0	4.0
16:89895990-89900794	0.0	3.0	1.0	7.0	0.0	0.0	0.0	0.0
16:89919444-89919695	0.0	0.0	0.0	2.0	0.0	0.0	1.0	0.0
16:89919961-89920143	0.0	2.0	0.0	0.0	0.0	0.0	0.0	0.0
16:89926981-89927098	1.0	0.0	0.0	0.0	1.0	0.0	0.0	0.0
16:89934749-89935257	0.0	0.0	2.0	1.0	0.0	0.0	0.0	0.0
16:89976308-89976681	0.0	0.0	4.0	0.0	0.0	0.0	0.0	0.0
16:89976337-89976612	0.0	2.0	0.0	2.0	0.0	0.0	0.0	0.0
16:89976786-89977043	0.0	3.0	3.0	1.0	0.0	0.0	0.0	0.0
16:89976826-89977061	0.0	2.0	0.0	4.0	0.0	0.0	0.0	0.0
16:90032727-90035687	0.0	3.0	0.0	0.0	0.0	0.0	0.0	0.0
16:90034594-90034939	0.0	0.0	0.0	0.0	0.0	2.0	0.0	3.0
17:519329-519825	0.0	0.0	0.0	1.0	0.0	0.0	2.0	0.0
17:560426-562745	0.0	0.0	0.0	0.0	0.0	0.0	0.0	2.0
17:678939-679269	0.0	0.0	0.0	0.0	0.0	0.0	5.0	0.0
17:678969-679244	0.0	0.0	0.0	0.0	2.0	0.0	0.0	0.0
17:678969-679278	0.0	1.0	0.0	0.0	0.0	0.0	2.0	0.0
17:757727-757969	0.0	0.0	4.0	0.0	0.0	0.0	0.0	0.0
17:769869-778661	0.0	0.0	3.0	0.0	0.0	0.0	0.0	0.0
17:771325-778744	0.0	0.0	0.0	0.0	0.0	2.0	0.0	0.0
17:780734-781040	0.0	1.0	0.0	3.0	0.0	0.0	0.0	0.0
17:787213-787452	0.0	0.0	3.0	0.0	0.0	0.0	0.0	0.0
17:788572-788967	0.0	0.0	0.0	3.0	0.0	0.0	0.0	0.0
17:912151-912574	0.0	0.0	0.0	0.0	4.0	0.0	0.0	0.0
17:1069969-1100735	0.0	2.0	0.0	0.0	0.0	0.0	0.0	0.0
17:1081353-1081854	0.0	2.0	0.0	0.0	0.0	0.0	0.0	0.0
17:1105339-1105627	0.0	0.0	0.0	0.0	3.0	0.0	0.0	0.0
17:1350197-1351165	0.0	0.0	0.0	1.0	0.0	1.0	0.0	0.0
17:1350219-1351114	0.0	0.0	2.0	0.0	0.0	0.0	2.0	0.0
17:1351360-1351831	0.0	0.0	1.0	3.0	0.0	0.0	0.0	0.0
17:1354211-1365058	0.0	0.0	0.0	2.0	2.0	0.0	0.0	2.0
17:1355434-1355922	0.0	4.0	0.0	0.0	0.0	0.0	1.0	0.0
17:1355530-1355937	0.0	2.0	0.0	0.0	0.0	0.0	1.0	0.0
17:1359475-1359837	2.0	0.0	0.0	0.0	0.0	0.0	0.0	0.0
17:1360161-1360681	0.0	0.0	1.0	0.0	0.0	1.0	0.0	0.0
17:1361092-1365058	0.0	0.0	0.0	0.0	2.0	1.0	0.0	0.0
17:1361092-1369741	0.0	0.0	0.0	0.0	2.0	0.0	0.0	0.0
17:1361102-1361990	0.0	0.0	0.0	0.0	0.0	0.0	2.0	0.0
17:1364859-1369741	0.0	0.0	0.0	1.0	0.0	1.0	0.0	0.0
17:1370426-1370728	0.0	0.0	0.0	0.0	1.0	1.0	0.0	1.0
17:1372164-1373004	0.0	0.0	1.0	0.0	0.0	0.0	2.0	0.0
17:1393245-1393552	0.0	0.0	0.0	0.0	0.0	0.0	2.0	0.0
17:1396257-1396817	0.0	2.0	0.0	0.0	3.0	0.0	0.0	2.0
17:1396322-1396752	0.0	0.0	0.0	0.0	0.0	0.0	1.0	2.0
17:1396347-1396735	0.0	1.0	1.0	0.0	0.0	6.0	2.0	2.0
17:1415622-1416224	0.0	0.0	0.0	0.0	2.0	0.0	0.0	0.0
17:1430654-1430807	0.0	0.0	0.0	0.0	0.0	0.0	0.0	3.0
17:1434773-1435115	0.0	0.0	0.0	0.0	0.0	0.0	2.0	0.0
17:1457544-1457829	0.0	0.0	0.0	0.0	0.0	0.0	2.0	1.0
17:1463227-1463916	0.0	0.0	0.0	0.0	0.0	0.0	2.0	0.0
17:1479729-1479874	0.0	0.0	0.0	0.0	0.0	0.0	3.0	0.0
17:1501225-1501782	0.0	0.0	0.0	2.0	0.0	0.0	0.0	0.0
17:1534099-1541640	0.0	0.0	0.0	0.0	3.0	0.0	0.0	0.0
17:1534099-1553149	0.0	3.0	0.0	0.0	0.0	0.0	0.0	0.0
17:1534099-1558559	0.0	3.0	0.0	1.0	1.0	0.0	0.0	0.0
17:1544952-1546002	0.0	0.0	2.0	0.0	0.0	0.0	0.0	0.0
17:1548296-1553149	0.0	5.0	0.0	0.0	0.0	0.0	0.0	0.0
17:1561384-1561606	0.0	3.0	0.0	0.0	0.0	0.0	0.0	0.0
17:1651768-1653958	0.0	3.0	0.0	0.0	0.0	0.0	0.0	0.0
17:1654170-1654524	0.0	2.0	0.0	0.0	0.0	0.0	0.0	0.0
17:1664297-1664570	0.0	2.0	0.0	0.0	0.0	0.0	0.0	0.0
17:1667157-1667594	0.0	5.0	1.0	2.0	0.0	1.0	2.0	2.0
17:1667194-1667594	0.0	1.0	0.0	0.0	0.0	1.0	2.0	1.0
17:1677277-1677944	0.0	3.0	0.0	0.0	0.0	0.0	0.0	0.0
17:1783522-1784318	0.0	0.0	0.0	2.0	0.0	0.0	0.0	0.0
17:1828355-1828647	0.0	0.0	0.0	0.0	0.0	0.0	3.0	0.0
17:1849577-1849897	1.0	0.0	0.0	1.0	4.0	0.0	0.0	0.0
17:1890625-1891416	0.0	0.0	0.0	0.0	1.0	2.0	0.0	0.0
17:2060612-2061480	0.0	0.0	0.0	0.0	2.0	0.0	0.0	0.0
17:2060626-2060733	0.0	3.0	0.0	0.0	0.0	0.0	0.0	0.0
17:2060915-2061480	0.0	1.0	0.0	0.0	1.0	0.0	0.0	0.0
17:2061329-2061482	0.0	3.0	0.0	0.0	0.0	0.0	0.0	0.0
17:2141787-2142398	0.0	0.0	0.0	0.0	2.0	0.0	0.0	0.0
17:2162496-2162877	0.0	0.0	1.0	0.0	0.0	0.0	1.0	0.0
17:2171266-2171661	0.0	0.0	0.0	0.0	2.0	0.0	0.0	0.0
17:2204930-2205134	0.0	0.0	1.0	0.0	0.0	0.0	2.0	0.0
17:2266494-2267138	0.0	4.0	0.0	0.0	0.0	0.0	0.0	0.0
17:2304309-2304652	0.0	0.0	0.0	0.0	0.0	1.0	2.0	0.0
17:2312615-2313069	0.0	0.0	0.0	0.0	0.0	0.0	2.0	0.0
17:2332377-2332955	1.0	0.0	0.0	3.0	0.0	1.0	0.0	0.0
17:2335757-2336325	0.0	3.0	0.0	0.0	1.0	0.0	0.0	0.0
17:2372456-2373050	0.0	0.0	0.0	0.0	0.0	0.0	3.0	0.0
17:2376129-2376485	0.0	0.0	0.0	0.0	0.0	0.0	0.0	2.0
17:2388027-2388469	0.0	2.0	0.0	0.0	0.0	0.0	0.0	0.0
17:2404478-2404764	0.0	0.0	0.0	0.0	2.0	0.0	0.0	0.0
17:2444432-2444759	0.0	0.0	0.0	0.0	0.0	0.0	4.0	0.0
17:2456929-2457236	0.0	1.0	0.0	0.0	0.0	0.0	1.0	0.0
17:2460872-2461627	0.0	0.0	0.0	0.0	2.0	0.0	0.0	1.0
17:2469160-2469634	0.0	3.0	0.0	0.0	1.0	0.0	4.0	0.0
17:2496116-2496343	2.0	0.0	0.0	0.0	0.0	0.0	0.0	0.0
17:2597654-2597979	0.0	0.0	5.0	0.0	0.0	0.0	0.0	0.0
17:2600513-2600785	0.0	0.0	0.0	2.0	0.0	0.0	0.0	1.0
17:2603255-2603497	0.0	0.0	0.0	0.0	4.0	0.0	0.0	0.0
17:2609819-2609996	0.0	0.0	0.0	0.0	3.0	0.0	0.0	0.0
17:2656025-2656326	0.0	0.0	3.0	0.0	0.0	0.0	0.0	0.0
17:2674187-2681941	0.0	0.0	0.0	0.0	0.0	2.0	0.0	0.0
17:2698354-2702037	0.0	0.0	0.0	0.0	0.0	2.0	0.0	0.0
17:2699029-2699677	0.0	0.0	0.0	2.0	0.0	4.0	3.0	0.0
17:2703514-2704356	0.0	0.0	0.0	0.0	2.0	1.0	0.0	0.0
17:3593693-3594026	0.0	0.0	0.0	0.0	0.0	2.0	0.0	0.0
17:3623339-3624231	0.0	0.0	0.0	2.0	0.0	0.0	0.0	0.0
17:3643250-3643408	0.0	4.0	0.0	1.0	0.0	0.0	0.0	0.0
17:3651359-3651700	0.0	2.0	0.0	0.0	0.0	0.0	0.0	0.0
17:3709285-3709683	0.0	0.0	0.0	0.0	0.0	0.0	0.0	2.0
17:3721515-3721839	0.0	0.0	0.0	0.0	0.0	0.0	0.0	4.0
17:3731636-3731805	0.0	2.0	0.0	0.0	0.0	0.0	0.0	0.0
17:3842411-3842701	0.0	0.0	0.0	2.0	0.0	0.0	0.0	0.0
17:4021129-4025118	0.0	0.0	1.0	0.0	0.0	1.0	0.0	0.0
17:4066447-4072756	0.0	1.0	0.0	1.0	2.0	0.0	1.0	1.0
17:4071966-4072294	0.0	3.0	0.0	0.0	0.0	0.0	0.0	0.0
17:4159782-4160181	0.0	2.0	0.0	0.0	0.0	0.0	0.0	0.0
17:4169577-4169714	4.0	0.0	0.0	0.0	0.0	0.0	0.0	0.0
17:4206321-4209947	3.0	0.0	0.0	3.0	0.0	0.0	1.0	3.0
17:4209052-4209328	1.0	1.0	0.0	0.0	0.0	0.0	0.0	0.0
17:4228711-4229177	0.0	0.0	0.0	0.0	0.0	0.0	3.0	0.0
17:4241563-4241828	0.0	0.0	0.0	0.0	0.0	4.0	0.0	0.0
17:4271540-4272003	0.0	0.0	0.0	5.0	0.0	0.0	0.0	0.0
17:4274489-4457013	0.0	1.0	0.0	0.0	2.0	0.0	0.0	0.0
17:4282798-4307123	0.0	0.0	0.0	1.0	1.0	0.0	0.0	0.0
17:4285133-4285691	5.0	2.0	3.0	1.0	0.0	0.0	1.0	0.0
17:4307850-4308093	0.0	0.0	0.0	0.0	0.0	0.0	2.0	0.0
17:4352045-4352374	0.0	5.0	2.0	0.0	0.0	1.0	0.0	0.0
17:4355288-4355413	4.0	0.0	0.0	0.0	0.0	0.0	0.0	0.0
17:4355989-4356137	0.0	0.0	0.0	0.0	0.0	0.0	2.0	0.0
17:4363933-4364365	0.0	0.0	0.0	0.0	0.0	0.0	3.0	0.0
17:4448225-4449369	0.0	0.0	3.0	0.0	0.0	0.0	0.0	0.0
17:4529223-4529430	0.0	0.0	0.0	0.0	0.0	0.0	2.0	0.0
17:4541908-4542454	0.0	0.0	1.0	1.0	0.0	0.0	0.0	0.0
17:4542464-4543165	0.0	0.0	0.0	2.0	0.0	0.0	0.0	0.0
17:4552704-4552921	0.0	0.0	0.0	0.0	0.0	0.0	2.0	0.0
17:4676173-4676348	0.0	0.0	3.0	0.0	0.0	0.0	0.0	0.0
17:4676313-4682844	0.0	0.0	0.0	2.0	0.0	0.0	0.0	0.0
17:4682612-4682997	0.0	0.0	0.0	0.0	0.0	0.0	3.0	0.0
17:4682615-4682809	0.0	3.0	0.0	0.0	0.0	0.0	0.0	0.0
17:4715453-4715683	0.0	1.0	0.0	0.0	0.0	3.0	0.0	1.0
17:4729182-4729709	0.0	2.0	0.0	0.0	0.0	0.0	0.0	0.0
17:4810553-4811371	0.0	1.0	0.0	1.0	0.0	0.0	1.0	0.0
17:4844469-4844753	0.0	0.0	0.0	0.0	0.0	0.0	2.0	0.0
17:4867250-4867391	0.0	3.0	0.0	0.0	0.0	0.0	0.0	0.0
17:4886632-4887092	0.0	2.0	2.0	0.0	0.0	0.0	0.0	0.0
17:4896814-4897177	0.0	2.0	0.0	0.0	0.0	0.0	2.0	1.0
17:4927372-4927807	0.0	0.0	0.0	0.0	0.0	0.0	3.0	0.0
17:4928435-4929066	0.0	2.0	0.0	0.0	0.0	0.0	0.0	1.0
17:4931256-4932023	0.0	2.0	0.0	0.0	0.0	0.0	0.0	0.0
17:4931372-4931949	1.0	0.0	0.0	0.0	0.0	0.0	1.0	0.0
17:4931524-4932192	0.0	0.0	0.0	0.0	0.0	0.0	2.0	0.0
17:4945794-4946745	0.0	0.0	1.0	1.0	0.0	0.0	0.0	0.0
17:4951201-4951378	0.0	0.0	0.0	0.0	2.0	0.0	0.0	0.0
17:4968263-4968449	0.0	1.0	0.0	0.0	0.0	0.0	0.0	1.0
17:4968335-4968628	0.0	0.0	0.0	0.0	2.0	0.0	3.0	0.0
17:4968378-4968501	0.0	0.0	2.0	0.0	0.0	0.0	0.0	0.0
17:4968488-4968637	0.0	1.0	0.0	1.0	0.0	0.0	1.0	0.0
17:4969726-4969922	2.0	0.0	0.0	0.0	0.0	1.0	0.0	0.0
17:4984239-4984753	0.0	5.0	2.0	1.0	0.0	0.0	0.0	1.0
17:5025002-5025683	0.0	0.0	0.0	0.0	0.0	0.0	2.0	0.0
17:5027375-5027718	0.0	1.0	0.0	0.0	0.0	0.0	1.0	0.0
17:5029396-5030053	1.0	2.0	0.0	0.0	0.0	0.0	0.0	0.0
17:5030271-5030545	2.0	0.0	0.0	0.0	0.0	0.0	1.0	2.0
17:5048706-5049005	0.0	0.0	0.0	0.0	2.0	0.0	0.0	0.0
17:5250829-5251242	0.0	0.0	0.0	0.0	3.0	0.0	0.0	0.0
17:5294910-5295110	0.0	0.0	0.0	2.0	0.0	0.0	0.0	0.0
17:5308694-5332152	0.0	3.0	2.0	0.0	1.0	0.0	0.0	0.0
17:5335530-5335863	0.0	0.0	0.0	2.0	0.0	0.0	0.0	0.0
17:5347372-5348023	0.0	0.0	0.0	0.0	0.0	0.0	3.0	0.0
17:5347394-5348036	0.0	1.0	0.0	0.0	0.0	0.0	1.0	0.0
17:5354359-5363016	0.0	4.0	0.0	0.0	0.0	0.0	0.0	0.0
17:5372326-5372731	0.0	0.0	0.0	2.0	0.0	0.0	0.0	0.0
17:5372394-5372782	0.0	0.0	0.0	1.0	0.0	2.0	0.0	0.0
17:5372433-5372837	0.0	0.0	1.0	1.0	0.0	0.0	1.0	1.0
17:5383814-5384324	0.0	0.0	0.0	0.0	0.0	2.0	0.0	0.0
17:5388802-5399650	1.0	0.0	0.0	3.0	1.0	0.0	1.0	3.0
17:5388802-5401379	0.0	0.0	0.0	2.0	0.0	0.0	0.0	0.0
17:5394891-5410789	0.0	0.0	0.0	1.0	0.0	0.0	0.0	1.0
17:5434888-5435783	0.0	0.0	0.0	0.0	3.0	0.0	1.0	0.0
17:5442398-5442664	0.0	3.0	0.0	0.0	0.0	0.0	0.0	0.0
17:5460939-5462546	0.0	0.0	3.0	0.0	0.0	0.0	0.0	0.0
17:5461031-5463628	0.0	0.0	0.0	0.0	0.0	0.0	3.0	0.0
17:5462229-5462819	0.0	2.0	0.0	0.0	0.0	0.0	0.0	0.0
17:5487311-5487565	0.0	0.0	0.0	0.0	0.0	0.0	2.0	0.0
17:5487420-5487556	0.0	0.0	0.0	1.0	0.0	0.0	1.0	0.0
17:6966269-6966868	0.0	0.0	0.0	0.0	0.0	0.0	0.0	2.0
17:7216841-7217236	0.0	0.0	0.0	0.0	0.0	0.0	0.0	3.0
17:7237113-7237427	4.0	0.0	0.0	0.0	0.0	0.0	0.0	0.0
17:7246812-7251330	0.0	0.0	0.0	3.0	0.0	0.0	0.0	0.0
17:7311891-7312310	0.0	2.0	0.0	0.0	0.0	0.0	0.0	0.0
17:7313575-7314122	0.0	0.0	0.0	4.0	0.0	0.0	0.0	0.0
17:7319630-7319956	0.0	0.0	0.0	0.0	4.0	0.0	0.0	0.0
17:7337806-7338289	0.0	0.0	0.0	0.0	0.0	0.0	1.0	1.0
17:7337813-7338119	0.0	0.0	0.0	2.0	0.0	0.0	0.0	4.0
17:7340818-7341201	0.0	0.0	0.0	0.0	0.0	1.0	0.0	1.0
17:7343379-7344648	0.0	4.0	0.0	0.0	0.0	0.0	1.0	0.0
17:7384753-7384966	2.0	0.0	0.0	0.0	0.0	0.0	0.0	0.0
17:7387910-7388179	0.0	2.0	0.0	0.0	0.0	0.0	0.0	0.0
17:7387926-7388328	0.0	0.0	0.0	0.0	2.0	0.0	0.0	0.0
17:7406008-7406165	3.0	0.0	1.0	0.0	1.0	0.0	3.0	0.0
17:7406068-7406180	2.0	0.0	0.0	0.0	0.0	0.0	0.0	0.0
17:7406076-7406274	0.0	0.0	1.0	0.0	0.0	0.0	2.0	0.0
17:7406909-7407772	0.0	3.0	0.0	0.0	0.0	0.0	0.0	0.0
17:7408003-7408134	0.0	2.0	0.0	0.0	0.0	0.0	0.0	0.0
17:7419268-7419462	2.0	0.0	0.0	0.0	0.0	0.0	0.0	0.0
17:7452875-7453320	0.0	0.0	0.0	0.0	0.0	0.0	0.0	2.0
17:7462893-7463366	0.0	2.0	0.0	0.0	0.0	0.0	0.0	0.0
17:7475258-7475561	0.0	1.0	0.0	0.0	0.0	1.0	1.0	0.0
17:7490027-7490418	0.0	0.0	0.0	0.0	0.0	0.0	0.0	2.0
17:7494749-7495014	0.0	0.0	0.0	0.0	1.0	0.0	0.0	2.0
17:7494792-7495027	1.0	3.0	0.0	0.0	5.0	0.0	0.0	4.0
17:7498215-7499014	0.0	0.0	0.0	1.0	0.0	0.0	1.0	0.0
17:7513068-7513884	0.0	0.0	0.0	0.0	0.0	0.0	4.0	0.0
17:7513370-7514064	0.0	2.0	0.0	0.0	1.0	0.0	2.0	0.0
17:7513467-7513714	0.0	0.0	0.0	1.0	0.0	0.0	0.0	1.0
17:7513484-7514031	0.0	1.0	0.0	1.0	2.0	0.0	0.0	0.0
17:7513488-7513635	1.0	1.0	0.0	0.0	0.0	0.0	0.0	0.0
17:7513543-7513943	1.0	0.0	1.0	1.0	0.0	0.0	4.0	0.0
17:7513631-7513779	0.0	0.0	2.0	0.0	1.0	0.0	0.0	1.0
17:7513673-7513779	6.0	2.0	6.0	2.0	5.0	1.0	5.0	2.0
17:7513742-7514129	1.0	5.0	0.0	2.0	4.0	0.0	4.0	0.0
17:7513761-7514144	0.0	2.0	0.0	0.0	0.0	0.0	0.0	0.0
17:7513906-7514052	0.0	2.0	0.0	0.0	1.0	0.0	1.0	0.0
17:7513948-7514398	0.0	3.0	0.0	0.0	0.0	0.0	0.0	0.0
17:7551149-7551405	0.0	0.0	0.0	0.0	0.0	0.0	0.0	2.0
17:7558473-7558624	0.0	0.0	0.0	0.0	0.0	0.0	2.0	0.0
17:7579822-7580061	2.0	0.0	0.0	0.0	0.0	0.0	0.0	0.0
17:7579919-7580071	0.0	0.0	0.0	0.0	1.0	0.0	2.0	0.0
17:7579961-7580142	2.0	0.0	0.0	0.0	0.0	0.0	0.0	2.0
17:7579973-7580103	0.0	0.0	0.0	0.0	3.0	0.0	0.0	0.0
17:7580523-7580996	0.0	0.0	0.0	1.0	0.0	0.0	0.0	1.0
17:7595095-7595725	0.0	2.0	0.0	0.0	0.0	0.0	0.0	0.0
17:7596434-7596866	0.0	0.0	0.0	0.0	6.0	0.0	0.0	0.0
17:7601409-7606149	0.0	0.0	0.0	0.0	0.0	0.0	0.0	2.0
17:7664867-7665168	0.0	0.0	3.0	0.0	0.0	0.0	0.0	0.0
17:7673535-7675236	0.0	0.0	0.0	0.0	2.0	0.0	0.0	0.0
17:7691193-7691336	2.0	0.0	0.0	0.0	0.0	0.0	0.0	0.0
17:7691195-7691389	0.0	2.0	0.0	0.0	0.0	0.0	0.0	0.0
17:7692104-7692348	0.0	0.0	3.0	0.0	0.0	0.0	2.0	0.0
17:7838850-7839267	0.0	2.0	0.0	0.0	0.0	0.0	0.0	0.0
17:7848470-7848636	0.0	0.0	0.0	0.0	0.0	4.0	0.0	0.0
17:7875177-7875417	0.0	0.0	0.0	0.0	0.0	0.0	2.0	0.0
17:7889664-7890741	0.0	1.0	0.0	0.0	0.0	0.0	0.0	1.0
17:7894248-7894504	2.0	0.0	0.0	0.0	0.0	0.0	0.0	0.0
17:7895188-7895846	0.0	2.0	0.0	0.0	0.0	0.0	0.0	0.0
17:7896123-7896532	1.0	0.0	2.0	0.0	0.0	0.0	0.0	1.0
17:7901775-7902126	1.0	0.0	0.0	0.0	0.0	1.0	3.0	0.0
17:7904129-7904269	0.0	0.0	0.0	0.0	2.0	0.0	0.0	0.0
17:7911996-7912366	0.0	2.0	0.0	0.0	0.0	0.0	0.0	0.0
17:7936366-7940242	0.0	2.0	0.0	0.0	0.0	0.0	0.0	1.0
17:7936823-7937142	0.0	0.0	0.0	0.0	0.0	1.0	0.0	2.0
17:7937793-7938058	0.0	0.0	0.0	1.0	0.0	0.0	0.0	1.0
17:7939513-7940242	0.0	0.0	0.0	0.0	0.0	0.0	0.0	3.0
17:7942549-7942835	0.0	0.0	0.0	1.0	0.0	0.0	0.0	4.0
17:7943391-7944638	0.0	0.0	0.0	3.0	2.0	2.0	0.0	1.0
17:8081637-8081988	0.0	0.0	0.0	0.0	0.0	0.0	0.0	2.0
17:8120651-8120833	0.0	0.0	0.0	0.0	0.0	0.0	3.0	0.0
17:8126155-8126530	0.0	0.0	0.0	0.0	0.0	2.0	0.0	0.0
17:8146372-8146720	0.0	0.0	0.0	0.0	0.0	3.0	0.0	0.0
17:8147019-8147244	1.0	1.0	0.0	3.0	0.0	0.0	0.0	0.0
17:8151622-8151969	0.0	5.0	0.0	0.0	0.0	0.0	0.0	0.0
17:8174994-8175172	0.0	0.0	0.0	0.0	0.0	0.0	5.0	0.0
17:8206486-8207901	0.0	1.0	0.0	0.0	0.0	0.0	1.0	0.0
17:8208575-8209066	2.0	0.0	4.0	0.0	0.0	0.0	2.0	0.0
17:8224514-8224964	0.0	0.0	0.0	2.0	0.0	0.0	0.0	0.0
17:8240456-8240621	1.0	0.0	0.0	4.0	0.0	0.0	4.0	1.0
17:8241542-8242080	1.0	0.0	0.0	0.0	0.0	0.0	0.0	1.0
17:8246895-8247044	0.0	1.0	5.0	0.0	1.0	1.0	6.0	4.0
17:8250904-8252597	2.0	0.0	0.0	0.0	0.0	0.0	0.0	0.0
17:8272582-8272833	0.0	0.0	0.0	4.0	0.0	0.0	0.0	0.0
17:8364145-8364815	0.0	2.0	0.0	0.0	0.0	0.0	0.0	0.0
17:8366113-8366772	0.0	1.0	0.0	0.0	1.0	0.0	0.0	0.0
17:8385745-8386046	0.0	0.0	0.0	0.0	0.0	0.0	2.0	0.0
17:8393828-8394172	0.0	0.0	0.0	2.0	0.0	0.0	0.0	0.0
17:8467186-8467504	0.0	0.0	1.0	1.0	0.0	0.0	0.0	0.0
17:8819083-8823497	0.0	1.0	0.0	0.0	0.0	0.0	0.0	3.0
17:8837891-8838295	1.0	0.0	0.0	0.0	0.0	1.0	0.0	0.0
17:8837896-8838563	0.0	1.0	1.0	0.0	0.0	0.0	2.0	0.0
17:8853930-8854230	0.0	0.0	0.0	0.0	0.0	2.0	0.0	0.0
17:9312490-9312944	0.0	1.0	0.0	0.0	0.0	0.0	2.0	0.0
17:9374327-9374845	0.0	3.0	0.0	0.0	0.0	0.0	0.0	0.0
17:9415083-9415525	0.0	0.0	0.0	0.0	0.0	0.0	2.0	0.0
17:9447717-9447932	2.0	0.0	0.0	0.0	0.0	0.0	0.0	0.0
17:9674891-9693230	0.0	0.0	0.0	0.0	0.0	0.0	1.0	1.0
17:10774583-10774968	0.0	0.0	0.0	0.0	2.0	0.0	0.0	0.0
17:12054889-12095694	1.0	0.0	0.0	1.0	0.0	0.0	0.0	0.0
17:12054889-12113360	1.0	2.0	0.0	1.0	0.0	0.0	0.0	0.0
17:12081356-12110426	0.0	0.0	0.0	3.0	0.0	0.0	0.0	0.0
17:12995780-13000236	0.0	0.0	0.0	0.0	0.0	0.0	2.0	0.0
17:13009760-13010448	0.0	0.0	0.0	0.0	0.0	0.0	2.0	0.0
17:13009912-13010279	0.0	0.0	0.0	0.0	6.0	0.0	0.0	0.0
17:13545959-13546311	0.0	0.0	0.0	0.0	0.0	0.0	1.0	2.0
17:13565101-13565292	0.0	0.0	0.0	0.0	0.0	0.0	0.0	4.0
17:13586139-13586600	1.0	0.0	0.0	0.0	5.0	0.0	13.0	3.0
17:13815804-13816279	0.0	1.0	2.0	0.0	1.0	0.0	0.0	0.0
17:14032304-14032700	0.0	2.0	0.0	0.0	0.0	0.0	0.0	0.0
17:14075883-14076192	0.0	1.0	0.0	0.0	0.0	0.0	2.0	0.0
17:15413917-15414423	0.0	3.0	0.0	0.0	0.0	0.0	0.0	0.0
17:15429358-15429609	0.0	0.0	0.0	0.0	2.0	0.0	0.0	0.0
17:15484465-15484826	0.0	3.0	0.0	0.0	0.0	0.0	0.0	0.0
17:15519523-15524097	1.0	0.0	0.0	0.0	0.0	0.0	0.0	1.0
17:15528887-15529205	5.0	22.0	6.0	4.0	32.0	10.0	3.0	13.0
17:15529000-15529205	1.0	0.0	2.0	4.0	0.0	0.0	0.0	0.0
17:15593905-15594205	0.0	0.0	0.0	0.0	5.0	0.0	0.0	2.0
17:15631619-15636269	0.0	0.0	0.0	2.0	0.0	0.0	0.0	0.0
17:15924631-15924956	0.0	0.0	2.0	0.0	0.0	0.0	0.0	0.0
17:16012414-16012599	0.0	0.0	0.0	2.0	0.0	0.0	2.0	1.0
17:16012816-16012971	0.0	0.0	0.0	0.0	0.0	0.0	2.0	2.0
17:16018753-16019139	0.0	0.0	0.0	0.0	0.0	0.0	0.0	5.0
17:16020899-16021102	0.0	1.0	0.0	0.0	0.0	0.0	1.0	0.0
17:16034765-16039654	0.0	0.0	2.0	0.0	0.0	0.0	0.0	0.0
17:16034765-16048988	0.0	1.0	0.0	0.0	0.0	0.0	3.0	0.0
17:16046951-16058599	0.0	1.0	0.0	0.0	3.0	0.0	0.0	0.0
17:16057514-16058599	0.0	2.0	0.0	3.0	2.0	0.0	0.0	0.0
17:16064870-16068121	0.0	0.0	0.0	0.0	0.0	0.0	0.0	2.0
17:16071409-16073569	0.0	1.0	0.0	0.0	0.0	2.0	0.0	2.0
17:16074018-16074168	0.0	0.0	0.0	0.0	0.0	0.0	0.0	2.0
17:16102888-16103769	2.0	0.0	0.0	0.0	0.0	0.0	1.0	0.0
17:16111584-16111915	0.0	0.0	0.0	0.0	0.0	2.0	0.0	1.0
17:16136324-16136705	0.0	0.0	0.0	0.0	0.0	0.0	0.0	2.0
17:16146376-16194639	0.0	0.0	0.0	0.0	3.0	0.0	0.0	0.0
17:16159395-16159884	0.0	2.0	0.0	0.0	0.0	0.0	0.0	0.0
17:16221965-16222805	0.0	0.0	0.0	0.0	0.0	0.0	2.0	0.0
17:16246087-16246243	0.0	0.0	0.0	0.0	0.0	0.0	2.0	0.0
17:16258019-16258205	0.0	0.0	0.0	1.0	0.0	1.0	0.0	0.0
17:16266381-16266611	2.0	3.0	0.0	0.0	0.0	0.0	2.0	1.0
17:16440828-16441601	0.0	0.0	0.0	0.0	1.0	0.0	1.0	0.0
17:16451589-16451734	0.0	0.0	5.0	1.0	0.0	0.0	1.0	0.0
17:16470834-16471303	0.0	0.0	0.0	2.0	0.0	0.0	0.0	0.0
17:16761528-16764057	0.0	0.0	0.0	0.0	0.0	0.0	2.0	0.0
17:17098471-17098609	0.0	0.0	0.0	0.0	3.0	0.0	0.0	0.0
17:17219773-17220165	0.0	3.0	0.0	0.0	0.0	0.0	0.0	0.0
17:17256171-17256634	0.0	0.0	0.0	0.0	0.0	1.0	1.0	0.0
17:17328158-17328501	0.0	0.0	0.0	0.0	0.0	2.0	0.0	0.0
17:17573449-17573827	0.0	0.0	2.0	0.0	0.0	0.0	0.0	1.0
17:17722981-17723155	0.0	2.0	0.0	0.0	0.0	0.0	0.0	0.0
17:17723201-17723516	0.0	0.0	0.0	4.0	0.0	0.0	0.0	0.0
17:17764713-17765001	0.0	2.0	0.0	0.0	0.0	0.0	0.0	0.0
17:17778903-17779172	0.0	2.0	0.0	0.0	0.0	0.0	0.0	0.0
17:17811702-17812004	0.0	3.0	0.0	0.0	0.0	0.0	0.0	0.0
17:17820220-17820436	0.0	0.0	0.0	4.0	1.0	0.0	0.0	0.0
17:17833815-17834313	0.0	2.0	0.0	0.0	0.0	0.0	0.0	0.0
17:17833894-17834176	0.0	2.0	0.0	0.0	0.0	0.0	0.0	0.0
17:17869340-17893810	0.0	0.0	0.0	3.0	0.0	0.0	0.0	0.0
17:17916362-17916899	0.0	0.0	0.0	2.0	0.0	0.0	0.0	0.0
17:17965362-17965614	0.0	2.0	0.0	0.0	0.0	0.0	0.0	0.0
17:17968737-17969179	0.0	0.0	3.0	0.0	0.0	0.0	0.0	3.0
17:18016061-18039050	0.0	1.0	0.0	0.0	0.0	1.0	0.0	0.0
17:18031278-18031534	0.0	0.0	0.0	0.0	0.0	2.0	0.0	0.0
17:18094861-18095118	0.0	0.0	5.0	0.0	3.0	0.0	1.0	0.0
17:18099714-18100333	0.0	0.0	0.0	0.0	0.0	0.0	2.0	0.0
17:18184832-18208361	0.0	1.0	0.0	2.0	0.0	0.0	0.0	0.0
17:18205948-18206414	0.0	0.0	0.0	2.0	0.0	0.0	0.0	0.0
17:18246703-18246980	0.0	3.0	0.0	0.0	0.0	0.0	0.0	0.0
17:18248550-18248828	0.0	0.0	0.0	0.0	0.0	0.0	4.0	0.0
17:18252589-18253309	0.0	6.0	0.0	0.0	0.0	0.0	0.0	0.0
17:18272038-18272644	0.0	3.0	0.0	0.0	0.0	0.0	0.0	0.0
17:18294703-18306966	0.0	0.0	0.0	3.0	0.0	0.0	2.0	0.0
17:18318912-18319194	3.0	0.0	0.0	0.0	0.0	0.0	0.0	0.0
17:18347496-18353817	0.0	0.0	0.0	0.0	0.0	0.0	2.0	0.0
17:18351755-18352191	2.0	3.0	0.0	0.0	0.0	2.0	7.0	0.0
17:18515346-18517473	0.0	3.0	0.0	0.0	0.0	0.0	0.0	0.0
17:18717065-18717743	0.0	2.0	0.0	0.0	0.0	0.0	0.0	0.0
17:18805682-18806432	0.0	3.0	0.0	0.0	0.0	0.0	0.0	0.0
17:18865469-18872649	0.0	0.0	0.0	2.0	0.0	0.0	0.0	0.0
17:18865469-18889877	0.0	0.0	0.0	3.0	0.0	0.0	2.0	0.0
17:18865469-18911251	0.0	3.0	0.0	5.0	1.0	0.0	0.0	0.0
17:18926050-18926292	0.0	1.0	0.0	0.0	0.0	0.0	1.0	1.0
17:19127488-19138588	0.0	0.0	0.0	0.0	0.0	0.0	0.0	2.0
17:19243657-19244214	0.0	0.0	0.0	0.0	0.0	0.0	2.0	0.0
17:19243750-19244113	0.0	2.0	0.0	0.0	1.0	0.0	0.0	0.0
17:19319152-19319352	0.0	0.0	0.0	0.0	0.0	0.0	3.0	0.0
17:19321416-19321579	2.0	0.0	0.0	0.0	0.0	0.0	0.0	0.0
17:19328868-19329007	0.0	2.0	0.0	0.0	0.0	0.0	0.0	0.0
17:19335736-19335864	0.0	3.0	0.0	0.0	0.0	0.0	0.0	0.0
17:19336287-19336731	0.0	2.0	0.0	0.0	0.0	0.0	0.0	0.0
17:19382467-19382791	2.0	0.0	0.0	0.0	0.0	0.0	0.0	0.0
17:19801777-19810438	0.0	0.0	0.0	2.0	0.0	0.0	0.0	0.0
17:19947407-19968461	0.0	0.0	0.0	0.0	0.0	0.0	1.0	1.0
17:19958014-19958571	1.0	0.0	0.0	0.0	0.0	1.0	0.0	0.0
17:20204333-20205912	0.0	2.0	1.0	6.0	7.0	8.0	2.0	2.0
17:20231758-20232405	0.0	0.0	0.0	3.0	0.0	0.0	0.0	0.0
17:20316624-20317088	0.0	0.0	0.0	0.0	3.0	0.0	0.0	0.0
17:20626539-20626723	0.0	0.0	0.0	2.0	0.0	0.0	0.0	0.0
17:20791634-20792057	0.0	0.0	2.0	0.0	0.0	0.0	0.0	0.0
17:21001184-21001424	0.0	0.0	0.0	0.0	0.0	0.0	2.0	0.0
17:21006643-21008989	0.0	0.0	0.0	0.0	2.0	0.0	0.0	0.0
17:21012382-21012740	0.0	0.0	0.0	0.0	0.0	0.0	2.0	0.0
17:21012830-21019185	0.0	0.0	0.0	2.0	0.0	0.0	0.0	0.0
17:21015752-21028674	0.0	0.0	2.0	2.0	0.0	0.0	0.0	0.0
17:21015924-21016755	0.0	0.0	0.0	0.0	0.0	0.0	2.0	0.0
17:21017942-21028674	0.0	0.0	0.0	0.0	0.0	0.0	0.0	3.0
17:21026481-21027167	0.0	0.0	0.0	0.0	0.0	0.0	2.0	0.0
17:21026884-21027253	0.0	0.0	0.0	0.0	1.0	0.0	4.0	0.0
17:21026921-21027226	0.0	0.0	0.0	0.0	2.0	0.0	0.0	0.0
17:21038635-21038997	0.0	3.0	0.0	0.0	0.0	0.0	0.0	0.0
17:21041146-21041404	2.0	2.0	0.0	1.0	1.0	0.0	3.0	0.0
17:21041181-21041391	0.0	3.0	0.0	0.0	0.0	1.0	0.0	1.0
17:21041181-21041461	0.0	0.0	3.0	0.0	0.0	0.0	0.0	2.0
17:21207881-21208058	0.0	0.0	0.0	0.0	0.0	0.0	3.0	0.0
17:21207916-21208053	0.0	0.0	3.0	0.0	0.0	0.0	0.0	0.0
17:21211776-21212444	0.0	2.0	0.0	0.0	0.0	0.0	0.0	0.0
17:21226242-21226664	0.0	0.0	0.0	0.0	0.0	0.0	2.0	0.0
17:21292520-21292910	0.0	2.0	0.0	0.0	0.0	0.0	0.0	0.0
17:27297405-27297876	0.0	0.0	0.0	0.0	0.0	2.0	0.0	0.0
17:27297433-27297820	0.0	1.0	0.0	0.0	0.0	2.0	0.0	0.0
17:27301374-27301730	0.0	0.0	0.0	3.0	0.0	0.0	0.0	0.0
17:27302227-27302488	0.0	1.0	0.0	3.0	0.0	0.0	0.0	0.0
17:27302227-27302533	0.0	0.0	0.0	3.0	0.0	0.0	0.0	0.0
17:27303367-27304911	0.0	0.0	0.0	2.0	0.0	0.0	2.0	0.0
17:27314467-27314779	0.0	0.0	1.0	2.0	0.0	0.0	0.0	0.0
17:27314548-27314701	0.0	0.0	0.0	1.0	0.0	1.0	0.0	0.0
17:27318371-27319035	0.0	0.0	0.0	2.0	0.0	0.0	0.0	0.0
17:27473381-27473717	3.0	0.0	0.0	0.0	0.0	0.0	0.0	0.0
17:27527273-27527515	4.0	0.0	0.0	0.0	0.0	0.0	0.0	0.0
17:27551714-27552234	0.0	2.0	0.0	0.0	0.0	0.0	0.0	0.0
17:27552021-27552482	0.0	2.0	0.0	0.0	0.0	0.0	0.0	0.0
17:27588475-27597436	0.0	0.0	0.0	3.0	0.0	1.0	3.0	2.0
17:27597306-27601401	0.0	0.0	0.0	0.0	0.0	0.0	2.0	0.0
17:27604734-27605411	1.0	0.0	0.0	1.0	0.0	0.0	0.0	0.0
17:27606251-27606857	1.0	0.0	0.0	0.0	0.0	1.0	0.0	0.0
17:27607431-27607889	0.0	0.0	2.0	0.0	0.0	0.0	0.0	0.0
17:28163543-28172618	0.0	0.0	0.0	5.0	0.0	0.0	0.0	0.0
17:28359657-28360094	0.0	0.0	0.0	3.0	0.0	0.0	0.0	0.0
17:28359801-28360094	3.0	1.0	2.0	2.0	0.0	0.0	0.0	1.0
17:28387567-28388065	2.0	0.0	0.0	0.0	0.0	0.0	0.0	0.0
17:28568395-28568849	0.0	0.0	0.0	0.0	0.0	0.0	3.0	2.0
17:28586979-28587220	3.0	1.0	2.0	1.0	0.0	0.0	2.0	0.0
17:28588471-28589124	0.0	3.0	0.0	0.0	0.0	0.0	0.0	0.0
17:28620081-28620503	0.0	0.0	0.0	2.0	0.0	0.0	0.0	0.0
17:28664052-28664634	0.0	2.0	0.0	0.0	0.0	0.0	0.0	0.0
17:28665750-28666488	0.0	0.0	2.0	0.0	0.0	0.0	0.0	0.0
17:28674310-28674617	0.0	0.0	0.0	2.0	0.0	0.0	0.0	0.0
17:28688091-28690229	0.0	0.0	0.0	4.0	0.0	0.0	0.0	0.0
17:28720031-28720684	0.0	0.0	2.0	4.0	2.0	1.0	0.0	1.0
17:28783130-28783540	0.0	0.0	0.0	0.0	3.0	0.0	0.0	0.0
17:28794546-28794886	2.0	1.0	0.0	0.0	0.0	0.0	0.0	1.0
17:28804083-28804448	0.0	0.0	0.0	2.0	0.0	0.0	0.0	0.0
17:28856989-28857503	0.0	2.0	0.0	0.0	0.0	0.0	0.0	0.0
17:28857371-28857513	0.0	0.0	0.0	0.0	2.0	1.0	1.0	0.0
17:28879941-28880295	0.0	4.0	0.0	0.0	0.0	0.0	0.0	0.0
17:28880195-28880414	0.0	0.0	0.0	0.0	0.0	0.0	2.0	0.0
17:28880713-28889026	0.0	1.0	0.0	1.0	0.0	0.0	0.0	0.0
17:28881332-28882593	0.0	0.0	0.0	0.0	0.0	0.0	0.0	3.0
17:28921688-28924302	1.0	0.0	0.0	6.0	3.0	0.0	0.0	0.0
17:28921688-28927063	0.0	2.0	0.0	0.0	1.0	1.0	2.0	0.0
17:28931045-28931311	0.0	3.0	0.0	0.0	0.0	0.0	0.0	0.0
17:28941905-28942559	0.0	0.0	0.0	0.0	2.0	0.0	0.0	0.0
17:29081622-29081851	0.0	0.0	2.0	0.0	0.0	0.0	0.0	0.0
17:29082316-29087121	1.0	0.0	0.0	0.0	0.0	1.0	0.0	0.0
17:29099088-29099423	0.0	0.0	0.0	3.0	0.0	0.0	0.0	0.0
17:29109595-29109741	2.0	0.0	0.0	0.0	0.0	0.0	0.0	0.0
17:29124776-29126259	0.0	0.0	0.0	2.0	0.0	0.0	0.0	0.0
17:29272065-29272302	0.0	1.0	0.0	0.0	0.0	1.0	0.0	0.0
17:29275318-29275781	0.0	1.0	0.0	0.0	6.0	3.0	0.0	0.0
17:29275436-29275769	0.0	1.0	0.0	2.0	0.0	0.0	2.0	0.0
17:29275995-29276398	1.0	0.0	0.0	0.0	0.0	1.0	0.0	0.0
17:29277311-29277781	0.0	2.0	0.0	0.0	0.0	0.0	0.0	0.0
17:29277329-29277819	0.0	0.0	0.0	0.0	0.0	2.0	0.0	0.0
17:29277979-29278312	5.0	11.0	8.0	12.0	9.0	31.0	23.0	8.0
17:29282063-29282289	0.0	0.0	0.0	0.0	0.0	0.0	4.0	0.0
17:29285992-29287716	0.0	0.0	0.0	3.0	0.0	0.0	0.0	0.0
17:29289490-29290041	0.0	2.0	0.0	0.0	0.0	0.0	0.0	0.0
17:29293844-29294034	1.0	0.0	0.0	0.0	1.0	1.0	0.0	0.0
17:29293900-29294105	0.0	0.0	4.0	0.0	0.0	0.0	0.0	0.0
17:29295621-29296721	0.0	2.0	0.0	0.0	0.0	0.0	0.0	0.0
17:29405266-29405504	1.0	0.0	0.0	0.0	0.0	2.0	0.0	2.0
17:29413563-29413916	0.0	0.0	0.0	0.0	2.0	0.0	0.0	0.0
17:29467145-29482288	0.0	0.0	2.0	0.0	0.0	0.0	0.0	0.0
17:29470962-29471314	0.0	4.0	0.0	0.0	0.0	0.0	0.0	0.0
17:29473533-29473777	0.0	0.0	2.0	0.0	3.0	0.0	0.0	0.0
17:29481454-29481683	0.0	0.0	0.0	0.0	0.0	2.0	0.0	0.0
17:29482197-29498521	3.0	0.0	0.0	1.0	0.0	0.0	0.0	0.0
17:29498755-29499114	0.0	0.0	2.0	0.0	0.0	0.0	0.0	0.0
17:29520124-29520452	0.0	2.0	0.0	0.0	0.0	0.0	0.0	0.0
17:29529091-29529313	0.0	0.0	0.0	0.0	0.0	0.0	2.0	0.0
17:29536572-29536725	3.0	0.0	0.0	0.0	2.0	1.0	0.0	0.0
17:29541355-29541516	5.0	6.0	0.0	1.0	0.0	1.0	0.0	0.0
17:29637330-29637588	0.0	0.0	0.0	2.0	0.0	0.0	0.0	0.0
17:29648144-29672129	0.0	0.0	0.0	1.0	0.0	2.0	2.0	0.0
17:29649113-29649438	0.0	0.0	0.0	2.0	0.0	0.0	0.0	0.0
17:29652135-29652767	0.0	2.0	0.0	0.0	0.0	0.0	0.0	0.0
17:29652159-29652709	0.0	0.0	2.0	0.0	0.0	0.0	0.0	0.0
17:29660543-29660825	0.0	0.0	0.0	1.0	1.0	0.0	0.0	0.0
17:29660568-29660863	2.0	0.0	0.0	0.0	0.0	0.0	0.0	0.0
17:29666867-29677741	0.0	0.0	0.0	1.0	0.0	0.0	0.0	1.0
17:29666867-29703062	0.0	0.0	0.0	2.0	0.0	0.0	0.0	3.0
17:29670036-29670529	0.0	0.0	0.0	4.0	0.0	0.0	0.0	0.0
17:29673028-29673302	0.0	2.0	4.0	0.0	0.0	6.0	0.0	0.0
17:29719485-29719844	0.0	0.0	0.0	0.0	1.0	0.0	2.0	0.0
17:29750018-29750179	0.0	2.0	0.0	0.0	1.0	0.0	2.0	0.0
17:29750356-29750632	0.0	0.0	2.0	1.0	0.0	0.0	2.0	2.0
17:29753361-29753601	0.0	0.0	0.0	0.0	0.0	0.0	0.0	2.0
17:30125162-30125554	0.0	0.0	0.0	0.0	5.0	0.0	0.0	0.0
17:30175553-30175861	0.0	1.0	1.0	0.0	0.0	0.0	0.0	0.0
17:30182001-30182349	2.0	0.0	0.0	0.0	0.0	0.0	0.0	0.0
17:30429385-30429753	0.0	0.0	0.0	0.0	0.0	0.0	5.0	0.0
17:30516442-30516739	0.0	0.0	1.0	0.0	0.0	1.0	0.0	0.0
17:30518847-30519155	0.0	0.0	0.0	0.0	4.0	1.0	0.0	0.0
17:30624809-30625244	0.0	2.0	0.0	0.0	0.0	0.0	0.0	0.0
17:30725236-30725518	0.0	1.0	0.0	0.0	2.0	1.0	0.0	0.0
17:30734897-30735097	0.0	0.0	0.0	5.0	0.0	0.0	0.0	0.0
17:30734897-30769965	0.0	0.0	1.0	2.0	0.0	1.0	5.0	0.0
17:30734897-30784892	0.0	0.0	0.0	0.0	3.0	0.0	0.0	0.0
17:30736401-30737269	0.0	0.0	0.0	0.0	0.0	0.0	2.0	0.0
17:30753749-30754183	0.0	0.0	0.0	3.0	0.0	0.0	1.0	0.0
17:30771131-30771559	0.0	0.0	1.0	0.0	0.0	0.0	0.0	1.0
17:30771170-30771602	4.0	12.0	23.0	6.0	7.0	17.0	14.0	3.0
17:30771827-30772126	3.0	2.0	5.0	4.0	7.0	4.0	0.0	0.0
17:30771827-30772182	0.0	1.0	1.0	0.0	2.0	0.0	0.0	0.0
17:30774028-30774199	0.0	0.0	0.0	0.0	2.0	0.0	0.0	0.0
17:30785919-30793672	0.0	0.0	0.0	3.0	0.0	0.0	0.0	0.0
17:30787100-30787453	0.0	0.0	2.0	0.0	0.0	0.0	0.0	0.0
17:30788264-30788658	0.0	2.0	0.0	0.0	1.0	1.0	0.0	0.0
17:30788299-30788689	0.0	0.0	0.0	0.0	0.0	1.0	0.0	2.0
17:30788399-30788684	0.0	3.0	0.0	0.0	0.0	0.0	0.0	0.0
17:30802507-30803125	0.0	1.0	0.0	1.0	0.0	0.0	0.0	0.0
17:30802687-30802890	0.0	5.0	37.0	6.0	2.0	0.0	0.0	6.0
17:30815820-30816039	1.0	1.0	3.0	3.0	0.0	2.0	4.0	0.0
17:30850108-30850341	0.0	0.0	2.0	0.0	0.0	0.0	0.0	0.0
17:30861776-30862042	0.0	0.0	0.0	0.0	0.0	0.0	2.0	0.0
17:30861776-30862063	2.0	0.0	0.0	0.0	0.0	0.0	0.0	0.0
17:30862277-30862489	1.0	0.0	3.0	0.0	0.0	0.0	0.0	0.0
17:30873529-30873939	0.0	0.0	0.0	0.0	2.0	0.0	0.0	0.0
17:30876374-30879487	4.0	8.0	7.0	7.0	0.0	2.0	5.0	1.0
17:30879838-30880082	3.0	0.0	0.0	0.0	0.0	0.0	0.0	0.0
17:30891649-30892113	0.0	0.0	0.0	0.0	0.0	2.0	0.0	0.0
17:30892058-30892166	0.0	0.0	0.0	0.0	2.0	0.0	0.0	1.0
17:30973730-30973960	0.0	0.0	0.0	0.0	0.0	0.0	5.0	0.0
17:31000240-31000479	0.0	0.0	0.0	0.0	2.0	0.0	0.0	0.0
17:31002439-31002874	0.0	0.0	0.0	0.0	0.0	0.0	3.0	0.0
17:31096324-31096845	0.0	3.0	0.0	0.0	0.0	0.0	0.0	0.0
17:31132435-31132793	0.0	0.0	2.0	0.0	0.0	0.0	0.0	0.0
17:31155983-31169997	0.0	0.0	3.0	0.0	0.0	0.0	0.0	0.0
17:31155983-31182665	0.0	2.0	0.0	0.0	0.0	0.0	0.0	0.0
17:31169891-31214585	0.0	0.0	0.0	2.0	0.0	0.0	0.0	0.0
17:31217536-31217737	0.0	0.0	0.0	0.0	0.0	3.0	0.0	0.0
17:31258344-31265339	0.0	0.0	0.0	3.0	0.0	0.0	0.0	0.0
17:31284261-31284447	0.0	0.0	0.0	0.0	0.0	0.0	2.0	0.0
17:31325820-31330498	0.0	0.0	0.0	2.0	0.0	0.0	0.0	0.0
17:31353125-31353355	0.0	0.0	0.0	0.0	0.0	0.0	0.0	2.0
17:31356960-31360703	0.0	0.0	0.0	0.0	0.0	0.0	2.0	0.0
17:31852219-31856865	0.0	4.0	0.0	0.0	0.0	0.0	0.0	0.0
17:31873378-31878781	0.0	0.0	0.0	0.0	0.0	0.0	0.0	2.0
17:31878250-31880754	0.0	0.0	0.0	0.0	3.0	0.0	0.0	0.0
17:31880573-31889403	0.0	0.0	0.0	4.0	4.0	0.0	0.0	0.0
17:31884424-31899730	0.0	0.0	2.0	0.0	0.0	0.0	0.0	0.0
17:31896892-31897067	0.0	0.0	1.0	0.0	0.0	0.0	1.0	0.0
17:31897703-31898344	0.0	2.0	0.0	0.0	3.0	0.0	0.0	0.0
17:31900044-31900411	0.0	0.0	2.0	0.0	0.0	1.0	2.0	0.0
17:31950121-31950443	0.0	0.0	0.0	0.0	0.0	0.0	2.0	0.0
17:31950192-31950424	1.0	1.0	1.0	0.0	2.0	2.0	7.0	2.0
17:31950656-31950815	0.0	0.0	3.0	0.0	0.0	0.0	0.0	0.0
17:31955732-31955923	0.0	0.0	1.0	0.0	0.0	0.0	1.0	0.0
17:31960660-31961087	0.0	0.0	0.0	0.0	0.0	0.0	2.0	0.0
17:31977825-31978259	1.0	0.0	2.0	0.0	1.0	2.0	9.0	0.0
17:31978473-31978836	1.0	0.0	0.0	0.0	0.0	0.0	1.0	0.0
17:31978485-31978784	2.0	1.0	4.0	1.0	1.0	1.0	13.0	0.0
17:31987118-31987550	2.0	0.0	0.0	0.0	0.0	0.0	0.0	0.0
17:32171043-32175362	0.0	0.0	0.0	2.0	0.0	0.0	2.0	0.0
17:32171043-32176213	1.0	5.0	1.0	8.0	7.0	3.0	4.0	3.0
17:32187259-32187629	0.0	1.0	0.0	0.0	0.0	1.0	0.0	0.0
17:32190398-32190851	0.0	1.0	0.0	0.0	0.0	2.0	0.0	0.0
17:32230321-32230677	0.0	0.0	3.0	0.0	0.0	0.0	0.0	0.0
17:32238105-32238380	0.0	0.0	0.0	0.0	0.0	2.0	0.0	0.0
17:32245360-32245682	0.0	0.0	0.0	3.0	0.0	0.0	0.0	0.0
17:32349133-32349332	0.0	0.0	0.0	4.0	3.0	0.0	0.0	0.0
17:32351739-32362984	0.0	0.0	0.0	2.0	0.0	0.0	0.0	0.0
17:32354827-32355082	0.0	0.0	0.0	0.0	0.0	0.0	2.0	0.0
17:32354899-32355125	0.0	0.0	0.0	0.0	1.0	1.0	0.0	0.0
17:32359272-32359642	0.0	0.0	1.0	0.0	0.0	0.0	2.0	0.0
17:32362914-32368014	0.0	15.0	5.0	29.0	7.0	9.0	6.0	13.0
17:32362914-32370086	0.0	0.0	0.0	3.0	0.0	0.0	0.0	0.0
17:32365330-32368014	0.0	0.0	0.0	4.0	0.0	0.0	3.0	10.0
17:32388886-32389396	0.0	2.0	0.0	0.0	0.0	0.0	0.0	0.0
17:32391330-32391728	2.0	0.0	1.0	0.0	0.0	0.0	0.0	0.0
17:32391342-32391720	0.0	0.0	3.0	0.0	0.0	2.0	2.0	0.0
17:32394367-32394504	0.0	3.0	3.0	0.0	0.0	0.0	0.0	0.0
17:32395628-32396189	0.0	1.0	0.0	1.0	0.0	0.0	0.0	3.0
17:32400085-32400870	0.0	0.0	1.0	0.0	0.0	1.0	0.0	0.0
17:32421800-32422002	2.0	0.0	2.0	0.0	0.0	0.0	0.0	0.0
17:32433437-32433738	0.0	2.0	1.0	0.0	0.0	0.0	0.0	0.0
17:32437094-32437291	0.0	2.0	0.0	0.0	0.0	0.0	0.0	0.0
17:32450545-32450777	0.0	3.0	0.0	0.0	0.0	0.0	0.0	0.0
17:32461197-32461412	0.0	0.0	0.0	0.0	0.0	0.0	0.0	4.0
17:32464049-32480631	0.0	0.0	0.0	3.0	0.0	0.0	0.0	0.0
17:32465383-32465685	1.0	0.0	0.0	0.0	0.0	0.0	0.0	1.0
17:32468999-32480197	0.0	0.0	0.0	3.0	0.0	0.0	0.0	0.0
17:32475742-32475989	0.0	0.0	0.0	0.0	2.0	0.0	0.0	0.0
17:32475830-32476005	1.0	5.0	0.0	0.0	0.0	0.0	2.0	0.0
17:32480302-32480638	0.0	0.0	0.0	0.0	0.0	0.0	2.0	0.0
17:34928962-34954599	0.0	0.0	0.0	0.0	2.0	0.0	0.0	0.0
17:34963938-34964168	0.0	0.0	0.0	2.0	0.0	0.0	0.0	0.0
17:35006046-35006937	0.0	0.0	0.0	2.0	0.0	0.0	0.0	0.0
17:35027200-35027478	0.0	0.0	0.0	0.0	0.0	2.0	0.0	0.0
17:35031401-35031828	3.0	1.0	5.0	0.0	0.0	0.0	3.0	0.0
17:35034944-35035324	0.0	2.0	0.0	0.0	0.0	0.0	0.0	0.0
17:35039964-35040382	0.0	2.0	0.0	0.0	0.0	0.0	0.0	0.0
17:35039983-35040341	1.0	0.0	0.0	0.0	0.0	1.0	0.0	0.0
17:35040031-35040186	0.0	0.0	0.0	0.0	0.0	0.0	0.0	2.0
17:35040097-35040341	0.0	0.0	0.0	2.0	0.0	1.0	1.0	0.0
17:35044568-35045307	2.0	0.0	0.0	0.0	0.0	0.0	0.0	1.0
17:35047976-35048236	0.0	3.0	0.0	0.0	0.0	0.0	0.0	0.0
17:35048041-35048337	3.0	0.0	0.0	0.0	0.0	0.0	0.0	0.0
17:35055207-35055426	1.0	0.0	2.0	0.0	0.0	0.0	0.0	0.0
17:35061958-35062266	1.0	1.0	0.0	0.0	0.0	2.0	0.0	0.0
17:35061969-35062144	5.0	24.0	13.0	5.0	4.0	50.0	7.0	1.0
17:35070561-35070969	0.0	0.0	0.0	0.0	0.0	2.0	0.0	0.0
17:35094720-35095289	0.0	0.0	0.0	3.0	0.0	0.0	0.0	0.0
17:35139235-35140066	0.0	0.0	2.0	0.0	0.0	0.0	0.0	0.0
17:35368632-35368833	0.0	2.0	0.0	0.0	0.0	0.0	0.0	0.0
17:35457618-35458310	0.0	0.0	0.0	0.0	0.0	2.0	0.0	0.0
17:35468135-35468822	1.0	1.0	0.0	0.0	0.0	2.0	0.0	1.0
17:35571085-35571409	0.0	0.0	0.0	0.0	0.0	0.0	4.0	0.0
17:35604387-35604693	2.0	0.0	0.0	0.0	0.0	0.0	0.0	0.0
17:35622929-35623191	4.0	0.0	1.0	0.0	0.0	0.0	0.0	0.0
17:35624397-35627726	0.0	0.0	0.0	3.0	0.0	2.0	0.0	0.0
17:35628570-35628994	0.0	0.0	0.0	1.0	0.0	0.0	2.0	0.0
17:35650530-35682824	0.0	1.0	0.0	0.0	0.0	0.0	3.0	0.0
17:35650530-35710320	0.0	0.0	0.0	0.0	3.0	0.0	0.0	0.0
17:35657599-35682824	0.0	0.0	0.0	0.0	0.0	0.0	2.0	0.0
17:35670857-35682824	0.0	0.0	0.0	2.0	0.0	0.0	0.0	0.0
17:35671754-35682824	1.0	0.0	0.0	1.0	0.0	0.0	0.0	0.0
17:35688916-35689205	8.0	1.0	3.0	2.0	0.0	0.0	13.0	1.0
17:35695274-35695553	4.0	4.0	1.0	0.0	0.0	0.0	1.0	0.0
17:35814432-35814586	0.0	0.0	0.0	0.0	0.0	2.0	0.0	0.0
17:35817240-35820437	0.0	0.0	0.0	0.0	0.0	2.0	0.0	0.0
17:35820024-35822833	0.0	0.0	0.0	0.0	4.0	0.0	0.0	0.0
17:35844077-35844555	0.0	0.0	0.0	0.0	3.0	0.0	0.0	0.0
17:35844517-35844656	0.0	0.0	1.0	0.0	0.0	0.0	1.0	1.0
17:35850761-35851028	0.0	0.0	0.0	2.0	0.0	0.0	0.0	0.0
17:36277449-36277662	0.0	0.0	0.0	0.0	0.0	0.0	2.0	0.0
17:36509062-36511455	2.0	2.0	0.0	6.0	2.0	1.0	8.0	5.0
17:36515858-36532681	0.0	0.0	0.0	0.0	0.0	0.0	2.0	0.0
17:36517553-36517842	0.0	0.0	0.0	3.0	4.0	3.0	9.0	0.0
17:36517653-36517842	4.0	0.0	0.0	0.0	0.0	0.0	1.0	0.0
17:36524600-36525438	0.0	2.0	0.0	0.0	0.0	0.0	0.0	0.0
17:36530832-36531258	0.0	0.0	0.0	0.0	0.0	0.0	2.0	0.0
17:36530899-36531163	0.0	2.0	0.0	3.0	0.0	1.0	4.0	1.0
17:36554820-36567776	0.0	0.0	0.0	0.0	0.0	0.0	0.0	4.0
17:36561908-36562991	0.0	0.0	0.0	0.0	0.0	0.0	6.0	0.0
17:36562447-36562635	0.0	1.0	0.0	0.0	0.0	0.0	0.0	2.0
17:36562454-36562690	2.0	0.0	0.0	0.0	0.0	0.0	0.0	0.0
17:36575858-36576063	0.0	0.0	0.0	0.0	0.0	2.0	0.0	1.0
17:36607145-36607512	0.0	2.0	0.0	0.0	0.0	0.0	0.0	0.0
17:36952886-36953907	1.0	1.0	3.0	17.0	10.0	7.0	7.0	8.0
17:36952960-36953050	2.0	0.0	0.0	0.0	0.0	0.0	0.0	0.0
17:36952990-36953134	0.0	0.0	0.0	1.0	0.0	0.0	1.0	0.0
17:36953004-36953280	0.0	0.0	0.0	0.0	0.0	0.0	0.0	2.0
17:36953297-36953732	0.0	0.0	0.0	3.0	0.0	0.0	0.0	0.0
17:36959207-36960185	0.0	0.0	0.0	0.0	2.0	0.0	0.0	0.0
17:36959379-36960072	0.0	0.0	0.0	0.0	0.0	0.0	6.0	0.0
17:37008754-37009258	0.0	0.0	0.0	0.0	0.0	0.0	2.0	0.0
17:37028524-37029406	0.0	0.0	2.0	0.0	0.0	0.0	0.0	0.0
17:37212755-37213111	0.0	0.0	0.0	0.0	0.0	2.0	0.0	0.0
17:37221724-37226452	1.0	0.0	1.0	4.0	2.0	3.0	1.0	3.0
17:37257751-37270788	0.0	5.0	0.0	0.0	0.0	0.0	0.0	0.0
17:37283267-37330335	0.0	0.0	0.0	2.0	0.0	0.0	0.0	0.0
17:37286436-37289528	0.0	0.0	0.0	0.0	0.0	0.0	2.0	0.0
17:37291005-37291285	1.0	0.0	0.0	1.0	0.0	2.0	0.0	0.0
17:37343267-37343506	0.0	1.0	0.0	0.0	0.0	0.0	3.0	0.0
17:37382999-37383629	0.0	0.0	0.0	0.0	0.0	0.0	2.0	0.0
17:37394370-37394775	0.0	2.0	0.0	0.0	0.0	0.0	0.0	0.0
17:37398197-37398352	0.0	0.0	0.0	0.0	0.0	5.0	1.0	0.0
17:37409205-37409643	0.0	0.0	1.0	0.0	1.0	0.0	0.0	0.0
17:37411706-37411910	0.0	2.0	0.0	0.0	0.0	0.0	3.0	0.0
17:37437738-37444768	0.0	2.0	0.0	1.0	2.0	2.0	0.0	2.0
17:37440505-37442652	0.0	0.0	3.0	0.0	0.0	0.0	0.0	0.0
17:37440505-37444768	0.0	0.0	0.0	3.0	0.0	2.0	1.0	3.0
17:37440505-37465541	0.0	0.0	0.0	0.0	2.0	0.0	0.0	0.0
17:37455570-37455972	0.0	0.0	0.0	0.0	0.0	0.0	0.0	4.0
17:37460038-37460281	0.0	0.0	2.0	0.0	0.0	0.0	0.0	0.0
17:37544597-37544973	0.0	0.0	0.0	0.0	0.0	0.0	0.0	2.0
17:37553115-37554059	0.0	0.0	0.0	2.0	0.0	0.0	1.0	0.0
17:37579132-37585430	0.0	0.0	0.0	0.0	0.0	0.0	0.0	2.0
17:37634613-37634859	0.0	0.0	2.0	0.0	0.0	0.0	0.0	0.0
17:38078178-38078500	0.0	0.0	0.0	0.0	0.0	0.0	2.0	0.0
17:38078320-38124630	0.0	0.0	0.0	3.0	0.0	0.0	0.0	0.0
17:38081525-38081738	0.0	1.0	1.0	0.0	0.0	0.0	2.0	3.0
17:38117540-38122964	0.0	0.0	0.0	0.0	1.0	1.0	0.0	0.0
17:38203627-38204349	0.0	0.0	0.0	0.0	3.0	0.0	0.0	0.0
17:38234086-38234520	2.0	0.0	0.0	0.0	0.0	1.0	0.0	0.0
17:38250084-38250518	0.0	0.0	0.0	3.0	0.0	0.0	0.0	0.0
17:38262474-38262874	0.0	0.0	0.0	0.0	0.0	0.0	1.0	1.0
17:38300913-38301231	0.0	0.0	0.0	0.0	4.0	0.0	0.0	0.0
17:38301526-38301846	0.0	1.0	1.0	0.0	0.0	1.0	0.0	0.0
17:38305888-38306149	0.0	0.0	0.0	0.0	0.0	1.0	1.0	0.0
17:38321253-38321421	0.0	0.0	0.0	0.0	0.0	0.0	5.0	0.0
17:38361711-38368050	0.0	1.0	0.0	2.0	0.0	0.0	2.0	2.0
17:38361711-38377842	0.0	2.0	0.0	6.0	0.0	4.0	3.0	1.0
17:38397485-38397903	0.0	0.0	0.0	0.0	0.0	0.0	5.0	0.0
17:38397485-38397949	1.0	1.0	0.0	9.0	2.0	4.0	0.0	5.0
17:38463936-38464286	0.0	0.0	0.0	2.0	0.0	0.0	0.0	0.0
17:38463973-38464286	0.0	3.0	0.0	0.0	0.0	0.0	0.0	0.0
17:38505279-38505647	0.0	0.0	0.0	0.0	0.0	0.0	2.0	0.0
17:38548111-38548424	0.0	0.0	0.0	0.0	2.0	0.0	0.0	0.0
17:38682526-38682689	0.0	0.0	2.0	0.0	0.0	0.0	0.0	0.0
17:38698328-38698566	0.0	0.0	0.0	0.0	0.0	0.0	2.0	0.0
17:38700397-38700669	2.0	0.0	0.0	0.0	0.0	0.0	0.0	0.0
17:38707546-38707735	0.0	0.0	3.0	0.0	0.0	0.0	0.0	0.0
17:38712096-38712671	0.0	2.0	0.0	0.0	0.0	0.0	0.0	0.0
17:38715829-38716347	0.0	0.0	2.0	1.0	0.0	0.0	1.0	0.0
17:38720759-38721858	0.0	0.0	2.0	0.0	0.0	0.0	0.0	0.0
17:38720961-38721128	0.0	0.0	2.0	0.0	0.0	0.0	0.0	0.0
17:38727895-38728448	0.0	4.0	0.0	0.0	0.0	0.0	0.0	0.0
17:38728190-38728383	0.0	1.0	2.0	0.0	0.0	0.0	0.0	0.0
17:38744650-38744954	0.0	0.0	0.0	0.0	0.0	2.0	0.0	0.0
17:38759018-38759431	0.0	1.0	0.0	3.0	0.0	0.0	0.0	0.0
17:38763326-38763537	0.0	0.0	0.0	0.0	0.0	0.0	3.0	0.0
17:38769505-38769714	0.0	0.0	3.0	0.0	0.0	0.0	0.0	0.0
17:38870176-38898514	0.0	0.0	0.0	1.0	0.0	1.0	0.0	1.0
17:38890424-38898489	0.0	0.0	2.0	0.0	0.0	0.0	0.0	0.0
17:38898430-38914341	0.0	1.0	2.0	1.0	0.0	0.0	0.0	0.0
17:39178685-39179342	0.0	2.0	0.0	0.0	0.0	0.0	0.0	0.0
17:39183042-39183712	0.0	0.0	0.0	5.0	0.0	0.0	0.0	0.0
17:39200744-39201195	0.0	0.0	2.0	0.0	0.0	0.0	0.0	0.0
17:39201246-39203109	0.0	0.0	3.0	0.0	0.0	0.0	0.0	0.0
17:39201325-39202297	0.0	1.0	0.0	0.0	1.0	1.0	0.0	0.0
17:39202317-39204661	0.0	0.0	0.0	2.0	0.0	0.0	0.0	0.0
17:39254353-39255179	0.0	2.0	0.0	2.0	0.0	0.0	0.0	0.0
17:39254690-39255191	0.0	0.0	0.0	0.0	0.0	0.0	0.0	2.0
17:39257393-39258139	0.0	2.0	0.0	0.0	0.0	0.0	0.0	0.0
17:39318004-39318473	2.0	0.0	0.0	0.0	0.0	2.0	0.0	0.0
17:39330537-39331220	0.0	0.0	0.0	0.0	0.0	1.0	1.0	0.0
17:39339141-39339691	0.0	1.0	0.0	1.0	0.0	0.0	0.0	0.0
17:39383144-39383635	0.0	0.0	0.0	1.0	0.0	0.0	1.0	0.0
17:39394712-39395346	0.0	0.0	2.0	0.0	0.0	0.0	0.0	0.0
17:39423327-39424738	1.0	3.0	0.0	0.0	0.0	0.0	0.0	0.0
17:39423327-39427790	0.0	0.0	3.0	2.0	0.0	0.0	0.0	1.0
17:39423327-39432016	0.0	0.0	0.0	0.0	0.0	0.0	1.0	2.0
17:39439165-39443628	0.0	0.0	0.0	0.0	0.0	2.0	0.0	0.0
17:39451824-39452031	2.0	0.0	0.0	0.0	0.0	0.0	1.0	0.0
17:39471402-39471513	0.0	3.0	0.0	0.0	0.0	0.0	0.0	0.0
17:39474009-39474251	0.0	0.0	0.0	0.0	0.0	0.0	0.0	2.0
17:39479270-39479672	0.0	0.0	0.0	0.0	0.0	2.0	0.0	0.0
17:39480687-39480979	0.0	0.0	9.0	0.0	4.0	0.0	0.0	2.0
17:39489621-39490220	0.0	0.0	0.0	1.0	0.0	0.0	0.0	1.0
17:39490557-39494694	0.0	0.0	0.0	0.0	1.0	0.0	1.0	0.0
17:39533436-39533769	0.0	2.0	0.0	0.0	0.0	0.0	0.0	0.0
17:39544249-39556413	1.0	0.0	0.0	0.0	3.0	0.0	0.0	0.0
17:39544249-39566892	0.0	1.0	0.0	1.0	0.0	0.0	2.0	0.0
17:39555478-39556167	0.0	0.0	0.0	0.0	2.0	0.0	0.0	0.0
17:39567163-39567389	0.0	2.0	0.0	0.0	0.0	0.0	0.0	0.0
17:39642900-39643134	0.0	0.0	0.0	0.0	0.0	0.0	2.0	0.0
17:39715537-39715718	0.0	0.0	0.0	0.0	3.0	0.0	0.0	0.0
17:39904035-39904546	0.0	0.0	0.0	2.0	0.0	0.0	0.0	0.0
17:39919155-39919616	0.0	0.0	0.0	3.0	0.0	0.0	0.0	0.0
17:40028870-40032732	0.0	0.0	0.0	3.0	0.0	0.0	0.0	0.0
17:40047629-40047811	0.0	0.0	0.0	0.0	1.0	0.0	1.0	0.0
17:40052283-40052657	3.0	3.0	0.0	0.0	0.0	0.0	1.0	1.0
17:40100260-40100413	0.0	0.0	0.0	2.0	0.0	0.0	0.0	0.0
17:40119206-40119693	0.0	0.0	0.0	0.0	0.0	1.0	0.0	1.0
17:40144195-40144370	1.0	0.0	0.0	0.0	0.0	0.0	1.0	3.0
17:40163481-40164166	3.0	0.0	0.0	1.0	0.0	0.0	0.0	0.0
17:40182019-40182370	0.0	0.0	2.0	0.0	0.0	0.0	0.0	0.0
17:40182551-40182845	0.0	0.0	1.0	0.0	0.0	0.0	0.0	1.0
17:40224460-40224974	0.0	2.0	0.0	0.0	0.0	0.0	0.0	0.0
17:40227823-40228026	0.0	0.0	0.0	0.0	0.0	0.0	0.0	2.0
17:40246651-40246854	0.0	0.0	1.0	0.0	0.0	1.0	1.0	0.0
17:40278579-40279055	0.0	2.0	0.0	0.0	0.0	0.0	0.0	0.0
17:40293456-40294503	1.0	0.0	2.0	1.0	0.0	1.0	0.0	2.0
17:40340110-40340253	0.0	2.0	0.0	0.0	0.0	0.0	0.0	0.0
17:40357189-40357413	0.0	2.0	0.0	0.0	0.0	0.0	0.0	0.0
17:40387132-40387325	1.0	3.0	0.0	1.0	0.0	0.0	0.0	0.0
17:40406704-40406831	0.0	0.0	2.0	0.0	0.0	0.0	0.0	0.0
17:40414747-40415176	0.0	0.0	1.0	3.0	0.0	0.0	3.0	0.0
17:40414830-40415100	0.0	1.0	2.0	1.0	0.0	0.0	2.0	0.0
17:40479674-40482416	0.0	0.0	1.0	0.0	0.0	0.0	0.0	2.0
17:40831950-40832506	0.0	0.0	0.0	0.0	0.0	3.0	0.0	0.0
17:41688911-41690851	0.0	0.0	0.0	0.0	0.0	0.0	0.0	2.0
17:41688934-41689069	0.0	0.0	0.0	2.0	0.0	0.0	0.0	0.0
17:41828790-41832477	0.0	0.0	4.0	0.0	0.0	3.0	0.0	0.0
17:41832855-41833362	0.0	0.0	0.0	0.0	0.0	2.0	0.0	0.0
17:41832905-41833367	0.0	0.0	1.0	1.0	1.0	0.0	0.0	0.0
17:41852324-41852510	0.0	0.0	3.0	0.0	0.0	0.0	0.0	0.0
17:41852377-41852519	2.0	3.0	2.0	3.0	0.0	2.0	1.0	0.0
17:41867577-41869085	0.0	0.0	3.0	0.0	0.0	0.0	0.0	0.0
17:41878145-41905536	0.0	0.0	0.0	2.0	0.0	0.0	0.0	0.0
17:41883122-41887703	0.0	0.0	4.0	0.0	0.0	0.0	0.0	0.0
17:41884335-41884666	0.0	0.0	0.0	2.0	0.0	0.0	0.0	0.0
17:41884395-41884626	0.0	0.0	0.0	0.0	0.0	3.0	0.0	0.0
17:41896684-41897748	0.0	0.0	0.0	1.0	2.0	1.0	0.0	0.0
17:41905672-41906517	0.0	0.0	0.0	1.0	3.0	1.0	0.0	0.0
17:41909723-41910221	0.0	0.0	0.0	2.0	0.0	1.0	0.0	1.0
17:41933302-41934067	0.0	0.0	3.0	0.0	0.0	0.0	0.0	0.0
17:41951361-41951612	2.0	0.0	5.0	2.0	3.0	1.0	0.0	0.0
17:41973961-41974361	0.0	0.0	0.0	0.0	0.0	0.0	2.0	0.0
17:41976777-41977139	0.0	3.0	0.0	0.0	0.0	0.0	0.0	0.0
17:41979269-41979476	0.0	0.0	0.0	0.0	0.0	4.0	0.0	0.0
17:41984789-41985020	0.0	0.0	0.0	3.0	0.0	0.0	0.0	0.0
17:42015289-42015584	0.0	0.0	2.0	0.0	0.0	2.0	1.0	0.0
17:42113746-42115785	0.0	2.0	0.0	0.0	0.0	0.0	0.0	0.0
17:42115062-42115717	0.0	0.0	0.0	1.0	0.0	2.0	0.0	0.0
17:42125799-42130590	0.0	0.0	0.0	2.0	0.0	0.0	0.0	0.0
17:42128321-42130462	0.0	0.0	0.0	2.0	0.0	0.0	0.0	0.0
17:42128330-42130564	0.0	0.0	0.0	0.0	0.0	0.0	0.0	2.0
17:42144105-42144263	0.0	3.0	0.0	0.0	0.0	0.0	0.0	0.0
17:42190239-42190618	0.0	2.0	0.0	0.0	0.0	0.0	0.0	0.0
17:42201892-42202343	0.0	0.0	0.0	2.0	0.0	1.0	0.0	0.0
17:42210171-42217464	0.0	0.0	3.0	3.0	0.0	1.0	0.0	0.0
17:42211984-42217464	0.0	2.0	0.0	1.0	0.0	0.0	0.0	0.0
17:42217160-42232137	0.0	0.0	0.0	6.0	0.0	1.0	3.0	2.0
17:42221888-42222152	0.0	2.0	0.0	0.0	0.0	2.0	1.0	0.0
17:42223382-42227685	0.0	0.0	0.0	0.0	0.0	2.0	0.0	0.0
17:42223382-42232137	0.0	0.0	0.0	11.0	0.0	1.0	2.0	0.0
17:42226238-42226561	0.0	0.0	2.0	3.0	0.0	0.0	0.0	0.0
17:42238736-42238989	0.0	1.0	1.0	1.0	0.0	5.0	0.0	0.0
17:42238810-42239003	0.0	4.0	0.0	0.0	0.0	3.0	0.0	0.0
17:42249284-42249783	0.0	0.0	0.0	0.0	3.0	0.0	0.0	0.0
17:42263490-42263859	0.0	0.0	2.0	0.0	0.0	0.0	0.0	0.0
17:42314416-42314696	0.0	0.0	2.0	0.0	0.0	0.0	0.0	0.0
17:42343764-42344176	0.0	3.0	3.0	0.0	0.0	2.0	0.0	5.0
17:42350579-42350886	0.0	2.0	0.0	0.0	0.0	0.0	0.0	0.0
17:42361704-42362265	0.0	3.0	0.0	0.0	0.0	0.0	0.0	0.0
17:42376828-42377275	0.0	0.0	0.0	2.0	0.0	1.0	0.0	0.0
17:42384859-42385272	1.0	3.0	0.0	2.0	13.0	10.0	1.0	1.0
17:42384889-42385262	3.0	0.0	0.0	1.0	6.0	1.0	0.0	1.0
17:42482401-42482605	0.0	0.0	0.0	0.0	2.0	0.0	0.0	0.0
17:42538339-42541206	0.0	1.0	0.0	9.0	7.0	4.0	1.0	4.0
17:42562460-42562577	0.0	0.0	2.0	0.0	0.0	0.0	0.0	0.0
17:42563324-42563937	0.0	0.0	0.0	5.0	0.0	6.0	0.0	1.0
17:42571950-42572662	0.0	2.0	0.0	0.0	0.0	0.0	0.0	0.0
17:42589293-42589678	2.0	0.0	0.0	0.0	0.0	0.0	0.0	0.0
17:42601913-42602092	0.0	0.0	1.0	5.0	0.0	0.0	0.0	1.0
17:42611115-42611719	0.0	0.0	2.0	0.0	0.0	0.0	0.0	0.0
17:42611248-42611581	0.0	0.0	0.0	0.0	0.0	3.0	1.0	0.0
17:42672437-42673170	0.0	0.0	0.0	0.0	0.0	1.0	3.0	0.0
17:42691408-42692085	0.0	0.0	0.0	0.0	3.0	0.0	0.0	0.0
17:42703740-42708083	0.0	0.0	0.0	3.0	2.0	0.0	1.0	0.0
17:42707719-42708490	0.0	0.0	0.0	0.0	0.0	2.0	0.0	0.0
17:42727635-42728952	0.0	0.0	3.0	0.0	0.0	0.0	0.0	0.0
17:42794993-42795287	0.0	0.0	3.0	0.0	0.0	0.0	0.0	0.0
17:42812703-42812880	0.0	0.0	0.0	0.0	0.0	1.0	3.0	0.0
17:42821333-42822069	0.0	0.0	0.0	0.0	2.0	0.0	0.0	0.0
17:42837649-42839380	0.0	0.0	0.0	0.0	0.0	2.0	0.0	0.0
17:42838133-42841733	0.0	0.0	0.0	3.0	0.0	0.0	0.0	0.0
17:42849180-42849564	0.0	0.0	0.0	2.0	0.0	0.0	0.0	0.0
17:42950009-42950262	2.0	0.0	0.0	0.0	0.0	0.0	0.0	0.0
17:42957919-42958274	0.0	0.0	0.0	0.0	0.0	3.0	0.0	0.0
17:42960325-42960529	0.0	0.0	0.0	2.0	0.0	1.0	0.0	0.0
17:43055128-43055548	0.0	0.0	0.0	0.0	0.0	0.0	3.0	0.0
17:43065122-43065422	0.0	2.0	0.0	0.0	0.0	0.0	0.0	0.0
17:43067608-43074521	0.0	0.0	0.0	0.0	0.0	2.0	0.0	0.0
17:43095846-43124115	0.0	1.0	0.0	3.0	7.0	0.0	2.0	0.0
17:43141639-43141993	0.0	0.0	0.0	0.0	0.0	0.0	0.0	2.0
17:43189803-43190588	0.0	0.0	0.0	0.0	0.0	3.0	0.0	0.0
17:43202713-43203666	0.0	3.0	0.0	0.0	0.0	0.0	0.0	0.0
17:43219725-43220043	0.0	0.0	0.0	0.0	2.0	1.0	0.0	0.0
17:43220092-43220588	0.0	2.0	0.0	0.0	0.0	0.0	0.0	0.0
17:43220117-43220560	0.0	0.0	0.0	2.0	0.0	0.0	0.0	0.0
17:43221986-43222552	0.0	0.0	0.0	0.0	3.0	0.0	0.0	1.0
17:43222006-43222261	0.0	5.0	0.0	0.0	0.0	0.0	1.0	0.0
17:43376771-43377047	3.0	0.0	0.0	1.0	0.0	0.0	0.0	0.0
17:43511217-43511444	0.0	0.0	0.0	0.0	0.0	0.0	7.0	0.0
17:43511228-43511584	0.0	0.0	0.0	3.0	0.0	0.0	0.0	0.0
17:43523749-43524221	2.0	0.0	0.0	0.0	0.0	0.0	0.0	0.0
17:43527991-43528180	0.0	0.0	0.0	0.0	2.0	0.0	0.0	0.0
17:43533246-43533987	0.0	0.0	0.0	2.0	0.0	0.0	0.0	0.0
17:43545049-43545280	0.0	0.0	0.0	0.0	0.0	0.0	0.0	2.0
17:43547015-43547649	0.0	2.0	0.0	0.0	0.0	0.0	0.0	0.0
17:43774538-43774925	0.0	0.0	0.0	0.0	0.0	0.0	2.0	0.0
17:44012250-44013008	0.0	0.0	0.0	2.0	0.0	0.0	0.0	0.0
17:44046238-44046461	1.0	5.0	0.0	3.0	12.0	11.0	12.0	1.0
17:44046311-44046461	0.0	0.0	0.0	0.0	0.0	2.0	0.0	0.0
17:44047539-44048235	0.0	0.0	0.0	0.0	0.0	2.0	0.0	0.0
17:44049542-44050226	0.0	0.0	0.0	0.0	0.0	0.0	2.0	0.0
17:44055139-44055394	0.0	0.0	0.0	0.0	1.0	0.0	5.0	0.0
17:44075872-44076240	0.0	0.0	0.0	4.0	0.0	0.0	0.0	0.0
17:44075951-44076179	2.0	0.0	0.0	0.0	0.0	0.0	0.0	0.0
17:44079188-44084576	0.0	0.0	0.0	0.0	0.0	0.0	0.0	2.0
17:44080107-44080782	0.0	2.0	0.0	0.0	0.0	0.0	0.0	0.0
17:44087018-44087388	0.0	2.0	0.0	0.0	0.0	0.0	0.0	0.0
17:44143149-44143412	0.0	1.0	0.0	0.0	0.0	1.0	0.0	0.0
17:44154556-44155411	0.0	2.0	0.0	0.0	1.0	1.0	0.0	1.0
17:44162891-44163115	0.0	0.0	2.0	0.0	1.0	0.0	0.0	0.0
17:44163308-44163508	0.0	0.0	0.0	0.0	0.0	0.0	2.0	0.0
17:44174531-44174888	0.0	0.0	0.0	2.0	0.0	0.0	0.0	0.0
17:44178775-44179389	0.0	2.0	0.0	1.0	1.0	1.0	0.0	0.0
17:44182554-44182996	0.0	0.0	2.0	0.0	0.0	0.0	0.0	0.0
17:44208271-44209058	0.0	2.0	0.0	0.0	0.0	0.0	0.0	0.0
17:44212351-44212935	0.0	0.0	0.0	0.0	0.0	0.0	2.0	0.0
17:44212819-44212939	0.0	0.0	0.0	2.0	0.0	0.0	0.0	0.0
17:44213755-44213902	0.0	0.0	0.0	0.0	0.0	0.0	0.0	3.0
17:44213862-44213998	0.0	0.0	3.0	0.0	0.0	0.0	0.0	0.0
17:44304031-44307500	0.0	0.0	0.0	2.0	0.0	0.0	0.0	0.0
17:44321816-44322418	0.0	0.0	0.0	0.0	4.0	1.0	0.0	0.0
17:44347028-44347280	0.0	0.0	1.0	0.0	0.0	0.0	3.0	0.0
17:44349720-44351177	0.0	4.0	0.0	0.0	0.0	0.0	0.0	0.0
17:44349758-44350211	0.0	0.0	0.0	2.0	0.0	0.0	0.0	0.0
17:44352224-44352550	0.0	0.0	0.0	3.0	1.0	0.0	0.0	0.0
17:44397666-44398086	0.0	0.0	0.0	0.0	3.0	0.0	0.0	0.0
17:44399754-44399958	0.0	0.0	0.0	0.0	2.0	0.0	0.0	0.0
17:44405921-44474903	0.0	0.0	0.0	3.0	0.0	0.0	0.0	1.0
17:44422786-44423001	0.0	2.0	0.0	0.0	3.0	0.0	0.0	0.0
17:44441137-44441463	0.0	0.0	0.0	0.0	0.0	2.0	0.0	0.0
17:44446558-44446856	0.0	5.0	0.0	1.0	0.0	1.0	0.0	1.0
17:44447977-44448384	0.0	2.0	0.0	0.0	0.0	0.0	0.0	0.0
17:44457152-44457835	0.0	0.0	0.0	0.0	2.0	0.0	0.0	0.0
17:44458255-44458572	0.0	7.0	2.0	0.0	1.0	0.0	5.0	0.0
17:44475924-44476331	1.0	1.0	1.0	0.0	1.0	2.0	0.0	2.0
17:44476002-44518863	1.0	0.0	1.0	0.0	0.0	0.0	1.0	2.0
17:44478580-44478852	0.0	0.0	0.0	0.0	0.0	1.0	5.0	0.0
17:44488607-44488859	0.0	1.0	0.0	0.0	0.0	0.0	1.0	0.0
17:44711269-44711535	0.0	0.0	2.0	0.0	0.0	0.0	0.0	0.0
17:44712040-44712357	2.0	0.0	0.0	0.0	0.0	1.0	0.0	0.0
17:44723383-44723482	0.0	0.0	0.0	0.0	0.0	0.0	1.0	1.0
17:44727929-44728580	0.0	5.0	0.0	0.0	0.0	0.0	0.0	0.0
17:44728361-44728812	0.0	0.0	0.0	0.0	4.0	0.0	0.0	0.0
17:44729000-44729232	0.0	0.0	2.0	0.0	0.0	0.0	0.0	0.0
17:44729430-44729809	0.0	2.0	0.0	0.0	0.0	0.0	0.0	0.0
17:44801398-44801641	0.0	0.0	0.0	0.0	0.0	2.0	0.0	0.0
17:44851400-44851709	0.0	0.0	0.0	0.0	0.0	0.0	2.0	0.0
17:44852409-44855004	0.0	0.0	0.0	1.0	0.0	5.0	0.0	0.0
17:44862921-44863649	0.0	2.0	0.0	0.0	0.0	0.0	0.0	0.0
17:44888910-44889438	0.0	3.0	0.0	0.0	0.0	0.0	0.0	0.0
17:44888939-44889226	0.0	2.0	0.0	0.0	0.0	0.0	0.0	0.0
17:44890310-44890432	2.0	0.0	3.0	0.0	2.0	7.0	0.0	0.0
17:44926534-44926988	0.0	1.0	1.0	6.0	0.0	0.0	0.0	0.0
17:44935445-44936031	0.0	2.0	0.0	1.0	0.0	1.0	0.0	0.0
17:45024373-45034999	0.0	5.0	0.0	0.0	0.0	0.0	0.0	0.0
17:45030092-45034999	0.0	10.0	0.0	6.0	3.0	2.0	1.0	6.0
17:45033935-45034999	0.0	2.0	0.0	0.0	0.0	1.0	0.0	1.0
17:45046064-45046434	0.0	0.0	0.0	0.0	0.0	2.0	0.0	0.0
17:45046106-45046476	0.0	2.0	0.0	0.0	0.0	0.0	0.0	0.0
17:45046117-45046422	0.0	1.0	0.0	0.0	0.0	0.0	0.0	1.0
17:45047822-45048283	0.0	0.0	2.0	0.0	0.0	0.0	0.0	0.0
17:45053155-45053477	0.0	2.0	0.0	0.0	0.0	0.0	0.0	0.0
17:45056132-45056524	2.0	2.0	2.0	0.0	0.0	1.0	0.0	1.0
17:45058707-45058982	3.0	8.0	0.0	17.0	24.0	13.0	9.0	0.0
17:45079581-45080100	0.0	3.0	0.0	0.0	0.0	0.0	0.0	0.0
17:45104214-45104753	0.0	0.0	0.0	0.0	4.0	0.0	0.0	0.0
17:45127697-45127901	0.0	2.0	0.0	0.0	0.0	0.0	0.0	0.0
17:45140699-45141173	0.0	3.0	0.0	0.0	0.0	0.0	0.0	0.0
17:45148585-45148717	0.0	0.0	0.0	0.0	0.0	0.0	0.0	2.0
17:45148718-45148973	0.0	5.0	0.0	0.0	0.0	0.0	0.0	0.0
17:45152551-45152741	0.0	0.0	0.0	0.0	0.0	0.0	3.0	0.0
17:45170859-45171012	0.0	0.0	4.0	0.0	0.0	0.0	0.0	0.0
17:45199442-45199764	0.0	2.0	0.0	0.0	0.0	0.0	0.0	0.0
17:45202086-45202388	0.0	2.0	0.0	0.0	0.0	0.0	0.0	0.0
17:45213073-45213417	0.0	0.0	0.0	0.0	3.0	0.0	0.0	0.0
17:45222647-45223016	0.0	2.0	0.0	0.0	0.0	0.0	0.0	0.0
17:45229900-45230114	0.0	0.0	0.0	2.0	0.0	0.0	0.0	1.0
17:45242678-45242963	0.0	5.0	0.0	3.0	0.0	0.0	1.0	0.0
17:45246329-45246833	1.0	1.0	0.0	1.0	0.0	0.0	0.0	1.0
17:45271646-45272054	1.0	2.0	0.0	1.0	0.0	3.0	0.0	0.0
17:45311615-45312476	0.0	2.0	0.0	0.0	0.0	0.0	0.0	0.0
17:45405796-45410352	0.0	2.0	0.0	0.0	0.0	0.0	0.0	0.0
17:45434135-45434484	0.0	2.0	0.0	0.0	0.0	0.0	0.0	0.0
17:45475100-45475726	0.0	22.0	2.0	30.0	9.0	10.0	1.0	2.0
17:45475100-45476073	0.0	0.0	0.0	0.0	0.0	3.0	0.0	0.0
17:45475100-45478147	0.0	0.0	0.0	1.0	0.0	0.0	0.0	2.0
17:45552299-45553080	0.0	2.0	0.0	0.0	0.0	0.0	0.0	0.0
17:45572041-45572278	0.0	0.0	2.0	1.0	0.0	1.0	0.0	0.0
17:45588204-45588560	0.0	0.0	0.0	0.0	0.0	2.0	0.0	0.0
17:45588204-45588661	0.0	5.0	0.0	0.0	0.0	1.0	0.0	0.0
17:45639992-45640752	0.0	2.0	1.0	0.0	1.0	0.0	0.0	0.0
17:45643617-45644058	0.0	4.0	0.0	0.0	0.0	0.0	0.0	0.0
17:45927967-45928546	0.0	0.0	0.0	2.0	0.0	0.0	0.0	0.0
17:46037363-46038201	0.0	2.0	0.0	0.0	0.0	0.0	0.0	0.0
17:46037867-46038358	0.0	2.0	0.0	0.0	0.0	0.0	0.0	0.0
17:46038538-46039884	0.0	0.0	0.0	0.0	5.0	0.0	0.0	0.0
17:46039176-46039668	0.0	0.0	0.0	0.0	2.0	0.0	0.0	0.0
17:46048093-46048446	0.0	0.0	2.0	0.0	0.0	0.0	0.0	0.0
17:46048139-46048374	1.0	2.0	0.0	0.0	0.0	0.0	0.0	0.0
17:46048197-46048444	0.0	0.0	0.0	0.0	2.0	0.0	0.0	0.0
17:46049547-46049990	0.0	0.0	0.0	0.0	3.0	0.0	0.0	0.0
17:46050533-46094701	0.0	0.0	0.0	0.0	0.0	1.0	0.0	1.0
17:46059590-46059796	0.0	0.0	0.0	0.0	1.0	2.0	2.0	0.0
17:46069251-46069498	0.0	0.0	2.0	0.0	0.0	0.0	0.0	0.0
17:46102966-46103165	0.0	2.0	0.0	0.0	0.0	0.0	0.0	0.0
17:46103985-46104886	0.0	0.0	0.0	0.0	4.0	1.0	0.0	0.0
17:46105116-46105380	0.0	4.0	3.0	4.0	0.0	1.0	1.0	0.0
17:46112644-46112796	0.0	2.0	5.0	1.0	4.0	3.0	1.0	1.0
17:46112713-46231541	0.0	1.0	0.0	0.0	1.0	0.0	0.0	0.0
17:46119968-46162525	0.0	0.0	2.0	0.0	0.0	0.0	0.0	0.0
17:46137303-46137617	0.0	3.0	0.0	0.0	0.0	0.0	0.0	0.0
17:46140930-46141563	0.0	2.0	0.0	0.0	0.0	0.0	0.0	0.0
17:46146126-46146573	0.0	0.0	0.0	0.0	0.0	0.0	2.0	0.0
17:46149277-46149747	0.0	11.0	0.0	0.0	0.0	0.0	0.0	0.0
17:46149469-46149761	0.0	3.0	0.0	0.0	0.0	0.0	0.0	0.0
17:46151373-46151658	0.0	2.0	0.0	0.0	0.0	0.0	0.0	0.0
17:46155444-46155800	0.0	3.0	0.0	0.0	0.0	0.0	0.0	0.0
17:46165810-46166265	0.0	0.0	1.0	1.0	2.0	0.0	1.0	0.0
17:46165810-46166293	0.0	0.0	0.0	0.0	0.0	1.0	1.0	0.0
17:46166983-46167142	0.0	3.0	0.0	0.0	0.0	0.0	0.0	0.0
17:46170855-46172232	0.0	20.0	3.0	10.0	1.0	5.0	2.0	2.0
17:46185160-46186148	0.0	0.0	2.0	0.0	0.0	0.0	0.0	0.0
17:46209783-46210214	0.0	0.0	0.0	2.0	0.0	0.0	0.0	0.0
17:46234356-46234919	4.0	0.0	0.0	0.0	0.0	0.0	0.0	0.0
17:46239777-46240175	0.0	3.0	0.0	0.0	0.0	0.0	0.0	0.0
17:46287389-46287869	0.0	3.0	0.0	0.0	0.0	0.0	0.0	0.0
17:46490691-46490925	0.0	1.0	0.0	1.0	0.0	1.0	0.0	0.0
17:46502566-46502922	2.0	0.0	0.0	0.0	0.0	0.0	0.0	0.0
17:46502628-46502966	0.0	2.0	1.0	0.0	0.0	0.0	0.0	2.0
17:46553612-46554325	0.0	2.0	0.0	0.0	0.0	0.0	1.0	0.0
17:46691529-46691808	0.0	0.0	0.0	0.0	2.0	0.0	0.0	0.0
17:46809054-46809229	0.0	0.0	0.0	0.0	5.0	0.0	0.0	0.0
17:46809903-46810423	0.0	0.0	0.0	0.0	2.0	0.0	0.0	0.0
17:46828465-46828711	0.0	3.0	0.0	1.0	0.0	0.0	0.0	0.0
17:46828860-46829294	0.0	3.0	0.0	0.0	0.0	0.0	0.0	0.0
17:46829621-46829748	0.0	2.0	0.0	0.0	0.0	0.0	0.0	0.0
17:46856738-46857210	0.0	1.0	0.0	0.0	0.0	1.0	0.0	0.0
17:46923528-46924221	0.0	2.0	0.0	0.0	0.0	0.0	0.0	0.0
17:46956538-46957102	0.0	0.0	0.0	2.0	0.0	0.0	0.0	0.0
17:46956587-46957032	6.0	0.0	1.0	0.0	0.0	0.0	0.0	0.0
17:46966534-46970313	0.0	0.0	0.0	3.0	0.0	0.0	0.0	0.0
17:47007840-47097315	0.0	0.0	0.0	2.0	0.0	0.0	0.0	0.0
17:47011318-47011668	0.0	2.0	0.0	0.0	0.0	0.0	0.0	0.0
17:47021582-47056753	0.0	4.0	0.0	0.0	0.0	0.0	0.0	0.0
17:47054118-47056753	0.0	3.0	0.0	7.0	3.0	0.0	2.0	0.0
17:47054118-47072559	0.0	4.0	2.0	2.0	0.0	2.0	0.0	0.0
17:47064172-47064691	1.0	1.0	0.0	1.0	0.0	0.0	0.0	0.0
17:47076860-47077019	0.0	0.0	0.0	0.0	0.0	0.0	2.0	0.0
17:47089346-47089616	0.0	2.0	0.0	0.0	0.0	1.0	0.0	0.0
17:47089346-47089679	0.0	0.0	1.0	0.0	1.0	0.0	0.0	0.0
17:47089486-47089688	0.0	3.0	0.0	0.0	0.0	0.0	0.0	0.0
17:47098714-47099046	0.0	1.0	2.0	2.0	0.0	2.0	0.0	0.0
17:47137152-47143982	0.0	2.0	0.0	0.0	0.0	0.0	0.0	2.0
17:47143883-47144255	0.0	0.0	0.0	0.0	0.0	0.0	2.0	0.0
17:47164195-47164589	0.0	3.0	0.0	1.0	0.0	0.0	0.0	0.0
17:47170422-47170907	2.0	0.0	0.0	0.0	0.0	0.0	0.0	0.0
17:47170463-47170919	0.0	0.0	0.0	0.0	3.0	0.0	0.0	0.0
17:47326226-47345098	0.0	0.0	0.0	0.0	1.0	1.0	0.0	0.0
17:47402132-47414919	0.0	0.0	0.0	8.0	15.0	2.0	0.0	1.0
17:47402132-47429961	0.0	0.0	1.0	4.0	0.0	0.0	0.0	0.0
17:47451859-47452431	0.0	0.0	2.0	0.0	0.0	0.0	0.0	0.0
17:47457886-47458033	0.0	2.0	0.0	0.0	0.0	0.0	0.0	0.0
17:47468998-47469219	0.0	0.0	0.0	0.0	0.0	2.0	0.0	0.0
17:47470727-47510856	0.0	0.0	0.0	0.0	0.0	0.0	0.0	2.0
17:47471342-47471672	0.0	0.0	2.0	0.0	0.0	0.0	0.0	0.0
17:47485457-47488247	0.0	0.0	0.0	0.0	3.0	0.0	0.0	0.0
17:47487770-47488090	0.0	1.0	0.0	1.0	0.0	1.0	0.0	0.0
17:47488392-47488681	0.0	0.0	0.0	1.0	0.0	4.0	1.0	0.0
17:47488464-47489293	0.0	0.0	0.0	0.0	2.0	0.0	0.0	0.0
17:47537580-47538020	0.0	0.0	0.0	0.0	2.0	0.0	0.0	0.0
17:47537673-47537929	0.0	2.0	2.0	0.0	0.0	0.0	0.0	0.0
17:47548860-47549068	0.0	1.0	0.0	0.0	0.0	1.0	0.0	0.0
17:47553309-47553809	0.0	0.0	0.0	0.0	0.0	0.0	2.0	0.0
17:47553345-47553786	0.0	0.0	0.0	2.0	0.0	0.0	0.0	0.0
17:47569843-47570202	0.0	2.0	0.0	0.0	0.0	0.0	0.0	0.0
17:47577045-47596462	0.0	0.0	0.0	0.0	2.0	0.0	0.0	0.0
17:47585500-47590881	0.0	0.0	1.0	0.0	1.0	3.0	1.0	0.0
17:47596353-47613725	0.0	0.0	1.0	2.0	0.0	0.0	0.0	0.0
17:47619165-47619714	0.0	4.0	0.0	1.0	0.0	1.0	0.0	0.0
17:47627798-47628179	0.0	0.0	0.0	0.0	2.0	0.0	0.0	0.0
17:47635208-47635517	0.0	0.0	0.0	2.0	0.0	0.0	0.0	0.0
17:47653478-47654183	0.0	0.0	0.0	0.0	0.0	2.0	0.0	0.0
17:47653506-47654088	0.0	0.0	0.0	0.0	0.0	0.0	3.0	0.0
17:47663089-47668410	0.0	2.0	0.0	0.0	7.0	2.0	0.0	0.0
17:47664159-47668410	0.0	4.0	0.0	2.0	4.0	2.0	5.0	3.0
17:47664159-47670832	0.0	3.0	0.0	5.0	16.0	3.0	0.0	0.0
17:47664159-47674782	0.0	3.0	0.0	1.0	8.0	0.0	3.0	3.0
17:47668186-47670832	0.0	0.0	0.0	3.0	0.0	0.0	1.0	0.0
17:47671209-47671484	0.0	0.0	0.0	0.0	0.0	0.0	2.0	0.0
17:47671224-47671604	0.0	2.0	0.0	0.0	0.0	0.0	0.0	0.0
17:47671229-47671574	0.0	0.0	0.0	1.0	4.0	1.0	0.0	0.0
17:47673018-47677127	0.0	0.0	0.0	0.0	2.0	0.0	0.0	0.0
17:47680020-47682606	0.0	0.0	3.0	0.0	0.0	0.0	0.0	1.0
17:47680997-47681537	0.0	0.0	0.0	0.0	0.0	2.0	0.0	0.0
17:47814647-47815220	2.0	5.0	1.0	1.0	1.0	1.0	0.0	0.0
17:47819213-47819372	0.0	0.0	0.0	0.0	2.0	0.0	0.0	0.0
17:47826637-47828670	0.0	0.0	0.0	0.0	1.0	0.0	0.0	1.0
17:47830126-47830587	0.0	0.0	0.0	0.0	3.0	0.0	0.0	0.0
17:47900664-47901274	1.0	0.0	0.0	2.0	0.0	0.0	0.0	0.0
17:47903041-47903394	0.0	2.0	3.0	0.0	3.0	0.0	0.0	0.0
17:47909739-47909974	0.0	4.0	0.0	0.0	0.0	0.0	0.0	0.0
17:47915312-47917130	0.0	0.0	0.0	0.0	3.0	1.0	0.0	0.0
17:47928433-47928742	0.0	0.0	0.0	4.0	0.0	0.0	0.0	0.0
17:47947394-47947648	0.0	0.0	0.0	0.0	0.0	0.0	3.0	0.0
17:48040725-48040889	0.0	0.0	2.0	0.0	0.0	0.0	0.0	0.0
17:48056479-48058436	0.0	0.0	0.0	2.0	0.0	0.0	0.0	0.0
17:48056770-48057038	0.0	0.0	0.0	0.0	0.0	2.0	0.0	0.0
17:48057503-48058274	0.0	4.0	0.0	2.0	0.0	0.0	0.0	0.0
17:48059752-48059995	0.0	0.0	3.0	0.0	0.0	0.0	0.0	0.0
17:48059937-48060050	2.0	0.0	0.0	0.0	0.0	0.0	0.0	0.0
17:48062432-48062733	1.0	0.0	2.0	0.0	0.0	0.0	1.0	0.0
17:48062432-48062790	1.0	4.0	9.0	5.0	4.0	1.0	10.0	0.0
17:48063759-48064404	0.0	2.0	0.0	0.0	0.0	0.0	0.0	0.0
17:48071260-48101342	0.0	2.0	0.0	0.0	0.0	0.0	0.0	0.0
17:48072287-48072681	0.0	1.0	0.0	2.0	0.0	0.0	0.0	0.0
17:48076001-48077041	0.0	0.0	1.0	1.0	0.0	3.0	0.0	0.0
17:48077917-48078374	0.0	0.0	0.0	0.0	0.0	0.0	0.0	2.0
17:48078020-48078408	0.0	0.0	0.0	4.0	0.0	0.0	0.0	0.0
17:48095462-48096043	0.0	1.0	0.0	0.0	0.0	1.0	0.0	0.0
17:48133535-48137337	0.0	0.0	5.0	1.0	0.0	0.0	0.0	0.0
17:48187966-48189427	0.0	0.0	0.0	3.0	0.0	0.0	0.0	0.0
17:48200220-48200486	0.0	0.0	0.0	2.0	0.0	0.0	0.0	0.0
17:48270096-48270402	0.0	0.0	2.0	0.0	0.0	0.0	0.0	0.0
17:48836713-48837158	0.0	3.0	0.0	0.0	0.0	1.0	0.0	0.0
17:48846069-48846450	0.0	3.0	0.0	0.0	0.0	0.0	0.0	0.0
17:48848064-48849377	0.0	2.0	0.0	0.0	0.0	0.0	0.0	0.0
17:48848322-48851628	0.0	4.0	0.0	0.0	0.0	0.0	0.0	0.0
17:48849789-48850024	0.0	2.0	0.0	0.0	0.0	0.0	0.0	0.0
17:48851623-48852485	0.0	0.0	0.0	2.0	0.0	0.0	0.0	0.0
17:48864922-48865656	0.0	2.0	0.0	0.0	0.0	0.0	0.0	0.0
17:48865496-48865737	0.0	8.0	0.0	4.0	0.0	0.0	0.0	0.0
17:48865517-48865850	0.0	4.0	1.0	8.0	0.0	0.0	0.0	0.0
17:48875944-48876189	0.0	0.0	0.0	2.0	0.0	0.0	0.0	0.0
17:48875975-48876194	0.0	0.0	0.0	2.0	0.0	0.0	0.0	0.0
17:48909211-48909372	0.0	0.0	3.0	0.0	0.0	0.0	0.0	0.0
17:48909331-48909762	0.0	4.0	0.0	0.0	0.0	0.0	0.0	0.0
17:48910021-48910723	0.0	2.0	0.0	0.0	0.0	0.0	0.0	0.0
17:48910310-48910617	0.0	0.0	0.0	0.0	1.0	1.0	0.0	0.0
17:48911612-48912291	0.0	0.0	0.0	2.0	0.0	0.0	0.0	0.0
17:48916515-48916711	0.0	0.0	0.0	0.0	0.0	2.0	0.0	0.0
17:48916529-48916676	0.0	0.0	0.0	0.0	0.0	0.0	2.0	0.0
17:48917197-48917930	0.0	0.0	0.0	2.0	0.0	0.0	0.0	0.0
17:48917257-48917961	0.0	2.0	0.0	0.0	0.0	0.0	0.0	0.0
17:48919754-48920180	0.0	0.0	0.0	0.0	2.0	0.0	0.0	0.0
17:48923523-48923943	0.0	0.0	0.0	0.0	0.0	0.0	2.0	0.0
17:48928200-48928412	0.0	0.0	0.0	2.0	0.0	0.0	0.0	0.0
17:49010505-49010920	0.0	0.0	2.0	0.0	0.0	0.0	0.0	0.0
17:49027019-49027553	0.0	1.0	0.0	0.0	1.0	2.0	0.0	0.0
17:49040483-49040918	0.0	0.0	0.0	2.0	0.0	0.0	0.0	0.0
17:49208378-49208934	0.0	2.0	0.0	0.0	0.0	0.0	0.0	0.0
17:49254946-49255574	0.0	2.0	0.0	0.0	0.0	0.0	0.0	0.0
17:49298831-49298915	0.0	0.0	2.0	0.0	0.0	0.0	0.0	0.0
17:49301626-49301984	0.0	0.0	0.0	0.0	4.0	2.0	0.0	0.0
17:49311312-49312845	0.0	0.0	4.0	0.0	0.0	0.0	0.0	0.0
17:49332774-49332998	0.0	0.0	0.0	0.0	4.0	0.0	0.0	0.0
17:49339977-49340362	0.0	2.0	0.0	0.0	2.0	0.0	0.0	0.0
17:49344265-49344566	0.0	2.0	0.0	0.0	0.0	0.0	1.0	0.0
17:49347537-49347800	0.0	2.0	0.0	0.0	0.0	0.0	0.0	0.0
17:49355028-49355653	1.0	5.0	0.0	0.0	1.0	2.0	0.0	0.0
17:49366643-49367178	0.0	0.0	2.0	0.0	0.0	0.0	0.0	0.0
17:49401126-49401337	0.0	0.0	0.0	0.0	0.0	2.0	0.0	0.0
17:49609572-49609802	0.0	0.0	0.0	0.0	5.0	0.0	0.0	0.0
17:49650180-49650360	0.0	1.0	0.0	0.0	0.0	1.0	0.0	0.0
17:49655434-49655930	0.0	0.0	0.0	0.0	2.0	0.0	0.0	0.0
17:49714236-49714503	0.0	0.0	2.0	0.0	0.0	0.0	0.0	0.0
17:49719923-49720331	0.0	0.0	3.0	0.0	0.0	0.0	0.0	0.0
17:49802553-49802927	0.0	0.0	0.0	0.0	0.0	0.0	3.0	0.0
17:49805363-49811574	0.0	0.0	0.0	0.0	4.0	0.0	0.0	0.0
17:49810933-49811159	0.0	3.0	0.0	0.0	0.0	0.0	0.0	0.0
17:49812115-49812473	0.0	3.0	0.0	0.0	0.0	0.0	0.0	0.0
17:49827572-49828089	0.0	2.0	0.0	0.0	0.0	0.0	0.0	0.0
17:49828101-49828678	0.0	0.0	0.0	0.0	0.0	2.0	0.0	0.0
17:49830313-49831155	0.0	0.0	0.0	2.0	0.0	0.0	0.0	0.0
17:49861027-49861320	0.0	0.0	2.0	0.0	0.0	0.0	0.0	0.0
17:49897323-49897899	0.0	3.0	0.0	0.0	0.0	0.0	0.0	0.0
17:50054691-50054868	0.0	5.0	1.0	2.0	1.0	0.0	0.0	1.0
17:50064528-50070930	0.0	3.0	0.0	0.0	0.0	0.0	0.0	0.0
17:50068979-50069524	0.0	0.0	0.0	0.0	0.0	0.0	0.0	2.0
17:50073598-50073824	0.0	0.0	0.0	0.0	0.0	0.0	2.0	0.0
17:50073943-50074327	0.0	2.0	0.0	0.0	0.0	0.0	0.0	0.0
17:50075599-50078926	0.0	0.0	0.0	4.0	0.0	0.0	0.0	0.0
17:50075631-50076395	0.0	2.0	0.0	0.0	0.0	0.0	0.0	0.0
17:50079979-50080163	0.0	2.0	0.0	0.0	0.0	0.0	0.0	0.0
17:50134006-50134158	0.0	0.0	0.0	0.0	0.0	0.0	3.0	0.0
17:50134607-50135019	0.0	3.0	0.0	0.0	0.0	0.0	0.0	0.0
17:50135678-50135963	0.0	0.0	0.0	2.0	0.0	0.0	0.0	0.0
17:50138254-50138550	0.0	0.0	0.0	2.0	0.0	0.0	0.0	0.0
17:50139263-50141373	0.0	5.0	0.0	2.0	3.0	1.0	1.0	1.0
17:50139263-50143718	0.0	2.0	0.0	0.0	0.0	0.0	0.0	0.0
17:50139508-50140155	2.0	0.0	7.0	0.0	0.0	0.0	4.0	0.0
17:50272007-50272260	0.0	0.0	0.0	0.0	0.0	0.0	0.0	3.0
17:50280844-50281043	0.0	2.0	0.0	0.0	0.0	0.0	0.0	0.0
17:50347684-50348738	0.0	2.0	0.0	0.0	0.0	0.0	0.0	0.0
17:50354998-50360233	0.0	2.0	0.0	0.0	0.0	0.0	0.0	0.0
17:50368330-50368840	0.0	0.0	0.0	0.0	0.0	2.0	0.0	0.0
17:50376066-50378895	0.0	2.0	0.0	0.0	0.0	0.0	0.0	0.0
17:50390644-50391414	0.0	2.0	0.0	0.0	0.0	0.0	0.0	0.0
17:50434594-50434965	5.0	3.0	0.0	0.0	0.0	0.0	0.0	0.0
17:50445179-50445505	1.0	0.0	0.0	0.0	0.0	2.0	0.0	0.0
17:50484898-50485893	0.0	3.0	0.0	0.0	0.0	0.0	0.0	0.0
17:50550313-50550512	0.0	0.0	2.0	0.0	0.0	0.0	0.0	2.0
17:50700568-50707654	0.0	0.0	0.0	0.0	2.0	0.0	0.0	0.0
17:50723859-50724300	0.0	4.0	1.0	1.0	2.0	0.0	0.0	0.0
17:50724881-50725151	0.0	0.0	0.0	0.0	0.0	0.0	0.0	3.0
17:50726436-50726765	0.0	1.0	1.0	0.0	1.0	2.0	0.0	0.0
17:50728070-50728591	0.0	0.0	0.0	0.0	1.0	0.0	1.0	0.0
17:50735206-50735527	0.0	1.0	0.0	0.0	1.0	0.0	3.0	0.0
17:50736960-50740345	0.0	1.0	1.0	0.0	11.0	1.0	0.0	0.0
17:50736960-50741731	0.0	6.0	2.0	3.0	4.0	2.0	1.0	0.0
17:50751719-50751997	0.0	2.0	0.0	0.0	0.0	0.0	0.0	0.0
17:50759549-50759808	0.0	0.0	0.0	0.0	0.0	2.0	0.0	0.0
17:50964486-50964941	0.0	1.0	0.0	1.0	2.0	0.0	0.0	0.0
17:50964486-50965040	0.0	2.0	0.0	0.0	1.0	0.0	0.0	1.0
17:50964511-50964872	0.0	1.0	0.0	1.0	0.0	0.0	1.0	0.0
17:50964580-50964798	0.0	0.0	0.0	0.0	1.0	2.0	0.0	0.0
17:50964580-50964972	0.0	1.0	0.0	1.0	0.0	0.0	0.0	0.0
17:50964615-50964879	0.0	0.0	2.0	0.0	0.0	0.0	0.0	0.0
17:50990450-50993935	0.0	1.0	1.0	4.0	0.0	4.0	1.0	0.0
17:50990450-50998617	0.0	1.0	1.0	2.0	0.0	1.0	0.0	0.0
17:51002154-51002656	0.0	4.0	0.0	0.0	0.0	0.0	0.0	0.0
17:51002244-51002586	1.0	0.0	0.0	0.0	0.0	0.0	0.0	4.0
17:51002306-51002632	0.0	0.0	0.0	1.0	0.0	1.0	0.0	0.0
17:51027238-51027547	0.0	2.0	0.0	0.0	0.0	0.0	0.0	0.0
17:51032469-51032689	0.0	0.0	0.0	3.0	8.0	0.0	0.0	0.0
17:51041501-51056482	0.0	0.0	0.0	0.0	0.0	0.0	0.0	4.0
17:51041501-51068012	0.0	0.0	0.0	0.0	2.0	0.0	0.0	0.0
17:51041501-51079704	0.0	0.0	3.0	0.0	0.0	0.0	0.0	0.0
17:51054721-51055116	0.0	0.0	0.0	0.0	0.0	0.0	0.0	3.0
17:51066925-51067812	0.0	3.0	0.0	0.0	0.0	0.0	0.0	0.0
17:51170403-51170519	0.0	0.0	0.0	0.0	0.0	0.0	0.0	2.0
17:51170772-51171466	0.0	0.0	0.0	0.0	0.0	0.0	2.0	0.0
17:51174728-51174981	0.0	0.0	0.0	0.0	5.0	0.0	0.0	0.0
17:51184293-51184895	0.0	2.0	0.0	0.0	0.0	0.0	0.0	0.0
17:51193915-51194302	3.0	0.0	0.0	0.0	0.0	0.0	0.0	0.0
17:51193964-51194309	0.0	0.0	0.0	0.0	2.0	0.0	0.0	0.0
17:51201592-51203228	0.0	0.0	0.0	1.0	2.0	0.0	2.0	0.0
17:51210296-51210509	2.0	9.0	1.0	1.0	10.0	12.0	13.0	4.0
17:51217833-51218403	0.0	0.0	0.0	0.0	0.0	0.0	0.0	5.0
17:51223098-51223589	1.0	3.0	0.0	2.0	0.0	1.0	0.0	0.0
17:51223106-51223296	0.0	0.0	0.0	5.0	0.0	0.0	0.0	2.0
17:51223154-51223598	0.0	2.0	0.0	0.0	0.0	0.0	0.0	0.0
17:51257874-51258060	0.0	3.0	0.0	0.0	0.0	0.0	0.0	0.0
17:51263274-51268904	0.0	0.0	1.0	3.0	6.0	3.0	0.0	0.0
17:51263274-51280479	0.0	0.0	0.0	0.0	3.0	1.0	0.0	0.0
17:51273362-51294045	0.0	2.0	0.0	0.0	0.0	0.0	0.0	0.0
17:51289485-51290144	0.0	0.0	0.0	0.0	1.0	0.0	0.0	1.0
17:54959462-54959673	1.0	0.0	0.0	1.0	0.0	1.0	0.0	0.0
17:56814869-56825321	0.0	0.0	0.0	4.0	0.0	0.0	0.0	0.0
17:56840062-56840476	0.0	1.0	0.0	1.0	0.0	0.0	0.0	0.0
17:56840068-56840285	1.0	1.0	0.0	0.0	0.0	0.0	0.0	0.0
17:56840527-56841125	0.0	2.0	0.0	0.0	0.0	0.0	0.0	0.0
17:56844019-56848065	0.0	0.0	6.0	0.0	0.0	0.0	1.0	0.0
17:56848343-56862251	0.0	0.0	0.0	2.0	0.0	0.0	0.0	0.0
17:56848696-56856625	0.0	0.0	4.0	4.0	0.0	0.0	1.0	0.0
17:56848696-56856665	0.0	0.0	0.0	2.0	0.0	0.0	0.0	0.0
17:56848696-56862251	0.0	3.0	0.0	2.0	0.0	1.0	2.0	0.0
17:56878813-56879071	0.0	3.0	0.0	0.0	0.0	0.0	0.0	0.0
17:56881763-56882420	0.0	2.0	0.0	0.0	0.0	0.0	0.0	0.0
17:56901419-56904488	0.0	1.0	0.0	0.0	0.0	0.0	0.0	3.0
17:56907245-56907892	0.0	3.0	0.0	0.0	0.0	0.0	0.0	0.0
17:56945108-56946005	0.0	0.0	0.0	0.0	2.0	0.0	0.0	0.0
17:56945219-56946005	0.0	0.0	0.0	6.0	0.0	0.0	0.0	0.0
17:57106061-57106474	0.0	0.0	0.0	0.0	0.0	0.0	6.0	0.0
17:57119687-57119867	0.0	0.0	2.0	0.0	0.0	1.0	0.0	2.0
17:57262245-57262735	0.0	2.0	0.0	0.0	0.0	0.0	0.0	0.0
17:57316563-57317818	0.0	0.0	1.0	0.0	0.0	1.0	0.0	0.0
17:57331077-57331628	0.0	3.0	0.0	0.0	0.0	0.0	0.0	0.0
17:57332987-57333465	1.0	0.0	0.0	1.0	0.0	0.0	0.0	0.0
17:57332997-57333266	2.0	0.0	0.0	0.0	0.0	0.0	0.0	0.0
17:57411283-57411686	0.0	0.0	0.0	0.0	3.0	0.0	0.0	0.0
17:57438289-57439016	2.0	0.0	0.0	0.0	0.0	0.0	0.0	0.0
17:57493539-57494021	3.0	0.0	0.0	0.0	0.0	0.0	0.0	0.0
17:57907818-57908112	0.0	0.0	2.0	0.0	0.0	0.0	0.0	0.0
17:58003651-58005041	0.0	1.0	0.0	1.0	0.0	1.0	0.0	1.0
17:58004935-58005320	0.0	2.0	0.0	0.0	0.0	0.0	0.0	0.0
17:58005042-58005166	0.0	2.0	0.0	0.0	0.0	0.0	0.0	0.0
17:58090479-58090709	0.0	2.0	0.0	0.0	0.0	0.0	0.0	0.0
17:58122687-58123297	0.0	0.0	0.0	2.0	0.0	0.0	0.0	0.0
17:58318119-58318415	0.0	0.0	2.0	0.0	0.0	0.0	0.0	0.0
17:58320639-58320744	0.0	0.0	2.0	0.0	0.0	0.0	0.0	0.0
17:58322439-58322653	0.0	0.0	4.0	0.0	0.0	0.0	0.0	0.0
17:58328099-58328403	0.0	0.0	0.0	0.0	6.0	0.0	0.0	0.0
17:58328275-58328590	0.0	0.0	0.0	2.0	0.0	0.0	0.0	0.0
17:58331125-58331360	0.0	3.0	0.0	0.0	0.0	0.0	0.0	0.0
17:58331269-58331709	0.0	0.0	1.0	1.0	0.0	0.0	0.0	0.0
17:58331485-58331688	0.0	0.0	0.0	0.0	0.0	2.0	0.0	0.0
17:58332079-58332276	0.0	0.0	0.0	0.0	0.0	0.0	2.0	0.0
17:58332094-58332383	2.0	1.0	0.0	0.0	0.0	0.0	0.0	0.0
17:58333152-58333310	3.0	0.0	0.0	0.0	0.0	0.0	0.0	0.0
17:58341499-58341636	0.0	0.0	0.0	2.0	0.0	0.0	0.0	0.0
17:58494872-58495149	0.0	0.0	0.0	0.0	3.0	0.0	0.0	0.0
17:58633019-58633640	0.0	2.0	0.0	0.0	0.0	0.0	0.0	0.0
17:58694349-58695024	0.0	0.0	0.0	0.0	0.0	2.0	0.0	0.0
17:58694931-58696859	0.0	0.0	0.0	3.0	1.0	2.0	2.0	2.0
17:58697407-58697705	0.0	2.0	2.0	0.0	0.0	1.0	0.0	0.0
17:58697444-58697737	0.0	4.0	0.0	4.0	0.0	0.0	3.0	0.0
17:58697488-58697991	0.0	0.0	2.0	0.0	0.0	0.0	0.0	0.0
17:58697508-58697763	48.0	62.0	110.0	21.0	37.0	53.0	69.0	20.0
17:58698874-58699042	0.0	0.0	3.0	1.0	0.0	1.0	0.0	0.0
17:58703196-58709990	0.0	1.0	8.0	4.0	7.0	3.0	4.0	3.0
17:58999381-59017424	0.0	2.0	0.0	0.0	0.0	1.0	0.0	0.0
17:59012868-59013171	0.0	2.0	0.0	0.0	0.0	0.0	0.0	0.0
17:59028415-59041898	0.0	0.0	4.0	0.0	0.0	0.0	0.0	0.0
17:59051214-59057054	0.0	0.0	3.0	0.0	0.0	0.0	0.0	0.0
17:59061032-59079877	0.0	0.0	0.0	0.0	0.0	2.0	0.0	0.0
17:59070823-59081219	0.0	0.0	0.0	0.0	0.0	0.0	0.0	2.0
17:59070823-59084089	0.0	0.0	2.0	4.0	3.0	0.0	0.0	0.0
17:59075619-59088407	0.0	0.0	0.0	3.0	0.0	0.0	0.0	0.0
17:59079754-59091340	0.0	0.0	0.0	3.0	0.0	0.0	0.0	0.0
17:59100026-59100829	0.0	0.0	0.0	0.0	0.0	0.0	2.0	0.0
17:59115753-59116259	0.0	0.0	0.0	0.0	0.0	2.0	0.0	0.0
17:59117680-59118004	2.0	0.0	0.0	0.0	0.0	0.0	0.0	0.0
17:59123006-59123375	0.0	3.0	0.0	0.0	0.0	1.0	0.0	0.0
17:59127641-59128034	0.0	0.0	0.0	0.0	0.0	2.0	0.0	0.0
17:59127690-59127971	0.0	0.0	0.0	0.0	1.0	3.0	0.0	0.0
17:59127742-59128364	0.0	0.0	1.0	0.0	0.0	1.0	0.0	0.0
17:59136047-59136216	0.0	0.0	0.0	0.0	2.0	0.0	0.0	0.0
17:59140765-59141286	0.0	2.0	0.0	0.0	0.0	0.0	0.0	0.0
17:59143523-59144030	0.0	0.0	0.0	0.0	2.0	0.0	0.0	0.0
17:59165284-59165516	0.0	0.0	1.0	8.0	0.0	1.0	1.0	0.0
17:59190434-59191252	0.0	0.0	0.0	0.0	3.0	0.0	1.0	1.0
17:59193492-59195443	0.0	1.0	0.0	0.0	0.0	0.0	0.0	1.0
17:59202843-59203174	0.0	2.0	0.0	0.0	0.0	0.0	0.0	0.0
17:59202996-59203258	0.0	0.0	0.0	1.0	2.0	0.0	0.0	0.0
17:59274730-59274877	0.0	0.0	0.0	2.0	4.0	0.0	0.0	0.0
17:59353215-59353526	0.0	0.0	2.0	0.0	0.0	2.0	0.0	0.0
17:59571352-59571717	0.0	0.0	1.0	0.0	0.0	0.0	2.0	0.0
17:59571419-59571618	0.0	1.0	2.0	0.0	5.0	3.0	9.0	0.0
17:59615931-59616290	0.0	0.0	0.0	1.0	0.0	1.0	0.0	0.0
17:59615955-59616320	0.0	2.0	0.0	1.0	0.0	0.0	0.0	0.0
17:59616069-59616306	0.0	0.0	0.0	0.0	0.0	0.0	2.0	0.0
17:59629514-59630300	0.0	2.0	0.0	0.0	0.0	0.0	0.0	0.0
17:59640677-59640849	2.0	0.0	0.0	3.0	1.0	3.0	0.0	0.0
17:59731421-59773885	1.0	0.0	0.0	3.0	0.0	0.0	0.0	4.0
17:59737453-59773885	0.0	0.0	0.0	1.0	0.0	0.0	0.0	1.0
17:59737453-59817773	0.0	0.0	1.0	0.0	0.0	0.0	0.0	3.0
17:59764971-59817773	0.0	0.0	0.0	0.0	0.0	0.0	2.0	0.0
17:59772721-59772998	0.0	2.0	0.0	0.0	0.0	1.0	0.0	0.0
17:59789497-59789873	0.0	0.0	8.0	0.0	2.0	0.0	0.0	0.0
17:59790699-59791283	0.0	0.0	1.0	0.0	1.0	0.0	0.0	1.0
17:59824903-59825216	0.0	0.0	0.0	4.0	0.0	0.0	0.0	0.0
17:59836506-59836955	0.0	0.0	0.0	1.0	2.0	0.0	0.0	0.0
17:59838295-59839942	0.0	0.0	0.0	0.0	0.0	0.0	0.0	7.0
17:59839699-59840345	0.0	2.0	0.0	0.0	0.0	0.0	0.0	0.0
17:59842483-59842875	0.0	1.0	2.0	0.0	0.0	0.0	0.0	0.0
17:59842503-59842995	1.0	6.0	0.0	4.0	0.0	0.0	2.0	0.0
17:59842573-59842976	0.0	0.0	0.0	3.0	0.0	0.0	0.0	0.0
17:59842614-59842900	0.0	2.0	0.0	0.0	0.0	0.0	0.0	0.0
17:59842665-59842864	0.0	0.0	3.0	0.0	0.0	2.0	1.0	1.0
17:59843903-59844221	0.0	0.0	0.0	2.0	0.0	0.0	0.0	0.0
17:59863034-59863350	0.0	3.0	0.0	0.0	1.0	0.0	3.0	0.0
17:59866609-59878334	0.0	0.0	0.0	1.0	0.0	2.0	0.0	2.0
17:59874539-59891041	0.0	3.0	2.0	0.0	1.0	0.0	0.0	0.0
17:59877189-59877574	2.0	0.0	0.0	0.0	0.0	0.0	0.0	0.0
17:59898721-59898906	0.0	5.0	0.0	2.0	0.0	1.0	1.0	2.0
17:59899853-59900252	0.0	3.0	0.0	0.0	0.0	0.0	0.0	0.0
17:59900653-59900876	0.0	0.0	0.0	0.0	2.0	0.0	0.0	0.0
17:59903437-59904114	0.0	0.0	0.0	0.0	0.0	2.0	1.0	0.0
17:59909350-59909934	0.0	0.0	0.0	2.0	0.0	0.0	0.0	0.0
17:59910562-59914703	4.0	11.0	0.0	5.0	5.0	5.0	10.0	5.0
17:59912684-59914703	0.0	0.0	1.0	3.0	0.0	1.0	0.0	0.0
17:59926543-59935300	0.0	0.0	2.0	0.0	0.0	0.0	0.0	0.0
17:59930358-59936541	0.0	0.0	2.0	0.0	0.0	0.0	0.0	0.0
17:60050861-60056237	0.0	0.0	3.0	0.0	0.0	0.0	0.0	0.0
17:60181324-60185651	0.0	0.0	0.0	1.0	2.0	0.0	0.0	1.0
17:60191818-60192034	0.0	0.0	2.0	0.0	4.0	2.0	2.0	1.0
17:60191864-60192027	0.0	6.0	4.0	1.0	11.0	1.0	21.0	5.0
17:60192202-60192552	0.0	0.0	0.0	0.0	0.0	0.0	3.0	0.0
17:60198260-60205658	0.0	0.0	0.0	0.0	0.0	0.0	5.0	1.0
17:60203393-60203622	0.0	3.0	0.0	0.0	4.0	0.0	1.0	0.0
17:60205447-60208676	0.0	0.0	0.0	2.0	0.0	0.0	0.0	0.0
17:60207021-60209543	0.0	0.0	0.0	0.0	3.0	0.0	0.0	0.0
17:60233446-60234008	0.0	0.0	0.0	0.0	3.0	0.0	0.0	0.0
17:60265412-60294801	0.0	0.0	0.0	3.0	0.0	0.0	6.0	1.0
17:60266823-60267003	0.0	0.0	0.0	0.0	0.0	0.0	0.0	2.0
17:60266943-60267140	0.0	0.0	0.0	0.0	1.0	1.0	0.0	0.0
17:60267371-60267602	0.0	1.0	1.0	0.0	0.0	0.0	0.0	1.0
17:60269450-60288682	0.0	0.0	2.0	0.0	0.0	0.0	0.0	0.0
17:60273349-60273765	0.0	0.0	0.0	0.0	1.0	0.0	2.0	0.0
17:60275436-60275757	0.0	0.0	0.0	0.0	2.0	0.0	1.0	0.0
17:60284866-60285007	0.0	0.0	0.0	0.0	0.0	0.0	0.0	2.0
17:60288327-60289134	0.0	0.0	0.0	2.0	0.0	0.0	0.0	0.0
17:60288609-60289114	0.0	3.0	0.0	0.0	0.0	0.0	0.0	0.0
17:60304140-60304697	0.0	3.0	0.0	0.0	0.0	0.0	0.0	0.0
17:60312673-60313173	0.0	0.0	0.0	0.0	0.0	0.0	2.0	0.0
17:60334684-60335028	0.0	0.0	0.0	1.0	1.0	0.0	0.0	0.0
17:60347658-60347862	0.0	0.0	0.0	0.0	2.0	0.0	0.0	0.0
17:60358077-60358338	0.0	0.0	0.0	0.0	2.0	0.0	0.0	3.0
17:60460663-60462061	0.0	0.0	4.0	0.0	0.0	0.0	0.0	0.0
17:60502843-60503078	0.0	2.0	1.0	0.0	0.0	0.0	0.0	0.0
17:60514432-60515015	0.0	0.0	0.0	1.0	0.0	0.0	3.0	0.0
17:60519285-60519854	0.0	2.0	0.0	0.0	0.0	0.0	0.0	0.0
17:60520016-60520379	0.0	0.0	0.0	0.0	2.0	0.0	0.0	0.0
17:60609371-60609892	0.0	0.0	0.0	0.0	0.0	0.0	0.0	2.0
17:60623521-60648082	0.0	3.0	0.0	3.0	5.0	0.0	3.0	1.0
17:60655965-60656179	2.0	3.0	0.0	2.0	0.0	3.0	0.0	0.0
17:60747198-60889771	0.0	0.0	0.0	2.0	0.0	0.0	0.0	0.0
17:60784581-60784806	0.0	0.0	0.0	0.0	0.0	0.0	3.0	0.0
17:61058504-61084564	0.0	0.0	0.0	2.0	0.0	0.0	0.0	0.0
17:61074920-61084564	0.0	2.0	0.0	1.0	1.0	0.0	0.0	0.0
17:61080116-61080405	0.0	0.0	0.0	0.0	0.0	0.0	4.0	0.0
17:61216806-61217005	0.0	0.0	4.0	0.0	0.0	0.0	0.0	0.0
17:61219093-61219719	0.0	2.0	0.0	0.0	0.0	0.0	0.0	0.0
17:61320166-61320394	0.0	0.0	0.0	0.0	0.0	0.0	2.0	0.0
17:61365612-61365853	0.0	0.0	0.0	0.0	2.0	4.0	0.0	0.0
17:61712885-61713567	0.0	1.0	0.0	0.0	0.0	0.0	0.0	2.0
17:61740887-61741794	3.0	0.0	0.0	0.0	0.0	0.0	0.0	0.0
17:61793597-61808757	0.0	2.0	0.0	0.0	0.0	0.0	0.0	0.0
17:61850404-61850567	0.0	0.0	0.0	2.0	0.0	0.0	0.0	0.0
17:61888893-61889288	0.0	0.0	0.0	0.0	0.0	2.0	0.0	0.0
17:61911520-61925099	0.0	2.0	0.0	0.0	0.0	0.0	0.0	0.0
17:61945272-61945831	0.0	0.0	0.0	2.0	0.0	0.0	0.0	0.0
17:61949147-61949743	1.0	0.0	0.0	0.0	0.0	0.0	1.0	0.0
17:61965006-61968258	0.0	0.0	1.0	0.0	0.0	0.0	2.0	0.0
17:61979563-61980007	0.0	0.0	0.0	0.0	0.0	0.0	3.0	0.0
17:61979586-61979961	0.0	1.0	0.0	0.0	0.0	0.0	0.0	1.0
17:61992540-62011233	0.0	0.0	1.0	0.0	3.0	0.0	0.0	0.0
17:61993496-61993683	0.0	3.0	0.0	0.0	0.0	0.0	0.0	0.0
17:62030627-62030915	0.0	0.0	0.0	0.0	2.0	0.0	0.0	0.0
17:62060637-62060765	1.0	0.0	0.0	0.0	0.0	0.0	0.0	1.0
17:62445769-62446186	0.0	0.0	0.0	0.0	0.0	2.0	0.0	0.0
17:62450752-62451197	0.0	0.0	3.0	0.0	0.0	0.0	0.0	0.0
17:62450794-62451122	0.0	2.0	1.0	0.0	2.0	2.0	3.0	0.0
17:62450799-62451158	0.0	2.0	0.0	0.0	0.0	0.0	0.0	0.0
17:62484497-62484765	0.0	0.0	2.0	0.0	0.0	0.0	0.0	1.0
17:62484576-62484769	0.0	0.0	0.0	4.0	0.0	0.0	2.0	0.0
17:62508859-62509202	0.0	0.0	0.0	0.0	0.0	0.0	2.0	1.0
17:62520773-62536337	0.0	0.0	4.0	0.0	0.0	0.0	0.0	0.0
17:62535166-62535478	0.0	0.0	0.0	0.0	1.0	0.0	0.0	1.0
17:62551072-62551447	0.0	0.0	0.0	0.0	0.0	1.0	1.0	0.0
17:62552302-62565137	0.0	0.0	0.0	2.0	1.0	0.0	1.0	0.0
17:62561490-62562088	0.0	1.0	1.0	2.0	1.0	0.0	0.0	0.0
17:62568366-62568592	0.0	0.0	0.0	0.0	2.0	0.0	0.0	3.0
17:62568368-62568643	1.0	1.0	0.0	0.0	2.0	5.0	0.0	1.0
17:62573215-62602180	0.0	0.0	0.0	0.0	0.0	0.0	3.0	0.0
17:62578477-62580192	0.0	0.0	0.0	3.0	0.0	0.0	0.0	0.0
17:62602110-62613053	0.0	0.0	0.0	5.0	0.0	0.0	0.0	0.0
17:62739197-62739561	0.0	2.0	0.0	0.0	0.0	0.0	0.0	0.0
17:62966707-63073958	0.0	0.0	0.0	3.0	0.0	0.0	0.0	0.0
17:62981363-62981547	0.0	0.0	0.0	0.0	0.0	0.0	3.0	0.0
17:62994986-62995382	0.0	0.0	0.0	2.0	0.0	0.0	0.0	0.0
17:63073943-63200957	0.0	0.0	0.0	13.0	0.0	0.0	0.0	0.0
17:63083124-63200961	0.0	2.0	0.0	0.0	0.0	0.0	0.0	0.0
17:63099175-63099357	0.0	2.0	0.0	0.0	0.0	0.0	0.0	0.0
17:63099175-63200957	1.0	1.0	0.0	6.0	0.0	0.0	0.0	0.0
17:63099339-63200840	0.0	2.0	0.0	0.0	0.0	0.0	0.0	0.0
17:63111258-63111781	3.0	2.0	0.0	0.0	0.0	0.0	0.0	0.0
17:63118729-63119245	0.0	4.0	0.0	0.0	0.0	0.0	0.0	0.0
17:63141028-63141270	9.0	5.0	3.0	5.0	1.0	1.0	1.0	0.0
17:63151270-63200957	0.0	0.0	0.0	2.0	0.0	0.0	0.0	0.0
17:63193991-63200957	3.0	11.0	0.0	9.0	0.0	0.0	0.0	1.0
17:63193991-63238077	2.0	2.0	0.0	8.0	0.0	0.0	0.0	0.0
17:63193991-63267873	1.0	0.0	0.0	7.0	0.0	0.0	0.0	0.0
17:63200771-63238077	0.0	0.0	0.0	3.0	0.0	0.0	0.0	0.0
17:63263615-63264407	0.0	6.0	0.0	0.0	0.0	0.0	0.0	0.0
17:63287300-63287887	0.0	2.0	0.0	0.0	0.0	0.0	0.0	0.0
17:63351250-63355390	2.0	2.0	0.0	0.0	0.0	0.0	1.0	0.0
17:63379718-63398914	0.0	0.0	0.0	2.0	0.0	0.0	0.0	0.0
17:63412329-63412679	0.0	3.0	0.0	0.0	0.0	0.0	0.0	0.0
17:63420889-63421313	0.0	3.0	0.0	0.0	0.0	0.0	0.0	0.0
17:63428903-63429108	2.0	0.0	0.0	3.0	0.0	0.0	0.0	0.0
17:63521540-63522058	0.0	0.0	0.0	0.0	0.0	0.0	0.0	2.0
17:63550607-63578617	0.0	0.0	2.0	0.0	0.0	0.0	0.0	0.0
17:63569924-63570222	0.0	0.0	0.0	0.0	0.0	3.0	0.0	0.0
17:63578470-63585328	0.0	0.0	0.0	0.0	1.0	0.0	0.0	2.0
17:63596298-63596690	0.0	0.0	0.0	1.0	0.0	0.0	3.0	0.0
17:63596351-63596618	0.0	0.0	0.0	0.0	3.0	0.0	0.0	0.0
17:63671508-63672024	0.0	0.0	0.0	0.0	2.0	0.0	0.0	0.0
17:63678867-63679602	0.0	0.0	0.0	1.0	1.0	0.0	0.0	0.0
17:63706635-63728413	0.0	3.0	0.0	1.0	0.0	0.0	0.0	3.0
17:63710491-63728413	0.0	0.0	0.0	1.0	0.0	1.0	2.0	2.0
17:63748383-63748723	0.0	0.0	2.0	0.0	0.0	0.0	0.0	0.0
17:63760914-63764847	0.0	1.0	0.0	1.0	0.0	0.0	0.0	0.0
17:63760914-63766194	0.0	1.0	0.0	4.0	0.0	0.0	0.0	0.0
17:63764016-63766194	4.0	0.0	0.0	1.0	0.0	0.0	0.0	1.0
17:63772064-63772299	0.0	0.0	0.0	1.0	0.0	3.0	0.0	1.0
17:63781502-63781736	7.0	8.0	7.0	1.0	2.0	6.0	39.0	8.0
17:63781525-63781719	0.0	1.0	0.0	0.0	0.0	0.0	0.0	2.0
17:63787749-63788401	0.0	0.0	0.0	0.0	0.0	2.0	0.0	0.0
17:63789837-63790353	0.0	0.0	0.0	0.0	2.0	0.0	0.0	0.0
17:63791510-63791759	0.0	1.0	0.0	1.0	0.0	1.0	1.0	2.0
17:63819877-63820341	0.0	0.0	0.0	0.0	0.0	0.0	3.0	0.0
17:63819880-63820287	0.0	0.0	0.0	0.0	0.0	0.0	2.0	0.0
17:63820288-63821474	0.0	0.0	0.0	0.0	0.0	0.0	3.0	0.0
17:63822157-63824153	0.0	0.0	0.0	0.0	0.0	0.0	0.0	4.0
17:63824433-63824641	0.0	0.0	0.0	0.0	0.0	0.0	2.0	0.0
17:64062483-64062886	0.0	2.0	0.0	0.0	0.0	0.0	0.0	0.0
17:64072349-64073056	0.0	0.0	0.0	2.0	0.0	0.0	0.0	0.0
17:64127782-64128121	0.0	0.0	0.0	2.0	0.0	0.0	0.0	0.0
17:64145996-64146206	0.0	1.0	0.0	1.0	0.0	0.0	0.0	0.0
17:64171100-64188415	0.0	0.0	0.0	0.0	1.0	1.0	0.0	0.0
17:64486640-64487328	0.0	0.0	2.0	0.0	0.0	0.0	0.0	0.0
17:64500858-64502015	0.0	2.0	0.0	5.0	0.0	0.0	0.0	0.0
17:64500960-64501287	0.0	0.0	0.0	0.0	0.0	2.0	0.0	0.0
17:64501396-64502030	0.0	0.0	3.0	0.0	0.0	0.0	0.0	0.0
17:64502044-64502547	0.0	2.0	0.0	0.0	0.0	0.0	0.0	0.0
17:64503314-64504721	0.0	0.0	0.0	2.0	0.0	0.0	0.0	0.0
17:64504319-64504575	2.0	0.0	0.0	0.0	0.0	0.0	0.0	0.0
17:64504338-64504671	2.0	2.0	1.0	3.0	4.0	0.0	0.0	1.0
17:64519321-64526200	0.0	0.0	3.0	2.0	0.0	1.0	0.0	0.0
17:64522105-64522383	0.0	0.0	0.0	2.0	0.0	0.0	0.0	0.0
17:64616122-64616404	0.0	2.0	0.0	1.0	2.0	0.0	0.0	0.0
17:64751807-64764548	0.0	0.0	1.0	0.0	0.0	0.0	3.0	0.0
17:64756548-64756797	0.0	1.0	0.0	0.0	0.0	0.0	2.0	0.0
17:64756563-64756753	0.0	0.0	0.0	2.0	0.0	0.0	0.0	0.0
17:64757054-64757668	0.0	0.0	0.0	2.0	0.0	0.0	0.0	0.0
17:64782827-64783185	0.0	7.0	0.0	0.0	0.0	0.0	0.0	0.0
17:64786567-64797409	0.0	1.0	1.0	3.0	0.0	0.0	0.0	0.0
17:64963199-64963736	0.0	0.0	0.0	0.0	1.0	5.0	0.0	0.0
17:64971133-64972126	0.0	0.0	0.0	2.0	0.0	0.0	0.0	0.0
17:65098463-65098870	0.0	3.0	0.0	0.0	0.0	0.0	0.0	0.0
17:65618351-65618848	0.0	3.0	0.0	0.0	0.0	1.0	0.0	0.0
17:65664282-65664637	0.0	2.0	0.0	0.0	0.0	0.0	0.0	0.0
17:65813673-65813984	0.0	0.0	0.0	0.0	3.0	0.0	0.0	0.0
17:65842047-65842473	0.0	2.0	0.0	0.0	0.0	0.0	0.0	0.0
17:65864637-65865087	0.0	0.0	0.0	0.0	3.0	0.0	0.0	0.0
17:65888737-65889379	0.0	2.0	0.0	0.0	0.0	0.0	0.0	0.0
17:66116266-66116498	4.0	0.0	0.0	0.0	0.0	0.0	0.0	0.0
17:66123265-66177020	0.0	3.0	0.0	0.0	0.0	0.0	0.0	1.0
17:66132670-66183307	0.0	0.0	0.0	0.0	2.0	0.0	0.0	0.0
17:66139486-66183307	1.0	0.0	0.0	0.0	1.0	0.0	0.0	0.0
17:66175044-66183307	0.0	0.0	0.0	1.0	3.0	0.0	0.0	2.0
17:66176943-66191697	2.0	0.0	0.0	0.0	0.0	0.0	0.0	0.0
17:66346306-66346733	0.0	2.0	0.0	0.0	0.0	0.0	0.0	0.0
17:66412600-66412947	0.0	0.0	0.0	0.0	2.0	0.0	0.0	0.0
17:66441752-66496283	0.0	0.0	0.0	0.0	0.0	0.0	0.0	2.0
17:66732688-66742760	0.0	0.0	0.0	4.0	0.0	0.0	0.0	0.0
17:66799216-66799264	1.0	0.0	0.0	0.0	0.0	1.0	0.0	0.0
17:67083146-67083381	0.0	2.0	0.0	0.0	0.0	0.0	0.0	0.0
17:67093698-67093826	0.0	2.0	0.0	0.0	0.0	0.0	0.0	0.0
17:67133820-67134116	0.0	0.0	0.0	2.0	0.0	0.0	0.0	0.0
17:67145743-67151224	1.0	4.0	1.0	3.0	1.0	7.0	1.0	2.0
17:67197287-67197442	0.0	0.0	0.0	0.0	0.0	0.0	0.0	2.0
17:67197341-67197635	2.0	0.0	0.0	0.0	0.0	0.0	0.0	0.0
17:67214623-67214878	1.0	5.0	0.0	0.0	0.0	0.0	0.0	0.0
17:67247926-67248081	0.0	0.0	0.0	0.0	0.0	0.0	0.0	3.0
17:67338812-67339182	0.0	0.0	0.0	0.0	0.0	0.0	5.0	1.0
17:67338884-67339139	1.0	2.0	0.0	0.0	1.0	0.0	0.0	0.0
17:67347411-67348599	0.0	0.0	3.0	0.0	0.0	0.0	0.0	0.0
17:67354772-67355379	0.0	0.0	0.0	0.0	3.0	0.0	0.0	0.0
17:67354822-67355322	2.0	0.0	1.0	0.0	0.0	0.0	3.0	1.0
17:67354894-67355218	0.0	3.0	0.0	2.0	0.0	0.0	3.0	0.0
17:67354982-67355303	1.0	0.0	0.0	0.0	0.0	0.0	2.0	1.0
17:67363290-67363947	0.0	0.0	0.0	0.0	0.0	0.0	2.0	0.0
17:67363394-67363831	0.0	0.0	0.0	0.0	0.0	0.0	4.0	4.0
17:67375351-67375509	0.0	0.0	0.0	0.0	0.0	0.0	2.0	0.0
17:67381264-67381502	0.0	1.0	0.0	0.0	0.0	0.0	3.0	1.0
17:67401253-67401608	0.0	0.0	0.0	0.0	0.0	0.0	3.0	0.0
17:67404981-67405763	0.0	2.0	0.0	0.0	0.0	0.0	0.0	0.0
17:67408098-67408388	0.0	2.0	0.0	0.0	0.0	0.0	0.0	0.0
17:67417394-67417793	0.0	0.0	0.0	0.0	0.0	0.0	2.0	1.0
17:67435743-67436025	1.0	2.0	0.0	1.0	0.0	0.0	0.0	0.0
17:67437165-67437800	0.0	4.0	0.0	3.0	0.0	0.0	3.0	0.0
17:67443899-67444402	0.0	0.0	0.0	0.0	0.0	0.0	2.0	0.0
17:67443913-67444625	0.0	0.0	0.0	0.0	0.0	0.0	0.0	2.0
17:67446209-67446804	0.0	1.0	0.0	0.0	0.0	1.0	0.0	1.0
17:67446209-67446840	0.0	0.0	1.0	0.0	0.0	0.0	0.0	1.0
17:67484154-67484666	0.0	1.0	0.0	0.0	0.0	1.0	0.0	1.0
17:67486976-67487230	8.0	17.0	4.0	9.0	3.0	4.0	36.0	61.0
17:67487590-67488013	0.0	0.0	0.0	2.0	0.0	0.0	0.0	0.0
17:67494273-67494506	0.0	5.0	0.0	0.0	0.0	0.0	0.0	0.0
17:67498140-67498322	0.0	2.0	0.0	0.0	0.0	0.0	0.0	0.0
17:67527673-67528077	3.0	2.0	1.0	0.0	0.0	0.0	1.0	1.0
17:67566480-67567196	0.0	2.0	0.0	0.0	0.0	0.0	0.0	0.0
17:67580552-67580814	0.0	0.0	0.0	0.0	0.0	0.0	0.0	3.0
17:67598706-67598988	0.0	1.0	0.0	0.0	0.0	0.0	0.0	1.0
17:67615577-67615942	0.0	0.0	2.0	0.0	0.0	0.0	0.0	0.0
17:67644414-67645011	0.0	3.0	0.0	0.0	0.0	0.0	0.0	0.0
17:67654909-67655283	0.0	0.0	0.0	1.0	1.0	0.0	0.0	1.0
17:67683970-67684105	0.0	2.0	0.0	0.0	0.0	0.0	2.0	0.0
17:67840839-67841078	0.0	0.0	0.0	0.0	0.0	0.0	2.0	0.0
17:67853940-67854762	0.0	2.0	0.0	0.0	4.0	2.0	3.0	0.0
17:67871983-67872393	0.0	0.0	4.0	0.0	0.0	0.0	0.0	3.0
17:67891844-67894165	0.0	1.0	0.0	2.0	0.0	0.0	0.0	1.0
17:67895305-67895489	1.0	1.0	0.0	0.0	0.0	0.0	0.0	0.0
17:67907128-67907411	2.0	1.0	0.0	0.0	0.0	0.0	0.0	0.0
17:67928355-67929487	0.0	1.0	2.0	8.0	0.0	4.0	2.0	4.0
17:67928355-67932019	0.0	1.0	3.0	6.0	2.0	2.0	0.0	1.0
17:67977505-67978324	0.0	1.0	0.0	1.0	0.0	0.0	2.0	0.0
17:68038671-68039152	0.0	1.0	0.0	0.0	1.0	0.0	0.0	2.0
17:68129442-68129970	0.0	2.0	0.0	0.0	0.0	0.0	0.0	0.0
17:68160195-68160652	0.0	0.0	1.0	0.0	0.0	0.0	0.0	1.0
17:68269860-68270372	0.0	0.0	1.0	0.0	0.0	0.0	1.0	0.0
17:68285332-68285703	0.0	0.0	0.0	0.0	0.0	0.0	2.0	0.0
17:68309802-68310029	0.0	0.0	0.0	0.0	0.0	2.0	0.0	0.0
17:68401360-68420506	0.0	1.0	0.0	1.0	0.0	0.0	0.0	1.0
17:68512039-68512293	0.0	4.0	0.0	0.0	0.0	0.0	0.0	0.0
17:72701856-72701995	1.0	0.0	0.0	1.0	0.0	0.0	0.0	0.0
17:72721361-72721720	0.0	1.0	0.0	3.0	0.0	0.0	0.0	0.0
17:72747489-72748063	0.0	0.0	2.0	0.0	0.0	0.0	0.0	0.0
17:72747777-72748054	0.0	0.0	3.0	0.0	0.0	0.0	0.0	0.0
17:72790782-72791261	0.0	2.0	0.0	0.0	0.0	0.0	0.0	0.0
17:72811754-72811800	0.0	0.0	2.0	0.0	0.0	0.0	0.0	0.0
17:72820637-72820885	0.0	0.0	3.0	0.0	0.0	0.0	0.0	0.0
17:72905288-72905757	0.0	2.0	0.0	0.0	0.0	0.0	0.0	0.0
17:72991666-72992091	3.0	0.0	0.0	0.0	0.0	0.0	0.0	0.0
17:73013775-73014196	0.0	0.0	0.0	0.0	0.0	2.0	0.0	0.0
17:73050732-73051611	0.0	2.0	0.0	0.0	0.0	0.0	0.0	0.0
17:73190135-73190807	0.0	0.0	2.0	0.0	0.0	0.0	0.0	0.0
17:73193939-73194166	0.0	3.0	0.0	0.0	0.0	0.0	0.0	0.0
17:73209862-73210335	0.0	0.0	2.0	0.0	0.0	0.0	0.0	0.0
17:73277285-73277573	0.0	4.0	0.0	0.0	0.0	0.0	0.0	1.0
17:73288808-73289459	0.0	0.0	0.0	0.0	0.0	0.0	2.0	0.0
17:74207770-74208659	0.0	0.0	0.0	0.0	4.0	0.0	2.0	0.0
17:74468298-74469536	0.0	0.0	0.0	0.0	1.0	1.0	0.0	0.0
17:74472067-74472643	0.0	0.0	0.0	0.0	2.0	0.0	0.0	0.0
17:74473875-74474531	0.0	0.0	0.0	0.0	1.0	1.0	0.0	0.0
17:74474070-74474282	0.0	0.0	0.0	0.0	2.0	0.0	0.0	0.0
17:74754116-74754428	0.0	1.0	0.0	0.0	0.0	1.0	0.0	0.0
17:74787621-74787784	0.0	0.0	0.0	2.0	0.0	0.0	1.0	0.0
17:74863281-74863898	0.0	0.0	0.0	1.0	0.0	0.0	2.0	1.0
17:74867366-74867922	0.0	3.0	0.0	0.0	0.0	0.0	0.0	0.0
17:74870509-74870848	0.0	1.0	2.0	0.0	8.0	0.0	10.0	1.0
17:75015365-75015803	0.0	0.0	0.0	0.0	0.0	0.0	3.0	0.0
17:75049220-75062245	0.0	0.0	0.0	2.0	0.0	0.0	0.0	0.0
17:75057839-75058052	4.0	0.0	0.0	0.0	0.0	0.0	0.0	0.0
17:75063264-75063643	0.0	4.0	0.0	0.0	0.0	0.0	0.0	0.0
17:75120166-75120530	0.0	3.0	0.0	1.0	0.0	0.0	0.0	4.0
17:75123540-75123697	0.0	2.0	0.0	0.0	0.0	0.0	0.0	0.0
17:75139780-75140027	0.0	1.0	0.0	0.0	0.0	0.0	0.0	3.0
17:75145995-75146260	2.0	8.0	0.0	0.0	0.0	1.0	3.0	2.0
17:75147687-75148535	0.0	0.0	2.0	0.0	0.0	0.0	0.0	1.0
17:75169538-75170066	1.0	0.0	0.0	1.0	0.0	0.0	0.0	0.0
17:75173864-75174183	0.0	0.0	0.0	2.0	0.0	0.0	0.0	0.0
17:75231340-75234788	0.0	1.0	0.0	0.0	1.0	0.0	0.0	0.0
17:75242336-75243570	1.0	3.0	3.0	8.0	1.0	0.0	4.0	2.0
17:75251048-75252161	0.0	0.0	2.0	0.0	0.0	0.0	0.0	0.0
17:75262497-75262867	0.0	0.0	0.0	2.0	0.0	0.0	0.0	0.0
17:75276173-75276494	0.0	0.0	0.0	0.0	0.0	3.0	1.0	0.0
17:75288163-75288572	0.0	0.0	0.0	4.0	0.0	0.0	0.0	0.0
17:75319417-75319876	0.0	2.0	0.0	0.0	0.0	0.0	0.0	0.0
17:75349886-75350339	0.0	0.0	0.0	2.0	0.0	0.0	0.0	0.0
17:75354032-75354372	0.0	0.0	1.0	4.0	0.0	0.0	0.0	0.0
17:75374678-75375018	0.0	1.0	0.0	1.0	0.0	0.0	2.0	1.0
17:75382998-75383576	0.0	1.0	0.0	0.0	0.0	0.0	0.0	2.0
17:75461866-75462046	0.0	3.0	0.0	0.0	0.0	0.0	0.0	0.0
17:75489369-75490197	0.0	2.0	0.0	0.0	0.0	0.0	0.0	0.0
17:75491462-75492450	0.0	2.0	0.0	0.0	0.0	0.0	0.0	0.0
17:75493916-75494446	1.0	0.0	1.0	0.0	1.0	0.0	0.0	2.0
17:75564593-75564988	0.0	2.0	0.0	0.0	0.0	0.0	0.0	0.0
17:75667371-75671863	0.0	0.0	0.0	0.0	0.0	2.0	1.0	0.0
17:75675413-75675643	0.0	0.0	0.0	0.0	0.0	0.0	8.0	0.0
17:75682464-75682692	5.0	0.0	3.0	0.0	0.0	0.0	6.0	0.0
17:75682915-75683095	0.0	0.0	3.0	0.0	0.0	0.0	0.0	0.0
17:75693413-75693816	0.0	0.0	0.0	4.0	0.0	0.0	0.0	0.0
17:75744853-75745173	0.0	0.0	0.0	0.0	2.0	0.0	0.0	0.0
17:75746495-75746663	0.0	0.0	0.0	0.0	3.0	0.0	0.0	0.0
17:75784915-75809873	0.0	0.0	0.0	2.0	0.0	0.0	0.0	0.0
17:75789600-75789789	0.0	0.0	0.0	0.0	0.0	1.0	1.0	1.0
17:75789600-75789825	4.0	3.0	0.0	0.0	5.0	2.0	0.0	0.0
17:75798352-75798795	0.0	2.0	0.0	0.0	0.0	0.0	0.0	1.0
17:75798483-75798795	1.0	3.0	0.0	1.0	0.0	1.0	0.0	1.0
17:75798622-75798782	0.0	0.0	0.0	0.0	2.0	0.0	0.0	0.0
17:75800709-75800892	0.0	0.0	0.0	0.0	0.0	0.0	2.0	0.0
17:75806725-75807480	0.0	3.0	0.0	0.0	0.0	0.0	0.0	0.0
17:75812590-75813054	0.0	2.0	0.0	2.0	0.0	0.0	0.0	0.0
17:75821716-75821871	2.0	0.0	0.0	0.0	0.0	0.0	0.0	0.0
17:75825344-75825578	0.0	0.0	3.0	0.0	0.0	0.0	0.0	0.0
17:75834743-75834919	1.0	0.0	0.0	0.0	0.0	0.0	2.0	0.0
17:75837344-75837526	0.0	0.0	0.0	2.0	0.0	0.0	0.0	0.0
17:75839839-75841001	0.0	2.0	0.0	0.0	0.0	0.0	0.0	0.0
17:75846217-75846740	0.0	2.0	0.0	0.0	0.0	0.0	0.0	0.0
17:75846264-75846737	0.0	0.0	0.0	2.0	0.0	0.0	0.0	0.0
17:75847960-75848474	0.0	0.0	2.0	0.0	0.0	0.0	0.0	0.0
17:75853367-75853830	0.0	0.0	0.0	0.0	2.0	0.0	0.0	0.0
17:75884476-75884652	0.0	2.0	0.0	0.0	0.0	0.0	0.0	0.0
17:75889187-75889856	0.0	0.0	0.0	6.0	0.0	2.0	1.0	0.0
17:75895277-75895483	0.0	4.0	0.0	0.0	0.0	0.0	0.0	0.0
17:75899158-75901273	0.0	0.0	0.0	0.0	0.0	0.0	3.0	0.0
17:75903411-75903816	4.0	3.0	0.0	1.0	1.0	1.0	2.0	1.0
17:75924105-75924608	0.0	1.0	0.0	0.0	0.0	0.0	0.0	1.0
17:75924241-75924529	2.0	0.0	0.0	1.0	0.0	0.0	0.0	0.0
17:75926909-75927454	1.0	0.0	0.0	3.0	0.0	0.0	0.0	1.0
17:75968024-75968178	0.0	0.0	1.0	0.0	0.0	1.0	0.0	0.0
17:75968926-75969235	0.0	0.0	0.0	2.0	0.0	0.0	0.0	0.0
17:75975396-75975760	0.0	0.0	0.0	0.0	0.0	0.0	0.0	2.0
17:75985809-75986430	0.0	0.0	0.0	2.0	0.0	0.0	0.0	0.0
17:76003195-76005562	0.0	3.0	0.0	2.0	0.0	0.0	0.0	0.0
17:76067672-76068122	0.0	0.0	0.0	3.0	0.0	0.0	0.0	0.0
17:76067772-76068045	0.0	0.0	2.0	0.0	0.0	0.0	0.0	0.0
17:76083042-76083310	0.0	0.0	0.0	0.0	3.0	0.0	0.0	0.0
17:76084614-76085321	0.0	5.0	0.0	7.0	1.0	3.0	1.0	0.0
17:76094414-76101863	0.0	0.0	0.0	6.0	3.0	1.0	2.0	4.0
17:76097006-76097485	4.0	0.0	0.0	0.0	0.0	0.0	0.0	0.0
17:76098430-76098594	0.0	2.0	0.0	0.0	0.0	0.0	2.0	0.0
17:76105548-76105643	1.0	0.0	0.0	0.0	0.0	1.0	0.0	1.0
17:76166461-76212482	0.0	1.0	2.0	0.0	0.0	0.0	0.0	0.0
17:76184449-76212482	0.0	0.0	0.0	2.0	0.0	0.0	0.0	0.0
17:76186489-76187229	0.0	0.0	1.0	1.0	0.0	0.0	4.0	0.0
17:76186932-76187229	0.0	0.0	3.0	0.0	0.0	0.0	0.0	0.0
17:76209991-76210395	0.0	0.0	1.0	1.0	0.0	0.0	0.0	0.0
17:76210107-76210347	0.0	6.0	0.0	1.0	0.0	0.0	1.0	2.0
17:76235336-76235907	0.0	3.0	0.0	0.0	0.0	0.0	0.0	0.0
17:76277542-76277875	0.0	0.0	0.0	0.0	0.0	0.0	0.0	3.0
17:76287192-76304941	0.0	0.0	4.0	2.0	0.0	0.0	0.0	0.0
17:76344414-76344977	0.0	1.0	0.0	1.0	0.0	0.0	0.0	0.0
17:76390826-76391098	0.0	0.0	0.0	0.0	0.0	0.0	2.0	0.0
17:76403051-76403767	0.0	3.0	0.0	0.0	0.0	0.0	0.0	0.0
17:76443578-76443960	0.0	1.0	1.0	0.0	2.0	0.0	0.0	0.0
17:76443722-76444002	0.0	0.0	1.0	3.0	0.0	0.0	4.0	0.0
17:76483530-76484043	2.0	8.0	7.0	2.0	4.0	4.0	0.0	5.0
17:76488839-76489460	0.0	0.0	0.0	0.0	0.0	0.0	2.0	0.0
17:76492649-76492898	0.0	3.0	0.0	0.0	0.0	0.0	0.0	0.0
17:76603603-76603827	0.0	2.0	1.0	2.0	2.0	0.0	2.0	0.0
17:76724415-76724570	0.0	0.0	0.0	0.0	0.0	1.0	0.0	2.0
17:76775026-76778510	0.0	0.0	0.0	2.0	0.0	0.0	0.0	0.0
17:76794444-76794732	0.0	0.0	0.0	0.0	0.0	0.0	2.0	0.0
17:76795854-76796751	0.0	0.0	0.0	0.0	3.0	0.0	0.0	0.0
17:76836037-76836505	0.0	0.0	0.0	3.0	0.0	0.0	0.0	0.0
17:77099648-77100377	0.0	0.0	0.0	0.0	1.0	0.0	1.0	0.0
17:77126137-77127120	0.0	0.0	0.0	2.0	0.0	0.0	0.0	0.0
17:77152503-77153044	0.0	0.0	0.0	1.0	0.0	0.0	1.0	0.0
17:77176198-77176681	0.0	0.0	1.0	0.0	1.0	0.0	2.0	5.0
17:77176304-77269172	0.0	2.0	2.0	0.0	2.0	0.0	1.0	0.0
17:77198737-77199030	0.0	2.0	0.0	0.0	0.0	0.0	0.0	0.0
17:77220260-77220860	0.0	0.0	0.0	0.0	0.0	3.0	0.0	0.0
17:77232706-77232886	0.0	1.0	0.0	0.0	0.0	0.0	3.0	0.0
17:77289672-77289947	0.0	0.0	0.0	0.0	2.0	0.0	0.0	0.0
17:77311923-77312070	0.0	0.0	3.0	0.0	0.0	0.0	0.0	0.0
17:77326730-77326891	0.0	2.0	0.0	0.0	0.0	0.0	0.0	0.0
17:77402059-77402703	0.0	10.0	0.0	8.0	2.0	0.0	0.0	1.0
17:77402166-77402543	0.0	2.0	0.0	0.0	0.0	0.0	0.0	0.0
17:77406910-77407156	0.0	0.0	0.0	0.0	0.0	0.0	0.0	2.0
17:77440510-77441030	0.0	2.0	0.0	0.0	0.0	0.0	0.0	0.0
17:77487513-77488810	0.0	0.0	0.0	1.0	0.0	1.0	7.0	0.0
17:77488727-77497366	0.0	0.0	0.0	0.0	2.0	0.0	0.0	0.0
17:77488789-77498547	0.0	2.0	0.0	0.0	0.0	0.0	0.0	0.0
17:77498854-77499834	0.0	0.0	2.0	0.0	0.0	0.0	0.0	0.0
17:77499218-77499541	0.0	0.0	0.0	3.0	0.0	0.0	0.0	0.0
17:78004170-78009697	1.0	0.0	0.0	3.0	0.0	0.0	0.0	0.0
17:78024018-78024461	0.0	2.0	0.0	0.0	3.0	1.0	1.0	0.0
17:78073037-78083166	0.0	0.0	0.0	0.0	0.0	0.0	0.0	2.0
17:78079395-78087093	0.0	3.0	1.0	5.0	2.0	1.0	0.0	0.0
17:78084252-78084645	0.0	0.0	0.0	0.0	0.0	0.0	0.0	2.0
17:78086503-78087093	0.0	11.0	0.0	7.0	2.0	2.0	0.0	5.0
17:78091440-78093763	0.0	0.0	0.0	0.0	0.0	0.0	2.0	0.0
17:78134001-78134296	2.0	0.0	3.0	0.0	0.0	0.0	0.0	0.0
17:78182947-78183668	0.0	2.0	0.0	1.0	0.0	0.0	0.0	0.0
17:78183140-78183473	0.0	0.0	1.0	0.0	0.0	1.0	0.0	0.0
17:78192578-78192746	0.0	0.0	0.0	0.0	8.0	0.0	1.0	0.0
17:78195772-78196096	0.0	0.0	0.0	0.0	0.0	2.0	0.0	0.0
17:78221405-78221758	0.0	2.0	0.0	3.0	0.0	0.0	0.0	0.0
17:78261623-78261806	0.0	0.0	4.0	0.0	1.0	2.0	0.0	0.0
17:78275691-78276365	0.0	0.0	2.0	0.0	0.0	0.0	1.0	0.0
17:78288609-78288883	0.0	0.0	0.0	3.0	0.0	0.0	0.0	0.0
17:78323608-78324014	0.0	2.0	0.0	0.0	0.0	0.0	0.0	0.0
17:78355560-78356098	1.0	0.0	0.0	2.0	3.0	0.0	5.0	0.0
17:78357037-78357177	0.0	0.0	0.0	0.0	0.0	0.0	2.0	2.0
17:78357053-78357410	0.0	2.0	1.0	1.0	4.0	0.0	0.0	0.0
17:78357073-78357243	1.0	0.0	1.0	0.0	1.0	3.0	3.0	0.0
17:78357116-78357260	0.0	0.0	0.0	0.0	0.0	1.0	1.0	0.0
17:78357435-78357937	0.0	0.0	0.0	0.0	2.0	0.0	0.0	0.0
17:78357488-78357926	0.0	0.0	0.0	0.0	2.0	0.0	0.0	0.0
17:78357954-78358472	0.0	0.0	0.0	2.0	0.0	0.0	0.0	0.0
17:78358946-78359117	0.0	0.0	0.0	4.0	0.0	0.0	0.0	0.0
17:78362768-78364473	0.0	0.0	0.0	0.0	2.0	0.0	0.0	0.0
17:78363514-78363801	0.0	1.0	0.0	0.0	0.0	0.0	1.0	0.0
17:78363525-78363920	0.0	0.0	0.0	6.0	0.0	0.0	1.0	0.0
17:78363584-78363801	0.0	3.0	0.0	0.0	0.0	0.0	0.0	0.0
17:78363637-78363961	0.0	3.0	0.0	0.0	0.0	0.0	0.0	4.0
17:78372539-78372962	0.0	0.0	0.0	0.0	3.0	0.0	0.0	0.0
17:78373464-78373644	1.0	3.0	0.0	0.0	0.0	0.0	0.0	0.0
17:78376839-78377034	0.0	0.0	0.0	0.0	0.0	0.0	2.0	0.0
17:78382305-78382622	0.0	0.0	2.0	0.0	0.0	0.0	0.0	0.0
17:78389418-78390047	0.0	0.0	0.0	0.0	0.0	2.0	0.0	0.0
17:78392476-78399537	1.0	4.0	1.0	2.0	2.0	1.0	6.0	10.0
17:78392476-78400855	0.0	3.0	0.0	1.0	1.0	0.0	0.0	5.0
17:78392476-78404089	0.0	1.0	0.0	3.0	0.0	3.0	4.0	1.0
17:78392607-78404089	0.0	2.0	0.0	0.0	0.0	0.0	0.0	0.0
17:78393324-78393634	0.0	3.0	0.0	0.0	0.0	0.0	2.0	0.0
17:78393324-78393767	0.0	0.0	1.0	0.0	0.0	0.0	1.0	0.0
17:78393324-78393894	4.0	0.0	0.0	0.0	0.0	0.0	0.0	0.0
17:78394139-78394438	0.0	0.0	0.0	0.0	1.0	2.0	0.0	0.0
17:78394139-78394519	1.0	11.0	3.0	0.0	1.0	1.0	2.0	3.0
17:78394144-78394591	0.0	0.0	0.0	1.0	0.0	0.0	0.0	2.0
17:78400357-78400609	0.0	0.0	0.0	0.0	0.0	2.0	0.0	0.0
17:78405272-78406026	1.0	0.0	0.0	0.0	3.0	0.0	6.0	4.0
17:78407404-78407849	0.0	2.0	0.0	0.0	0.0	0.0	0.0	0.0
17:78414879-78419725	0.0	0.0	0.0	3.0	0.0	0.0	0.0	0.0
17:78438179-78438324	0.0	1.0	0.0	0.0	0.0	0.0	0.0	1.0
17:78503434-78503600	0.0	0.0	0.0	0.0	2.0	0.0	0.0	0.0
17:78614933-78615461	0.0	0.0	2.0	0.0	0.0	0.0	0.0	0.0
17:78620722-78621092	0.0	3.0	0.0	0.0	0.0	0.0	0.0	0.0
17:78624192-78630430	0.0	1.0	0.0	3.0	0.0	0.0	0.0	0.0
17:78625160-78625470	0.0	3.0	0.0	0.0	0.0	0.0	0.0	0.0
17:78673528-78674617	0.0	2.0	0.0	0.0	0.0	0.0	0.0	0.0
17:78677639-78678265	0.0	2.0	0.0	0.0	0.0	0.0	0.0	0.0
17:78698269-78709732	0.0	0.0	2.0	0.0	0.0	0.0	1.0	0.0
17:78720573-78721145	0.0	0.0	0.0	0.0	0.0	0.0	2.0	0.0
17:78731018-78731513	0.0	1.0	0.0	1.0	0.0	0.0	0.0	0.0
17:78734173-78734602	0.0	0.0	0.0	0.0	0.0	0.0	0.0	2.0
17:78734209-78734547	0.0	0.0	0.0	0.0	0.0	0.0	1.0	1.0
17:78734254-78734466	0.0	1.0	2.0	0.0	0.0	0.0	0.0	3.0
17:78761131-78761467	0.0	2.0	0.0	0.0	0.0	0.0	0.0	0.0
17:78770222-78770545	2.0	0.0	0.0	0.0	0.0	0.0	0.0	0.0
17:78770308-78770479	0.0	3.0	0.0	0.0	0.0	0.0	0.0	0.0
17:78773122-78773369	1.0	0.0	2.0	1.0	0.0	0.0	0.0	0.0
17:78773139-78773383	0.0	0.0	1.0	1.0	0.0	0.0	0.0	0.0
17:78777341-78777740	0.0	0.0	2.0	0.0	0.0	0.0	0.0	0.0
17:78794297-78794784	0.0	0.0	0.0	0.0	2.0	0.0	0.0	0.0
17:78800120-78800647	0.0	2.0	0.0	0.0	0.0	0.0	0.0	0.0
17:78803468-78803689	0.0	0.0	0.0	0.0	0.0	0.0	0.0	2.0
17:78813935-78814411	1.0	0.0	0.0	3.0	1.0	0.0	0.0	0.0
17:78827245-78838750	2.0	2.0	0.0	5.0	0.0	0.0	0.0	0.0
17:78833061-78833388	0.0	0.0	0.0	0.0	0.0	0.0	2.0	0.0
17:78867152-78867717	0.0	2.0	0.0	0.0	0.0	0.0	0.0	0.0
17:78971456-78972104	0.0	0.0	0.0	0.0	0.0	0.0	0.0	2.0
17:78987674-78987975	0.0	0.0	1.0	2.0	0.0	0.0	4.0	0.0
17:79209052-79209798	0.0	0.0	0.0	0.0	0.0	0.0	0.0	2.0
17:79209128-79209726	0.0	0.0	0.0	1.0	0.0	0.0	0.0	6.0
17:79218009-79218221	0.0	0.0	0.0	0.0	0.0	0.0	0.0	2.0
17:79229972-79230285	0.0	0.0	0.0	0.0	0.0	0.0	2.0	0.0
17:79703742-79704328	0.0	2.0	0.0	0.0	0.0	0.0	0.0	0.0
17:79718786-79719218	0.0	0.0	0.0	0.0	0.0	0.0	1.0	1.0
17:79718852-79719209	0.0	0.0	0.0	0.0	0.0	0.0	4.0	0.0
17:79723844-79724220	0.0	0.0	0.0	2.0	0.0	0.0	0.0	0.0
17:79732346-79732828	0.0	3.0	0.0	0.0	0.0	0.0	0.0	0.0
17:79998621-79999011	0.0	1.0	0.0	0.0	0.0	0.0	0.0	1.0
17:80137528-80138145	0.0	0.0	0.0	0.0	0.0	0.0	4.0	3.0
17:80146091-80146274	2.0	0.0	0.0	0.0	0.0	0.0	0.0	0.0
17:80205206-80205497	0.0	0.0	0.0	0.0	0.0	0.0	2.0	0.0
17:80265332-80266029	0.0	0.0	0.0	1.0	0.0	0.0	2.0	0.0
17:80266381-80266474	1.0	0.0	0.0	0.0	0.0	0.0	1.0	0.0
17:80281044-80281655	0.0	0.0	1.0	2.0	0.0	0.0	0.0	0.0
17:80281103-80281616	0.0	1.0	0.0	2.0	0.0	1.0	1.0	4.0
17:80289659-80290728	0.0	5.0	9.0	5.0	0.0	1.0	7.0	5.0
17:80289659-80291827	2.0	5.0	0.0	5.0	0.0	0.0	6.0	2.0
17:80289842-80290551	1.0	0.0	0.0	0.0	0.0	1.0	2.0	0.0
17:80294720-80295813	0.0	0.0	0.0	11.0	0.0	0.0	0.0	1.0
17:80294720-80298518	0.0	0.0	0.0	2.0	0.0	0.0	3.0	2.0
17:80296943-80297159	0.0	0.0	0.0	1.0	0.0	1.0	0.0	1.0
17:80305884-80306453	0.0	0.0	2.0	0.0	0.0	0.0	0.0	0.0
17:80318921-80319101	0.0	0.0	1.0	0.0	0.0	0.0	1.0	2.0
17:80321889-80322317	0.0	0.0	0.0	0.0	0.0	0.0	2.0	0.0
17:80325030-80336378	0.0	0.0	0.0	0.0	0.0	0.0	2.0	0.0
17:80332006-80332631	1.0	0.0	0.0	4.0	0.0	0.0	0.0	2.0
17:80332006-80334270	0.0	0.0	0.0	2.0	0.0	0.0	1.0	0.0
17:80332006-80336378	0.0	2.0	0.0	2.0	0.0	0.0	0.0	2.0
17:80332031-80332351	0.0	0.0	0.0	4.0	0.0	0.0	0.0	0.0
17:80332070-80332493	0.0	0.0	2.0	0.0	0.0	0.0	0.0	0.0
17:80333446-80333885	0.0	0.0	2.0	1.0	0.0	0.0	0.0	0.0
17:80335154-80335722	0.0	2.0	0.0	2.0	0.0	1.0	1.0	0.0
17:80339201-80340356	0.0	0.0	2.0	1.0	0.0	0.0	0.0	0.0
17:80339578-80340181	0.0	0.0	0.0	2.0	0.0	0.0	0.0	0.0
17:80344011-80344645	0.0	0.0	0.0	2.0	0.0	1.0	3.0	0.0
17:80346558-80346921	0.0	2.0	0.0	0.0	0.0	0.0	0.0	0.0
17:80346654-80347061	0.0	0.0	2.0	0.0	0.0	0.0	0.0	0.0
17:80348930-80349055	0.0	0.0	0.0	0.0	0.0	0.0	2.0	0.0
17:80351541-80351757	0.0	0.0	0.0	2.0	0.0	0.0	0.0	0.0
17:80352009-80352281	0.0	0.0	0.0	0.0	0.0	0.0	2.0	0.0
17:80361491-80361701	0.0	0.0	0.0	1.0	0.0	0.0	1.0	0.0
17:80363791-80364408	0.0	0.0	0.0	4.0	0.0	0.0	5.0	2.0
17:80367748-80369867	0.0	0.0	0.0	0.0	0.0	0.0	0.0	2.0
17:80368153-80369482	0.0	3.0	0.0	4.0	0.0	0.0	0.0	1.0
17:80368657-80369138	2.0	0.0	1.0	3.0	0.0	1.0	5.0	2.0
17:80374546-80376364	0.0	0.0	2.0	0.0	0.0	0.0	0.0	0.0
17:80376969-80377741	0.0	0.0	0.0	0.0	0.0	2.0	0.0	0.0
17:80378212-80379002	0.0	0.0	0.0	3.0	0.0	0.0	0.0	0.0
17:80379716-80380809	0.0	0.0	0.0	1.0	0.0	0.0	0.0	2.0
17:80381724-80382228	0.0	0.0	0.0	0.0	0.0	0.0	2.0	0.0
17:80383926-80385011	1.0	0.0	0.0	2.0	0.0	0.0	0.0	0.0
17:80389432-80389663	0.0	0.0	0.0	2.0	0.0	0.0	0.0	0.0
17:80390479-80390802	0.0	0.0	2.0	0.0	0.0	0.0	0.0	0.0
17:80390596-80390773	7.0	8.0	11.0	2.0	1.0	2.0	12.0	12.0
17:80454206-80454363	0.0	2.0	0.0	0.0	0.0	0.0	0.0	0.0
17:80560245-80560493	0.0	0.0	0.0	2.0	0.0	0.0	0.0	0.0
17:80563414-80564098	0.0	0.0	2.0	0.0	0.0	0.0	0.0	0.0
17:80567249-80567505	0.0	0.0	0.0	0.0	0.0	1.0	1.0	0.0
17:80621561-80621961	0.0	0.0	0.0	2.0	0.0	0.0	0.0	0.0
17:80707841-80754185	0.0	2.0	0.0	0.0	0.0	0.0	0.0	0.0
17:80707841-80755040	0.0	0.0	0.0	2.0	0.0	0.0	0.0	0.0
17:80730560-80754185	0.0	0.0	1.0	4.0	0.0	0.0	4.0	2.0
17:80730560-80791509	0.0	0.0	0.0	3.0	0.0	0.0	0.0	0.0
17:80730560-80837997	0.0	0.0	0.0	0.0	0.0	0.0	0.0	3.0
17:80754010-80755040	0.0	2.0	0.0	0.0	0.0	0.0	0.0	0.0
17:80908811-80925480	0.0	0.0	0.0	0.0	0.0	0.0	0.0	3.0
17:80911109-80911510	1.0	1.0	0.0	0.0	0.0	0.0	2.0	1.0
17:80922724-80925480	0.0	1.0	0.0	1.0	0.0	1.0	0.0	1.0
17:80925370-80947351	0.0	0.0	0.0	0.0	2.0	0.0	0.0	0.0
17:80930015-80930509	0.0	2.0	0.0	0.0	0.0	0.0	0.0	4.0
17:80930053-80930516	2.0	0.0	0.0	0.0	0.0	0.0	0.0	1.0
17:80964823-80965700	0.0	0.0	0.0	2.0	0.0	0.0	0.0	0.0
17:80994581-80998420	0.0	0.0	0.0	2.0	0.0	0.0	0.0	0.0
17:81002068-81002371	0.0	0.0	0.0	0.0	0.0	0.0	2.0	0.0
17:81002083-81002963	0.0	2.0	0.0	0.0	0.0	0.0	0.0	0.0
17:81003049-81003315	0.0	2.0	0.0	0.0	0.0	0.0	3.0	0.0
17:81014258-81014832	0.0	2.0	0.0	0.0	0.0	0.0	0.0	0.0
17:81014330-81014792	0.0	2.0	0.0	0.0	0.0	0.0	0.0	0.0
17:81014344-81014822	0.0	0.0	0.0	2.0	0.0	0.0	0.0	0.0
17:81200923-81201184	0.0	0.0	0.0	2.0	0.0	0.0	0.0	0.0
17:81246885-81246963	2.0	0.0	0.0	0.0	0.0	0.0	0.0	0.0
17:81247699-81248130	0.0	2.0	0.0	0.0	0.0	0.0	0.0	0.0
17:81247856-81248008	0.0	0.0	0.0	0.0	1.0	0.0	1.0	6.0
17:81270525-81271024	1.0	1.0	0.0	2.0	0.0	0.0	1.0	3.0
17:81270918-81277133	0.0	0.0	0.0	5.0	0.0	0.0	0.0	0.0
17:81270918-81284895	0.0	2.0	0.0	1.0	2.0	0.0	0.0	2.0
17:81275969-81284895	0.0	1.0	0.0	2.0	0.0	0.0	0.0	1.0
17:81280609-81284895	0.0	0.0	0.0	10.0	0.0	0.0	0.0	0.0
17:81391946-81392084	0.0	0.0	0.0	0.0	2.0	0.0	0.0	0.0
17:81426800-81438492	0.0	0.0	0.0	0.0	0.0	0.0	0.0	2.0
17:81510429-81511374	0.0	0.0	0.0	0.0	0.0	0.0	2.0	0.0
17:81511221-81511578	0.0	3.0	0.0	0.0	0.0	0.0	0.0	0.0
17:81511504-81512115	0.0	0.0	0.0	0.0	0.0	1.0	1.0	0.0
17:81511516-81512061	0.0	0.0	0.0	0.0	0.0	0.0	0.0	2.0
17:81511903-81512794	0.0	0.0	0.0	3.0	0.0	0.0	0.0	0.0
17:81511981-81512082	0.0	0.0	0.0	0.0	0.0	0.0	1.0	2.0
17:81559984-81560513	0.0	0.0	0.0	0.0	0.0	2.0	0.0	0.0
17:81560024-81560157	0.0	0.0	0.0	0.0	0.0	0.0	2.0	0.0
17:81560598-81561088	0.0	1.0	0.0	0.0	0.0	1.0	0.0	0.0
17:81562871-81563201	0.0	2.0	0.0	0.0	0.0	0.0	0.0	0.0
17:81583845-81584179	0.0	0.0	0.0	0.0	0.0	0.0	2.0	0.0
17:81588916-81589284	0.0	0.0	0.0	0.0	2.0	0.0	0.0	0.0
17:81596116-81608822	0.0	5.0	0.0	2.0	0.0	0.0	5.0	0.0
17:81604548-81606814	0.0	0.0	1.0	0.0	0.0	1.0	0.0	0.0
17:81604548-81629805	0.0	0.0	0.0	2.0	0.0	0.0	0.0	0.0
17:81604633-81613382	0.0	0.0	0.0	0.0	2.0	0.0	0.0	0.0
17:81634861-81635110	1.0	0.0	0.0	0.0	0.0	0.0	1.0	0.0
17:81691152-81691446	0.0	0.0	0.0	0.0	2.0	0.0	0.0	0.0
17:81693966-81694796	0.0	2.0	0.0	1.0	0.0	0.0	0.0	0.0
17:81698070-81698402	0.0	0.0	0.0	2.0	0.0	0.0	0.0	0.0
17:81699688-81700075	0.0	0.0	0.0	0.0	0.0	0.0	1.0	1.0
17:81825871-81826082	0.0	2.0	0.0	0.0	0.0	0.0	0.0	0.0
17:81827110-81827337	0.0	0.0	0.0	0.0	0.0	2.0	0.0	0.0
17:81836435-81836883	0.0	1.0	0.0	2.0	0.0	0.0	0.0	0.0
17:81836449-81836779	0.0	2.0	0.0	4.0	0.0	0.0	0.0	0.0
17:81845149-81845691	0.0	0.0	0.0	0.0	2.0	0.0	0.0	0.0
17:81845561-81846629	0.0	0.0	0.0	2.0	0.0	0.0	0.0	0.0
17:81846429-81847347	0.0	1.0	0.0	1.0	0.0	0.0	0.0	0.0
17:81867961-81868334	0.0	0.0	0.0	2.0	0.0	0.0	0.0	0.0
17:81868664-81868969	0.0	0.0	0.0	1.0	0.0	0.0	0.0	1.0
17:81868753-81869576	0.0	0.0	0.0	0.0	2.0	0.0	0.0	0.0
17:81868922-81869236	0.0	0.0	0.0	0.0	0.0	0.0	0.0	2.0
17:81869004-81869406	0.0	0.0	0.0	1.0	0.0	0.0	0.0	2.0
17:81872969-81873385	0.0	1.0	0.0	0.0	0.0	0.0	1.0	0.0
17:81875862-81876344	0.0	0.0	0.0	0.0	0.0	0.0	2.0	0.0
17:81881058-81881630	2.0	0.0	0.0	0.0	0.0	0.0	0.0	0.0
17:81896317-81896940	0.0	2.0	0.0	0.0	0.0	0.0	0.0	0.0
17:81914727-81915439	0.0	2.0	0.0	4.0	0.0	1.0	1.0	0.0
17:81932785-81933154	0.0	0.0	0.0	2.0	0.0	0.0	0.0	0.0
17:81984891-81985247	0.0	0.0	2.0	0.0	0.0	0.0	0.0	0.0
17:82029186-82029526	0.0	0.0	0.0	0.0	0.0	0.0	0.0	2.0
17:82032711-82033487	0.0	0.0	0.0	2.0	0.0	0.0	0.0	0.0
17:82091713-82092454	0.0	0.0	0.0	0.0	2.0	0.0	0.0	1.0
17:82110251-82110797	0.0	0.0	0.0	0.0	2.0	0.0	0.0	0.0
17:82110948-82111205	0.0	0.0	0.0	0.0	0.0	0.0	2.0	0.0
17:82127692-82128597	1.0	0.0	1.0	0.0	0.0	0.0	0.0	0.0
17:82138142-82138275	0.0	0.0	2.0	0.0	0.0	0.0	0.0	0.0
17:82183774-82188419	0.0	0.0	0.0	0.0	0.0	1.0	0.0	1.0
17:82193756-82194139	0.0	1.0	0.0	7.0	0.0	1.0	0.0	0.0
17:82221074-82221267	0.0	0.0	0.0	0.0	0.0	3.0	4.0	2.0
17:82238786-82239048	1.0	3.0	0.0	0.0	0.0	2.0	2.0	1.0
17:82238854-82239010	0.0	0.0	0.0	0.0	0.0	1.0	4.0	0.0
17:82238978-82239162	0.0	0.0	0.0	2.0	0.0	0.0	0.0	0.0
17:82240324-82240780	0.0	2.0	0.0	0.0	0.0	0.0	0.0	0.0
17:82243893-82244385	0.0	5.0	0.0	0.0	0.0	0.0	0.0	0.0
17:82244159-82244291	0.0	0.0	0.0	3.0	0.0	0.0	0.0	0.0
17:82252434-82255577	0.0	0.0	0.0	2.0	0.0	0.0	0.0	0.0
17:82255688-82256371	0.0	0.0	0.0	2.0	0.0	0.0	0.0	0.0
17:82268303-82268787	0.0	0.0	0.0	0.0	2.0	0.0	0.0	0.0
17:82271208-82272242	0.0	2.0	0.0	0.0	0.0	0.0	0.0	0.0
17:82293952-82294401	0.0	2.0	0.0	0.0	0.0	0.0	0.0	0.0
17:82294171-82294417	0.0	0.0	2.0	0.0	0.0	0.0	0.0	0.0
17:82299935-82300395	0.0	2.0	0.0	0.0	0.0	0.0	0.0	0.0
17:82416921-82417425	0.0	2.0	0.0	0.0	0.0	0.0	0.0	0.0
17:82416964-82417382	0.0	2.0	0.0	0.0	0.0	0.0	0.0	1.0
17:82433697-82439699	0.0	2.0	0.0	0.0	0.0	0.0	0.0	0.0
17:82442966-82443409	0.0	5.0	0.0	0.0	0.0	0.0	0.0	0.0
17:82443243-82443435	0.0	0.0	0.0	0.0	0.0	2.0	0.0	0.0
17:82444162-82444446	0.0	0.0	1.0	3.0	0.0	0.0	0.0	0.0
17:82446025-82446318	0.0	0.0	0.0	0.0	0.0	0.0	2.0	0.0
17:82459992-82472698	0.0	2.0	1.0	1.0	0.0	3.0	0.0	0.0
17:82466930-82467150	0.0	0.0	0.0	4.0	0.0	0.0	0.0	0.0
17:82467758-82468053	0.0	0.0	0.0	1.0	0.0	0.0	0.0	2.0
17:82470623-82471026	1.0	0.0	0.0	0.0	0.0	0.0	0.0	1.0
17:82484951-82485468	0.0	0.0	0.0	0.0	0.0	0.0	2.0	0.0
17:82516340-82516634	0.0	0.0	0.0	0.0	4.0	0.0	0.0	0.0
17:82527601-82527836	0.0	0.0	0.0	0.0	3.0	1.0	0.0	0.0
17:82550759-82551026	1.0	0.0	2.0	0.0	0.0	1.0	4.0	3.0
17:82563354-82568201	0.0	6.0	0.0	1.0	0.0	2.0	0.0	1.0
17:82563354-82571870	1.0	0.0	0.0	4.0	5.0	0.0	7.0	9.0
17:82572530-82572876	0.0	4.0	0.0	0.0	0.0	0.0	0.0	0.0
17:82573089-82574447	0.0	0.0	0.0	0.0	0.0	2.0	0.0	0.0
17:82595007-82595341	0.0	0.0	0.0	1.0	0.0	1.0	0.0	0.0
17:82597275-82598473	0.0	0.0	0.0	0.0	0.0	2.0	0.0	0.0
17:82616043-82616518	0.0	0.0	0.0	2.0	0.0	0.0	0.0	0.0
17:82628387-82629431	0.0	0.0	0.0	0.0	0.0	0.0	0.0	2.0
17:82631558-82631848	0.0	3.0	0.0	0.0	0.0	0.0	0.0	0.0
17:82631607-82631942	0.0	0.0	0.0	0.0	0.0	0.0	0.0	2.0
17:82756165-82772507	8.0	10.0	1.0	9.0	6.0	3.0	2.0	6.0
17:82756165-82781721	1.0	1.0	0.0	2.0	0.0	1.0	0.0	3.0
17:82756165-82797802	3.0	2.0	0.0	1.0	0.0	2.0	3.0	5.0
17:82763965-82772507	1.0	4.0	6.0	10.0	0.0	1.0	2.0	9.0
17:82763965-82781721	2.0	5.0	1.0	6.0	1.0	3.0	3.0	10.0
17:82763965-82783714	1.0	1.0	0.0	4.0	0.0	0.0	2.0	0.0
17:82763965-82800996	1.0	9.0	0.0	4.0	1.0	0.0	3.0	4.0
17:82797757-82870380	0.0	2.0	0.0	0.0	0.0	0.0	0.0	0.0
17:82870224-82900731	0.0	0.0	0.0	0.0	0.0	0.0	0.0	2.0
17:82870224-82903478	0.0	3.0	0.0	1.0	0.0	0.0	0.0	0.0
17:82884145-82903478	0.0	4.0	0.0	2.0	0.0	0.0	0.0	0.0
17:82884145-82911789	0.0	3.0	2.0	5.0	1.0	0.0	0.0	4.0
17:82900651-82911789	0.0	3.0	0.0	0.0	0.0	0.0	0.0	0.0
17:82918276-82918565	0.0	2.0	0.0	0.0	0.0	0.0	0.0	0.0
17:82956695-82965746	0.0	0.0	0.0	0.0	0.0	0.0	0.0	2.0
17:82957879-82958074	0.0	0.0	0.0	0.0	3.0	0.0	0.0	0.0
17:83005115-83048785	0.0	0.0	0.0	4.0	0.0	1.0	1.0	5.0
17:83014454-83048785	0.0	0.0	0.0	6.0	0.0	0.0	0.0	0.0
17:83046163-83048785	0.0	0.0	0.0	3.0	0.0	0.0	0.0	0.0
18:163308-166819	2.0	0.0	0.0	0.0	0.0	0.0	3.0	4.0
18:163308-180339	0.0	0.0	1.0	2.0	0.0	0.0	1.0	4.0
18:163308-192900	0.0	0.0	2.0	0.0	0.0	0.0	2.0	0.0
18:168672-169097	0.0	0.0	0.0	0.0	0.0	0.0	3.0	0.0
18:185419-185612	0.0	0.0	0.0	0.0	0.0	0.0	2.0	0.0
18:185951-186335	0.0	1.0	2.0	0.0	0.0	0.0	0.0	0.0
18:222716-222934	0.0	0.0	2.0	0.0	0.0	0.0	0.0	0.0
18:664058-664275	0.0	0.0	0.0	0.0	0.0	0.0	0.0	2.0
18:688574-706578	0.0	0.0	0.0	1.0	0.0	0.0	1.0	0.0
18:691546-692388	0.0	0.0	0.0	0.0	3.0	0.0	0.0	0.0
18:696515-696870	0.0	2.0	0.0	0.0	0.0	0.0	0.0	0.0
18:696534-696870	0.0	0.0	2.0	0.0	0.0	0.0	0.0	0.0
18:698880-699268	0.0	0.0	0.0	0.0	0.0	2.0	0.0	0.0
18:704420-704671	1.0	3.0	6.0	8.0	0.0	0.0	8.0	3.0
18:705465-705818	0.0	0.0	0.0	0.0	0.0	0.0	2.0	0.0
18:708128-708424	0.0	4.0	0.0	0.0	0.0	0.0	0.0	0.0
18:708205-708440	0.0	2.0	5.0	0.0	0.0	0.0	1.0	2.0
18:708647-708807	0.0	0.0	3.0	0.0	0.0	0.0	0.0	0.0
18:738601-738968	2.0	0.0	3.0	0.0	0.0	2.0	0.0	0.0
18:2580847-2581402	0.0	0.0	0.0	2.0	0.0	0.0	0.0	0.0
18:2581004-2581379	2.0	0.0	0.0	3.0	0.0	5.0	0.0	0.0
18:2725082-2725672	0.0	0.0	0.0	0.0	0.0	2.0	0.0	0.0
18:2785614-2786043	2.0	0.0	0.0	0.0	0.0	0.0	0.0	1.0
18:2922532-2923110	3.0	0.0	0.0	0.0	0.0	0.0	0.0	0.0
18:2951055-2960849	2.0	2.0	0.0	0.0	0.0	1.0	0.0	0.0
18:3006804-3007259	0.0	0.0	1.0	0.0	0.0	0.0	1.0	0.0
18:3008929-3009226	4.0	0.0	0.0	0.0	0.0	0.0	0.0	0.0
18:3187480-3193958	0.0	0.0	0.0	0.0	0.0	5.0	0.0	0.0
18:3601331-3601522	0.0	0.0	2.0	2.0	0.0	0.0	0.0	1.0
18:8027864-8028027	0.0	2.0	0.0	0.0	0.0	0.0	0.0	0.0
18:8260547-8260689	0.0	0.0	0.0	0.0	0.0	0.0	0.0	3.0
18:8624938-8638416	0.0	0.0	0.0	0.0	0.0	2.0	0.0	0.0
18:8718424-8720496	0.0	0.0	0.0	2.0	0.0	3.0	1.0	2.0
18:8731510-8731767	0.0	0.0	0.0	0.0	2.0	0.0	0.0	0.0
18:8928847-8929891	0.0	0.0	0.0	0.0	0.0	0.0	2.0	0.0
18:9117838-9124996	0.0	0.0	0.0	4.0	0.0	0.0	0.0	0.0
18:9117838-9126907	0.0	0.0	0.0	0.0	0.0	0.0	2.0	0.0
18:9159724-9159998	0.0	0.0	1.0	0.0	0.0	5.0	3.0	1.0
18:9182382-9221999	1.0	0.0	0.0	0.0	0.0	1.0	0.0	0.0
18:9182382-9239556	1.0	0.0	0.0	1.0	0.0	0.0	0.0	0.0
18:9195551-9221999	0.0	0.0	0.0	1.0	0.0	1.0	0.0	0.0
18:9208657-9221999	0.0	0.0	0.0	1.0	0.0	0.0	0.0	1.0
18:9288869-9289107	1.0	1.0	0.0	0.0	0.0	0.0	0.0	0.0
18:9377876-9378229	3.0	0.0	0.0	0.0	0.0	0.0	0.0	0.0
18:9522160-9525851	0.0	0.0	0.0	0.0	2.0	0.0	0.0	0.0
18:9524594-9525851	0.0	0.0	1.0	3.0	0.0	0.0	1.0	2.0
18:9583117-9595102	1.0	1.0	1.0	3.0	0.0	3.0	0.0	0.0
18:9583117-9595153	1.0	2.0	0.0	1.0	0.0	2.0	1.0	5.0
18:9588089-9595153	0.0	0.0	0.0	0.0	1.0	1.0	0.0	0.0
18:9931810-9950568	0.0	0.0	0.0	0.0	0.0	0.0	1.0	2.0
18:10534466-10550254	0.0	2.0	0.0	0.0	0.0	0.0	0.0	0.0
18:11770967-11771983	0.0	0.0	0.0	0.0	0.0	0.0	0.0	2.0
18:11841085-11841432	0.0	3.0	0.0	0.0	0.0	1.0	0.0	0.0
18:11869421-11869641	0.0	0.0	0.0	0.0	3.0	2.0	0.0	0.0
18:11903889-11904342	0.0	0.0	0.0	0.0	0.0	0.0	2.0	0.0
18:11925059-11925382	0.0	0.0	0.0	1.0	0.0	0.0	1.0	0.0
18:11973473-11973786	0.0	2.0	0.0	0.0	0.0	0.0	0.0	0.0
18:12022470-12022804	0.0	0.0	0.0	0.0	0.0	2.0	0.0	0.0
18:12031174-12031475	0.0	3.0	0.0	0.0	0.0	0.0	0.0	0.0
18:12037155-12037710	3.0	0.0	0.0	2.0	3.0	0.0	0.0	0.0
18:12041247-12042547	1.0	0.0	0.0	0.0	0.0	1.0	0.0	0.0
18:12319906-12320107	5.0	3.0	0.0	2.0	1.0	2.0	4.0	2.0
18:12324268-12324544	0.0	1.0	0.0	0.0	2.0	0.0	2.0	1.0
18:12324278-12324493	1.0	1.0	0.0	1.0	0.0	2.0	2.0	0.0
18:12344132-12353158	0.0	2.0	0.0	0.0	0.0	0.0	0.0	0.0
18:12366965-12371691	0.0	0.0	0.0	0.0	3.0	0.0	0.0	0.0
18:12368363-12368714	1.0	2.0	0.0	0.0	0.0	0.0	5.0	2.0
18:12413848-12414451	0.0	0.0	0.0	0.0	2.0	0.0	0.0	0.0
18:12413860-12414373	0.0	0.0	0.0	0.0	7.0	0.0	0.0	1.0
18:12439760-12440174	0.0	0.0	2.0	0.0	0.0	0.0	0.0	0.0
18:12439802-12440336	0.0	0.0	3.0	1.0	0.0	0.0	0.0	0.0
18:12493981-12494799	0.0	0.0	0.0	0.0	0.0	0.0	0.0	2.0
18:12506477-12635096	0.0	0.0	2.0	0.0	0.0	0.0	0.0	0.0
18:12510246-12510685	3.0	0.0	0.0	0.0	0.0	0.0	0.0	0.0
18:12580835-12581679	0.0	0.0	3.0	0.0	0.0	0.0	0.0	0.0
18:12669388-12669715	3.0	0.0	0.0	0.0	0.0	0.0	0.0	0.0
18:12681968-12682220	2.0	0.0	0.0	0.0	0.0	0.0	0.0	0.0
18:12718734-12719024	0.0	0.0	0.0	3.0	0.0	0.0	0.0	0.0
18:12799379-12799659	0.0	2.0	0.0	0.0	0.0	0.0	0.0	0.0
18:12814203-12836891	1.0	2.0	5.0	4.0	9.0	0.0	2.0	1.0
18:12999421-13019206	0.0	9.0	1.0	6.0	3.0	0.0	0.0	1.0
18:13029663-13042334	0.0	0.0	1.0	0.0	1.0	1.0	0.0	0.0
18:13064104-13064320	0.0	0.0	0.0	1.0	0.0	3.0	0.0	0.0
18:13075518-13076278	0.0	0.0	1.0	0.0	0.0	2.0	0.0	0.0
18:13671862-13682105	0.0	0.0	0.0	0.0	0.0	2.0	0.0	0.0
18:13710562-13710723	0.0	2.0	0.0	0.0	0.0	0.0	0.0	0.0
18:14077329-14085076	0.0	7.0	0.0	2.0	0.0	0.0	0.0	2.0
18:14187224-14189313	0.0	0.0	0.0	2.0	0.0	0.0	0.0	0.0
18:21019292-21019696	0.0	2.0	0.0	0.0	0.0	0.0	0.0	0.0
18:21060887-21061144	0.0	0.0	0.0	0.0	0.0	0.0	5.0	0.0
18:21076508-21077093	0.0	0.0	0.0	2.0	0.0	0.0	0.0	0.0
18:21590514-21590703	7.0	8.0	1.0	3.0	0.0	1.0	12.0	7.0
18:21616840-21617179	0.0	2.0	0.0	0.0	0.0	0.0	0.0	0.0
18:21622725-21629189	0.0	0.0	0.0	0.0	0.0	0.0	2.0	1.0
18:21625663-21626116	0.0	0.0	0.0	0.0	0.0	0.0	3.0	0.0
18:21645253-21645632	0.0	0.0	2.0	0.0	0.0	0.0	0.0	0.0
18:21665237-21665570	0.0	0.0	2.0	0.0	0.0	0.0	0.0	0.0
18:21751154-21751327	0.0	0.0	3.0	0.0	0.0	0.0	0.0	0.0
18:21765772-21768752	1.0	0.0	2.0	3.0	0.0	0.0	1.0	1.0
18:21765772-21773728	0.0	0.0	5.0	8.0	0.0	0.0	0.0	1.0
18:21765772-21779685	11.0	10.0	16.0	20.0	4.0	12.0	16.0	9.0
18:21765772-21804014	0.0	0.0	1.0	0.0	2.0	0.0	0.0	0.0
18:21765772-21819646	0.0	1.0	0.0	0.0	0.0	0.0	2.0	0.0
18:21765905-21779629	0.0	0.0	0.0	0.0	0.0	0.0	2.0	0.0
18:21768682-21779530	0.0	0.0	0.0	0.0	0.0	0.0	0.0	2.0
18:21790671-21790854	0.0	0.0	0.0	0.0	0.0	2.0	0.0	0.0
18:21791374-21804014	0.0	0.0	0.0	3.0	0.0	0.0	0.0	1.0
18:21859856-21860136	0.0	0.0	2.0	0.0	0.0	0.0	0.0	0.0
18:21909882-21910172	0.0	0.0	0.0	0.0	0.0	0.0	0.0	3.0
18:22971894-22972088	0.0	0.0	2.0	0.0	0.0	0.0	0.0	0.0
18:22971909-22972069	0.0	0.0	2.0	3.0	1.0	6.0	7.0	0.0
18:23005153-23005439	0.0	0.0	0.0	0.0	0.0	0.0	2.0	0.0
18:23246159-23246518	0.0	0.0	0.0	0.0	0.0	2.0	0.0	0.0
18:23419580-23420057	0.0	0.0	0.0	0.0	0.0	0.0	6.0	0.0
18:23424762-23425380	0.0	0.0	0.0	0.0	2.0	0.0	0.0	0.0
18:23469677-23470169	0.0	0.0	0.0	0.0	0.0	0.0	1.0	1.0
18:23506984-23519174	0.0	2.0	0.0	0.0	0.0	0.0	0.0	0.0
18:23509658-23510157	0.0	3.0	0.0	0.0	0.0	0.0	0.0	0.0
18:23515856-23519174	0.0	0.0	0.0	0.0	0.0	0.0	2.0	0.0
18:23538696-23539354	0.0	0.0	0.0	2.0	0.0	0.0	0.0	1.0
18:24005804-24006044	0.0	0.0	2.0	0.0	0.0	0.0	0.0	0.0
18:24064140-24083081	3.0	12.0	2.0	17.0	5.0	2.0	3.0	1.0
18:24064140-24118232	0.0	0.0	0.0	3.0	0.0	0.0	0.0	0.0
18:24080585-24083081	0.0	0.0	2.0	4.0	0.0	0.0	0.0	0.0
18:24117593-24118772	0.0	0.0	1.0	0.0	0.0	0.0	1.0	0.0
18:24280842-24377535	0.0	1.0	0.0	1.0	0.0	0.0	0.0	0.0
18:24428869-24450814	0.0	0.0	0.0	3.0	0.0	0.0	0.0	0.0
18:24445393-24450867	0.0	0.0	0.0	0.0	5.0	0.0	0.0	0.0
18:25481627-25482262	0.0	0.0	0.0	0.0	2.0	0.0	0.0	0.0
18:26032399-26039456	0.0	0.0	0.0	0.0	0.0	0.0	3.0	0.0
18:26032399-26080423	0.0	0.0	0.0	0.0	0.0	0.0	0.0	2.0
18:26052624-26078160	0.0	3.0	1.0	9.0	0.0	0.0	0.0	2.0
18:26055028-26055206	3.0	0.0	0.0	0.0	0.0	2.0	0.0	0.0
18:26055390-26055867	0.0	3.0	0.0	0.0	0.0	0.0	0.0	1.0
18:26055434-26055839	0.0	0.0	0.0	0.0	2.0	0.0	3.0	1.0
18:26265170-26282060	0.0	0.0	0.0	1.0	0.0	3.0	0.0	0.0
18:26315229-26327140	0.0	0.0	0.0	0.0	0.0	0.0	3.0	0.0
18:26328393-26328675	2.0	0.0	4.0	0.0	0.0	0.0	0.0	0.0
18:31837072-31837438	0.0	0.0	0.0	0.0	1.0	1.0	0.0	0.0
18:31870532-31870934	0.0	0.0	0.0	2.0	0.0	0.0	0.0	0.0
18:31885146-31885598	0.0	2.0	0.0	0.0	0.0	0.0	0.0	0.0
18:31927652-31927935	1.0	0.0	3.0	0.0	0.0	0.0	0.0	1.0
18:31940448-31940635	0.0	0.0	0.0	1.0	0.0	0.0	1.0	0.0
18:31940960-31941175	0.0	3.0	0.0	0.0	0.0	0.0	0.0	0.0
18:32046569-32047073	0.0	0.0	0.0	0.0	2.0	0.0	0.0	0.0
18:32051942-32052210	0.0	0.0	0.0	0.0	0.0	2.0	0.0	0.0
18:32111754-32113860	0.0	0.0	0.0	0.0	2.0	0.0	0.0	0.0
18:32111754-32135975	0.0	0.0	0.0	0.0	3.0	0.0	0.0	0.0
18:32138442-32139064	0.0	2.0	0.0	0.0	0.0	0.0	0.0	0.0
18:32269687-32270378	0.0	0.0	0.0	6.0	0.0	0.0	0.0	0.0
18:32310193-32420955	0.0	0.0	0.0	3.0	0.0	0.0	0.0	0.0
18:32377702-32378398	0.0	0.0	0.0	0.0	0.0	0.0	4.0	0.0
18:34882921-34883436	0.0	2.0	0.0	0.0	0.0	0.0	0.0	0.0
18:35097446-35102159	0.0	0.0	0.0	0.0	0.0	0.0	2.0	0.0
18:35336096-35336449	0.0	0.0	0.0	0.0	0.0	0.0	3.0	0.0
18:36026900-36033837	0.0	3.0	0.0	4.0	1.0	1.0	1.0	1.0
18:36057444-36058259	0.0	0.0	2.0	0.0	0.0	0.0	0.0	0.0
18:36057574-36058127	0.0	2.0	0.0	0.0	0.0	0.0	3.0	0.0
18:36114183-36116731	0.0	0.0	0.0	0.0	0.0	2.0	0.0	0.0
18:36114253-36122270	2.0	0.0	0.0	0.0	0.0	0.0	0.0	0.0
18:36122191-36124700	0.0	0.0	0.0	0.0	0.0	0.0	0.0	2.0
18:36126700-36126999	0.0	0.0	0.0	0.0	0.0	0.0	4.0	0.0
18:36190924-36191544	0.0	0.0	2.0	0.0	0.0	0.0	0.0	0.0
18:36195257-36203189	1.0	8.0	2.0	14.0	0.0	5.0	2.0	8.0
18:36195257-36205276	0.0	1.0	0.0	8.0	0.0	0.0	0.0	0.0
18:36270621-36270840	0.0	1.0	0.0	1.0	0.0	0.0	0.0	0.0
18:36270665-36270850	0.0	0.0	0.0	0.0	0.0	0.0	2.0	1.0
18:36275177-36275943	0.0	0.0	0.0	2.0	0.0	0.0	0.0	0.0
18:36547484-36547978	0.0	0.0	0.0	3.0	0.0	0.0	0.0	0.0
18:36547497-36547946	0.0	0.0	3.0	0.0	0.0	0.0	0.0	0.0
18:36576451-36612095	0.0	0.0	2.0	0.0	0.0	0.0	0.0	0.0
18:36658075-36693423	0.0	0.0	4.0	8.0	0.0	0.0	0.0	0.0
18:36940804-36941253	2.0	0.0	0.0	0.0	0.0	0.0	0.0	0.0
18:36989938-36990414	0.0	0.0	0.0	1.0	0.0	0.0	1.0	1.0
18:37063521-37067545	0.0	0.0	0.0	1.0	0.0	0.0	0.0	1.0
18:37066890-37067545	0.0	3.0	0.0	0.0	0.0	0.0	1.0	0.0
18:39678236-39678651	0.0	2.0	0.0	1.0	0.0	0.0	0.0	0.0
18:42004356-42020705	0.0	0.0	0.0	2.0	0.0	0.0	0.0	0.0
18:44794894-44803099	0.0	0.0	0.0	0.0	0.0	0.0	2.0	0.0
18:45947375-45947847	0.0	0.0	0.0	0.0	0.0	0.0	2.0	0.0
18:45947404-45947838	0.0	0.0	3.0	0.0	0.0	0.0	0.0	1.0
18:45947438-45947823	0.0	0.0	0.0	2.0	1.0	0.0	2.0	0.0
18:46076096-46076415	0.0	0.0	0.0	0.0	2.0	0.0	1.0	0.0
18:46089609-46091782	0.0	3.0	0.0	0.0	0.0	0.0	0.0	0.0
18:46105817-46106212	0.0	0.0	0.0	0.0	2.0	0.0	0.0	0.0
18:46109116-46109350	2.0	0.0	0.0	0.0	0.0	0.0	0.0	0.0
18:46127293-46127649	0.0	2.0	0.0	0.0	0.0	0.0	0.0	0.0
18:46215811-46216595	1.0	1.0	0.0	0.0	0.0	1.0	1.0	0.0
18:46241477-46242057	0.0	2.0	0.0	0.0	0.0	0.0	0.0	0.0
18:46809626-46821072	0.0	0.0	0.0	2.0	0.0	0.0	0.0	0.0
18:46825767-46826231	0.0	3.0	0.0	0.0	0.0	0.0	0.0	0.0
18:46827959-46846841	0.0	3.0	0.0	0.0	0.0	0.0	0.0	0.0
18:46890580-46891054	0.0	0.0	0.0	0.0	1.0	2.0	0.0	2.0
18:46890580-46903635	1.0	4.0	0.0	3.0	0.0	6.0	2.0	6.0
18:46946057-46946923	0.0	0.0	0.0	0.0	0.0	0.0	2.0	0.0
18:47084536-47085095	0.0	2.0	0.0	0.0	0.0	0.0	0.0	0.0
18:47104510-47105465	0.0	0.0	0.0	0.0	0.0	0.0	0.0	2.0
18:47149574-47150172	0.0	3.0	0.0	0.0	0.0	0.0	0.0	0.0
18:47579676-47579944	0.0	0.0	0.0	0.0	0.0	2.0	0.0	0.0
18:47829474-47831392	0.0	0.0	0.0	0.0	0.0	0.0	4.0	0.0
18:47851274-47870564	0.0	0.0	0.0	0.0	0.0	2.0	0.0	0.0
18:47865071-47870537	1.0	1.0	1.0	0.0	0.0	0.0	0.0	0.0
18:48570618-48570757	0.0	0.0	0.0	0.0	2.0	0.0	0.0	0.0
18:48664447-48758278	0.0	2.0	0.0	0.0	0.0	0.0	0.0	0.0
18:48820462-48820688	2.0	0.0	0.0	0.0	0.0	0.0	0.0	0.0
18:48848026-48848252	0.0	0.0	0.0	0.0	0.0	2.0	0.0	0.0
18:48860694-48860871	0.0	0.0	0.0	2.0	0.0	0.0	0.0	0.0
18:48861161-48861403	0.0	0.0	0.0	0.0	0.0	2.0	0.0	0.0
18:49093226-49093557	2.0	0.0	0.0	0.0	0.0	0.0	0.0	0.0
18:49118744-49163787	0.0	0.0	0.0	2.0	0.0	0.0	0.0	0.0
18:49154500-49154759	0.0	0.0	0.0	0.0	0.0	2.0	0.0	0.0
18:49232895-49233101	1.0	0.0	2.0	0.0	0.0	1.0	0.0	0.0
18:49331864-49379758	2.0	0.0	0.0	0.0	3.0	0.0	0.0	0.0
18:49488583-49489358	0.0	0.0	0.0	2.0	0.0	0.0	1.0	0.0
18:49791626-49792151	0.0	0.0	0.0	2.0	0.0	0.0	0.0	0.0
18:49814086-49814303	0.0	0.0	3.0	0.0	0.0	0.0	0.0	0.0
18:49929534-49954435	0.0	2.0	0.0	0.0	0.0	0.0	0.0	0.0
18:50227377-50238705	0.0	0.0	0.0	2.0	0.0	0.0	0.0	0.0
18:50227398-50238705	0.0	1.0	0.0	1.0	0.0	0.0	0.0	0.0
18:50250758-50251784	0.0	0.0	0.0	3.0	0.0	0.0	0.0	0.0
18:50272981-50273563	0.0	0.0	0.0	2.0	0.0	0.0	1.0	0.0
18:50273723-50274237	0.0	0.0	0.0	0.0	2.0	0.0	0.0	0.0
18:50273735-50275181	0.0	1.0	1.0	0.0	0.0	0.0	0.0	0.0
18:50282720-50283066	0.0	3.0	0.0	0.0	0.0	0.0	0.0	0.0
18:50392715-50393166	0.0	0.0	0.0	3.0	0.0	0.0	0.0	0.0
18:50392861-50393179	32.0	29.0	14.0	43.0	1.0	10.0	27.0	13.0
18:50886468-50886720	0.0	0.0	0.0	0.0	0.0	3.0	3.0	0.0
18:50918110-50924212	0.0	0.0	6.0	0.0	0.0	0.0	0.0	0.0
18:50918110-50925898	0.0	0.0	0.0	0.0	0.0	0.0	2.0	0.0
18:50924918-50925207	0.0	0.0	0.0	5.0	0.0	0.0	3.0	0.0
18:51054781-51067187	0.0	3.0	0.0	1.0	0.0	2.0	0.0	0.0
18:52757374-52757602	0.0	0.0	0.0	0.0	0.0	0.0	3.0	0.0
18:54155238-54166166	1.0	0.0	1.0	2.0	1.0	0.0	0.0	0.0
18:54156846-54157342	0.0	0.0	0.0	1.0	0.0	2.0	0.0	1.0
18:54156881-54157288	0.0	0.0	4.0	0.0	0.0	0.0	0.0	0.0
18:54159765-54166166	0.0	0.0	0.0	3.0	0.0	0.0	0.0	0.0
18:54159765-54205157	2.0	4.0	0.0	3.0	0.0	2.0	0.0	4.0
18:54164523-54205157	0.0	0.0	0.0	0.0	0.0	0.0	2.0	0.0
18:54362800-54381729	0.0	0.0	3.0	0.0	0.0	0.0	0.0	0.0
18:55275619-55351003	0.0	0.0	0.0	0.0	0.0	2.0	0.0	0.0
18:55431718-55432055	0.0	0.0	0.0	0.0	0.0	2.0	0.0	3.0
18:56621470-56621763	0.0	1.0	0.0	0.0	0.0	0.0	2.0	0.0
18:56756583-56758953	0.0	1.0	0.0	0.0	4.0	1.0	1.0	1.0
18:56923922-56939393	0.0	0.0	0.0	0.0	0.0	2.0	0.0	0.0
18:57547885-57548057	0.0	0.0	0.0	2.0	0.0	0.0	0.0	0.0
18:57571490-57580162	0.0	0.0	0.0	2.0	0.0	0.0	0.0	0.0
18:57572454-57572695	0.0	0.0	0.0	0.0	0.0	0.0	2.0	0.0
18:57593103-57594272	0.0	2.0	0.0	0.0	0.0	0.0	0.0	0.0
18:57608081-57608279	0.0	0.0	0.0	2.0	0.0	0.0	0.0	0.0
18:57610592-57611048	0.0	0.0	0.0	2.0	0.0	0.0	0.0	0.0
18:57611637-57615975	0.0	0.0	1.0	2.0	3.0	0.0	0.0	0.0
18:57637961-57638716	0.0	0.0	0.0	0.0	0.0	0.0	3.0	0.0
18:57731414-57732023	2.0	0.0	0.0	3.0	0.0	3.0	0.0	0.0
18:58082382-58082504	0.0	4.0	4.0	1.0	0.0	3.0	0.0	2.0
18:58297264-58297545	0.0	0.0	5.0	0.0	0.0	0.0	0.0	0.0
18:58876052-58876799	0.0	2.0	0.0	0.0	0.0	0.0	0.0	0.0
18:59346823-59346963	3.0	0.0	0.0	0.0	0.0	0.0	1.0	0.0
18:59873189-59873450	0.0	2.0	0.0	0.0	0.0	0.0	0.0	0.0
18:59900654-59900972	0.0	2.0	0.0	0.0	0.0	0.0	0.0	0.0
18:60010033-60027183	0.0	0.0	0.0	3.0	0.0	0.0	0.0	0.0
18:60294000-60294709	0.0	0.0	0.0	0.0	0.0	2.0	0.0	0.0
18:62072673-62095950	0.0	0.0	0.0	1.0	0.0	1.0	0.0	0.0
18:62184431-62184551	0.0	0.0	3.0	0.0	0.0	0.0	0.0	0.0
18:62292264-62292460	0.0	0.0	2.0	0.0	0.0	0.0	0.0	0.0
18:62539681-62550460	0.0	0.0	0.0	1.0	0.0	1.0	0.0	1.0
18:62574343-62574664	0.0	3.0	0.0	0.0	0.0	0.0	0.0	0.0
18:62574530-62575081	0.0	0.0	0.0	2.0	0.0	0.0	0.0	0.0
18:62665124-62665447	0.0	3.0	0.0	0.0	0.0	0.0	0.0	0.0
18:62770399-62770834	0.0	0.0	0.0	0.0	0.0	0.0	2.0	0.0
18:62830035-62860601	0.0	3.0	3.0	0.0	0.0	0.0	0.0	0.0
18:63239644-63240116	2.0	0.0	0.0	0.0	0.0	0.0	0.0	0.0
18:63335257-63362851	0.0	0.0	0.0	2.0	0.0	0.0	0.0	0.0
18:63337280-63337814	0.0	1.0	0.0	0.0	0.0	2.0	0.0	0.0
18:63337438-63337843	0.0	0.0	0.0	0.0	1.0	0.0	2.0	0.0
18:63338800-63355299	0.0	0.0	0.0	0.0	0.0	0.0	2.0	1.0
18:63338800-63362868	0.0	0.0	1.0	0.0	0.0	1.0	0.0	1.0
18:63343702-63343970	1.0	2.0	0.0	0.0	0.0	0.0	0.0	0.0
18:63344410-63362868	0.0	0.0	0.0	4.0	0.0	0.0	0.0	0.0
18:63350888-63362868	1.0	0.0	0.0	2.0	0.0	0.0	1.0	2.0
18:63978299-63985245	0.0	0.0	1.0	0.0	2.0	0.0	0.0	0.0
18:63980855-63981166	0.0	0.0	0.0	0.0	0.0	0.0	2.0	0.0
18:68697226-68713900	2.0	0.0	0.0	0.0	0.0	0.0	0.0	0.0
18:69817034-69832739	0.0	0.0	0.0	4.0	0.0	0.0	0.0	0.0
18:69835971-69836586	0.0	2.0	0.0	0.0	0.0	0.0	0.0	0.0
18:69863642-69863769	3.0	0.0	0.0	0.0	0.0	0.0	0.0	0.0
18:69895701-69910602	1.0	0.0	5.0	0.0	0.0	0.0	0.0	1.0
18:69935732-69947433	0.0	0.0	2.0	1.0	0.0	0.0	0.0	1.0
18:70058126-70058559	0.0	2.0	0.0	0.0	0.0	0.0	0.0	0.0
18:70145612-70150733	0.0	0.0	3.0	0.0	0.0	0.0	0.0	0.0
18:70291491-70292778	0.0	2.0	0.0	0.0	0.0	0.0	0.0	0.0
18:74633095-74633926	0.0	0.0	0.0	0.0	0.0	0.0	0.0	2.0
18:74781428-74890038	0.0	0.0	3.0	1.0	0.0	0.0	0.0	0.0
18:74877197-74920692	0.0	0.0	1.0	3.0	0.0	0.0	0.0	0.0
18:76815633-76815784	1.0	3.0	2.0	0.0	0.0	0.0	0.0	0.0
18:76841963-76842475	0.0	2.0	0.0	0.0	0.0	0.0	0.0	0.0
18:76849526-76851939	0.0	1.0	1.0	1.0	0.0	2.0	1.0	2.0
18:76849526-76855201	0.0	0.0	0.0	0.0	2.0	0.0	0.0	0.0
18:76849526-76868863	0.0	0.0	0.0	3.0	0.0	0.0	0.0	0.0
18:76849526-76871825	2.0	0.0	3.0	2.0	0.0	0.0	0.0	0.0
18:76849526-76881512	0.0	0.0	0.0	3.0	3.0	0.0	0.0	0.0
18:76864478-76865034	0.0	2.0	0.0	0.0	0.0	0.0	0.0	0.0
18:77016810-77017147	2.0	0.0	0.0	0.0	0.0	0.0	0.0	0.0
18:77054427-77054588	0.0	0.0	0.0	0.0	0.0	0.0	0.0	2.0
18:77066298-77105286	0.0	0.0	0.0	1.0	0.0	0.0	1.0	0.0
18:77415833-77416171	0.0	0.0	0.0	0.0	0.0	0.0	3.0	0.0
18:79095633-79154555	0.0	0.0	0.0	2.0	0.0	0.0	0.0	0.0
18:79096476-79154555	0.0	2.0	0.0	0.0	0.0	0.0	0.0	0.0
18:79118654-79118786	0.0	0.0	2.0	0.0	0.0	0.0	0.0	2.0
18:79126267-79277196	2.0	0.0	0.0	0.0	0.0	0.0	0.0	0.0
18:79199229-79199490	4.0	3.0	10.0	0.0	15.0	0.0	15.0	9.0
18:79684913-79685070	0.0	1.0	0.0	0.0	0.0	0.0	1.0	0.0
18:79695225-79697988	2.0	0.0	0.0	0.0	0.0	0.0	0.0	1.0
18:79695225-79704917	4.0	4.0	0.0	3.0	0.0	0.0	1.0	1.0
18:79819848-79820432	0.0	0.0	0.0	0.0	0.0	0.0	2.0	0.0
18:79978342-79978719	2.0	0.0	0.0	0.0	0.0	0.0	0.0	0.0
18:80158768-80159034	0.0	0.0	0.0	2.0	0.0	0.0	0.0	0.0
19:308086-308380	0.0	0.0	0.0	0.0	0.0	0.0	3.0	0.0
19:311845-313527	0.0	0.0	0.0	0.0	0.0	0.0	0.0	2.0
19:311845-313643	0.0	1.0	1.0	3.0	0.0	1.0	2.0	0.0
19:316431-316867	1.0	0.0	0.0	0.0	0.0	0.0	1.0	0.0
19:319400-319589	0.0	0.0	0.0	0.0	0.0	0.0	0.0	2.0
19:325635-336173	0.0	2.0	2.0	0.0	7.0	0.0	0.0	0.0
19:541505-541828	0.0	2.0	0.0	0.0	0.0	0.0	0.0	0.0
19:544665-545066	0.0	0.0	0.0	0.0	0.0	2.0	0.0	0.0
19:545921-546267	0.0	0.0	2.0	0.0	0.0	0.0	0.0	0.0
19:626462-626658	1.0	0.0	0.0	2.0	0.0	0.0	0.0	0.0
19:631611-631792	0.0	1.0	0.0	0.0	0.0	1.0	0.0	0.0
19:789256-789502	0.0	0.0	0.0	0.0	0.0	0.0	2.0	0.0
19:803214-803498	0.0	0.0	0.0	0.0	0.0	3.0	0.0	0.0
19:804829-805187	0.0	0.0	0.0	2.0	0.0	0.0	0.0	0.0
19:807607-807825	0.0	3.0	0.0	0.0	0.0	0.0	0.0	0.0
19:807871-811331	0.0	2.0	0.0	0.0	0.0	0.0	0.0	0.0
19:809565-810046	0.0	0.0	3.0	0.0	3.0	0.0	2.0	2.0
19:864998-865583	0.0	0.0	0.0	2.0	0.0	0.0	0.0	1.0
19:865043-865583	0.0	0.0	0.0	1.0	0.0	0.0	1.0	0.0
19:872151-872447	0.0	0.0	0.0	0.0	0.0	2.0	0.0	0.0
19:900061-902130	0.0	0.0	0.0	1.0	0.0	0.0	0.0	1.0
19:914799-915359	0.0	0.0	0.0	2.0	0.0	0.0	0.0	0.0
19:929775-932564	0.0	0.0	0.0	3.0	0.0	0.0	0.0	0.0
19:929799-932508	0.0	2.0	0.0	0.0	0.0	0.0	0.0	0.0
19:963182-963411	0.0	5.0	0.0	0.0	0.0	0.0	0.0	0.0
19:992981-993381	0.0	0.0	1.0	0.0	0.0	0.0	1.0	0.0
19:1005921-1006258	0.0	5.0	1.0	0.0	0.0	0.0	2.0	0.0
19:1005971-1006230	2.0	1.0	8.0	1.0	0.0	1.0	4.0	1.0
19:1011741-1012151	0.0	0.0	3.0	0.0	0.0	0.0	0.0	0.0
19:1030004-1030226	0.0	0.0	2.0	0.0	0.0	0.0	0.0	0.0
19:1031071-1032696	0.0	0.0	0.0	3.0	0.0	0.0	0.0	0.0
19:1031071-1036562	0.0	0.0	0.0	2.0	3.0	0.0	0.0	0.0
19:1032392-1036562	0.0	0.0	0.0	0.0	0.0	0.0	0.0	2.0
19:1037744-1038132	0.0	0.0	0.0	0.0	3.0	0.0	0.0	0.0
19:1057915-1059085	0.0	0.0	0.0	2.0	0.0	0.0	0.0	0.0
19:1068994-1069195	0.0	0.0	0.0	0.0	2.0	0.0	0.0	0.0
19:1078432-1078825	1.0	3.0	1.0	9.0	0.0	0.0	5.0	8.0
19:1085311-1085540	0.0	0.0	0.0	3.0	0.0	0.0	0.0	0.0
19:1113619-1116866	0.0	3.0	0.0	0.0	0.0	0.0	0.0	0.0
19:1116946-1117322	0.0	0.0	0.0	5.0	0.0	0.0	0.0	0.0
19:1147309-1154402	0.0	1.0	0.0	5.0	0.0	0.0	0.0	0.0
19:1251863-1254231	0.0	5.0	0.0	0.0	0.0	0.0	0.0	0.0
19:1255054-1255398	0.0	0.0	3.0	0.0	0.0	0.0	0.0	0.0
19:1256236-1256693	2.0	1.0	0.0	2.0	1.0	3.0	8.0	0.0
19:1256342-1256581	0.0	0.0	0.0	0.0	2.0	0.0	0.0	0.0
19:1257366-1257569	0.0	0.0	0.0	2.0	0.0	0.0	0.0	0.0
19:1258069-1258264	0.0	5.0	2.0	6.0	3.0	0.0	5.0	0.0
19:1258101-1258351	0.0	0.0	0.0	0.0	0.0	2.0	0.0	0.0
19:1270928-1272051	0.0	0.0	0.0	4.0	0.0	0.0	0.0	0.0
19:1271329-1272051	0.0	0.0	0.0	6.0	0.0	0.0	2.0	1.0
19:1371993-1372531	0.0	0.0	0.0	1.0	0.0	1.0	0.0	0.0
19:1372068-1372500	0.0	0.0	0.0	3.0	0.0	0.0	2.0	0.0
19:1385027-1385301	0.0	0.0	0.0	0.0	2.0	0.0	0.0	0.0
19:1417500-1428995	0.0	0.0	0.0	2.0	0.0	0.0	0.0	0.0
19:1417536-1418153	0.0	0.0	0.0	5.0	0.0	0.0	0.0	0.0
19:1430222-1432690	0.0	0.0	0.0	0.0	0.0	1.0	0.0	1.0
19:1464294-1464683	0.0	0.0	0.0	0.0	0.0	0.0	5.0	1.0
19:1475146-1478882	0.0	0.0	0.0	2.0	0.0	0.0	0.0	0.0
19:1497475-1497626	0.0	0.0	0.0	0.0	2.0	0.0	0.0	0.0
19:1574426-1574803	2.0	0.0	0.0	0.0	0.0	0.0	0.0	0.0
19:1578514-1582712	0.0	0.0	0.0	2.0	0.0	0.0	0.0	0.0
19:1586971-1590061	4.0	0.0	0.0	0.0	0.0	0.0	0.0	0.0
19:1603616-1603991	2.0	0.0	0.0	0.0	0.0	0.0	0.0	0.0
19:1632332-1652327	0.0	0.0	0.0	3.0	0.0	0.0	0.0	0.0
19:1639370-1640275	0.0	0.0	0.0	0.0	0.0	0.0	2.0	0.0
19:1798102-1798654	0.0	0.0	0.0	0.0	0.0	0.0	2.0	0.0
19:1798207-1798523	0.0	2.0	0.0	0.0	0.0	0.0	0.0	1.0
19:1798330-1798598	0.0	3.0	0.0	4.0	0.0	0.0	0.0	0.0
19:1925485-1925625	1.0	0.0	2.0	0.0	0.0	0.0	0.0	0.0
19:1938156-1938404	0.0	0.0	2.0	0.0	0.0	0.0	0.0	0.0
19:1969641-1969825	0.0	0.0	0.0	2.0	0.0	0.0	0.0	0.0
19:1981373-1982132	0.0	0.0	0.0	2.0	0.0	0.0	0.0	0.0
19:1983442-1983719	0.0	0.0	0.0	0.0	0.0	0.0	2.0	0.0
19:2002859-2004867	0.0	0.0	0.0	0.0	3.0	0.0	0.0	0.0
19:2009483-2009877	0.0	1.0	0.0	0.0	0.0	0.0	1.0	0.0
19:2043533-2050853	0.0	0.0	1.0	1.0	0.0	0.0	0.0	0.0
19:2068711-2068961	1.0	3.0	3.0	6.0	0.0	0.0	1.0	2.0
19:2077394-2077817	2.0	0.0	0.0	1.0	0.0	0.0	0.0	1.0
19:2078140-2078679	0.0	0.0	0.0	6.0	0.0	0.0	0.0	0.0
19:2080626-2081394	0.0	1.0	1.0	0.0	0.0	0.0	0.0	0.0
19:2084507-2084641	2.0	7.0	3.0	4.0	0.0	1.0	1.0	1.0
19:2087004-2087344	0.0	5.0	0.0	0.0	0.0	0.0	0.0	0.0
19:2091979-2092146	0.0	2.0	0.0	0.0	0.0	1.0	0.0	0.0
19:2092300-2092632	0.0	2.0	0.0	0.0	0.0	0.0	0.0	0.0
19:2107453-2108234	0.0	2.0	0.0	0.0	0.0	0.0	0.0	0.0
19:2109233-2109872	0.0	5.0	1.0	4.0	0.0	0.0	0.0	0.0
19:2113444-2114130	0.0	0.0	0.0	2.0	0.0	0.0	0.0	0.0
19:2119737-2120490	0.0	2.0	0.0	0.0	0.0	0.0	0.0	0.0
19:2133348-2133630	0.0	0.0	0.0	0.0	5.0	0.0	0.0	0.0
19:2134895-2135268	1.0	1.0	0.0	4.0	3.0	3.0	8.0	0.0
19:2137727-2138714	0.0	1.0	0.0	0.0	0.0	0.0	1.0	0.0
19:2189732-2194577	0.0	0.0	0.0	0.0	0.0	0.0	0.0	2.0
19:2210484-2213640	0.0	0.0	0.0	0.0	2.0	0.0	0.0	0.0
19:2211187-2213640	0.0	0.0	0.0	6.0	0.0	0.0	0.0	0.0
19:2225910-2226028	0.0	0.0	0.0	0.0	0.0	0.0	3.0	0.0
19:2345253-2353182	0.0	0.0	0.0	2.0	0.0	0.0	0.0	0.0
19:2353007-2353233	0.0	0.0	0.0	2.0	0.0	0.0	0.0	0.0
19:2421149-2421344	0.0	0.0	2.0	0.0	0.0	3.0	1.0	0.0
19:2421168-2421359	0.0	1.0	2.0	3.0	0.0	4.0	1.0	0.0
19:2421215-2421415	0.0	0.0	0.0	0.0	4.0	0.0	0.0	0.0
19:2427228-2427492	0.0	2.0	0.0	0.0	0.0	0.0	0.0	0.0
19:2429818-2430029	0.0	0.0	0.0	0.0	0.0	0.0	4.0	0.0
19:2430975-2431540	0.0	0.0	0.0	1.0	0.0	1.0	0.0	0.0
19:2438163-2456789	0.0	0.0	0.0	4.0	0.0	0.0	0.0	0.0
19:2443812-2444017	0.0	0.0	0.0	0.0	0.0	0.0	0.0	2.0
19:2450908-2451107	0.0	0.0	0.0	0.0	0.0	0.0	2.0	0.0
19:2453323-2453435	0.0	0.0	0.0	0.0	0.0	0.0	2.0	0.0
19:2458165-2458701	0.0	2.0	0.0	0.0	0.0	0.0	0.0	0.0
19:2459356-2459949	2.0	0.0	0.0	0.0	0.0	0.0	0.0	0.0
19:2737685-2737967	0.0	0.0	0.0	1.0	2.0	0.0	1.0	0.0
19:2737753-2737938	0.0	0.0	2.0	0.0	0.0	0.0	0.0	0.0
19:2737774-2737967	0.0	3.0	0.0	0.0	2.0	0.0	0.0	3.0
19:2737777-2738005	0.0	0.0	0.0	0.0	4.0	0.0	0.0	0.0
19:2780294-2780518	0.0	2.0	0.0	0.0	0.0	0.0	0.0	0.0
19:2810304-2811734	0.0	0.0	0.0	2.0	0.0	0.0	0.0	0.0
19:3055001-3055640	0.0	2.0	0.0	0.0	0.0	0.0	0.0	0.0
19:3056250-3061297	0.0	0.0	0.0	0.0	0.0	3.0	0.0	0.0
19:3056420-3056529	0.0	0.0	0.0	2.0	0.0	1.0	0.0	1.0
19:3144086-3144556	0.0	2.0	0.0	0.0	0.0	0.0	0.0	0.0
19:3170052-3170358	0.0	0.0	4.0	0.0	0.0	0.0	0.0	0.0
19:3172218-3172498	0.0	0.0	0.0	3.0	0.0	0.0	0.0	0.0
19:3194350-3194981	0.0	0.0	0.0	3.0	0.0	0.0	0.0	0.0
19:3195061-3195244	0.0	0.0	2.0	0.0	0.0	0.0	0.0	0.0
19:3195125-3195305	0.0	1.0	0.0	1.0	0.0	0.0	3.0	0.0
19:3197910-3198222	0.0	2.0	0.0	2.0	2.0	3.0	0.0	0.0
19:3362435-3362611	0.0	0.0	0.0	0.0	0.0	0.0	2.0	1.0
19:3439589-3439749	0.0	0.0	0.0	2.0	0.0	0.0	0.0	0.0
19:3464560-3464718	0.0	0.0	0.0	0.0	0.0	0.0	2.0	0.0
19:3517660-3517896	0.0	0.0	2.0	1.0	0.0	2.0	0.0	0.0
19:3623688-3624162	0.0	2.0	0.0	3.0	0.0	1.0	0.0	0.0
19:3656405-3662001	0.0	1.0	0.0	1.0	0.0	0.0	0.0	0.0
19:3660966-3662001	0.0	5.0	6.0	20.0	3.0	5.0	3.0	2.0
19:3753190-3753764	0.0	0.0	0.0	4.0	0.0	0.0	0.0	0.0
19:3756705-3757178	0.0	0.0	5.0	1.0	0.0	0.0	0.0	0.0
19:3965026-3965242	0.0	0.0	0.0	2.0	0.0	0.0	0.0	0.0
19:3970511-3970790	2.0	0.0	0.0	0.0	0.0	0.0	0.0	0.0
19:3976281-3976509	0.0	0.0	0.0	0.0	0.0	0.0	3.0	0.0
19:3977482-3979837	0.0	0.0	0.0	1.0	0.0	0.0	0.0	1.0
19:3977849-3979388	0.0	0.0	0.0	0.0	0.0	0.0	0.0	2.0
19:3977854-3979352	0.0	0.0	0.0	2.0	0.0	0.0	0.0	0.0
19:3977854-3980539	0.0	2.0	0.0	0.0	0.0	0.0	0.0	0.0
19:3977937-3982313	0.0	2.0	1.0	0.0	1.0	0.0	0.0	1.0
19:3978086-3979412	0.0	0.0	3.0	0.0	0.0	0.0	0.0	0.0
19:3978105-3979876	0.0	2.0	0.0	1.0	2.0	0.0	0.0	0.0
19:3979460-3979807	2.0	0.0	0.0	2.0	0.0	0.0	2.0	0.0
19:3981339-3982307	0.0	0.0	0.0	1.0	1.0	0.0	3.0	0.0
19:3981339-3983018	0.0	2.0	0.0	2.0	0.0	0.0	3.0	0.0
19:3981377-3983230	0.0	2.0	0.0	0.0	0.0	0.0	0.0	0.0
19:3983309-3984130	0.0	4.0	0.0	4.0	0.0	1.0	0.0	0.0
19:3983563-3983831	0.0	5.0	0.0	0.0	0.0	0.0	0.0	0.0
19:4026046-4026873	0.0	0.0	0.0	0.0	0.0	1.0	0.0	1.0
19:4030086-4030334	0.0	0.0	1.0	0.0	4.0	4.0	0.0	3.0
19:4030127-4030359	3.0	3.0	5.0	0.0	0.0	0.0	0.0	2.0
19:4040145-4040834	0.0	2.0	0.0	0.0	0.0	0.0	0.0	2.0
19:4050564-4050885	0.0	2.0	0.0	0.0	0.0	1.0	0.0	0.0
19:4058796-4059082	0.0	2.0	0.0	0.0	0.0	0.0	0.0	0.0
19:4087086-4087254	0.0	0.0	0.0	1.0	0.0	1.0	0.0	0.0
19:4101019-4117629	0.0	0.0	0.0	0.0	3.0	0.0	2.0	0.0
19:4153705-4164534	0.0	0.0	0.0	2.0	0.0	0.0	0.0	0.0
19:4178401-4178589	0.0	0.0	0.0	3.0	0.0	2.0	0.0	0.0
19:4202086-4202707	0.0	2.0	0.0	0.0	0.0	0.0	0.0	0.0
19:4214296-4214714	0.0	0.0	0.0	0.0	0.0	0.0	0.0	2.0
19:4249228-4254489	2.0	0.0	0.0	1.0	0.0	0.0	0.0	0.0
19:4259343-4260456	0.0	0.0	0.0	2.0	0.0	0.0	0.0	0.0
19:4264234-4264522	0.0	1.0	0.0	2.0	0.0	0.0	2.0	0.0
19:4271478-4271840	0.0	3.0	0.0	0.0	0.0	0.0	0.0	0.0
19:4356326-4356735	0.0	2.0	0.0	0.0	0.0	0.0	0.0	0.0
19:4356453-4356735	0.0	0.0	2.0	0.0	0.0	0.0	0.0	0.0
19:4405912-4409759	0.0	3.0	0.0	2.0	0.0	1.0	2.0	1.0
19:4421352-4421492	1.0	0.0	0.0	0.0	1.0	1.0	1.0	0.0
19:4428898-4429423	0.0	1.0	0.0	0.0	0.0	0.0	1.0	0.0
19:4429517-4430591	0.0	2.0	0.0	0.0	0.0	0.0	0.0	0.0
19:4430549-4432207	1.0	0.0	0.0	0.0	0.0	1.0	0.0	0.0
19:4433704-4434088	0.0	0.0	0.0	0.0	0.0	0.0	3.0	0.0
19:4433864-4434000	0.0	0.0	3.0	0.0	0.0	0.0	3.0	1.0
19:4433885-4434075	0.0	0.0	0.0	0.0	3.0	0.0	1.0	0.0
19:4515119-4515325	0.0	0.0	2.0	0.0	0.0	0.0	3.0	0.0
19:4626708-4627316	0.0	0.0	0.0	0.0	0.0	0.0	2.0	0.0
19:4688757-4705970	0.0	0.0	0.0	0.0	2.0	0.0	0.0	0.0
19:4706778-4707700	0.0	2.0	0.0	0.0	0.0	0.0	0.0	0.0
19:4810700-4811141	0.0	0.0	2.0	0.0	0.0	0.0	0.0	0.0
19:4816996-4817272	0.0	0.0	0.0	0.0	0.0	0.0	0.0	2.0
19:4817305-4817441	0.0	2.0	0.0	0.0	0.0	0.0	0.0	0.0
19:4817591-4817900	0.0	0.0	0.0	0.0	2.0	0.0	0.0	0.0
19:4826639-4827104	0.0	0.0	0.0	4.0	0.0	6.0	0.0	0.0
19:4827740-4828160	0.0	0.0	3.0	1.0	0.0	0.0	0.0	0.0
19:4831216-4831513	0.0	0.0	0.0	3.0	0.0	0.0	0.0	0.0
19:4846733-4847020	0.0	0.0	0.0	2.0	0.0	0.0	0.0	0.0
19:4860429-4860789	1.0	2.0	0.0	0.0	0.0	0.0	0.0	0.0
19:4864425-4864955	0.0	0.0	0.0	2.0	0.0	0.0	0.0	0.0
19:4865473-4865779	0.0	1.0	0.0	1.0	0.0	0.0	0.0	0.0
19:4910958-4950773	0.0	0.0	0.0	0.0	0.0	2.0	0.0	0.0
19:4919580-4920835	1.0	0.0	0.0	1.0	0.0	0.0	3.0	0.0
19:4925950-4926693	2.0	0.0	0.0	0.0	0.0	0.0	0.0	0.0
19:4939203-4939741	1.0	0.0	0.0	0.0	1.0	0.0	0.0	0.0
19:4945925-4954426	0.0	0.0	0.0	4.0	0.0	0.0	0.0	0.0
19:4950443-4950943	0.0	0.0	0.0	0.0	2.0	0.0	0.0	0.0
19:4963441-4963939	0.0	0.0	0.0	0.0	0.0	0.0	3.0	0.0
19:4980057-4980375	0.0	2.0	0.0	1.0	0.0	2.0	0.0	0.0
19:4983671-4984055	0.0	3.0	0.0	0.0	0.0	0.0	0.0	0.0
19:5016257-5041251	0.0	4.0	0.0	2.0	0.0	0.0	0.0	0.0
19:5016257-5047669	0.0	3.0	0.0	0.0	0.0	0.0	0.0	0.0
19:5047476-5082504	0.0	7.0	0.0	14.0	3.0	1.0	3.0	14.0
19:5080811-5081093	0.0	0.0	0.0	2.0	0.0	0.0	0.0	0.0
19:5084744-5084920	0.0	1.0	1.0	0.0	0.0	0.0	0.0	0.0
19:5100547-5101400	0.0	0.0	1.0	0.0	0.0	2.0	1.0	0.0
19:5265631-5265992	0.0	0.0	0.0	0.0	1.0	1.0	0.0	0.0
19:5273610-5274193	0.0	0.0	0.0	0.0	0.0	2.0	0.0	0.0
19:5609995-5613527	0.0	0.0	0.0	0.0	1.0	0.0	5.0	0.0
19:5609995-5616486	0.0	0.0	0.0	3.0	0.0	0.0	0.0	0.0
19:5629013-5629360	0.0	4.0	0.0	0.0	0.0	0.0	0.0	0.0
19:5639588-5639964	0.0	0.0	0.0	1.0	2.0	0.0	1.0	0.0
19:5650978-5654456	0.0	0.0	0.0	0.0	0.0	0.0	2.0	0.0
19:5650978-5657347	1.0	1.0	0.0	0.0	3.0	0.0	2.0	1.0
19:5653115-5654456	0.0	0.0	0.0	1.0	2.0	1.0	0.0	1.0
19:5653115-5657347	0.0	0.0	0.0	1.0	0.0	0.0	2.0	0.0
19:5654061-5654456	0.0	0.0	0.0	0.0	0.0	0.0	2.0	0.0
19:5665012-5665481	0.0	0.0	0.0	3.0	0.0	0.0	0.0	0.0
19:5671794-5672159	0.0	0.0	4.0	0.0	0.0	0.0	0.0	0.0
19:5694242-5694552	0.0	0.0	0.0	0.0	0.0	2.0	0.0	0.0
19:5694387-5700927	0.0	0.0	0.0	0.0	0.0	0.0	0.0	2.0
19:5694598-5694760	0.0	3.0	0.0	0.0	0.0	0.0	0.0	0.0
19:5700789-5705992	0.0	0.0	0.0	4.0	0.0	0.0	0.0	0.0
19:5706269-5706530	1.0	0.0	1.0	0.0	1.0	0.0	0.0	0.0
19:5709894-5710129	0.0	4.0	6.0	0.0	0.0	1.0	1.0	2.0
19:5710353-5710794	0.0	3.0	2.0	5.0	1.0	2.0	1.0	0.0
19:5710429-5710758	0.0	0.0	0.0	2.0	0.0	0.0	0.0	0.0
19:5710477-5710980	0.0	0.0	0.0	0.0	0.0	0.0	2.0	0.0
19:5711771-5714271	0.0	0.0	0.0	0.0	0.0	0.0	0.0	2.0
19:5787192-5787234	1.0	2.0	3.0	1.0	0.0	1.0	2.0	3.0
19:5790371-5791043	1.0	0.0	0.0	2.0	0.0	0.0	1.0	0.0
19:5888299-5888928	0.0	2.0	0.0	0.0	0.0	0.0	0.0	0.0
19:5903259-5903468	0.0	0.0	0.0	2.0	2.0	0.0	0.0	0.0
19:5910987-5911307	0.0	0.0	0.0	2.0	0.0	0.0	0.0	0.0
19:5955574-5955855	0.0	2.0	0.0	0.0	0.0	0.0	0.0	0.0
19:6135228-6136022	0.0	0.0	0.0	3.0	0.0	0.0	0.0	0.0
19:6197283-6197598	0.0	0.0	0.0	0.0	2.0	0.0	0.0	0.0
19:6230570-6270759	0.0	0.0	1.0	9.0	3.0	1.0	7.0	0.0
19:6361747-6368736	0.0	2.0	0.0	0.0	0.0	0.0	0.0	0.0
19:6381359-6381791	0.0	0.0	0.0	2.0	0.0	0.0	0.0	0.0
19:6384099-6384249	0.0	0.0	0.0	0.0	1.0	0.0	2.0	0.0
19:6388258-6388981	2.0	0.0	0.0	1.0	0.0	0.0	0.0	0.0
19:6389522-6393048	0.0	2.0	0.0	0.0	0.0	0.0	0.0	0.0
19:6413932-6414060	0.0	0.0	0.0	2.0	1.0	0.0	1.0	0.0
19:6414142-6414363	0.0	1.0	0.0	1.0	0.0	0.0	7.0	0.0
19:6417062-6418820	0.0	0.0	0.0	0.0	2.0	0.0	1.0	0.0
19:6455170-6455845	0.0	0.0	3.0	0.0	0.0	0.0	0.0	0.0
19:6467718-6467880	0.0	0.0	1.0	1.0	0.0	0.0	0.0	0.0
19:6469697-6470277	0.0	0.0	0.0	3.0	0.0	0.0	0.0	0.0
19:6477253-6479902	0.0	2.0	0.0	0.0	0.0	0.0	0.0	0.0
19:6484760-6485151	0.0	0.0	4.0	0.0	0.0	0.0	0.0	0.0
19:6494458-6494721	0.0	0.0	0.0	2.0	0.0	0.0	0.0	0.0
19:6585956-6586236	0.0	0.0	0.0	0.0	0.0	0.0	2.0	0.0
19:6597855-6598248	0.0	3.0	0.0	0.0	0.0	0.0	0.0	0.0
19:6742967-6743836	0.0	0.0	1.0	1.0	0.0	0.0	0.0	0.0
19:6743536-6743836	0.0	0.0	0.0	0.0	3.0	0.0	0.0	0.0
19:6779331-6779592	0.0	2.0	2.0	0.0	1.0	0.0	0.0	0.0
19:6785712-6786359	2.0	0.0	0.0	0.0	0.0	0.0	1.0	0.0
19:6795937-6796827	2.0	0.0	0.0	0.0	0.0	0.0	0.0	0.0
19:6826612-6826711	0.0	0.0	0.0	0.0	0.0	0.0	2.0	0.0
19:6826612-6829918	0.0	0.0	2.0	0.0	0.0	0.0	0.0	0.0
19:6836575-6836955	0.0	0.0	0.0	0.0	0.0	2.0	0.0	0.0
19:6856289-6856410	0.0	0.0	3.0	0.0	0.0	0.0	0.0	0.0
19:6857890-6858489	2.0	0.0	0.0	0.0	0.0	0.0	0.0	0.0
19:7338514-7338683	0.0	0.0	4.0	0.0	0.0	0.0	0.0	0.0
19:7378996-7379298	0.0	0.0	0.0	4.0	0.0	0.0	0.0	1.0
19:7406349-7406744	2.0	0.0	0.0	0.0	0.0	1.0	0.0	0.0
19:7410066-7410540	0.0	1.0	0.0	0.0	2.0	1.0	0.0	0.0
19:7424280-7424708	2.0	0.0	0.0	0.0	0.0	3.0	0.0	1.0
19:7437358-7437694	0.0	1.0	0.0	0.0	0.0	2.0	1.0	0.0
19:7451149-7458609	0.0	0.0	0.0	0.0	2.0	0.0	0.0	0.0
19:7465367-7465521	0.0	0.0	0.0	0.0	0.0	0.0	2.0	0.0
19:7474642-7474946	0.0	0.0	2.0	0.0	0.0	0.0	0.0	0.0
19:7529717-7530261	0.0	0.0	0.0	0.0	1.0	1.0	0.0	0.0
19:7556803-7557051	0.0	1.0	0.0	1.0	0.0	0.0	0.0	0.0
19:7556886-7557117	0.0	0.0	3.0	0.0	0.0	0.0	0.0	0.0
19:7634611-7635442	0.0	0.0	0.0	0.0	3.0	0.0	0.0	0.0
19:7644753-7645166	0.0	3.0	0.0	5.0	0.0	0.0	0.0	1.0
19:7815469-7815896	0.0	0.0	0.0	0.0	3.0	0.0	0.0	0.0
19:7913771-7913911	0.0	0.0	2.0	0.0	1.0	0.0	0.0	0.0
19:7942391-7942807	0.0	0.0	0.0	2.0	0.0	0.0	0.0	0.0
19:7949805-7950235	0.0	0.0	0.0	0.0	0.0	0.0	2.0	0.0
19:7999355-7999628	2.0	1.0	0.0	0.0	0.0	0.0	2.0	0.0
19:8001157-8001486	0.0	0.0	0.0	0.0	0.0	0.0	5.0	0.0
19:8007978-8008257	0.0	0.0	0.0	0.0	2.0	0.0	0.0	0.0
19:8012058-8012348	0.0	0.0	4.0	0.0	0.0	2.0	0.0	1.0
19:8013616-8013929	0.0	0.0	3.0	0.0	0.0	0.0	0.0	0.0
19:8015317-8015652	0.0	0.0	0.0	0.0	0.0	0.0	0.0	2.0
19:8015323-8015690	0.0	0.0	0.0	4.0	0.0	1.0	0.0	0.0
19:8222403-8223250	0.0	2.0	0.0	0.0	0.0	1.0	0.0	0.0
19:8229732-8229917	0.0	0.0	4.0	0.0	0.0	0.0	0.0	0.0
19:8260509-8260691	0.0	2.0	0.0	0.0	1.0	0.0	0.0	0.0
19:8313593-8314075	0.0	0.0	0.0	0.0	0.0	0.0	2.0	0.0
19:8318468-8318706	2.0	0.0	0.0	0.0	0.0	2.0	0.0	0.0
19:8318535-8318706	0.0	0.0	0.0	0.0	0.0	0.0	3.0	0.0
19:8320935-8321307	0.0	0.0	0.0	1.0	1.0	0.0	0.0	0.0
19:8336699-8337114	0.0	0.0	0.0	2.0	0.0	0.0	0.0	0.0
19:8338358-8338660	0.0	0.0	0.0	2.0	0.0	0.0	0.0	0.0
19:8390438-8403467	0.0	0.0	1.0	1.0	0.0	0.0	0.0	0.0
19:8394931-8395270	0.0	0.0	2.0	0.0	0.0	0.0	0.0	0.0
19:8402194-8403611	0.0	0.0	0.0	3.0	0.0	0.0	0.0	0.0
19:8407913-8408213	0.0	0.0	0.0	1.0	2.0	0.0	0.0	2.0
19:8426193-8427077	0.0	0.0	0.0	0.0	0.0	0.0	0.0	2.0
19:8435296-8435666	0.0	0.0	0.0	0.0	0.0	2.0	0.0	0.0
19:8447998-8448363	0.0	1.0	0.0	0.0	2.0	0.0	0.0	0.0
19:8448010-8448496	3.0	0.0	0.0	0.0	0.0	0.0	1.0	0.0
19:8455405-8463686	1.0	0.0	0.0	0.0	2.0	1.0	2.0	0.0
19:8458171-8458756	0.0	0.0	0.0	0.0	0.0	0.0	2.0	0.0
19:8462529-8474244	0.0	4.0	0.0	0.0	1.0	0.0	0.0	0.0
19:8465324-8474244	0.0	0.0	4.0	3.0	0.0	0.0	0.0	0.0
19:8467502-8474244	0.0	0.0	0.0	2.0	5.0	0.0	0.0	0.0
19:8468774-8474244	0.0	0.0	5.0	6.0	1.0	4.0	10.0	7.0
19:8468774-8483211	0.0	0.0	0.0	0.0	0.0	1.0	3.0	0.0
19:8488017-8488539	0.0	0.0	0.0	2.0	0.0	0.0	0.0	0.0
19:8492579-8492750	0.0	8.0	0.0	0.0	0.0	0.0	0.0	0.0
19:8516535-8517022	0.0	0.0	0.0	0.0	0.0	2.0	0.0	0.0
19:8528768-8529135	0.0	2.0	0.0	0.0	0.0	0.0	0.0	0.0
19:8529190-8529587	0.0	3.0	0.0	0.0	0.0	0.0	0.0	0.0
19:8533717-8533948	3.0	0.0	0.0	0.0	0.0	0.0	0.0	0.0
19:8536252-8537055	0.0	0.0	0.0	3.0	0.0	0.0	0.0	0.0
19:8536252-8540028	0.0	1.0	0.0	0.0	3.0	1.0	0.0	0.0
19:8538586-8539039	0.0	1.0	1.0	0.0	0.0	0.0	0.0	0.0
19:8546955-8547369	4.0	0.0	0.0	0.0	0.0	0.0	0.0	0.0
19:8551740-8553437	0.0	0.0	0.0	2.0	0.0	0.0	0.0	0.0
19:8551740-8555796	0.0	2.0	0.0	0.0	0.0	0.0	0.0	0.0
19:8563939-8564149	0.0	2.0	0.0	0.0	0.0	0.0	0.0	0.0
19:8564348-8564854	0.0	2.0	1.0	0.0	0.0	0.0	0.0	0.0
19:8565035-8565324	0.0	2.0	0.0	0.0	0.0	0.0	0.0	0.0
19:9525241-9525514	1.0	4.0	0.0	0.0	0.0	1.0	0.0	0.0
19:9569673-9570104	0.0	0.0	0.0	0.0	0.0	0.0	5.0	0.0
19:9598722-9614103	0.0	0.0	0.0	0.0	0.0	0.0	0.0	2.0
19:9662667-9662982	0.0	0.0	0.0	0.0	3.0	0.0	0.0	0.0
19:9663474-9663732	0.0	0.0	1.0	0.0	0.0	0.0	0.0	1.0
19:9810344-9810850	0.0	0.0	0.0	2.0	0.0	0.0	0.0	0.0
19:9812964-9813458	0.0	0.0	0.0	2.0	0.0	0.0	0.0	0.0
19:9824427-9824550	0.0	0.0	1.0	0.0	1.0	0.0	0.0	0.0
19:9840287-9840723	0.0	0.0	0.0	0.0	0.0	0.0	0.0	3.0
19:10092347-10092826	0.0	0.0	0.0	2.0	0.0	0.0	0.0	0.0
19:10109223-10109501	1.0	0.0	0.0	0.0	0.0	0.0	4.0	0.0
19:10116035-10118933	0.0	3.0	0.0	0.0	0.0	0.0	0.0	0.0
19:10128536-10129058	0.0	0.0	0.0	0.0	1.0	1.0	0.0	0.0
19:10144400-10144810	0.0	0.0	0.0	1.0	0.0	0.0	0.0	2.0
19:10144471-10145910	0.0	0.0	0.0	0.0	2.0	0.0	0.0	0.0
19:10163326-10173905	0.0	0.0	0.0	1.0	0.0	1.0	0.0	0.0
19:10163342-10163806	0.0	1.0	0.0	0.0	0.0	0.0	2.0	0.0
19:10179209-10179513	0.0	0.0	0.0	0.0	0.0	0.0	3.0	0.0
19:10192515-10192802	0.0	0.0	0.0	0.0	2.0	0.0	0.0	0.0
19:10192613-10192907	0.0	0.0	0.0	0.0	3.0	0.0	0.0	0.0
19:10240380-10240964	0.0	2.0	0.0	0.0	0.0	0.0	0.0	0.0
19:10253695-10254113	0.0	0.0	0.0	0.0	0.0	0.0	2.0	0.0
19:10253774-10254023	0.0	0.0	0.0	0.0	0.0	0.0	3.0	0.0
19:10258222-10258685	0.0	0.0	0.0	3.0	0.0	0.0	1.0	0.0
19:10272247-10272592	0.0	0.0	0.0	0.0	0.0	2.0	0.0	0.0
19:10273976-10274354	2.0	0.0	0.0	0.0	2.0	3.0	1.0	0.0
19:10276942-10277118	0.0	0.0	0.0	0.0	0.0	0.0	2.0	0.0
19:10278753-10279179	0.0	0.0	2.0	0.0	0.0	0.0	0.0	0.0
19:10284080-10284809	0.0	0.0	0.0	2.0	0.0	0.0	0.0	0.0
19:10314284-10314843	0.0	0.0	0.0	0.0	0.0	2.0	0.0	0.0
19:10316861-10317181	0.0	0.0	0.0	0.0	0.0	0.0	2.0	0.0
19:10322060-10322250	0.0	2.0	0.0	0.0	0.0	0.0	0.0	0.0
19:10322679-10323566	0.0	0.0	0.0	3.0	0.0	0.0	0.0	0.0
19:10322799-10323144	0.0	0.0	0.0	0.0	0.0	2.0	0.0	0.0
19:10328642-10330526	0.0	0.0	0.0	0.0	0.0	1.0	0.0	1.0
19:10351393-10351886	0.0	0.0	0.0	3.0	0.0	0.0	0.0	0.0
19:10351480-10351886	0.0	2.0	1.0	0.0	0.0	0.0	0.0	0.0
19:10351516-10351820	1.0	0.0	0.0	0.0	0.0	0.0	1.0	0.0
19:10352810-10353138	0.0	0.0	3.0	0.0	0.0	0.0	0.0	0.0
19:10354156-10356679	0.0	0.0	0.0	0.0	0.0	0.0	2.0	0.0
19:10361138-10361358	0.0	2.0	0.0	0.0	0.0	0.0	0.0	0.0
19:10371559-10372100	0.0	1.0	0.0	1.0	0.0	2.0	0.0	1.0
19:10373607-10374006	0.0	0.0	1.0	0.0	0.0	0.0	2.0	0.0
19:10373783-10374020	0.0	0.0	0.0	0.0	0.0	0.0	1.0	1.0
19:10391340-10391549	0.0	0.0	0.0	0.0	0.0	0.0	2.0	0.0
19:10393977-10394707	0.0	0.0	0.0	0.0	1.0	0.0	1.0	1.0
19:10395237-10396002	0.0	0.0	0.0	0.0	3.0	0.0	0.0	3.0
19:10444937-10445212	2.0	0.0	0.0	0.0	0.0	0.0	0.0	0.0
19:10480550-10480715	0.0	1.0	2.0	0.0	0.0	0.0	1.0	1.0
19:10483032-10483452	0.0	0.0	0.0	2.0	0.0	0.0	0.0	0.0
19:10490609-10490951	0.0	0.0	0.0	0.0	2.0	0.0	0.0	0.0
19:10491577-10492262	0.0	4.0	1.0	8.0	0.0	0.0	0.0	0.0
19:10492718-10492855	0.0	0.0	0.0	0.0	0.0	0.0	2.0	0.0
19:10500979-10501383	0.0	1.0	0.0	2.0	1.0	0.0	2.0	0.0
19:10561179-10564980	0.0	0.0	0.0	2.0	0.0	0.0	0.0	0.0
19:10561791-10562837	0.0	3.0	0.0	0.0	0.0	0.0	0.0	0.0
19:10563051-10563517	0.0	2.0	0.0	0.0	0.0	0.0	0.0	0.0
19:10563668-10563891	0.0	0.0	0.0	0.0	4.0	0.0	0.0	0.0
19:10563732-10563897	2.0	0.0	0.0	0.0	1.0	1.0	1.0	0.0
19:10565140-10565337	0.0	0.0	0.0	0.0	0.0	1.0	0.0	1.0
19:10657088-10657526	0.0	0.0	0.0	0.0	1.0	0.0	2.0	0.0
19:10657778-10657930	0.0	0.0	0.0	0.0	0.0	2.0	0.0	0.0
19:10658774-10659450	0.0	0.0	0.0	0.0	0.0	0.0	0.0	2.0
19:10660911-10661112	0.0	0.0	0.0	0.0	0.0	5.0	10.0	0.0
19:10663758-10664073	4.0	11.0	4.0	0.0	3.0	0.0	0.0	5.0
19:10666978-10667277	6.0	10.0	1.0	0.0	4.0	3.0	26.0	6.0
19:10670537-10677236	2.0	0.0	0.0	0.0	0.0	0.0	0.0	0.0
19:10671088-10671423	0.0	0.0	0.0	0.0	0.0	0.0	5.0	0.0
19:10671127-10671460	0.0	0.0	0.0	0.0	0.0	0.0	0.0	4.0
19:10671358-10671535	0.0	0.0	0.0	0.0	0.0	0.0	2.0	0.0
19:10671374-10671470	0.0	0.0	1.0	0.0	0.0	0.0	1.0	0.0
19:10677745-10678605	0.0	2.0	0.0	0.0	0.0	0.0	0.0	0.0
19:10682710-10683096	0.0	0.0	0.0	2.0	0.0	1.0	0.0	0.0
19:10687631-10689391	0.0	0.0	0.0	3.0	0.0	0.0	0.0	0.0
19:10710866-10711133	1.0	0.0	0.0	0.0	0.0	3.0	1.0	0.0
19:10732543-10732919	0.0	0.0	0.0	3.0	0.0	0.0	1.0	0.0
19:10733447-10733629	1.0	2.0	0.0	0.0	0.0	1.0	0.0	0.0
19:10733457-10733720	0.0	0.0	0.0	0.0	2.0	0.0	0.0	0.0
19:10772479-10786706	0.0	0.0	0.0	1.0	0.0	0.0	2.0	4.0
19:10794568-10795079	0.0	0.0	2.0	0.0	0.0	0.0	0.0	0.0
19:10806736-10807108	0.0	1.0	0.0	0.0	0.0	2.0	2.0	2.0
19:10834122-10834534	0.0	0.0	4.0	0.0	0.0	0.0	4.0	0.0
19:10847476-10847921	0.0	0.0	0.0	0.0	0.0	0.0	0.0	2.0
19:10920509-10921076	0.0	0.0	0.0	0.0	2.0	0.0	0.0	0.0
19:10930485-10930712	0.0	0.0	0.0	2.0	0.0	0.0	4.0	0.0
19:10940575-10940869	0.0	0.0	2.0	0.0	0.0	0.0	0.0	0.0
19:10959577-10959978	0.0	1.0	0.0	0.0	0.0	0.0	2.0	0.0
19:10962767-10963153	1.0	2.0	0.0	0.0	0.0	0.0	0.0	0.0
19:10986965-10987814	0.0	2.0	0.0	1.0	0.0	0.0	0.0	0.0
19:10991260-10996316	0.0	0.0	2.0	0.0	0.0	0.0	0.0	0.0
19:10994903-10996242	0.0	0.0	0.0	0.0	0.0	0.0	3.0	0.0
19:11034201-11034876	0.0	2.0	0.0	0.0	0.0	1.0	0.0	0.0
19:11041484-11060107	0.0	0.0	0.0	5.0	0.0	0.0	1.0	0.0
19:11058258-11060187	0.0	10.0	2.0	15.0	2.0	1.0	1.0	0.0
19:11068727-11069078	0.0	3.0	0.0	0.0	0.0	0.0	0.0	0.0
19:11095723-11095962	0.0	0.0	2.0	0.0	0.0	0.0	0.0	0.0
19:11097182-11097346	0.0	0.0	0.0	2.0	0.0	0.0	0.0	0.0
19:11097182-11098108	1.0	0.0	0.0	0.0	0.0	1.0	0.0	0.0
19:11101681-11101904	0.0	3.0	0.0	0.0	0.0	1.0	0.0	0.0
19:11102135-11102409	3.0	0.0	2.0	4.0	0.0	3.0	6.0	2.0
19:11102138-11102373	0.0	0.0	0.0	0.0	0.0	2.0	0.0	1.0
19:11103712-11103970	0.0	0.0	0.0	0.0	0.0	0.0	3.0	0.0
19:11104146-11104536	0.0	1.0	0.0	1.0	0.0	0.0	0.0	0.0
19:11104186-11104449	1.0	0.0	0.0	0.0	0.0	0.0	1.0	0.0
19:11104304-11104694	0.0	0.0	0.0	2.0	0.0	0.0	0.0	0.0
19:11105220-11110771	0.0	1.0	0.0	1.0	1.0	0.0	0.0	0.0
19:11106696-11107361	0.0	0.0	1.0	3.0	1.0	0.0	0.0	0.0
19:11109349-11109679	0.0	2.0	0.0	0.0	0.0	0.0	3.0	1.0
19:11109354-11109730	0.0	2.0	0.0	0.0	0.0	0.0	1.0	0.0
19:11109925-11110071	2.0	0.0	5.0	4.0	2.0	2.0	4.0	0.0
19:11113278-11113762	0.0	1.0	0.0	0.0	4.0	2.0	0.0	1.0
19:11114014-11114607	1.0	1.0	1.0	0.0	2.0	0.0	1.0	0.0
19:11114078-11114271	0.0	1.0	0.0	2.0	1.0	2.0	0.0	0.0
19:11115654-11115861	1.0	0.0	0.0	1.0	2.0	1.0	0.0	0.0
19:11116213-11116827	0.0	1.0	1.0	5.0	0.0	4.0	0.0	0.0
19:11118195-11118635	0.0	0.0	0.0	2.0	0.0	0.0	0.0	0.0
19:11118224-11118689	1.0	0.0	0.0	0.0	3.0	0.0	0.0	0.0
19:11118224-11118752	0.0	0.0	0.0	0.0	0.0	2.0	3.0	0.0
19:11120092-11120522	0.0	2.0	0.0	3.0	14.0	0.0	2.0	5.0
19:11120092-11123344	0.0	19.0	3.0	14.0	8.0	0.0	2.0	2.0
19:11120092-11128085	0.0	0.0	0.0	3.0	2.0	1.0	0.0	4.0
19:11120407-11129574	0.0	0.0	0.0	0.0	0.0	0.0	3.0	0.0
19:11123174-11128085	0.0	2.0	0.0	0.0	0.0	0.0	0.0	0.0
19:11129289-11129462	0.0	0.0	0.0	6.0	0.0	0.0	0.0	0.0
19:11134920-11135265	0.0	2.0	0.0	0.0	0.0	0.0	0.0	0.0
19:11181079-11181312	0.0	0.0	0.0	0.0	0.0	0.0	3.0	0.0
19:11207326-11207534	0.0	2.0	0.0	0.0	0.0	0.0	0.0	0.0
19:11336473-11336885	0.0	0.0	0.0	2.0	0.0	0.0	0.0	0.0
19:11352903-11353136	0.0	0.0	0.0	0.0	0.0	0.0	0.0	4.0
19:11353573-11353779	0.0	0.0	2.0	0.0	0.0	0.0	0.0	0.0
19:11356087-11356299	0.0	0.0	3.0	0.0	0.0	0.0	0.0	0.0
19:11373437-11373752	0.0	6.0	0.0	0.0	0.0	0.0	0.0	0.0
19:11379566-11379808	0.0	0.0	0.0	1.0	0.0	1.0	0.0	1.0
19:11439161-11439496	0.0	0.0	0.0	0.0	0.0	0.0	2.0	0.0
19:11441299-11447468	0.0	2.0	0.0	0.0	0.0	0.0	0.0	0.0
19:11442980-11443260	0.0	1.0	4.0	0.0	0.0	1.0	1.0	1.0
19:11444825-11445197	0.0	0.0	0.0	0.0	0.0	0.0	0.0	3.0
19:11449771-11450079	0.0	0.0	0.0	0.0	0.0	0.0	0.0	2.0
19:11449844-11450151	0.0	0.0	0.0	1.0	0.0	0.0	0.0	1.0
19:11520775-11520906	0.0	0.0	2.0	0.0	0.0	0.0	0.0	0.0
19:11556935-11557568	0.0	0.0	0.0	0.0	0.0	0.0	2.0	0.0
19:11566942-11567112	0.0	0.0	0.0	0.0	0.0	0.0	0.0	2.0
19:12517680-12518114	0.0	2.0	0.0	0.0	0.0	0.0	0.0	0.0
19:12524656-12525061	0.0	0.0	0.0	2.0	0.0	0.0	0.0	0.0
19:12554481-12554708	2.0	0.0	0.0	0.0	0.0	0.0	0.0	0.0
19:12605134-12605968	0.0	0.0	0.0	1.0	0.0	1.0	0.0	0.0
19:12613543-12614261	1.0	1.0	0.0	0.0	0.0	1.0	1.0	5.0
19:12618725-12618922	2.0	1.0	0.0	0.0	0.0	0.0	0.0	0.0
19:12624398-12624789	1.0	0.0	0.0	0.0	0.0	0.0	1.0	0.0
19:12631722-12631986	3.0	7.0	4.0	0.0	0.0	7.0	5.0	6.0
19:12636429-12636858	0.0	0.0	0.0	0.0	2.0	0.0	0.0	0.0
19:12660537-12660784	3.0	0.0	0.0	0.0	0.0	0.0	0.0	0.0
19:12671599-12671792	0.0	0.0	1.0	0.0	0.0	0.0	1.0	0.0
19:12674062-12674205	0.0	0.0	0.0	0.0	0.0	3.0	0.0	0.0
19:12679457-12679922	0.0	0.0	0.0	0.0	5.0	0.0	0.0	0.0
19:12679457-12680325	0.0	0.0	2.0	0.0	0.0	0.0	0.0	0.0
19:12680221-12681838	0.0	3.0	0.0	0.0	0.0	0.0	0.0	0.0
19:12684692-12685064	0.0	0.0	2.0	2.0	0.0	0.0	2.0	0.0
19:12684818-12685039	0.0	0.0	0.0	3.0	0.0	0.0	0.0	0.0
19:12703544-12703706	0.0	0.0	4.0	0.0	0.0	0.0	0.0	0.0
19:12705784-12706190	0.0	0.0	2.0	2.0	0.0	0.0	0.0	0.0
19:12707282-12709103	0.0	0.0	0.0	0.0	0.0	0.0	3.0	0.0
19:12708426-12708622	0.0	1.0	0.0	1.0	0.0	0.0	3.0	3.0
19:12714821-12715739	3.0	5.0	7.0	18.0	0.0	3.0	5.0	6.0
19:12716176-12716541	0.0	0.0	2.0	0.0	0.0	0.0	0.0	0.0
19:12716614-12717327	1.0	0.0	0.0	0.0	0.0	1.0	4.0	0.0
19:12719029-12723365	0.0	0.0	0.0	0.0	0.0	0.0	0.0	2.0
19:12719756-12720082	0.0	1.0	0.0	0.0	0.0	0.0	0.0	2.0
19:12723401-12723772	0.0	0.0	0.0	0.0	0.0	0.0	5.0	0.0
19:12730698-12730959	2.0	0.0	0.0	0.0	0.0	0.0	0.0	0.0
19:12732091-12732664	1.0	4.0	0.0	2.0	1.0	0.0	2.0	0.0
19:12732164-12732677	0.0	0.0	0.0	0.0	0.0	0.0	1.0	2.0
19:12732405-12732677	0.0	0.0	0.0	0.0	0.0	0.0	2.0	0.0
19:12733895-12734243	0.0	0.0	0.0	2.0	0.0	0.0	0.0	0.0
19:12762530-12780175	0.0	0.0	0.0	1.0	0.0	0.0	0.0	1.0
19:12765184-12765834	0.0	0.0	0.0	2.0	0.0	0.0	0.0	0.0
19:12770227-12770737	0.0	0.0	0.0	2.0	0.0	0.0	0.0	0.0
19:12770372-12770681	0.0	0.0	0.0	4.0	0.0	0.0	0.0	0.0
19:12794398-12794596	0.0	0.0	0.0	0.0	0.0	0.0	2.0	0.0
19:12806807-12806999	0.0	0.0	0.0	0.0	0.0	5.0	0.0	0.0
19:12813083-12813565	0.0	0.0	0.0	0.0	2.0	0.0	0.0	0.0
19:12876180-12878834	1.0	0.0	0.0	0.0	0.0	0.0	0.0	1.0
19:12928342-12928847	3.0	14.0	10.0	8.0	8.0	10.0	15.0	11.0
19:12928342-12928936	0.0	2.0	3.0	3.0	3.0	1.0	1.0	0.0
19:12939452-12939608	0.0	2.0	0.0	0.0	0.0	0.0	0.0	0.0
19:12939582-12940794	0.0	0.0	0.0	4.0	0.0	0.0	0.0	0.0
19:12940306-12943727	0.0	0.0	0.0	0.0	0.0	1.0	3.0	0.0
19:12940559-12943750	1.0	0.0	0.0	1.0	0.0	0.0	3.0	3.0
19:12940617-12943613	0.0	0.0	0.0	2.0	0.0	1.0	0.0	0.0
19:12940765-12943727	0.0	1.0	0.0	2.0	0.0	0.0	0.0	0.0
19:12940858-12943818	0.0	0.0	0.0	2.0	0.0	0.0	0.0	0.0
19:12941261-12941818	0.0	1.0	0.0	1.0	0.0	0.0	0.0	0.0
19:12942330-12942863	0.0	0.0	1.0	4.0	2.0	2.0	0.0	0.0
19:12942330-12942978	0.0	0.0	0.0	2.0	0.0	0.0	0.0	0.0
19:12942335-12943048	0.0	0.0	2.0	0.0	0.0	4.0	2.0	1.0
19:12942335-12943120	0.0	0.0	0.0	3.0	0.0	2.0	3.0	2.0
19:12943543-12943818	0.0	0.0	0.0	0.0	0.0	0.0	5.0	0.0
19:12943600-12943883	4.0	2.0	0.0	8.0	0.0	0.0	1.0	0.0
19:12943770-12943833	1.0	0.0	1.0	3.0	0.0	0.0	0.0	2.0
19:12943779-12943869	1.0	0.0	0.0	0.0	0.0	0.0	1.0	1.0
19:12943786-12944020	0.0	0.0	0.0	0.0	0.0	0.0	4.0	0.0
19:12944088-12944187	1.0	3.0	5.0	12.0	0.0	3.0	2.0	0.0
19:12954140-12954526	0.0	1.0	1.0	0.0	1.0	2.0	3.0	1.0
19:12966474-12966678	0.0	0.0	0.0	0.0	0.0	0.0	2.0	0.0
19:13113909-13114290	0.0	0.0	0.0	0.0	2.0	0.0	0.0	0.0
19:13124899-13125619	0.0	2.0	0.0	0.0	0.0	0.0	0.0	0.0
19:13138432-13138977	0.0	2.0	0.0	0.0	0.0	0.0	0.0	0.0
19:13138453-13138683	0.0	0.0	0.0	0.0	0.0	0.0	2.0	0.0
19:13140712-13140919	0.0	0.0	0.0	0.0	0.0	0.0	2.0	0.0
19:13141785-13142209	0.0	0.0	0.0	2.0	0.0	0.0	0.0	0.0
19:13146786-13147246	0.0	0.0	0.0	0.0	0.0	0.0	0.0	2.0
19:13206555-13206796	0.0	2.0	0.0	0.0	0.0	0.0	0.0	0.0
19:13233767-13234082	0.0	0.0	0.0	3.0	0.0	0.0	0.0	0.0
19:13736524-13736760	0.0	0.0	0.0	0.0	0.0	4.0	0.0	0.0
19:13752166-13752387	0.0	0.0	0.0	0.0	0.0	2.0	0.0	0.0
19:13772732-13773061	0.0	0.0	0.0	2.0	0.0	0.0	0.0	1.0
19:13772812-13773671	0.0	0.0	0.0	1.0	0.0	0.0	2.0	0.0
19:13810291-13811768	0.0	0.0	2.0	0.0	0.0	0.0	0.0	0.0
19:13811146-13811768	0.0	0.0	0.0	0.0	0.0	0.0	3.0	0.0
19:13811191-13811346	0.0	0.0	4.0	0.0	0.0	0.0	0.0	0.0
19:13811492-13811768	0.0	0.0	3.0	0.0	0.0	0.0	0.0	0.0
19:13813381-13813862	0.0	2.0	0.0	0.0	0.0	0.0	0.0	0.0
19:13813911-13814082	0.0	0.0	3.0	0.0	0.0	0.0	0.0	0.0
19:13814515-13814865	0.0	0.0	0.0	2.0	0.0	0.0	0.0	0.0
19:13817354-13817698	0.0	0.0	0.0	2.0	0.0	0.0	0.0	0.0
19:13908246-13909027	0.0	2.0	0.0	0.0	1.0	0.0	0.0	0.0
19:13923770-13927902	0.0	2.0	0.0	0.0	0.0	0.0	0.0	0.0
19:13927273-13927870	0.0	0.0	0.0	2.0	0.0	0.0	0.0	0.0
19:13927451-13929452	0.0	2.0	0.0	0.0	0.0	0.0	0.0	0.0
19:13955912-13956522	0.0	3.0	0.0	5.0	0.0	0.0	0.0	0.0
19:13967801-13968022	0.0	2.0	0.0	0.0	0.0	0.0	0.0	0.0
19:13979562-13980572	0.0	3.0	0.0	0.0	0.0	0.0	0.0	0.0
19:13979864-13980369	0.0	0.0	0.0	2.0	0.0	0.0	0.0	0.0
19:13989027-13989490	0.0	2.0	0.0	0.0	0.0	0.0	0.0	0.0
19:13991101-13991717	0.0	0.0	0.0	2.0	0.0	0.0	0.0	0.0
19:14073964-14074555	0.0	0.0	0.0	0.0	0.0	0.0	0.0	2.0
19:14091997-14092234	2.0	0.0	0.0	0.0	0.0	1.0	0.0	0.0
19:14153032-14153449	0.0	0.0	0.0	3.0	0.0	0.0	0.0	0.0
19:14165966-14166209	0.0	0.0	4.0	0.0	0.0	0.0	0.0	0.0
19:14169532-14169810	0.0	0.0	0.0	0.0	0.0	2.0	0.0	0.0
19:14173255-14173661	0.0	0.0	0.0	2.0	0.0	0.0	0.0	0.0
19:14204866-14205050	0.0	0.0	0.0	2.0	0.0	0.0	0.0	0.0
19:14355086-14355446	0.0	0.0	0.0	2.0	0.0	0.0	0.0	0.0
19:14356070-14356290	0.0	0.0	0.0	0.0	0.0	0.0	0.0	2.0
19:14392432-14392761	0.0	1.0	0.0	0.0	0.0	0.0	0.0	1.0
19:14400284-14400533	0.0	0.0	0.0	0.0	0.0	1.0	0.0	2.0
19:14402597-14404562	0.0	1.0	1.0	2.0	0.0	0.0	0.0	0.0
19:14405204-14405575	0.0	0.0	2.0	0.0	0.0	0.0	0.0	0.0
19:14408819-14412609	0.0	0.0	0.0	0.0	4.0	0.0	0.0	0.0
19:14415258-14415417	2.0	0.0	0.0	0.0	0.0	0.0	1.0	0.0
19:14417408-14417744	0.0	0.0	0.0	0.0	3.0	0.0	0.0	0.0
19:14418103-14418485	0.0	0.0	0.0	0.0	0.0	0.0	2.0	0.0
19:14418157-14418653	0.0	0.0	0.0	2.0	0.0	0.0	0.0	0.0
19:14418208-14418503	2.0	3.0	0.0	1.0	0.0	0.0	0.0	1.0
19:14418218-14418678	0.0	3.0	0.0	0.0	0.0	0.0	0.0	0.0
19:14445649-14446199	0.0	0.0	0.0	2.0	0.0	0.0	0.0	0.0
19:14447294-14447584	1.0	0.0	0.0	0.0	0.0	2.0	0.0	1.0
19:14456716-14457628	0.0	2.0	0.0	0.0	0.0	0.0	0.0	0.0
19:14458031-14458375	0.0	0.0	0.0	0.0	0.0	0.0	3.0	2.0
19:14483716-14484082	0.0	0.0	0.0	0.0	0.0	2.0	0.0	1.0
19:14483910-14484075	0.0	0.0	0.0	0.0	0.0	0.0	3.0	0.0
19:14563982-14564858	0.0	0.0	0.0	0.0	0.0	1.0	0.0	1.0
19:14563997-14565263	0.0	0.0	3.0	0.0	0.0	0.0	0.0	0.0
19:14566765-14571918	0.0	0.0	0.0	0.0	0.0	0.0	0.0	3.0
19:14569030-14569333	2.0	6.0	1.0	6.0	0.0	1.0	0.0	4.0
19:14734283-14734689	0.0	0.0	0.0	0.0	2.0	0.0	0.0	1.0
19:14744211-14744537	0.0	0.0	0.0	2.0	0.0	0.0	0.0	0.0
19:14765320-14767109	0.0	2.0	0.0	1.0	0.0	0.0	1.0	1.0
19:15072153-15072482	0.0	0.0	0.0	0.0	0.0	0.0	7.0	0.0
19:15121704-15122024	0.0	1.0	0.0	0.0	2.0	0.0	0.0	0.0
19:15237608-15238140	0.0	4.0	0.0	0.0	0.0	0.0	0.0	0.0
19:15239747-15242990	0.0	0.0	0.0	0.0	0.0	2.0	0.0	0.0
19:15239968-15242995	0.0	5.0	1.0	2.0	1.0	0.0	0.0	1.0
19:15243258-15244371	0.0	3.0	0.0	0.0	0.0	0.0	0.0	0.0
19:15243402-15244378	0.0	3.0	0.0	0.0	0.0	0.0	0.0	0.0
19:15256292-15256963	0.0	0.0	0.0	3.0	0.0	0.0	0.0	0.0
19:15265492-15267464	0.0	0.0	0.0	0.0	0.0	2.0	0.0	0.0
19:15267416-15273133	0.0	1.0	0.0	1.0	3.0	0.0	0.0	0.0
19:15290529-15290798	3.0	0.0	0.0	0.0	0.0	0.0	0.0	0.0
19:15307855-15308328	0.0	0.0	0.0	0.0	5.0	0.0	0.0	0.0
19:15310801-15311044	0.0	0.0	0.0	0.0	3.0	2.0	4.0	2.0
19:15320934-15321435	2.0	0.0	0.0	0.0	0.0	0.0	0.0	0.0
19:15329076-15329473	1.0	0.0	0.0	0.0	0.0	3.0	3.0	0.0
19:15338238-15338855	0.0	0.0	0.0	0.0	0.0	0.0	0.0	2.0
19:15341913-15342052	0.0	0.0	0.0	0.0	2.0	0.0	0.0	0.0
19:15348964-15349670	0.0	0.0	0.0	2.0	0.0	0.0	0.0	0.0
19:15350572-15351085	0.0	0.0	0.0	0.0	0.0	2.0	0.0	0.0
19:15355213-15355333	3.0	0.0	0.0	0.0	0.0	0.0	0.0	0.0
19:15365229-15365804	0.0	0.0	0.0	0.0	0.0	0.0	2.0	0.0
19:15372367-15372845	0.0	0.0	0.0	5.0	0.0	0.0	2.0	0.0
19:15396627-15396900	0.0	0.0	0.0	0.0	0.0	0.0	3.0	0.0
19:15399368-15401173	0.0	0.0	0.0	0.0	2.0	0.0	0.0	0.0
19:15406825-15407062	4.0	0.0	0.0	0.0	0.0	0.0	0.0	0.0
19:15411107-15411397	2.0	0.0	0.0	0.0	0.0	0.0	1.0	0.0
19:15413061-15413766	0.0	0.0	0.0	0.0	0.0	0.0	0.0	2.0
19:15414875-15415400	0.0	0.0	0.0	0.0	3.0	0.0	0.0	0.0
19:15414930-15415227	0.0	0.0	0.0	0.0	0.0	0.0	2.0	0.0
19:15415070-15415427	0.0	0.0	0.0	4.0	0.0	1.0	0.0	0.0
19:15458173-15458300	0.0	1.0	0.0	5.0	1.0	0.0	0.0	3.0
19:15460286-15461059	0.0	0.0	0.0	0.0	2.0	0.0	0.0	0.0
19:16079913-16080529	0.0	0.0	0.0	0.0	1.0	0.0	1.0	0.0
19:16080133-16089120	0.0	2.0	0.0	2.0	0.0	0.0	0.0	0.0
19:16080552-16080688	0.0	0.0	0.0	0.0	0.0	0.0	0.0	2.0
19:16080915-16089120	0.0	2.0	0.0	0.0	0.0	0.0	0.0	0.0
19:16080915-16101409	0.0	0.0	0.0	4.0	0.0	2.0	1.0	0.0
19:16081020-16101409	0.0	1.0	0.0	1.0	1.0	0.0	0.0	0.0
19:16081648-16081826	1.0	0.0	0.0	0.0	0.0	0.0	1.0	0.0
19:16081670-16082027	0.0	2.0	0.0	0.0	0.0	0.0	0.0	0.0
19:16081679-16082208	0.0	1.0	2.0	0.0	3.0	1.0	0.0	0.0
19:16081913-16082046	0.0	0.0	0.0	0.0	0.0	0.0	3.0	0.0
19:16081913-16086540	6.0	4.0	1.0	35.0	6.0	2.0	21.0	19.0
19:16081913-16089120	1.0	0.0	0.0	14.0	0.0	0.0	0.0	4.0
19:16081913-16093753	2.0	6.0	2.0	7.0	2.0	1.0	4.0	6.0
19:16081913-16101409	3.0	0.0	2.0	6.0	9.0	2.0	3.0	11.0
19:16081964-16088086	0.0	5.0	0.0	1.0	0.0	0.0	5.0	1.0
19:16081967-16086540	0.0	0.0	0.0	0.0	0.0	0.0	4.0	0.0
19:16082909-16083854	0.0	4.0	0.0	0.0	0.0	0.0	0.0	0.0
19:16086423-16089120	0.0	0.0	3.0	1.0	4.0	1.0	2.0	2.0
19:16086423-16093753	0.0	0.0	0.0	0.0	0.0	0.0	1.0	3.0
19:16086505-16089078	2.0	0.0	0.0	0.0	0.0	0.0	0.0	1.0
19:16088027-16089120	0.0	0.0	0.0	6.0	0.0	0.0	0.0	0.0
19:16088027-16093753	0.0	0.0	0.0	2.0	0.0	0.0	0.0	0.0
19:16088097-16089028	0.0	1.0	0.0	2.0	0.0	0.0	0.0	0.0
19:16091209-16091581	0.0	0.0	0.0	0.0	0.0	0.0	0.0	2.0
19:16092140-16092562	2.0	4.0	0.0	4.0	0.0	0.0	0.0	2.0
19:16094084-16094284	2.0	0.0	0.0	0.0	0.0	0.0	0.0	0.0
19:16097559-16098005	0.0	0.0	1.0	0.0	4.0	0.0	0.0	0.0
19:16097659-16097923	0.0	0.0	2.0	0.0	2.0	0.0	2.0	1.0
19:16114093-16114539	0.0	2.0	0.0	0.0	0.0	0.0	0.0	0.0
19:16118226-16129604	0.0	0.0	0.0	0.0	2.0	0.0	0.0	0.0
19:16149859-16150268	0.0	5.0	0.0	0.0	0.0	0.0	0.0	0.0
19:16151364-16151847	0.0	2.0	0.0	0.0	0.0	0.0	0.0	0.0
19:16152642-16153015	0.0	2.0	0.0	0.0	0.0	0.0	0.0	0.0
19:16156751-16157186	0.0	0.0	2.0	1.0	0.0	0.0	0.0	0.0
19:16191145-16192036	0.0	2.0	0.0	0.0	0.0	0.0	0.0	0.0
19:16214616-16215149	0.0	0.0	0.0	0.0	0.0	0.0	2.0	2.0
19:16230649-16231028	1.0	1.0	0.0	0.0	3.0	0.0	0.0	0.0
19:16346085-16346328	0.0	0.0	0.0	0.0	0.0	0.0	0.0	2.0
19:16400954-16401205	0.0	0.0	2.0	0.0	0.0	0.0	0.0	0.0
19:16433437-16433706	3.0	4.0	4.0	2.0	5.0	11.0	11.0	8.0
19:16456412-16456546	0.0	0.0	0.0	0.0	0.0	2.0	0.0	0.0
19:16466870-16467230	0.0	0.0	0.0	1.0	0.0	0.0	0.0	3.0
19:16509499-16509988	0.0	0.0	0.0	0.0	0.0	0.0	2.0	0.0
19:16528717-16529280	0.0	0.0	0.0	0.0	0.0	0.0	0.0	6.0
19:16531149-16531333	0.0	0.0	0.0	2.0	0.0	0.0	0.0	0.0
19:16566683-16567161	0.0	0.0	0.0	0.0	0.0	0.0	0.0	2.0
19:16569256-16569652	0.0	0.0	0.0	5.0	0.0	0.0	0.0	0.0
19:16601941-16602224	0.0	3.0	0.0	0.0	0.0	0.0	0.0	0.0
19:16636578-16636770	0.0	0.0	0.0	0.0	2.0	2.0	1.0	1.0
19:16636582-16636811	1.0	0.0	0.0	0.0	0.0	0.0	2.0	0.0
19:16641730-16642461	0.0	0.0	0.0	0.0	0.0	2.0	0.0	0.0
19:16647096-16654125	0.0	0.0	1.0	1.0	0.0	0.0	0.0	0.0
19:16649776-16650414	0.0	0.0	0.0	0.0	0.0	0.0	3.0	0.0
19:16652439-16653376	0.0	0.0	0.0	0.0	0.0	0.0	0.0	2.0
19:16663800-16664142	2.0	0.0	0.0	0.0	0.0	0.0	5.0	0.0
19:16841768-16854261	0.0	0.0	0.0	1.0	0.0	0.0	0.0	1.0
19:16858131-16858691	0.0	0.0	0.0	0.0	3.0	0.0	0.0	0.0
19:16860961-16861288	0.0	0.0	0.0	0.0	0.0	0.0	0.0	2.0
19:16862869-16863673	0.0	3.0	0.0	0.0	0.0	0.0	0.0	0.0
19:17052825-17060092	0.0	0.0	0.0	0.0	3.0	0.0	0.0	0.0
19:17053927-17054871	2.0	0.0	0.0	0.0	0.0	0.0	0.0	0.0
19:17094179-17094629	0.0	0.0	0.0	0.0	0.0	0.0	0.0	3.0
19:17098300-17098957	0.0	0.0	2.0	0.0	0.0	0.0	0.0	0.0
19:17101660-17102557	0.0	12.0	0.0	38.0	1.0	1.0	0.0	11.0
19:17154781-17155335	0.0	0.0	0.0	0.0	0.0	0.0	2.0	0.0
19:17162350-17163122	0.0	1.0	0.0	0.0	0.0	0.0	3.0	1.0
19:17168253-17168683	0.0	0.0	0.0	0.0	0.0	0.0	0.0	3.0
19:17172336-17172963	0.0	0.0	0.0	2.0	0.0	0.0	0.0	0.0
19:17177097-17177472	0.0	2.0	0.0	0.0	0.0	0.0	0.0	0.0
19:17179529-17179802	3.0	0.0	0.0	0.0	0.0	0.0	0.0	0.0
19:17180169-17180399	1.0	0.0	7.0	2.0	0.0	10.0	10.0	10.0
19:17197792-17200829	0.0	0.0	2.0	0.0	0.0	1.0	0.0	0.0
19:17198665-17199557	0.0	0.0	0.0	0.0	0.0	0.0	1.0	1.0
19:17199098-17199640	2.0	0.0	0.0	0.0	0.0	0.0	0.0	0.0
19:17216886-17217230	0.0	2.0	4.0	1.0	1.0	2.0	2.0	1.0
19:17216914-17217186	1.0	1.0	0.0	0.0	0.0	0.0	1.0	0.0
19:17233772-17233964	0.0	0.0	0.0	0.0	0.0	2.0	0.0	0.0
19:17237686-17237903	0.0	0.0	0.0	7.0	2.0	0.0	0.0	0.0
19:17267528-17268776	0.0	0.0	1.0	3.0	1.0	2.0	1.0	0.0
19:17277480-17277900	0.0	4.0	0.0	1.0	1.0	1.0	2.0	1.0
19:17317479-17318057	0.0	0.0	0.0	0.0	0.0	0.0	2.0	0.0
19:17389142-17389707	0.0	1.0	0.0	0.0	0.0	2.0	0.0	0.0
19:17392435-17392799	0.0	2.0	0.0	1.0	0.0	1.0	0.0	0.0
19:17397086-17397586	0.0	1.0	2.0	2.0	0.0	2.0	2.0	0.0
19:17397086-17398024	0.0	2.0	0.0	0.0	0.0	0.0	0.0	0.0
19:17397112-17397589	0.0	0.0	0.0	0.0	0.0	0.0	3.0	0.0
19:17397304-17397586	2.0	0.0	0.0	0.0	0.0	2.0	2.0	0.0
19:17400166-17400419	0.0	0.0	3.0	0.0	0.0	0.0	0.0	0.0
19:17400233-17400388	0.0	4.0	0.0	0.0	0.0	0.0	1.0	0.0
19:17400616-17401015	0.0	2.0	0.0	0.0	4.0	0.0	0.0	0.0
19:17401407-17402208	1.0	1.0	0.0	0.0	2.0	1.0	1.0	0.0
19:17401529-17402366	0.0	0.0	0.0	0.0	0.0	0.0	2.0	0.0
19:17401531-17402241	0.0	5.0	0.0	0.0	1.0	0.0	1.0	0.0
19:17401542-17401973	0.0	2.0	0.0	1.0	2.0	1.0	0.0	0.0
19:17401709-17402222	0.0	0.0	0.0	1.0	0.0	0.0	0.0	1.0
19:17406311-17406979	0.0	2.0	0.0	0.0	0.0	0.0	0.0	0.0
19:17421395-17421728	0.0	0.0	2.0	0.0	0.0	0.0	0.0	0.0
19:17429384-17430411	0.0	2.0	0.0	0.0	0.0	0.0	0.0	0.0
19:17477819-17478180	3.0	0.0	2.0	0.0	0.0	3.0	0.0	1.0
19:17493402-17493712	0.0	1.0	2.0	3.0	0.0	0.0	0.0	0.0
19:17503769-17504001	0.0	0.0	2.0	0.0	0.0	0.0	0.0	0.0
19:17516012-17516130	0.0	0.0	0.0	0.0	0.0	0.0	2.0	0.0
19:17516482-17517268	0.0	0.0	2.0	0.0	1.0	0.0	0.0	0.0
19:17518795-17519042	0.0	0.0	0.0	0.0	0.0	0.0	0.0	4.0
19:17562646-17563214	0.0	0.0	0.0	0.0	2.0	1.0	0.0	0.0
19:17567406-17568713	0.0	0.0	0.0	0.0	0.0	0.0	2.0	0.0
19:17570854-17571112	1.0	2.0	6.0	1.0	3.0	2.0	1.0	3.0
19:17573869-17574319	0.0	0.0	0.0	0.0	2.0	0.0	0.0	0.0
19:17580844-17581379	3.0	0.0	0.0	0.0	0.0	0.0	0.0	0.0
19:17713341-17713674	0.0	0.0	0.0	0.0	0.0	1.0	1.0	0.0
19:17743317-17743681	0.0	2.0	0.0	0.0	0.0	0.0	0.0	0.0
19:17770425-17772741	0.0	2.0	0.0	3.0	1.0	0.0	3.0	1.0
19:17775680-17775885	0.0	0.0	2.0	0.0	0.0	0.0	0.0	0.0
19:17775740-17775946	0.0	0.0	0.0	1.0	0.0	0.0	2.0	0.0
19:17779153-17779319	0.0	0.0	2.0	0.0	0.0	0.0	0.0	0.0
19:17783017-17784924	0.0	0.0	0.0	1.0	3.0	0.0	0.0	0.0
19:17783173-17784086	0.0	2.0	0.0	0.0	0.0	0.0	0.0	0.0
19:17826469-17827406	0.0	1.0	0.0	0.0	0.0	0.0	1.0	0.0
19:17828667-17828917	0.0	0.0	0.0	0.0	0.0	2.0	0.0	0.0
19:17828688-17828961	0.0	3.0	0.0	0.0	0.0	0.0	0.0	0.0
19:17830146-17834622	0.0	0.0	0.0	3.0	0.0	0.0	0.0	0.0
19:17830241-17830502	0.0	0.0	0.0	0.0	0.0	4.0	0.0	0.0
19:17831422-17831673	0.0	2.0	0.0	3.0	5.0	0.0	0.0	0.0
19:17831457-17831605	0.0	0.0	2.0	0.0	0.0	0.0	0.0	0.0
19:17831822-17832433	0.0	0.0	0.0	5.0	0.0	2.0	1.0	0.0
19:17831822-17832518	2.0	0.0	0.0	3.0	0.0	0.0	0.0	0.0
19:17835216-17835400	0.0	0.0	0.0	3.0	0.0	0.0	0.0	0.0
19:17835351-17835548	0.0	1.0	0.0	0.0	3.0	0.0	0.0	0.0
19:17835385-17835528	1.0	0.0	0.0	2.0	0.0	0.0	0.0	0.0
19:17843924-17844233	0.0	0.0	0.0	0.0	2.0	0.0	0.0	0.0
19:17845731-17845870	0.0	0.0	2.0	0.0	0.0	0.0	0.0	2.0
19:17846576-17847463	0.0	3.0	0.0	0.0	0.0	0.0	0.0	0.0
19:17861293-17863027	0.0	0.0	0.0	0.0	0.0	0.0	2.0	0.0
19:17862220-17862889	2.0	0.0	2.0	0.0	1.0	0.0	0.0	0.0
19:17933046-17936555	0.0	0.0	2.0	0.0	0.0	0.0	0.0	0.0
19:17940162-17940506	0.0	0.0	0.0	0.0	1.0	0.0	1.0	0.0
19:18057516-18057908	1.0	2.0	0.0	0.0	0.0	0.0	0.0	0.0
19:18061454-18061667	0.0	0.0	0.0	2.0	0.0	0.0	0.0	0.0
19:18065138-18065558	0.0	0.0	0.0	0.0	0.0	2.0	0.0	0.0
19:18076732-18077164	1.0	0.0	0.0	0.0	0.0	0.0	1.0	0.0
19:18142784-18142975	0.0	0.0	0.0	2.0	0.0	0.0	0.0	0.0
19:18147443-18147624	0.0	0.0	4.0	0.0	0.0	0.0	0.0	0.0
19:18182065-18182351	0.0	0.0	0.0	3.0	0.0	0.0	0.0	0.0
19:18199791-18200034	0.0	0.0	0.0	0.0	0.0	0.0	0.0	3.0
19:18289479-18289653	0.0	0.0	1.0	0.0	2.0	0.0	0.0	0.0
19:18352163-18353040	0.0	0.0	2.0	0.0	0.0	0.0	0.0	0.0
19:18353434-18353943	0.0	1.0	3.0	0.0	1.0	0.0	0.0	0.0
19:18364315-18364625	0.0	0.0	0.0	0.0	0.0	0.0	4.0	0.0
19:18364512-18365469	0.0	2.0	0.0	0.0	0.0	1.0	0.0	0.0
19:18366349-18366601	0.0	0.0	0.0	2.0	0.0	0.0	0.0	0.0
19:18366735-18366868	0.0	2.0	0.0	0.0	0.0	0.0	0.0	0.0
19:18367064-18367644	0.0	0.0	0.0	0.0	0.0	0.0	0.0	3.0
19:18371619-18371899	0.0	0.0	0.0	0.0	0.0	0.0	0.0	3.0
19:18491337-18491721	1.0	2.0	0.0	0.0	0.0	0.0	0.0	0.0
19:18491391-18491733	0.0	0.0	0.0	0.0	3.0	0.0	0.0	1.0
19:18560918-18561339	0.0	1.0	0.0	0.0	2.0	2.0	0.0	0.0
19:18560967-18561267	1.0	1.0	0.0	4.0	0.0	0.0	0.0	0.0
19:18569789-18570197	0.0	0.0	0.0	0.0	0.0	0.0	0.0	3.0
19:18569998-18570232	0.0	0.0	1.0	0.0	0.0	1.0	0.0	0.0
19:18571875-18575234	0.0	6.0	0.0	0.0	0.0	0.0	0.0	0.0
19:18686590-18686993	0.0	0.0	0.0	0.0	2.0	0.0	0.0	0.0
19:18686639-18687041	0.0	0.0	0.0	0.0	2.0	0.0	0.0	0.0
19:18776315-18776760	0.0	0.0	0.0	0.0	4.0	0.0	0.0	0.0
19:18838620-18839127	0.0	0.0	0.0	0.0	0.0	1.0	2.0	0.0
19:18918170-18918484	3.0	1.0	0.0	5.0	0.0	0.0	0.0	0.0
19:18920628-18928446	0.0	0.0	0.0	2.0	0.0	0.0	0.0	0.0
19:18923489-18923841	0.0	0.0	0.0	1.0	0.0	0.0	0.0	1.0
19:18996388-18996598	0.0	2.0	0.0	0.0	0.0	0.0	0.0	0.0
19:18996904-18997361	0.0	0.0	0.0	0.0	2.0	0.0	0.0	0.0
19:19002368-19002559	0.0	0.0	0.0	0.0	0.0	2.0	1.0	1.0
19:19004382-19010111	0.0	0.0	0.0	0.0	0.0	0.0	5.0	0.0
19:19007944-19008650	0.0	2.0	0.0	0.0	0.0	0.0	0.0	0.0
19:19011028-19011278	0.0	3.0	0.0	0.0	0.0	0.0	0.0	0.0
19:19015169-19015587	0.0	0.0	0.0	0.0	0.0	0.0	2.0	0.0
19:19015184-19015549	0.0	0.0	0.0	0.0	0.0	0.0	0.0	3.0
19:19023473-19023662	0.0	0.0	0.0	0.0	0.0	0.0	0.0	3.0
19:19110941-19111310	0.0	0.0	3.0	0.0	0.0	0.0	0.0	0.0
19:19125004-19125377	0.0	0.0	0.0	0.0	0.0	2.0	0.0	0.0
19:19126938-19127450	0.0	3.0	0.0	0.0	0.0	0.0	0.0	0.0
19:19134004-19134408	0.0	0.0	0.0	1.0	0.0	0.0	0.0	1.0
19:19134214-19134416	0.0	3.0	0.0	1.0	0.0	3.0	0.0	1.0
19:19191388-19191706	0.0	1.0	0.0	0.0	4.0	0.0	0.0	0.0
19:19196006-19196211	0.0	0.0	0.0	0.0	2.0	0.0	0.0	0.0
19:19277910-19278698	0.0	0.0	1.0	0.0	0.0	1.0	0.0	0.0
19:19284335-19284994	0.0	0.0	3.0	0.0	0.0	0.0	0.0	0.0
19:19296876-19297344	0.0	2.0	0.0	0.0	0.0	0.0	0.0	0.0
19:19296989-19297344	0.0	4.0	1.0	0.0	0.0	0.0	0.0	0.0
19:19302836-19303539	0.0	0.0	0.0	0.0	2.0	0.0	0.0	0.0
19:19309145-19309257	0.0	0.0	3.0	0.0	0.0	0.0	0.0	0.0
19:19328146-19328447	0.0	2.0	0.0	0.0	0.0	0.0	0.0	0.0
19:19335731-19336102	0.0	0.0	2.0	0.0	0.0	0.0	0.0	0.0
19:19336160-19356554	0.0	2.0	0.0	0.0	0.0	0.0	0.0	0.0
19:19344920-19345244	0.0	0.0	0.0	0.0	0.0	0.0	4.0	0.0
19:19351647-19351882	0.0	0.0	0.0	5.0	0.0	0.0	0.0	0.0
19:19354499-19354853	0.0	0.0	0.0	0.0	2.0	0.0	0.0	0.0
19:19359308-19359558	0.0	0.0	0.0	0.0	0.0	0.0	0.0	2.0
19:19359352-19359658	0.0	0.0	0.0	0.0	0.0	2.0	0.0	0.0
19:19359359-19359515	0.0	0.0	2.0	0.0	0.0	0.0	0.0	0.0
19:19396286-19396734	0.0	0.0	0.0	0.0	0.0	0.0	2.0	0.0
19:19398412-19398852	0.0	0.0	0.0	0.0	0.0	0.0	2.0	0.0
19:19398465-19398779	0.0	0.0	0.0	0.0	0.0	0.0	1.0	2.0
19:19402619-19402826	0.0	0.0	1.0	2.0	0.0	0.0	0.0	1.0
19:19441331-19442292	0.0	0.0	2.0	0.0	0.0	0.0	0.0	0.0
19:19441840-19442341	0.0	2.0	0.0	0.0	0.0	0.0	0.0	0.0
19:19442124-19442354	0.0	0.0	0.0	0.0	4.0	3.0	1.0	0.0
19:19465340-19465614	3.0	0.0	1.0	8.0	5.0	5.0	12.0	4.0
19:19465340-19474118	0.0	0.0	0.0	4.0	4.0	0.0	0.0	1.0
19:19465340-19474167	0.0	0.0	0.0	0.0	0.0	3.0	0.0	0.0
19:19465340-19492712	0.0	0.0	0.0	2.0	0.0	0.0	0.0	0.0
19:19469914-19470138	3.0	1.0	0.0	0.0	0.0	0.0	0.0	0.0
19:19469931-19470176	0.0	0.0	1.0	0.0	0.0	0.0	1.0	0.0
19:19470412-19470963	0.0	2.0	0.0	0.0	4.0	1.0	0.0	0.0
19:19470432-19470926	0.0	0.0	0.0	0.0	1.0	3.0	2.0	0.0
19:19509393-19510175	0.0	0.0	0.0	0.0	0.0	0.0	2.0	0.0
19:19517781-19518018	0.0	0.0	0.0	2.0	0.0	0.0	0.0	0.0
19:19564933-19570833	0.0	2.0	1.0	1.0	0.0	0.0	0.0	0.0
19:19564933-19599365	0.0	1.0	0.0	0.0	0.0	1.0	0.0	0.0
19:19594378-19594767	0.0	2.0	0.0	0.0	0.0	0.0	0.0	0.0
19:19599256-19599618	0.0	2.0	0.0	0.0	0.0	0.0	0.0	0.0
19:19599259-19599577	0.0	3.0	0.0	0.0	0.0	0.0	0.0	0.0
19:19599292-19599577	2.0	0.0	0.0	0.0	0.0	0.0	0.0	0.0
19:19622751-19622862	2.0	0.0	0.0	0.0	0.0	0.0	0.0	0.0
19:19627332-19627683	0.0	0.0	0.0	2.0	0.0	0.0	0.0	0.0
19:19642074-19642536	0.0	0.0	3.0	0.0	0.0	0.0	0.0	0.0
19:19642642-19643506	0.0	0.0	0.0	2.0	0.0	0.0	0.0	0.0
19:19645874-19646347	0.0	0.0	1.0	0.0	0.0	0.0	1.0	1.0
19:19800691-19800880	0.0	0.0	4.0	0.0	0.0	0.0	0.0	0.0
19:21172005-21172151	0.0	0.0	0.0	0.0	2.0	0.0	0.0	0.0
19:21291832-21292113	0.0	0.0	2.0	0.0	3.0	2.0	0.0	0.0
19:21316404-21317064	0.0	0.0	0.0	0.0	2.0	0.0	0.0	0.0
19:21731784-21732086	0.0	0.0	3.0	0.0	0.0	0.0	0.0	0.0
19:23248975-23249299	1.0	1.0	0.0	0.0	1.0	0.0	0.0	0.0
19:23265289-23265644	0.0	2.0	0.0	0.0	0.0	0.0	0.0	0.0
19:23270822-23271044	1.0	1.0	0.0	0.0	0.0	0.0	0.0	0.0
19:23648382-23648774	0.0	0.0	0.0	0.0	3.0	0.0	0.0	0.0
19:23665326-23665541	1.0	1.0	0.0	0.0	0.0	0.0	1.0	2.0
19:29641837-29642012	0.0	0.0	4.0	0.0	0.0	0.0	0.0	0.0
19:29686052-29686638	0.0	2.0	0.0	0.0	0.0	0.0	0.0	0.0
19:29958927-29959161	0.0	0.0	0.0	0.0	0.0	4.0	0.0	0.0
19:31277203-31277867	0.0	2.0	0.0	0.0	0.0	0.0	0.0	0.0
19:32371450-32371675	0.0	3.0	0.0	0.0	0.0	1.0	1.0	2.0
19:32382536-32383202	0.0	0.0	3.0	0.0	0.0	0.0	0.0	0.0
19:32610715-32611701	1.0	0.0	0.0	1.0	0.0	0.0	0.0	0.0
19:32610963-32611627	1.0	1.0	0.0	0.0	0.0	0.0	0.0	0.0
19:32617589-32626827	0.0	3.0	0.0	0.0	0.0	0.0	0.0	0.0
19:32878432-32878996	0.0	0.0	0.0	0.0	0.0	0.0	0.0	2.0
19:32899857-32901412	0.0	0.0	0.0	0.0	2.0	0.0	0.0	0.0
19:32915337-32926984	0.0	0.0	0.0	0.0	2.0	0.0	0.0	0.0
19:32992415-32992589	0.0	0.0	0.0	3.0	0.0	0.0	0.0	0.0
19:33002247-33003000	0.0	3.0	0.0	0.0	0.0	0.0	0.0	0.0
19:33004851-33005207	0.0	0.0	0.0	3.0	0.0	0.0	0.0	0.0
19:33051229-33051839	0.0	0.0	0.0	0.0	0.0	0.0	2.0	0.0
19:33092315-33092630	0.0	0.0	0.0	2.0	0.0	0.0	0.0	0.0
19:33095039-33095368	0.0	2.0	0.0	0.0	0.0	1.0	0.0	0.0
19:33170798-33171080	0.0	2.0	0.0	0.0	1.0	0.0	0.0	0.0
19:33441730-33441983	0.0	0.0	0.0	0.0	2.0	0.0	0.0	0.0
19:33798668-33807007	0.0	2.0	0.0	3.0	3.0	0.0	0.0	0.0
19:34172969-34173354	0.0	2.0	0.0	0.0	0.0	0.0	0.0	0.0
19:34183523-34184088	0.0	0.0	0.0	1.0	0.0	1.0	0.0	0.0
19:34192567-34192743	0.0	0.0	2.0	0.0	0.0	0.0	0.0	0.0
19:34194478-34209051	0.0	0.0	0.0	2.0	0.0	0.0	0.0	0.0
19:34194478-34215661	0.0	0.0	0.0	0.0	0.0	4.0	1.0	0.0
19:34196634-34221738	0.0	0.0	0.0	0.0	2.0	0.0	0.0	0.0
19:34197726-34198345	0.0	0.0	0.0	0.0	0.0	0.0	2.0	0.0
19:34198954-34199160	2.0	0.0	0.0	0.0	0.0	0.0	1.0	3.0
19:34210836-34211015	0.0	0.0	0.0	0.0	0.0	0.0	3.0	0.0
19:34216671-34217038	0.0	0.0	0.0	0.0	0.0	2.0	0.0	0.0
19:34223337-34223988	0.0	0.0	0.0	0.0	0.0	0.0	2.0	0.0
19:34242329-34242591	0.0	0.0	0.0	0.0	0.0	0.0	2.0	0.0
19:34262532-34262942	0.0	1.0	0.0	0.0	2.0	0.0	0.0	0.0
19:34272463-34272806	0.0	0.0	4.0	0.0	0.0	0.0	0.0	0.0
19:34272463-34272906	0.0	0.0	0.0	0.0	0.0	0.0	2.0	0.0
19:34272463-34272929	1.0	2.0	0.0	0.0	0.0	0.0	1.0	0.0
19:34278429-34278702	0.0	0.0	0.0	1.0	1.0	4.0	1.0	3.0
19:34350710-34350949	0.0	0.0	2.0	0.0	0.0	0.0	0.0	0.0
19:34352653-34352816	0.0	3.0	0.0	0.0	0.0	0.0	0.0	0.0
19:34365260-34381519	0.0	4.0	0.0	1.0	2.0	0.0	0.0	0.0
19:34366394-34379577	0.0	2.0	0.0	0.0	0.0	0.0	0.0	0.0
19:34369260-34369493	0.0	3.0	0.0	0.0	2.0	3.0	0.0	0.0
19:34375393-34376295	0.0	1.0	0.0	0.0	0.0	0.0	1.0	1.0
19:34389635-34389933	0.0	0.0	0.0	0.0	0.0	0.0	0.0	2.0
19:34391993-34392042	1.0	0.0	0.0	0.0	0.0	0.0	1.0	0.0
19:34392544-34392592	0.0	1.0	0.0	0.0	1.0	0.0	1.0	0.0
19:34399270-34400329	0.0	3.0	0.0	0.0	0.0	0.0	0.0	0.0
19:34401372-34401580	0.0	0.0	0.0	3.0	0.0	0.0	0.0	0.0
19:34405424-34405629	0.0	0.0	0.0	0.0	0.0	0.0	2.0	0.0
19:34431861-34438766	0.0	4.0	1.0	0.0	0.0	2.0	1.0	0.0
19:34431861-34467014	0.0	2.0	0.0	0.0	0.0	0.0	0.0	0.0
19:34432833-34433667	0.0	0.0	0.0	0.0	0.0	0.0	2.0	0.0
19:34436102-34436235	0.0	0.0	0.0	0.0	3.0	0.0	0.0	0.0
19:34451981-34464131	0.0	0.0	0.0	2.0	0.0	0.0	0.0	2.0
19:34451981-34467014	0.0	0.0	1.0	2.0	1.0	0.0	1.0	1.0
19:34456822-34457079	1.0	7.0	4.0	7.0	5.0	17.0	9.0	5.0
19:34458769-34464131	0.0	0.0	1.0	0.0	0.0	1.0	0.0	0.0
19:34998771-34999006	0.0	2.0	0.0	0.0	0.0	0.0	0.0	0.0
19:35010427-35010639	1.0	0.0	0.0	0.0	0.0	0.0	4.0	0.0
19:35013361-35013520	0.0	0.0	4.0	0.0	0.0	0.0	0.0	0.0
19:35157436-35166171	0.0	2.0	0.0	0.0	0.0	0.0	0.0	0.0
19:35158350-35164211	0.0	0.0	0.0	0.0	1.0	0.0	1.0	0.0
19:35158367-35160801	0.0	0.0	0.0	0.0	0.0	3.0	0.0	0.0
19:35160709-35166171	2.0	0.0	0.0	0.0	0.0	0.0	0.0	0.0
19:35265829-35266162	0.0	0.0	0.0	5.0	0.0	0.0	0.0	0.0
19:35536051-35536312	0.0	0.0	0.0	0.0	0.0	2.0	0.0	0.0
19:35546994-35547452	0.0	2.0	0.0	0.0	0.0	0.0	0.0	0.0
19:35616290-35616553	0.0	1.0	0.0	3.0	0.0	0.0	0.0	0.0
19:35623420-35623584	0.0	0.0	0.0	2.0	0.0	0.0	0.0	0.0
19:35634778-35635004	0.0	0.0	0.0	0.0	3.0	0.0	0.0	0.0
19:35635299-35635573	0.0	0.0	0.0	0.0	0.0	2.0	0.0	0.0
19:35659176-35659564	0.0	0.0	0.0	0.0	0.0	2.0	0.0	0.0
19:35721805-35722358	0.0	2.0	2.0	3.0	0.0	0.0	0.0	0.0
19:35728502-35728708	0.0	0.0	2.0	0.0	0.0	0.0	0.0	0.0
19:35762927-35763328	0.0	2.0	0.0	0.0	0.0	0.0	0.0	0.0
19:35762968-35763252	0.0	0.0	1.0	2.0	0.0	0.0	0.0	0.0
19:35770249-35770646	0.0	0.0	0.0	1.0	1.0	2.0	0.0	0.0
19:35770262-35770610	0.0	1.0	0.0	0.0	0.0	1.0	0.0	0.0
19:35770316-35770606	2.0	0.0	0.0	0.0	1.0	0.0	0.0	0.0
19:35772173-35772553	0.0	0.0	0.0	0.0	0.0	0.0	2.0	0.0
19:35865869-35866054	0.0	0.0	0.0	0.0	0.0	3.0	0.0	0.0
19:35890076-35890366	2.0	1.0	0.0	0.0	0.0	3.0	7.0	1.0
19:35954989-35955326	2.0	0.0	0.0	0.0	0.0	1.0	0.0	0.0
19:36034276-36034443	0.0	0.0	0.0	0.0	0.0	0.0	0.0	3.0
19:36060934-36061601	0.0	0.0	0.0	0.0	0.0	0.0	2.0	0.0
19:36062622-36063285	0.0	0.0	1.0	0.0	1.0	0.0	0.0	0.0
19:36069906-36070185	0.0	0.0	5.0	0.0	0.0	0.0	0.0	0.0
19:36069906-36070253	4.0	0.0	0.0	0.0	1.0	0.0	0.0	0.0
19:36131701-36132239	0.0	0.0	0.0	0.0	0.0	0.0	3.0	0.0
19:36138218-36138922	0.0	3.0	0.0	0.0	0.0	0.0	0.0	0.0
19:36138570-36139048	0.0	2.0	0.0	0.0	0.0	0.0	0.0	0.0
19:36153987-36154529	0.0	0.0	0.0	0.0	0.0	0.0	1.0	1.0
19:36154218-36154872	0.0	0.0	0.0	0.0	0.0	0.0	2.0	0.0
19:36163437-36163901	0.0	0.0	0.0	0.0	3.0	0.0	0.0	0.0
19:36163469-36163856	0.0	0.0	0.0	0.0	0.0	1.0	1.0	0.0
19:36166680-36166949	0.0	0.0	3.0	0.0	0.0	0.0	0.0	0.0
19:36166683-36166976	0.0	3.0	12.0	0.0	0.0	0.0	2.0	0.0
19:36181403-36181597	3.0	0.0	0.0	0.0	0.0	0.0	0.0	0.0
19:36185381-36185775	0.0	2.0	0.0	0.0	0.0	0.0	0.0	0.0
19:36227312-36227642	0.0	2.0	0.0	0.0	0.0	0.0	0.0	0.0
19:36232821-36233176	0.0	4.0	6.0	1.0	3.0	4.0	2.0	1.0
19:36516148-36516335	0.0	0.0	0.0	0.0	0.0	0.0	0.0	2.0
19:36665685-36666160	0.0	0.0	2.0	0.0	0.0	0.0	0.0	0.0
19:36675017-36675290	0.0	0.0	2.0	0.0	0.0	0.0	0.0	0.0
19:37327242-37327507	0.0	6.0	1.0	0.0	0.0	5.0	0.0	0.0
19:37327278-37327496	0.0	0.0	0.0	0.0	0.0	2.0	0.0	0.0
19:37342676-37343080	0.0	1.0	0.0	0.0	0.0	3.0	0.0	0.0
19:37387722-37388290	0.0	0.0	0.0	0.0	0.0	2.0	0.0	0.0
19:37424775-37425265	0.0	0.0	0.0	0.0	0.0	0.0	0.0	2.0
19:37729904-37730337	0.0	0.0	0.0	0.0	0.0	0.0	0.0	2.0
19:37915636-37916701	0.0	0.0	0.0	0.0	3.0	0.0	0.0	0.0
19:37922657-37922837	0.0	0.0	2.0	0.0	0.0	0.0	1.0	0.0
19:37945535-37945850	0.0	0.0	1.0	2.0	0.0	0.0	0.0	0.0
19:38057169-38057639	1.0	0.0	0.0	1.0	0.0	0.0	0.0	0.0
19:38104807-38105130	0.0	0.0	0.0	0.0	2.0	0.0	0.0	0.0
19:38119306-38119882	0.0	0.0	5.0	7.0	3.0	0.0	0.0	0.0
19:38126110-38126572	0.0	0.0	1.0	1.0	0.0	0.0	0.0	1.0
19:38141184-38142710	0.0	0.0	3.0	5.0	2.0	3.0	0.0	1.0
19:38162253-38164906	0.0	2.0	0.0	1.0	0.0	0.0	0.0	0.0
19:38166017-38166197	0.0	0.0	1.0	2.0	0.0	0.0	0.0	0.0
19:38197475-38197857	0.0	0.0	3.0	0.0	0.0	0.0	0.0	0.0
19:38377291-38377730	0.0	0.0	0.0	0.0	0.0	0.0	0.0	2.0
19:38377904-38378112	0.0	0.0	0.0	1.0	0.0	0.0	0.0	2.0
19:38397823-38398498	0.0	0.0	0.0	0.0	1.0	1.0	0.0	0.0
19:38397891-38398418	0.0	0.0	0.0	1.0	0.0	0.0	1.0	0.0
19:38435666-38435969	0.0	0.0	4.0	0.0	0.0	0.0	0.0	0.0
19:38590618-38591102	0.0	0.0	4.0	0.0	0.0	0.0	0.0	0.0
19:38605764-38606172	0.0	1.0	3.0	0.0	0.0	0.0	0.0	0.0
19:38616657-38616900	0.0	5.0	0.0	0.0	0.0	0.0	0.0	0.0
19:38624690-38625200	0.0	0.0	0.0	0.0	2.0	1.0	0.0	0.0
19:38626532-38626937	0.0	0.0	0.0	0.0	0.0	3.0	0.0	0.0
19:38626600-38627016	0.0	0.0	0.0	0.0	5.0	3.0	2.0	0.0
19:38628115-38628445	0.0	0.0	0.0	0.0	2.0	0.0	0.0	0.0
19:38628168-38628533	0.0	0.0	0.0	0.0	0.0	2.0	0.0	0.0
19:38647826-38701121	0.0	0.0	0.0	0.0	0.0	0.0	2.0	0.0
19:38668577-38669117	0.0	1.0	0.0	1.0	0.0	0.0	0.0	0.0
19:38670715-38671578	0.0	3.0	0.0	0.0	0.0	0.0	0.0	0.0
19:38679026-38679586	0.0	2.0	0.0	0.0	0.0	0.0	0.0	0.0
19:38679379-38679948	0.0	2.0	0.0	0.0	0.0	0.0	0.0	0.0
19:38680380-38680712	0.0	1.0	5.0	0.0	0.0	8.0	2.0	2.0
19:38680391-38680912	1.0	5.0	3.0	0.0	3.0	8.0	4.0	3.0
19:38690717-38691127	0.0	0.0	0.0	0.0	1.0	2.0	3.0	0.0
19:38703494-38704054	1.0	0.0	0.0	0.0	3.0	1.0	5.0	0.0
19:38708196-38709363	0.0	0.0	0.0	1.0	0.0	1.0	0.0	0.0
19:38715433-38715952	1.0	2.0	0.0	0.0	1.0	0.0	0.0	0.0
19:38717308-38717893	0.0	0.0	0.0	1.0	3.0	0.0	0.0	1.0
19:38722287-38722662	0.0	0.0	2.0	0.0	0.0	0.0	0.0	1.0
19:38724181-38725903	0.0	1.0	0.0	0.0	2.0	0.0	0.0	0.0
19:38724264-38725881	0.0	0.0	0.0	2.0	0.0	0.0	0.0	0.0
19:38729119-38729447	0.0	0.0	0.0	0.0	1.0	1.0	0.0	0.0
19:38729307-38729575	0.0	0.0	0.0	0.0	2.0	0.0	0.0	0.0
19:38817471-38818041	0.0	0.0	0.0	0.0	0.0	2.0	0.0	0.0
19:38842585-38843028	0.0	0.0	0.0	0.0	0.0	3.0	0.0	0.0
19:38844853-38845269	0.0	0.0	0.0	0.0	3.0	1.0	0.0	0.0
19:38844972-38845203	1.0	5.0	6.0	0.0	6.0	0.0	2.0	1.0
19:38844993-38845203	0.0	0.0	0.0	0.0	2.0	0.0	0.0	0.0
19:38863263-38863613	3.0	0.0	0.0	0.0	0.0	0.0	0.0	0.0
19:38868223-38868401	0.0	0.0	5.0	0.0	0.0	0.0	0.0	0.0
19:38868525-38869012	0.0	0.0	0.0	0.0	5.0	0.0	0.0	0.0
19:38898116-38898590	0.0	3.0	0.0	0.0	0.0	0.0	0.0	0.0
19:38903552-38903821	0.0	0.0	0.0	0.0	0.0	3.0	0.0	0.0
19:38941854-38942156	0.0	2.0	0.0	0.0	0.0	0.0	0.0	0.0
19:38941882-38942005	2.0	0.0	0.0	0.0	0.0	0.0	0.0	0.0
19:38947561-38947786	0.0	2.0	0.0	0.0	0.0	0.0	0.0	0.0
19:38947615-38948034	0.0	1.0	0.0	0.0	1.0	1.0	0.0	0.0
19:38953647-38954325	0.0	0.0	0.0	0.0	3.0	0.0	0.0	0.0
19:38964431-38964743	0.0	0.0	0.0	3.0	0.0	0.0	0.0	0.0
19:38969430-38969662	0.0	0.0	0.0	0.0	0.0	1.0	0.0	1.0
19:39147004-39147432	0.0	0.0	0.0	4.0	0.0	0.0	0.0	0.0
19:39167265-39167524	0.0	0.0	0.0	0.0	0.0	0.0	0.0	2.0
19:39312188-39313317	0.0	2.0	0.0	0.0	0.0	0.0	0.0	0.0
19:39332953-39333198	2.0	1.0	0.0	0.0	0.0	0.0	0.0	0.0
19:39333428-39334062	2.0	6.0	0.0	0.0	0.0	0.0	0.0	1.0
19:39354023-39356996	0.0	3.0	0.0	0.0	0.0	0.0	0.0	1.0
19:39369741-39370024	0.0	0.0	2.0	0.0	0.0	0.0	0.0	0.0
19:39388560-39390161	0.0	0.0	0.0	0.0	3.0	0.0	0.0	0.0
19:39390310-39390817	0.0	0.0	1.0	1.0	0.0	3.0	0.0	0.0
19:39391933-39392682	0.0	2.0	0.0	0.0	0.0	0.0	0.0	0.0
19:39411154-39411702	0.0	2.0	0.0	0.0	0.0	0.0	0.0	0.0
19:39414431-39414779	0.0	0.0	0.0	0.0	0.0	0.0	2.0	0.0
19:39416603-39416834	0.0	0.0	2.0	0.0	0.0	0.0	0.0	0.0
19:39417703-39417894	0.0	0.0	3.0	0.0	0.0	0.0	0.0	0.0
19:39424420-39424923	0.0	2.0	0.0	0.0	0.0	0.0	0.0	0.0
19:39453356-39453521	0.0	0.0	0.0	0.0	0.0	0.0	1.0	1.0
19:39453396-39457740	0.0	0.0	2.0	0.0	0.0	0.0	0.0	0.0
19:39454464-39455303	0.0	3.0	0.0	0.0	0.0	0.0	0.0	0.0
19:39459250-39459533	0.0	0.0	0.0	0.0	0.0	0.0	0.0	2.0
19:39459590-39459871	0.0	1.0	0.0	2.0	0.0	1.0	0.0	0.0
19:39473522-39473938	0.0	3.0	0.0	0.0	0.0	0.0	0.0	0.0
19:39493884-39494300	0.0	0.0	0.0	2.0	0.0	0.0	0.0	0.0
19:39827073-39827261	0.0	0.0	0.0	3.0	0.0	1.0	0.0	0.0
19:39837870-39839034	0.0	0.0	0.0	0.0	2.0	1.0	0.0	0.0
19:39966623-39967027	0.0	0.0	0.0	3.0	0.0	1.0	0.0	0.0
19:39974294-39980717	0.0	0.0	0.0	0.0	0.0	0.0	2.0	0.0
19:39975368-39975955	0.0	0.0	0.0	0.0	0.0	1.0	1.0	0.0
19:39977077-39977575	0.0	0.0	0.0	0.0	0.0	2.0	0.0	0.0
19:39999841-40000353	0.0	0.0	0.0	0.0	2.0	0.0	0.0	0.0
19:40202304-40202686	0.0	0.0	0.0	0.0	0.0	1.0	1.0	0.0
19:40209679-40209844	0.0	0.0	0.0	0.0	0.0	0.0	4.0	0.0
19:40213185-40213493	0.0	0.0	0.0	2.0	0.0	0.0	0.0	0.0
19:40233700-40233953	0.0	0.0	0.0	0.0	0.0	0.0	2.0	0.0
19:40237969-40240110	0.0	2.0	0.0	0.0	0.0	0.0	6.0	0.0
19:40255158-40265351	0.0	0.0	3.0	1.0	0.0	0.0	1.0	1.0
19:40255358-40255763	0.0	0.0	0.0	0.0	5.0	0.0	0.0	0.0
19:40321291-40321460	0.0	0.0	0.0	0.0	0.0	1.0	1.0	0.0
19:40346832-40347283	0.0	1.0	2.0	0.0	0.0	1.0	0.0	0.0
19:40349104-40349612	0.0	0.0	0.0	0.0	0.0	3.0	0.0	0.0
19:40424723-40425148	0.0	2.0	0.0	0.0	0.0	0.0	0.0	0.0
19:40437723-40437907	0.0	0.0	0.0	3.0	0.0	0.0	0.0	0.0
19:40545327-40545589	0.0	2.0	0.0	0.0	0.0	0.0	0.0	0.0
19:40581458-40581976	0.0	3.0	0.0	0.0	0.0	1.0	0.0	1.0
19:40583424-40589125	0.0	0.0	0.0	0.0	0.0	0.0	3.0	0.0
19:40586578-40587376	2.0	0.0	0.0	0.0	0.0	0.0	0.0	0.0
19:40605832-40606207	0.0	0.0	0.0	0.0	0.0	3.0	0.0	0.0
19:40606683-40607125	0.0	2.0	0.0	0.0	0.0	0.0	0.0	0.0
19:40610297-40610463	3.0	0.0	0.0	0.0	2.0	0.0	0.0	0.0
19:40616889-40619493	0.0	0.0	0.0	2.0	0.0	0.0	0.0	0.0
19:40622545-40623968	0.0	0.0	0.0	2.0	0.0	0.0	0.0	0.0
19:40622961-40623539	0.0	0.0	0.0	0.0	0.0	0.0	0.0	4.0
19:40672279-40672414	0.0	2.0	0.0	0.0	0.0	0.0	0.0	0.0
19:40705096-40705447	0.0	0.0	0.0	1.0	0.0	4.0	0.0	0.0
19:40719679-40720147	0.0	0.0	0.0	2.0	0.0	0.0	1.0	0.0
19:40729725-40729966	0.0	0.0	0.0	0.0	0.0	1.0	0.0	2.0
19:40736986-40737769	1.0	0.0	0.0	0.0	1.0	0.0	0.0	0.0
19:40741930-40741995	0.0	3.0	0.0	0.0	0.0	0.0	0.0	0.0
19:40742969-40743258	0.0	0.0	0.0	0.0	0.0	2.0	0.0	0.0
19:40746961-40747318	0.0	0.0	0.0	1.0	0.0	0.0	0.0	4.0
19:40749674-40749820	2.0	0.0	0.0	0.0	0.0	0.0	0.0	0.0
19:40753259-40753447	0.0	0.0	0.0	0.0	0.0	0.0	2.0	0.0
19:40753262-40827594	0.0	2.0	0.0	1.0	0.0	0.0	0.0	0.0
19:40760269-40760419	2.0	0.0	0.0	0.0	0.0	0.0	0.0	0.0
19:40765081-40765360	0.0	0.0	0.0	0.0	2.0	0.0	0.0	0.0
19:40799916-40800343	0.0	0.0	0.0	0.0	0.0	0.0	3.0	0.0
19:40807552-40807783	0.0	0.0	0.0	1.0	0.0	5.0	0.0	0.0
19:40812481-40812890	0.0	2.0	0.0	0.0	0.0	0.0	0.0	0.0
19:40826635-40827509	0.0	2.0	0.0	0.0	0.0	0.0	0.0	0.0
19:40826857-40827172	0.0	3.0	0.0	0.0	0.0	0.0	0.0	0.0
19:40828751-40829110	0.0	2.0	0.0	0.0	0.0	0.0	0.0	0.0
19:41250908-41251225	3.0	0.0	0.0	0.0	0.0	0.0	0.0	0.0
19:41268223-41272235	0.0	0.0	0.0	2.0	0.0	0.0	0.0	0.0
19:41268223-41281275	0.0	0.0	0.0	1.0	0.0	0.0	0.0	2.0
19:41289987-41290776	0.0	0.0	0.0	0.0	3.0	0.0	0.0	0.0
19:41291508-41291768	0.0	0.0	0.0	0.0	0.0	0.0	0.0	3.0
19:41301696-41302615	0.0	0.0	0.0	1.0	0.0	3.0	0.0	0.0
19:41302943-41303945	0.0	2.0	0.0	0.0	3.0	0.0	0.0	0.0
19:41305669-41305838	0.0	0.0	0.0	3.0	0.0	0.0	0.0	0.0
19:41307143-41307396	0.0	0.0	0.0	2.0	0.0	0.0	0.0	0.0
19:41310464-41310764	0.0	4.0	0.0	0.0	0.0	0.0	0.0	0.0
19:41311624-41311985	0.0	0.0	0.0	0.0	0.0	0.0	0.0	2.0
19:41311699-41312171	0.0	0.0	0.0	0.0	0.0	0.0	2.0	0.0
19:41323000-41323397	1.0	0.0	0.0	0.0	0.0	1.0	1.0	0.0
19:41323063-41323347	0.0	0.0	3.0	0.0	0.0	0.0	0.0	0.0
19:41323192-41323397	0.0	0.0	3.0	0.0	0.0	0.0	0.0	0.0
19:41323205-41323359	1.0	6.0	0.0	7.0	1.0	4.0	3.0	3.0
19:41323230-41323688	0.0	0.0	0.0	1.0	0.0	0.0	1.0	0.0
19:41332128-41348395	0.0	0.0	0.0	0.0	0.0	1.0	0.0	2.0
19:41332128-41348455	1.0	0.0	0.0	0.0	0.0	0.0	0.0	1.0
19:41334802-41335172	0.0	3.0	0.0	0.0	0.0	0.0	0.0	2.0
19:41344761-41352756	0.0	3.0	0.0	0.0	0.0	0.0	0.0	0.0
19:41354258-41354419	0.0	0.0	2.0	0.0	0.0	0.0	0.0	0.0
19:41362655-41363038	0.0	2.0	0.0	0.0	0.0	0.0	0.0	0.0
19:41363432-41364535	0.0	0.0	0.0	0.0	0.0	3.0	0.0	0.0
19:41369760-41370102	0.0	2.0	0.0	0.0	0.0	1.0	0.0	1.0
19:41375542-41375706	0.0	0.0	0.0	0.0	0.0	0.0	0.0	2.0
19:41375567-41375854	0.0	0.0	0.0	0.0	0.0	2.0	0.0	1.0
19:41410790-41422241	0.0	3.0	0.0	0.0	0.0	0.0	0.0	0.0
19:41416230-41416636	0.0	0.0	0.0	0.0	3.0	0.0	0.0	0.0
19:41888284-41888725	0.0	0.0	2.0	7.0	0.0	0.0	0.0	0.0
19:41892851-41893245	1.0	0.0	0.0	2.0	0.0	0.0	0.0	0.0
19:41894207-41894547	0.0	0.0	0.0	3.0	0.0	0.0	0.0	0.0
19:41895574-41895741	0.0	0.0	0.0	0.0	0.0	0.0	4.0	0.0
19:41896588-41896798	0.0	3.0	0.0	0.0	0.0	0.0	0.0	0.0
19:41897356-41897505	0.0	2.0	0.0	0.0	0.0	0.0	0.0	0.0
19:41897657-41897927	0.0	2.0	0.0	0.0	0.0	0.0	0.0	0.0
19:41899775-41900075	0.0	3.0	2.0	1.0	6.0	2.0	0.0	0.0
19:41905253-41905729	0.0	0.0	0.0	0.0	0.0	4.0	0.0	0.0
19:41906259-41906395	0.0	0.0	0.0	0.0	0.0	2.0	0.0	0.0
19:41906804-41907076	1.0	0.0	2.0	4.0	1.0	0.0	0.0	0.0
19:41906860-41907174	0.0	0.0	0.0	0.0	2.0	0.0	0.0	0.0
19:41909512-41909833	0.0	3.0	0.0	0.0	0.0	0.0	0.0	0.0
19:41935242-41935416	0.0	0.0	0.0	0.0	4.0	0.0	0.0	0.0
19:41957179-41957389	0.0	0.0	0.0	0.0	2.0	0.0	0.0	0.0
19:42074385-42075010	0.0	0.0	0.0	0.0	2.0	0.0	0.0	0.0
19:42075432-42075527	1.0	0.0	0.0	1.0	0.0	0.0	0.0	0.0
19:42079136-42079654	0.0	0.0	0.0	3.0	0.0	0.0	0.0	0.0
19:42237495-42237631	0.0	0.0	0.0	0.0	2.0	4.0	0.0	1.0
19:42249133-42249456	0.0	0.0	0.0	0.0	0.0	3.0	0.0	0.0
19:42270029-42270406	0.0	2.0	0.0	0.0	0.0	0.0	0.0	0.0
19:42271767-42272039	0.0	4.0	0.0	0.0	0.0	0.0	0.0	0.0
19:42278651-42278948	0.0	0.0	0.0	2.0	0.0	0.0	0.0	0.0
19:42284955-42285116	0.0	1.0	0.0	0.0	1.0	0.0	0.0	0.0
19:42298414-42298927	0.0	0.0	0.0	1.0	0.0	2.0	0.0	0.0
19:42340048-42340255	0.0	0.0	0.0	0.0	0.0	2.0	0.0	0.0
19:42344074-42344404	0.0	0.0	0.0	0.0	0.0	7.0	0.0	0.0
19:42347043-42347342	0.0	0.0	0.0	0.0	0.0	2.0	0.0	0.0
19:42406420-42406711	0.0	0.0	2.0	0.0	0.0	0.0	0.0	0.0
19:42446514-42446680	0.0	2.0	1.0	0.0	0.0	0.0	0.0	0.0
19:42464438-42464696	0.0	3.0	1.0	0.0	0.0	1.0	0.0	1.0
19:42499856-42500667	0.0	0.0	3.0	0.0	0.0	0.0	0.0	0.0
19:42530503-42530745	0.0	0.0	0.0	0.0	2.0	0.0	0.0	0.0
19:43350786-43351170	0.0	0.0	0.0	0.0	2.0	0.0	0.0	0.0
19:43350904-43351164	0.0	0.0	0.0	0.0	8.0	1.0	0.0	1.0
19:43358015-43358238	0.0	0.0	0.0	0.0	2.0	0.0	0.0	0.0
19:43376701-43377093	0.0	0.0	0.0	0.0	0.0	2.0	0.0	0.0
19:43493624-43494060	0.0	0.0	0.0	0.0	0.0	2.0	0.0	0.0
19:43494668-43494834	0.0	0.0	0.0	2.0	0.0	0.0	0.0	0.0
19:43497118-43497876	0.0	3.0	5.0	0.0	0.0	0.0	0.0	0.0
19:43514773-43515156	0.0	0.0	0.0	0.0	3.0	2.0	0.0	0.0
19:43530779-43531337	0.0	0.0	0.0	2.0	0.0	0.0	0.0	0.0
19:43531640-43532079	1.0	0.0	0.0	1.0	0.0	1.0	0.0	1.0
19:43541170-43541317	0.0	2.0	0.0	0.0	0.0	0.0	0.0	0.0
19:43543612-43545911	0.0	3.0	0.0	0.0	0.0	0.0	0.0	0.0
19:43560910-43564052	0.0	0.0	0.0	2.0	0.0	0.0	0.0	0.0
19:43575038-43575420	0.0	0.0	0.0	0.0	0.0	0.0	4.0	0.0
19:43637283-43637622	0.0	0.0	0.0	0.0	2.0	0.0	0.0	0.0
19:43667844-43668025	0.0	0.0	0.0	2.0	0.0	0.0	0.0	0.0
19:43732858-43744884	0.0	0.0	0.0	0.0	0.0	0.0	0.0	2.0
19:43753549-43753875	2.0	0.0	0.0	0.0	0.0	0.0	0.0	0.0
19:43767108-43767534	0.0	0.0	0.0	1.0	0.0	0.0	0.0	3.0
19:43767155-43767362	0.0	0.0	0.0	6.0	1.0	0.0	0.0	0.0
19:43767732-43768958	0.0	2.0	0.0	0.0	0.0	0.0	0.0	0.0
19:43778538-43778955	0.0	0.0	0.0	0.0	0.0	0.0	2.0	0.0
19:44184229-44184733	0.0	2.0	0.0	0.0	0.0	0.0	0.0	0.0
19:44496098-44496645	0.0	0.0	0.0	2.0	0.0	1.0	0.0	0.0
19:44587359-44587772	2.0	0.0	0.0	0.0	0.0	0.0	0.0	0.0
19:44627022-44627193	0.0	0.0	0.0	0.0	2.0	0.0	0.0	0.0
19:44669563-44669875	0.0	0.0	0.0	3.0	0.0	0.0	0.0	0.0
19:44670922-44671280	2.0	0.0	6.0	1.0	0.0	0.0	0.0	0.0
19:44674101-44674665	0.0	0.0	0.0	2.0	0.0	0.0	0.0	0.0
19:44725383-44725848	0.0	0.0	0.0	2.0	0.0	0.0	0.0	0.0
19:44748156-44748319	0.0	0.0	0.0	0.0	0.0	0.0	2.0	0.0
19:44748195-44748391	0.0	0.0	0.0	0.0	2.0	0.0	0.0	0.0
19:44750381-44750705	0.0	0.0	0.0	2.0	0.0	0.0	0.0	0.0
19:44757724-44758001	0.0	3.0	0.0	0.0	0.0	0.0	0.0	0.0
19:44757769-44758139	0.0	0.0	0.0	1.0	0.0	1.0	0.0	0.0
19:44758414-44758702	0.0	0.0	0.0	3.0	0.0	2.0	0.0	0.0
19:44758419-44758691	0.0	0.0	0.0	0.0	2.0	0.0	0.0	0.0
19:44759599-44759881	2.0	0.0	0.0	0.0	0.0	0.0	0.0	0.0
19:44762784-44763372	0.0	0.0	2.0	2.0	0.0	0.0	0.0	0.0
19:44817229-44817578	0.0	0.0	0.0	0.0	5.0	0.0	0.0	0.0
19:44865120-44865660	0.0	0.0	0.0	3.0	0.0	0.0	0.0	0.0
19:44865271-44865660	0.0	0.0	0.0	0.0	3.0	0.0	0.0	0.0
19:44865271-44874478	0.0	0.0	0.0	2.0	0.0	0.0	0.0	0.0
19:44893227-44893458	0.0	2.0	0.0	0.0	0.0	0.0	0.0	0.0
19:44953442-44954116	0.0	0.0	0.0	0.0	0.0	0.0	0.0	2.0
19:44966334-44966887	0.0	0.0	2.0	0.0	0.0	0.0	0.0	0.0
19:44967105-44967368	0.0	2.0	0.0	0.0	0.0	0.0	0.0	0.0
19:44987170-44987314	0.0	2.0	0.0	0.0	0.0	0.0	0.0	0.0
19:45013002-45013167	2.0	0.0	6.0	1.0	0.0	2.0	0.0	0.0
19:45013736-45014012	0.0	0.0	0.0	0.0	0.0	0.0	2.0	0.0
19:45015707-45016024	0.0	1.0	2.0	1.0	2.0	0.0	0.0	0.0
19:45021372-45021669	0.0	0.0	0.0	0.0	2.0	0.0	0.0	0.0
19:45041724-45042146	0.0	0.0	0.0	1.0	3.0	0.0	1.0	2.0
19:45041726-45041960	0.0	0.0	0.0	0.0	3.0	2.0	3.0	0.0
19:45041735-45042202	0.0	1.0	0.0	0.0	0.0	2.0	0.0	0.0
19:45041744-45042016	0.0	4.0	0.0	0.0	0.0	0.0	0.0	0.0
19:45042881-45043297	0.0	2.0	0.0	0.0	0.0	0.0	0.0	0.0
19:45043384-45043907	0.0	1.0	0.0	0.0	4.0	0.0	2.0	0.0
19:45057899-45058119	0.0	0.0	0.0	0.0	0.0	0.0	2.0	0.0
19:45058780-45058933	3.0	0.0	0.0	0.0	0.0	0.0	0.0	0.0
19:45069409-45069962	0.0	0.0	0.0	0.0	0.0	0.0	3.0	0.0
19:45097146-45097320	0.0	0.0	0.0	0.0	0.0	0.0	4.0	0.0
19:45107080-45107330	0.0	0.0	1.0	0.0	0.0	1.0	0.0	0.0
19:45176954-45177523	0.0	2.0	0.0	0.0	0.0	0.0	0.0	0.0
19:45257619-45258451	0.0	0.0	0.0	0.0	1.0	1.0	0.0	0.0
19:45258198-45258422	0.0	3.0	1.0	1.0	0.0	0.0	0.0	0.0
19:45277923-45278615	0.0	0.0	2.0	3.0	0.0	0.0	0.0	0.0
19:45277923-45280734	0.0	0.0	0.0	5.0	2.0	2.0	0.0	0.0
19:45283400-45284043	0.0	2.0	0.0	0.0	0.0	0.0	0.0	0.0
19:45354740-45361537	0.0	0.0	0.0	2.0	0.0	0.0	0.0	0.0
19:45357270-45361642	0.0	1.0	1.0	6.0	2.0	3.0	0.0	0.0
19:45369436-45369955	0.0	0.0	0.0	0.0	1.0	1.0	0.0	0.0
19:45389027-45389549	0.0	0.0	0.0	0.0	0.0	2.0	0.0	0.0
19:45406719-45407065	0.0	0.0	0.0	0.0	0.0	3.0	0.0	0.0
19:45421911-45422541	1.0	0.0	0.0	0.0	1.0	0.0	0.0	0.0
19:45425619-45425983	0.0	0.0	0.0	0.0	5.0	0.0	0.0	0.0
19:45446248-45446739	0.0	0.0	0.0	2.0	0.0	0.0	0.0	0.0
19:45491907-45492316	0.0	0.0	0.0	0.0	3.0	0.0	1.0	0.0
19:45510357-45510761	0.0	0.0	0.0	2.0	0.0	0.0	0.0	0.0
19:45518449-45518958	0.0	3.0	0.0	0.0	0.0	0.0	0.0	1.0
19:45520164-45520675	0.0	2.0	0.0	0.0	1.0	0.0	0.0	0.0
19:45528359-45528583	0.0	0.0	0.0	0.0	0.0	0.0	3.0	0.0
19:45549583-45550093	0.0	0.0	2.0	0.0	0.0	0.0	0.0	0.0
19:45549612-45550093	0.0	0.0	2.0	0.0	0.0	0.0	0.0	0.0
19:45549613-45550056	1.0	0.0	1.0	0.0	0.0	3.0	1.0	0.0
19:45549691-45550024	0.0	0.0	4.0	2.0	0.0	0.0	0.0	0.0
19:45550866-45551765	0.0	2.0	0.0	0.0	0.0	0.0	0.0	0.0
19:45558314-45558770	0.0	0.0	1.0	0.0	0.0	2.0	0.0	0.0
19:45562612-45563282	0.0	0.0	0.0	0.0	0.0	0.0	2.0	0.0
19:45578819-45579327	0.0	0.0	0.0	0.0	0.0	0.0	1.0	1.0
19:45579127-45579334	0.0	0.0	0.0	2.0	0.0	0.0	0.0	0.0
19:45607356-45607640	0.0	0.0	0.0	0.0	0.0	0.0	2.0	0.0
19:45607380-45607664	0.0	0.0	0.0	0.0	0.0	0.0	2.0	0.0
19:45611378-45611560	0.0	0.0	1.0	0.0	0.0	0.0	1.0	1.0
19:45612641-45612968	0.0	0.0	0.0	1.0	0.0	1.0	0.0	0.0
19:45615943-45616036	0.0	0.0	2.0	0.0	0.0	0.0	0.0	0.0
19:45615951-45616183	0.0	0.0	0.0	2.0	0.0	0.0	0.0	0.0
19:45616709-45616886	0.0	0.0	2.0	0.0	0.0	0.0	0.0	0.0
19:45618437-45618753	0.0	0.0	0.0	2.0	0.0	0.0	0.0	0.0
19:45620013-45620188	0.0	0.0	0.0	0.0	0.0	1.0	1.0	0.0
19:45620803-45621206	0.0	0.0	0.0	2.0	0.0	0.0	0.0	0.0
19:45621207-45624818	0.0	0.0	0.0	5.0	0.0	0.0	0.0	0.0
19:45627704-45628113	0.0	0.0	0.0	4.0	0.0	0.0	0.0	0.0
19:45630519-45630936	0.0	0.0	0.0	1.0	0.0	2.0	0.0	0.0
19:45630534-45631957	0.0	0.0	1.0	0.0	0.0	0.0	1.0	0.0
19:45632996-45633074	0.0	0.0	2.0	0.0	0.0	0.0	0.0	0.0
19:45679369-45679896	0.0	2.0	0.0	0.0	0.0	0.0	0.0	0.0
19:45687754-45688386	0.0	0.0	2.0	0.0	0.0	0.0	0.0	0.0
19:45694733-45694996	0.0	0.0	0.0	0.0	3.0	0.0	0.0	0.0
19:45702872-45703381	0.0	0.0	0.0	1.0	3.0	0.0	0.0	0.0
19:45716383-45716580	0.0	2.0	0.0	0.0	0.0	0.0	0.0	0.0
19:45721797-45722547	1.0	1.0	0.0	0.0	1.0	1.0	0.0	0.0
19:45726554-45726793	0.0	0.0	0.0	0.0	2.0	0.0	0.0	0.0
19:45784030-45784216	0.0	0.0	4.0	0.0	0.0	0.0	0.0	0.0
19:45819360-45819596	0.0	0.0	2.0	0.0	0.0	0.0	0.0	0.0
19:45828544-45828776	0.0	0.0	0.0	2.0	0.0	1.0	0.0	0.0
19:45828867-45828964	2.0	0.0	0.0	0.0	0.0	0.0	0.0	0.0
19:45830225-45831378	0.0	0.0	2.0	0.0	0.0	0.0	0.0	0.0
19:45835904-45836109	0.0	0.0	1.0	0.0	0.0	2.0	0.0	0.0
19:45840569-45841097	0.0	0.0	2.0	1.0	0.0	0.0	0.0	2.0
19:45840835-45841051	2.0	0.0	0.0	0.0	0.0	0.0	0.0	0.0
19:45842250-45844200	0.0	0.0	0.0	1.0	3.0	0.0	0.0	1.0
19:45855167-45855776	0.0	0.0	0.0	1.0	0.0	1.0	0.0	0.0
19:45855331-45856126	0.0	0.0	0.0	0.0	2.0	0.0	0.0	0.0
19:45857333-45857601	0.0	0.0	0.0	1.0	2.0	0.0	0.0	0.0
19:45857367-45857562	0.0	0.0	1.0	0.0	0.0	1.0	0.0	0.0
19:45857377-45857605	0.0	0.0	0.0	0.0	3.0	0.0	0.0	0.0
19:45858072-45858449	2.0	0.0	0.0	0.0	0.0	0.0	0.0	0.0
19:45858189-45858338	0.0	0.0	5.0	0.0	0.0	0.0	0.0	1.0
19:45858244-45858394	0.0	0.0	4.0	0.0	0.0	0.0	0.0	0.0
19:45859053-45859366	1.0	1.0	1.0	0.0	1.0	2.0	0.0	1.0
19:45859080-45859351	0.0	0.0	0.0	0.0	0.0	0.0	3.0	0.0
19:45997510-45998005	0.0	2.0	0.0	0.0	0.0	0.0	0.0	0.0
19:46003070-46008163	0.0	0.0	0.0	0.0	0.0	0.0	3.0	0.0
19:46375604-46376574	0.0	0.0	1.0	0.0	2.0	0.0	1.0	1.0
19:46383547-46383733	0.0	0.0	3.0	0.0	0.0	0.0	0.0	0.0
19:46384527-46384730	3.0	0.0	0.0	0.0	0.0	0.0	0.0	0.0
19:46387093-46390132	0.0	0.0	0.0	3.0	0.0	0.0	0.0	0.0
19:46389844-46389987	0.0	1.0	0.0	0.0	1.0	0.0	0.0	0.0
19:46570508-46570670	0.0	0.0	2.0	0.0	0.0	0.0	0.0	0.0
19:46608199-46608935	0.0	0.0	0.0	0.0	1.0	0.0	1.0	0.0
19:46608199-46609357	0.0	3.0	0.0	0.0	0.0	0.0	0.0	0.0
19:46608528-46608968	0.0	0.0	4.0	0.0	0.0	0.0	0.0	0.0
19:46609118-46609393	0.0	0.0	2.0	0.0	0.0	0.0	0.0	0.0
19:46609174-46609342	0.0	0.0	5.0	0.0	1.0	0.0	0.0	0.0
19:46609191-46609418	0.0	2.0	0.0	0.0	0.0	0.0	0.0	0.0
19:46609622-46609809	2.0	0.0	0.0	0.0	0.0	0.0	0.0	0.0
19:46675761-46676168	0.0	0.0	0.0	0.0	2.0	0.0	0.0	0.0
19:46693875-46697850	0.0	0.0	0.0	4.0	0.0	0.0	0.0	0.0
19:46705704-46705967	0.0	0.0	0.0	0.0	2.0	0.0	0.0	1.0
19:46705704-46706119	0.0	0.0	0.0	0.0	0.0	0.0	2.0	0.0
19:46727568-46727893	0.0	0.0	1.0	0.0	0.0	3.0	0.0	0.0
19:46748515-46748884	0.0	0.0	7.0	1.0	0.0	0.0	0.0	0.0
19:46753450-46753676	0.0	2.0	0.0	0.0	0.0	0.0	0.0	0.0
19:46769879-46770322	0.0	2.0	0.0	0.0	0.0	0.0	0.0	0.0
19:46771618-46771939	0.0	0.0	6.0	0.0	11.0	1.0	7.0	0.0
19:46771620-46771895	0.0	0.0	0.0	0.0	2.0	0.0	0.0	0.0
19:46771692-46771987	0.0	0.0	4.0	0.0	0.0	0.0	0.0	0.0
19:46774175-46774461	2.0	2.0	4.0	0.0	3.0	2.0	7.0	0.0
19:46774924-46775644	0.0	0.0	0.0	2.0	0.0	0.0	0.0	0.0
19:46775441-46782531	0.0	0.0	0.0	0.0	0.0	2.0	0.0	0.0
19:46775681-46777059	0.0	0.0	0.0	0.0	2.0	0.0	0.0	0.0
19:46776043-46776288	1.0	3.0	1.0	1.0	0.0	2.0	0.0	0.0
19:46776106-46776288	0.0	2.0	0.0	0.0	0.0	0.0	0.0	0.0
19:46776975-46778908	0.0	0.0	1.0	2.0	0.0	0.0	0.0	0.0
19:46776975-46784559	0.0	0.0	1.0	0.0	1.0	0.0	0.0	0.0
19:46788068-46788401	0.0	0.0	0.0	4.0	0.0	0.0	0.0	0.0
19:46876635-46876962	0.0	0.0	1.0	1.0	0.0	1.0	0.0	1.0
19:46876767-46876962	0.0	0.0	0.0	0.0	2.0	0.0	0.0	0.0
19:46876781-46910983	0.0	0.0	1.0	0.0	0.0	1.0	0.0	0.0
19:46877920-46878912	0.0	0.0	0.0	2.0	0.0	0.0	0.0	0.0
19:46895443-46895812	0.0	0.0	1.0	0.0	1.0	1.0	0.0	0.0
19:46896054-46896929	0.0	0.0	0.0	0.0	0.0	2.0	0.0	0.0
19:46923359-46923658	0.0	0.0	0.0	2.0	0.0	0.0	0.0	0.0
19:46939677-46939883	0.0	0.0	1.0	0.0	0.0	0.0	2.0	0.0
19:46939677-46939965	1.0	2.0	14.0	1.0	2.0	11.0	0.0	1.0
19:46961131-46961702	0.0	0.0	1.0	1.0	0.0	0.0	0.0	0.0
19:46971314-46971594	0.0	1.0	0.0	1.0	5.0	4.0	0.0	1.0
19:46984474-46984957	0.0	3.0	0.0	0.0	0.0	0.0	0.0	0.0
19:47003889-47004126	0.0	0.0	2.0	0.0	0.0	0.0	0.0	0.0
19:47044382-47044793	1.0	0.0	0.0	0.0	1.0	0.0	0.0	3.0
19:47073196-47073323	0.0	0.0	2.0	0.0	0.0	0.0	0.0	0.0
19:47079260-47079702	0.0	1.0	0.0	0.0	0.0	0.0	2.0	0.0
19:47093970-47094608	0.0	0.0	4.0	3.0	8.0	0.0	0.0	0.0
19:47117465-47149799	0.0	0.0	1.0	0.0	0.0	1.0	0.0	0.0
19:47131227-47131525	0.0	2.0	0.0	0.0	0.0	0.0	0.0	0.0
19:47143494-47155213	1.0	0.0	0.0	3.0	0.0	0.0	0.0	1.0
19:47143494-47169923	0.0	0.0	0.0	1.0	4.0	0.0	0.0	0.0
19:47143494-47180303	0.0	0.0	0.0	0.0	0.0	2.0	0.0	0.0
19:47149435-47149806	0.0	0.0	11.0	10.0	10.0	16.0	5.0	0.0
19:47163622-47163896	4.0	3.0	7.0	2.0	1.0	4.0	13.0	4.0
19:47167525-47167921	0.0	0.0	0.0	2.0	0.0	0.0	0.0	0.0
19:47178186-47178532	1.0	1.0	2.0	0.0	0.0	3.0	5.0	1.0
19:47193297-47193590	0.0	1.0	0.0	2.0	0.0	0.0	1.0	0.0
19:47196626-47196906	0.0	0.0	0.0	2.0	0.0	2.0	0.0	2.0
19:47199293-47199981	0.0	2.0	0.0	0.0	0.0	0.0	0.0	0.0
19:47199337-47199981	0.0	0.0	1.0	1.0	0.0	0.0	0.0	0.0
19:47217727-47218074	0.0	0.0	4.0	0.0	0.0	0.0	0.0	0.0
19:47236275-47236567	0.0	0.0	2.0	0.0	0.0	0.0	0.0	0.0
19:47241472-47241730	0.0	0.0	2.0	0.0	0.0	0.0	0.0	0.0
19:47241581-47241846	0.0	2.0	2.0	0.0	0.0	0.0	0.0	0.0
19:47242219-47242493	4.0	0.0	0.0	0.0	0.0	0.0	0.0	0.0
19:47261027-47261232	0.0	0.0	2.0	0.0	0.0	0.0	0.0	0.0
19:47261964-47262272	2.0	0.0	0.0	1.0	0.0	0.0	0.0	0.0
19:47264603-47264946	0.0	3.0	0.0	35.0	0.0	0.0	0.0	0.0
19:47266810-47267052	0.0	0.0	0.0	0.0	0.0	0.0	0.0	2.0
19:47270687-47271043	0.0	0.0	0.0	2.0	0.0	1.0	0.0	0.0
19:47274460-47274635	0.0	0.0	2.0	0.0	0.0	0.0	0.0	0.0
19:47285929-47286415	2.0	0.0	0.0	0.0	0.0	2.0	0.0	0.0
19:47295311-47295482	0.0	0.0	2.0	0.0	0.0	0.0	0.0	0.0
19:47295339-47295592	2.0	1.0	0.0	0.0	0.0	3.0	0.0	0.0
19:47357866-47362693	0.0	0.0	0.0	0.0	0.0	2.0	0.0	0.0
19:47363355-47384823	1.0	0.0	0.0	0.0	0.0	1.0	0.0	0.0
19:47385711-47386251	0.0	1.0	1.0	0.0	0.0	0.0	0.0	0.0
19:47412862-47413150	0.0	0.0	0.0	0.0	0.0	4.0	0.0	0.0
19:47413477-47413753	0.0	0.0	0.0	0.0	1.0	1.0	0.0	0.0
19:47416652-47417350	0.0	0.0	0.0	0.0	7.0	1.0	0.0	0.0
19:47487811-47488050	0.0	0.0	0.0	2.0	0.0	0.0	0.0	0.0
19:47487996-47490856	0.0	0.0	0.0	3.0	0.0	0.0	0.0	0.0
19:47513968-47514063	0.0	0.0	2.0	0.0	0.0	0.0	0.0	0.0
19:47667279-47667789	0.0	0.0	0.0	0.0	0.0	1.0	1.0	0.0
19:47677594-47678210	0.0	0.0	0.0	1.0	0.0	0.0	2.0	0.0
19:47695630-47695785	0.0	0.0	0.0	0.0	0.0	0.0	4.0	0.0
19:47697327-47697528	0.0	0.0	4.0	0.0	0.0	1.0	3.0	1.0
19:47700620-47700906	0.0	0.0	0.0	1.0	0.0	0.0	0.0	1.0
19:47746578-47747047	0.0	3.0	0.0	0.0	0.0	0.0	0.0	0.0
19:47746967-47752607	0.0	2.0	0.0	2.0	0.0	0.0	0.0	1.0
19:47747625-47747807	0.0	0.0	0.0	2.0	0.0	0.0	0.0	0.0
19:47748914-47749289	0.0	0.0	0.0	2.0	0.0	0.0	0.0	0.0
19:47759131-47759500	0.0	0.0	13.0	0.0	1.0	0.0	3.0	0.0
19:48107170-48107412	0.0	0.0	0.0	2.0	0.0	0.0	0.0	0.0
19:48127277-48128020	0.0	0.0	0.0	6.0	0.0	0.0	0.0	2.0
19:48128350-48128540	0.0	0.0	0.0	0.0	0.0	0.0	2.0	0.0
19:48136143-48137007	0.0	0.0	0.0	2.0	0.0	0.0	0.0	0.0
19:48142459-48142671	2.0	0.0	2.0	0.0	0.0	0.0	3.0	0.0
19:48149763-48150210	1.0	0.0	1.0	5.0	0.0	0.0	0.0	0.0
19:48149763-48151339	0.0	0.0	6.0	4.0	0.0	0.0	9.0	3.0
19:48149763-48151385	0.0	0.0	0.0	2.0	0.0	0.0	0.0	0.0
19:48151249-48157137	3.0	0.0	0.0	0.0	0.0	0.0	0.0	0.0
19:48172903-48173096	0.0	0.0	4.0	0.0	0.0	0.0	0.0	0.0
19:48185411-48185719	0.0	0.0	2.0	0.0	0.0	0.0	0.0	2.0
19:48185845-48186447	0.0	0.0	2.0	0.0	0.0	0.0	0.0	0.0
19:48188472-48188741	0.0	0.0	0.0	0.0	0.0	2.0	0.0	0.0
19:48195671-48195888	0.0	0.0	2.0	0.0	0.0	0.0	0.0	0.0
19:48225029-48225254	0.0	0.0	3.0	0.0	0.0	0.0	0.0	0.0
19:48226462-48226869	0.0	0.0	3.0	0.0	0.0	0.0	0.0	0.0
19:48226541-48226869	0.0	0.0	2.0	0.0	0.0	0.0	0.0	0.0
19:48237120-48237560	0.0	4.0	0.0	0.0	0.0	0.0	0.0	0.0
19:48241007-48241362	0.0	0.0	3.0	0.0	0.0	0.0	0.0	0.0
19:48255800-48255974	0.0	0.0	2.0	0.0	0.0	0.0	0.0	0.0
19:48352841-48353245	0.0	0.0	0.0	0.0	0.0	2.0	0.0	0.0
19:48454655-48454953	0.0	3.0	1.0	0.0	0.0	2.0	1.0	0.0
19:48454801-48455094	0.0	0.0	0.0	0.0	0.0	0.0	2.0	0.0
19:48459933-48460338	0.0	0.0	3.0	0.0	0.0	0.0	0.0	0.0
19:48478069-48478225	0.0	0.0	0.0	0.0	0.0	0.0	0.0	2.0
19:48563379-48563733	0.0	2.0	0.0	0.0	0.0	0.0	0.0	0.0
19:48564464-48564933	0.0	2.0	0.0	0.0	0.0	0.0	0.0	0.0
19:48571473-48572411	0.0	3.0	0.0	0.0	0.0	0.0	0.0	0.0
19:48590985-48591345	0.0	0.0	0.0	0.0	0.0	0.0	2.0	1.0
19:48620400-48620586	0.0	6.0	0.0	0.0	0.0	0.0	0.0	0.0
19:48625061-48625418	0.0	0.0	0.0	0.0	0.0	2.0	0.0	0.0
19:48693191-48693544	0.0	0.0	2.0	0.0	0.0	0.0	0.0	0.0
19:48705784-48706526	0.0	0.0	0.0	0.0	0.0	2.0	0.0	0.0
19:48793963-48794306	0.0	0.0	0.0	0.0	0.0	0.0	0.0	2.0
19:48833140-48833590	3.0	0.0	0.0	0.0	0.0	0.0	0.0	0.0
19:48862101-48862398	0.0	0.0	0.0	0.0	0.0	1.0	5.0	0.0
19:48868220-48868412	0.0	0.0	0.0	3.0	0.0	0.0	0.0	0.0
19:48873285-48873765	2.0	0.0	0.0	0.0	0.0	0.0	0.0	0.0
19:48874903-48875522	0.0	1.0	0.0	0.0	0.0	0.0	0.0	1.0
19:48900786-48919068	0.0	0.0	0.0	0.0	2.0	0.0	0.0	0.0
19:48904347-48913532	0.0	0.0	0.0	2.0	0.0	0.0	0.0	0.0
19:48913117-48919088	0.0	0.0	0.0	0.0	0.0	0.0	2.0	0.0
19:48913125-48919258	0.0	0.0	2.0	0.0	0.0	0.0	0.0	0.0
19:48914187-48914849	0.0	3.0	4.0	3.0	2.0	0.0	1.0	0.0
19:48918726-48919286	0.0	0.0	0.0	0.0	0.0	2.0	0.0	0.0
19:48958809-48959002	1.0	0.0	0.0	0.0	0.0	1.0	0.0	0.0
19:48958830-48959076	0.0	0.0	0.0	0.0	0.0	1.0	3.0	1.0
19:48965366-48965609	0.0	2.0	2.0	0.0	0.0	0.0	0.0	0.0
19:48965386-48965543	1.0	0.0	0.0	2.0	0.0	0.0	0.0	0.0
19:48965520-48966643	0.0	0.0	0.0	4.0	0.0	0.0	0.0	0.0
19:48965770-48966843	0.0	0.0	0.0	3.0	0.0	0.0	0.0	0.0
19:48966407-48966582	4.0	0.0	1.0	0.0	0.0	0.0	0.0	2.0
19:48970546-48974733	0.0	2.0	0.0	0.0	0.0	0.0	0.0	0.0
19:48979053-48979222	0.0	4.0	0.0	0.0	0.0	0.0	0.0	0.0
19:48980024-48980634	1.0	3.0	0.0	0.0	1.0	2.0	0.0	2.0
19:48981520-48981948	0.0	2.0	0.0	0.0	0.0	0.0	3.0	0.0
19:48982934-48983863	0.0	2.0	0.0	0.0	0.0	0.0	0.0	0.0
19:49088708-49089192	0.0	0.0	0.0	0.0	0.0	0.0	0.0	2.0
19:49089420-49089718	0.0	2.0	0.0	0.0	0.0	0.0	0.0	0.0
19:49096311-49096832	0.0	0.0	0.0	0.0	0.0	2.0	0.0	0.0
19:49104010-49104345	0.0	0.0	0.0	0.0	0.0	0.0	3.0	0.0
19:49134166-49134628	0.0	0.0	0.0	3.0	0.0	0.0	0.0	0.0
19:49233684-49233887	2.0	4.0	0.0	0.0	1.0	0.0	0.0	4.0
19:49255390-49256313	0.0	0.0	0.0	0.0	2.0	0.0	0.0	0.0
19:49335714-49338936	0.0	0.0	1.0	3.0	0.0	0.0	0.0	0.0
19:49343543-49344008	0.0	0.0	0.0	3.0	0.0	0.0	0.0	0.0
19:49488825-49489380	0.0	2.0	0.0	0.0	9.0	1.0	7.0	3.0
19:49493655-49493858	2.0	3.0	2.0	1.0	3.0	2.0	5.0	0.0
19:49496445-49499671	1.0	0.0	0.0	3.0	2.0	0.0	0.0	0.0
19:49523041-49523294	0.0	0.0	0.0	0.0	6.0	5.0	0.0	0.0
19:49562772-49563306	0.0	0.0	0.0	0.0	0.0	0.0	1.0	1.0
19:49563001-49563295	0.0	0.0	0.0	1.0	0.0	1.0	0.0	0.0
19:49629177-49629651	0.0	2.0	0.0	0.0	0.0	0.0	0.0	0.0
19:49629861-49630200	0.0	0.0	0.0	0.0	0.0	0.0	0.0	3.0
19:49632334-49632834	0.0	1.0	0.0	0.0	0.0	0.0	1.0	0.0
19:49636219-49636557	0.0	0.0	0.0	3.0	0.0	0.0	0.0	0.0
19:49651268-49651473	0.0	0.0	0.0	2.0	0.0	0.0	0.0	0.0
19:49653780-49653924	0.0	0.0	0.0	0.0	0.0	0.0	2.0	0.0
19:49654801-49657889	0.0	2.0	0.0	0.0	0.0	0.0	0.0	0.0
19:49661071-49661429	0.0	3.0	0.0	0.0	0.0	0.0	0.0	0.0
19:49663290-49663672	0.0	0.0	0.0	0.0	0.0	3.0	0.0	0.0
19:49683197-49683407	3.0	1.0	0.0	0.0	0.0	0.0	2.0	0.0
19:49719457-49719935	0.0	0.0	2.0	0.0	0.0	0.0	0.0	0.0
19:49822247-49822619	0.0	0.0	1.0	0.0	0.0	0.0	1.0	1.0
19:49822384-49822683	1.0	0.0	0.0	0.0	0.0	0.0	1.0	0.0
19:49835172-49835502	0.0	0.0	0.0	2.0	0.0	0.0	0.0	0.0
19:49862983-49863202	0.0	0.0	0.0	2.0	0.0	0.0	0.0	0.0
19:49890971-49896182	0.0	4.0	0.0	0.0	0.0	0.0	0.0	0.0
19:49909057-49909349	0.0	0.0	0.0	2.0	0.0	0.0	0.0	0.0
19:50007569-50009385	0.0	0.0	0.0	0.0	0.0	0.0	0.0	2.0
19:50017572-50017752	0.0	3.0	0.0	0.0	0.0	0.0	0.0	0.0
19:50055021-50055407	0.0	0.0	1.0	0.0	0.0	2.0	0.0	0.0
19:50313570-50313953	0.0	0.0	0.0	0.0	0.0	2.0	0.0	0.0
19:50316458-50316767	0.0	0.0	0.0	0.0	2.0	0.0	0.0	0.0
19:50320873-50321397	0.0	0.0	0.0	0.0	0.0	0.0	0.0	2.0
19:50320894-50321133	0.0	0.0	0.0	0.0	0.0	3.0	2.0	3.0
19:50321815-50322022	0.0	0.0	0.0	0.0	0.0	2.0	0.0	0.0
19:50343190-50343557	0.0	0.0	0.0	0.0	0.0	0.0	0.0	3.0
19:50343288-50343519	0.0	0.0	0.0	0.0	0.0	0.0	0.0	2.0
19:50386329-50386857	0.0	0.0	0.0	0.0	0.0	0.0	2.0	0.0
19:50398851-50399484	0.0	3.0	0.0	3.0	0.0	0.0	0.0	1.0
19:50405043-50405457	0.0	0.0	0.0	0.0	0.0	2.0	0.0	0.0
19:50426152-50426544	1.0	0.0	0.0	0.0	2.0	0.0	0.0	0.0
19:50432903-50436160	0.0	0.0	0.0	3.0	0.0	0.0	0.0	0.0
19:50437969-50438109	0.0	0.0	0.0	0.0	0.0	0.0	2.0	0.0
19:50438048-50438265	0.0	0.0	0.0	0.0	2.0	0.0	0.0	0.0
19:50448225-50452003	0.0	0.0	1.0	0.0	2.0	1.0	4.0	0.0
19:50457823-50458176	0.0	0.0	0.0	0.0	1.0	0.0	0.0	1.0
19:50462803-50463645	0.0	0.0	0.0	0.0	2.0	0.0	0.0	0.0
19:50464931-50465077	0.0	0.0	0.0	0.0	0.0	2.0	0.0	0.0
19:50468324-50468631	0.0	0.0	2.0	0.0	0.0	0.0	2.0	0.0
19:50509410-50509793	2.0	0.0	0.0	0.0	0.0	0.0	3.0	2.0
19:50509512-50509786	1.0	4.0	0.0	1.0	3.0	1.0	0.0	2.0
19:50514230-50514520	0.0	2.0	0.0	0.0	0.0	0.0	0.0	0.0
19:50658643-50658801	0.0	0.0	0.0	0.0	0.0	2.0	0.0	0.0
19:50799442-50802327	0.0	4.0	0.0	0.0	0.0	0.0	1.0	1.0
19:50802628-50803507	0.0	0.0	0.0	0.0	0.0	0.0	2.0	0.0
19:50802787-50803318	0.0	2.0	0.0	0.0	2.0	0.0	5.0	0.0
19:51371239-51371604	0.0	3.0	0.0	0.0	0.0	0.0	0.0	0.0
19:52023052-52023291	0.0	0.0	0.0	0.0	0.0	0.0	2.0	0.0
19:52216082-52216504	0.0	0.0	0.0	0.0	0.0	2.0	0.0	0.0
19:52306028-52306340	0.0	0.0	0.0	0.0	0.0	0.0	2.0	0.0
19:53872315-53873248	0.0	0.0	0.0	0.0	0.0	0.0	2.0	0.0
19:53874533-53874770	0.0	0.0	0.0	0.0	2.0	0.0	0.0	0.0
19:54107656-54107873	0.0	0.0	0.0	2.0	0.0	0.0	0.0	0.0
19:54107739-54108008	0.0	0.0	0.0	0.0	0.0	2.0	0.0	0.0
19:54142945-54144332	0.0	0.0	0.0	0.0	0.0	0.0	0.0	2.0
19:54145975-54146657	1.0	1.0	0.0	0.0	0.0	0.0	0.0	0.0
19:54149320-54149513	4.0	0.0	0.0	0.0	0.0	0.0	0.0	0.0
19:54176144-54176369	0.0	4.0	0.0	0.0	0.0	0.0	0.0	0.0
19:54180470-54180772	0.0	0.0	0.0	0.0	0.0	2.0	0.0	0.0
19:54200889-54201132	0.0	1.0	0.0	0.0	0.0	1.0	1.0	0.0
19:54353128-54353798	0.0	0.0	0.0	1.0	3.0	0.0	0.0	0.0
19:54355430-54355948	0.0	0.0	0.0	2.0	0.0	0.0	0.0	0.0
19:54442086-54442560	0.0	0.0	0.0	0.0	0.0	1.0	1.0	0.0
19:54443686-54444109	0.0	0.0	0.0	0.0	0.0	0.0	1.0	1.0
19:54443834-54483550	0.0	0.0	0.0	2.0	0.0	0.0	0.0	0.0
19:54443871-54444078	2.0	0.0	0.0	0.0	0.0	0.0	0.0	0.0
19:54448237-54448561	0.0	1.0	0.0	0.0	0.0	1.0	0.0	0.0
19:54452131-54454578	0.0	0.0	0.0	2.0	0.0	0.0	0.0	0.0
19:54452187-54453600	0.0	0.0	0.0	0.0	0.0	0.0	3.0	0.0
19:54458376-54459059	0.0	4.0	0.0	0.0	0.0	0.0	0.0	0.0
19:54458568-54458866	0.0	3.0	0.0	2.0	0.0	0.0	0.0	0.0
19:54458606-54458721	1.0	1.0	1.0	0.0	0.0	0.0	2.0	0.0
19:54913339-54934224	2.0	0.0	0.0	0.0	0.0	0.0	0.0	0.0
19:54913976-54914433	2.0	1.0	0.0	0.0	1.0	0.0	0.0	0.0
19:54914020-54914292	0.0	2.0	0.0	0.0	0.0	0.0	0.0	0.0
19:54914027-54914369	13.0	9.0	1.0	0.0	1.0	0.0	0.0	0.0
19:54915814-54916346	1.0	1.0	0.0	0.0	0.0	0.0	0.0	0.0
19:54922184-54922519	0.0	0.0	0.0	0.0	4.0	0.0	0.0	0.0
19:54922826-54922985	2.0	0.0	0.0	0.0	0.0	0.0	0.0	0.0
19:54932420-54932687	0.0	0.0	2.0	0.0	0.0	0.0	0.0	0.0
19:54945205-54945821	1.0	0.0	0.0	0.0	2.0	0.0	0.0	0.0
19:54980439-54980825	0.0	0.0	0.0	0.0	3.0	0.0	0.0	0.0
19:54983400-54990100	0.0	0.0	0.0	0.0	0.0	0.0	2.0	0.0
19:54991760-54991984	0.0	0.0	0.0	0.0	0.0	0.0	3.0	0.0
19:55017306-55017671	0.0	0.0	4.0	0.0	0.0	0.0	0.0	0.0
19:55036827-55037468	0.0	0.0	0.0	0.0	2.0	0.0	0.0	0.0
19:55038886-55039271	0.0	0.0	0.0	0.0	1.0	2.0	0.0	2.0
19:55039806-55040192	1.0	1.0	0.0	0.0	0.0	1.0	0.0	0.0
19:55039823-55040214	0.0	0.0	0.0	0.0	0.0	0.0	2.0	0.0
19:55044045-55044653	0.0	0.0	0.0	0.0	6.0	0.0	0.0	0.0
19:55049593-55050066	0.0	2.0	0.0	0.0	0.0	0.0	0.0	0.0
19:55051683-55052158	0.0	0.0	0.0	0.0	0.0	2.0	0.0	0.0
19:55051717-55052131	0.0	0.0	0.0	0.0	0.0	0.0	2.0	0.0
19:55052938-55053388	1.0	0.0	0.0	1.0	1.0	0.0	0.0	0.0
19:55052947-55053240	2.0	0.0	1.0	0.0	0.0	0.0	0.0	1.0
19:55055456-55055881	0.0	0.0	0.0	0.0	3.0	0.0	1.0	0.0
19:55073782-55073946	0.0	0.0	2.0	0.0	0.0	0.0	0.0	0.0
19:55098784-55103568	0.0	0.0	0.0	10.0	0.0	0.0	0.0	2.0
19:55231614-55231886	0.0	0.0	0.0	0.0	3.0	0.0	0.0	0.0
19:55245120-55245678	0.0	0.0	1.0	0.0	0.0	0.0	0.0	1.0
19:55324107-55324403	0.0	0.0	0.0	2.0	0.0	0.0	0.0	0.0
19:55349401-55350003	1.0	0.0	0.0	1.0	0.0	0.0	0.0	0.0
19:55349572-55350042	0.0	1.0	0.0	4.0	0.0	0.0	0.0	0.0
19:55378195-55378392	0.0	0.0	1.0	0.0	0.0	0.0	3.0	0.0
19:55380833-55381353	0.0	2.0	0.0	0.0	0.0	0.0	0.0	0.0
19:55382258-55382701	0.0	0.0	0.0	0.0	3.0	0.0	0.0	0.0
19:55385962-55386315	0.0	1.0	3.0	0.0	0.0	1.0	0.0	0.0
19:55386588-55388343	0.0	0.0	1.0	2.0	0.0	0.0	0.0	3.0
19:55392909-55393219	0.0	3.0	0.0	0.0	0.0	0.0	0.0	0.0
19:55395692-55395935	2.0	0.0	0.0	0.0	0.0	0.0	0.0	0.0
19:55404688-55405170	0.0	0.0	0.0	2.0	0.0	0.0	0.0	0.0
19:55406493-55406947	0.0	0.0	0.0	0.0	0.0	0.0	2.0	0.0
19:55574927-55575131	0.0	0.0	0.0	0.0	0.0	0.0	0.0	2.0
19:55614036-55614355	0.0	2.0	0.0	0.0	0.0	0.0	0.0	0.0
19:55638296-55638946	0.0	2.0	0.0	0.0	0.0	0.0	0.0	0.0
19:55638358-55638730	0.0	0.0	0.0	0.0	0.0	0.0	1.0	5.0
19:55662556-55669145	0.0	0.0	0.0	0.0	0.0	0.0	2.0	0.0
19:55662826-55663389	0.0	2.0	0.0	0.0	0.0	0.0	0.0	0.0
19:55670441-55670555	0.0	1.0	0.0	0.0	2.0	3.0	0.0	0.0
19:55674374-55674626	1.0	0.0	4.0	0.0	0.0	0.0	0.0	0.0
19:55688986-55689266	0.0	0.0	0.0	0.0	2.0	0.0	0.0	0.0
19:55779853-55780477	0.0	0.0	0.0	0.0	0.0	0.0	3.0	0.0
19:56096197-56096602	0.0	2.0	0.0	0.0	0.0	0.0	0.0	0.0
19:56115707-56116074	0.0	0.0	0.0	0.0	3.0	0.0	0.0	0.0
19:56139088-56139493	0.0	2.0	0.0	0.0	0.0	0.0	0.0	0.0
19:56160173-56160412	0.0	0.0	0.0	0.0	0.0	2.0	0.0	0.0
19:56160275-56160462	0.0	0.0	0.0	0.0	0.0	1.0	2.0	0.0
19:56160306-56160489	0.0	0.0	0.0	0.0	0.0	0.0	2.0	0.0
19:57221327-57222076	0.0	2.0	0.0	0.0	0.0	0.0	0.0	0.0
19:57229733-57230074	0.0	0.0	0.0	0.0	0.0	2.0	0.0	0.0
19:57231742-57235058	0.0	0.0	0.0	0.0	0.0	0.0	0.0	2.0
19:57277868-57278402	0.0	0.0	0.0	0.0	0.0	0.0	0.0	2.0
19:57297825-57298493	0.0	0.0	0.0	0.0	0.0	0.0	2.0	0.0
19:57300919-57300987	3.0	0.0	0.0	0.0	0.0	0.0	0.0	0.0
19:57304171-57304411	0.0	0.0	0.0	0.0	0.0	0.0	2.0	0.0
19:57309250-57309700	1.0	0.0	0.0	0.0	0.0	0.0	0.0	1.0
19:57624854-57625225	0.0	0.0	2.0	0.0	0.0	0.0	0.0	0.0
19:57699364-57699700	0.0	0.0	0.0	0.0	1.0	1.0	0.0	0.0
19:57784197-57784649	1.0	2.0	0.0	0.0	0.0	0.0	0.0	0.0
19:57812163-57812643	0.0	0.0	0.0	2.0	0.0	0.0	0.0	0.0
19:57837568-57838195	0.0	2.0	0.0	0.0	0.0	0.0	0.0	0.0
19:57837796-57838100	1.0	0.0	0.0	0.0	1.0	0.0	3.0	0.0
19:57843833-57844197	0.0	3.0	0.0	0.0	0.0	0.0	0.0	0.0
19:57843845-57844211	1.0	3.0	0.0	0.0	0.0	4.0	0.0	0.0
19:57861381-57861916	0.0	0.0	4.0	2.0	1.0	0.0	3.0	2.0
19:57863365-57863759	0.0	3.0	0.0	0.0	0.0	2.0	3.0	0.0
19:57866094-57866541	0.0	0.0	0.0	0.0	0.0	0.0	2.0	0.0
19:57867498-57867738	0.0	1.0	0.0	0.0	0.0	0.0	0.0	1.0
19:57880064-57880688	0.0	0.0	0.0	0.0	0.0	0.0	2.0	0.0
19:58184577-58184868	0.0	0.0	0.0	0.0	0.0	0.0	4.0	0.0
19:58236474-58236767	0.0	0.0	2.0	0.0	0.0	4.0	0.0	0.0
19:58265851-58266091	0.0	0.0	0.0	0.0	0.0	2.0	0.0	0.0
19:58271586-58271955	0.0	0.0	0.0	0.0	0.0	2.0	0.0	0.0
19:58273613-58273905	0.0	3.0	0.0	0.0	0.0	0.0	0.0	0.0
19:58299345-58299538	0.0	2.0	0.0	0.0	0.0	0.0	0.0	0.0
19:58381451-58382180	0.0	0.0	0.0	2.0	0.0	0.0	0.0	0.0
19:58384004-58384417	0.0	2.0	0.0	0.0	0.0	0.0	0.0	1.0
19:58390555-58391173	0.0	0.0	0.0	0.0	0.0	0.0	2.0	0.0
19:58390577-58391287	3.0	3.0	0.0	0.0	0.0	1.0	3.0	0.0
19:58392976-58393487	0.0	0.0	0.0	1.0	0.0	2.0	3.0	0.0
19:58459557-58459920	0.0	3.0	2.0	0.0	0.0	1.0	0.0	0.0
19:58490214-58490538	0.0	3.0	0.0	0.0	0.0	0.0	1.0	0.0
19:58494272-58495389	0.0	1.0	0.0	0.0	0.0	1.0	0.0	0.0
19:58545425-58547801	2.0	0.0	0.0	0.0	0.0	0.0	0.0	0.0
19:58563749-58563908	0.0	2.0	0.0	0.0	0.0	0.0	0.0	0.0
19:58566756-58567152	0.0	0.0	0.0	0.0	0.0	0.0	2.0	0.0
20:285876-286258	0.0	0.0	2.0	0.0	0.0	0.0	0.0	0.0
20:327023-327196	0.0	0.0	4.0	0.0	1.0	0.0	0.0	0.0
20:383855-384097	0.0	2.0	0.0	0.0	0.0	0.0	0.0	0.0
20:455000-455453	0.0	2.0	0.0	0.0	0.0	0.0	0.0	0.0
20:1164473-1165002	0.0	1.0	0.0	3.0	0.0	0.0	0.0	0.0
20:1369026-1369508	0.0	0.0	0.0	2.0	0.0	0.0	0.0	0.0
20:1388200-1388430	0.0	0.0	2.0	0.0	0.0	0.0	0.0	0.0
20:1453055-1458248	0.0	0.0	0.0	3.0	0.0	0.0	0.0	0.0
20:1455157-1455719	0.0	0.0	0.0	0.0	0.0	0.0	2.0	0.0
20:2116666-2117415	2.0	0.0	0.0	2.0	0.0	0.0	0.0	0.0
20:2656774-2657218	0.0	0.0	0.0	0.0	0.0	0.0	2.0	0.0
20:2657224-2657906	2.0	0.0	0.0	0.0	0.0	0.0	0.0	0.0
20:2773437-2773683	0.0	2.0	0.0	0.0	0.0	0.0	0.0	0.0
20:2836139-2836218	0.0	0.0	0.0	1.0	0.0	0.0	0.0	1.0
20:2836539-2836681	0.0	2.0	0.0	0.0	0.0	0.0	0.0	0.0
20:2849510-2850094	0.0	0.0	0.0	0.0	0.0	0.0	0.0	2.0
20:2865809-2866061	0.0	0.0	0.0	0.0	3.0	0.0	0.0	0.0
20:2877391-2877876	0.0	0.0	0.0	0.0	2.0	0.0	0.0	0.0
20:2886294-2965202	0.0	0.0	0.0	0.0	2.0	0.0	0.0	0.0
20:2903473-2903801	2.0	0.0	0.0	0.0	0.0	0.0	0.0	0.0
20:2905340-2965202	0.0	0.0	0.0	0.0	0.0	0.0	5.0	0.0
20:2922223-2922663	0.0	0.0	0.0	0.0	0.0	0.0	0.0	2.0
20:2923207-2965202	0.0	4.0	0.0	6.0	0.0	0.0	0.0	1.0
20:2925749-2926841	0.0	0.0	0.0	0.0	0.0	0.0	3.0	0.0
20:2947982-2965202	14.0	33.0	8.0	67.0	32.0	5.0	9.0	28.0
20:2947982-2975241	0.0	1.0	4.0	7.0	7.0	0.0	0.0	1.0
20:2947982-2988474	0.0	0.0	0.0	0.0	0.0	0.0	0.0	3.0
20:2951333-2951806	0.0	0.0	0.0	0.0	0.0	0.0	0.0	2.0
20:2951385-2951786	2.0	0.0	0.0	0.0	0.0	0.0	0.0	0.0
20:2959941-2960275	0.0	0.0	1.0	3.0	0.0	0.0	0.0	2.0
20:2964272-2965202	17.0	58.0	34.0	141.0	50.0	36.0	51.0	67.0
20:2964272-2975241	0.0	4.0	0.0	1.0	4.0	0.0	0.0	2.0
20:2986765-3007420	0.0	2.0	0.0	0.0	0.0	0.0	0.0	0.0
20:3116640-3116837	0.0	0.0	0.0	0.0	2.0	0.0	0.0	0.0
20:3148007-3148623	0.0	0.0	0.0	0.0	0.0	0.0	2.0	0.0
20:3210994-3211548	0.0	0.0	0.0	0.0	2.0	0.0	0.0	0.0
20:3213376-3213954	0.0	0.0	4.0	8.0	0.0	0.0	1.0	0.0
20:3219903-3220159	0.0	0.0	0.0	0.0	0.0	0.0	2.0	0.0
20:3292289-3292553	2.0	0.0	0.0	0.0	0.0	0.0	0.0	0.0
20:3294139-3298175	0.0	0.0	2.0	0.0	0.0	0.0	0.0	0.0
20:3754973-3758700	0.0	2.0	0.0	0.0	0.0	0.0	0.0	0.0
20:3762644-3763028	0.0	0.0	0.0	0.0	0.0	0.0	2.0	0.0
20:3803681-3804050	0.0	3.0	0.0	0.0	0.0	0.0	0.0	0.0
20:3805361-3805624	0.0	0.0	0.0	2.0	0.0	0.0	0.0	0.0
20:3849469-3850007	0.0	0.0	0.0	2.0	0.0	0.0	0.0	2.0
20:3858608-3858855	0.0	0.0	0.0	0.0	2.0	0.0	0.0	0.0
20:3859475-3859789	0.0	2.0	0.0	0.0	0.0	0.0	0.0	0.0
20:3868596-3869143	2.0	5.0	1.0	0.0	0.0	0.0	0.0	0.0
20:3868606-3868911	0.0	0.0	0.0	3.0	0.0	0.0	0.0	0.0
20:3868606-3869208	1.0	5.0	0.0	1.0	0.0	0.0	0.0	0.0
20:3868836-3869139	4.0	5.0	2.0	3.0	0.0	1.0	0.0	1.0
20:3868851-3869042	0.0	1.0	1.0	1.0	0.0	0.0	0.0	0.0
20:3868856-3869208	0.0	4.0	2.0	3.0	0.0	2.0	1.0	1.0
20:3874303-3874524	0.0	3.0	0.0	0.0	0.0	0.0	0.0	0.0
20:3927701-3928279	3.0	0.0	0.0	0.0	0.0	0.0	0.0	0.0
20:3996321-3996850	0.0	0.0	0.0	0.0	2.0	0.0	0.0	0.0
20:4002426-4003083	0.0	0.0	0.0	0.0	1.0	1.0	0.0	0.0
20:4190167-4190528	0.0	3.0	1.0	0.0	0.0	0.0	0.0	0.0
20:4699498-4699858	0.0	0.0	0.0	2.0	0.0	0.0	0.0	0.0
20:4864943-4865252	2.0	0.0	0.0	0.0	0.0	0.0	0.0	0.0
20:4964140-4964736	0.0	0.0	0.0	0.0	0.0	0.0	2.0	0.0
20:4992799-4993011	0.0	2.0	0.0	0.0	0.0	0.0	0.0	0.0
20:5052365-5053024	0.0	0.0	0.0	2.0	0.0	0.0	0.0	0.0
20:5088817-5089085	0.0	0.0	4.0	0.0	0.0	0.0	0.0	0.0
20:5106188-5109445	1.0	0.0	5.0	0.0	0.0	0.0	3.0	0.0
20:5110516-5110987	0.0	0.0	0.0	2.0	0.0	1.0	0.0	0.0
20:5110770-5110987	2.0	0.0	0.0	0.0	0.0	0.0	0.0	0.0
20:5111566-5111917	0.0	1.0	3.0	2.0	0.0	2.0	1.0	0.0
20:5194889-5195056	0.0	0.0	0.0	2.0	0.0	0.0	0.0	0.0
20:5580008-5604440	0.0	0.0	0.0	3.0	0.0	0.0	0.0	0.0
20:5599838-5600297	0.0	0.0	0.0	1.0	0.0	0.0	0.0	1.0
20:5603325-5603778	0.0	0.0	0.0	0.0	1.0	0.0	0.0	1.0
20:5603335-5603853	0.0	1.0	3.0	0.0	0.0	0.0	1.0	2.0
20:5790718-5790850	0.0	0.0	0.0	0.0	2.0	0.0	0.0	0.0
20:5790739-5790891	0.0	0.0	0.0	0.0	0.0	0.0	2.0	0.0
20:5800635-5801102	0.0	5.0	0.0	0.0	0.0	0.0	0.0	0.0
20:5819126-5819550	0.0	3.0	0.0	2.0	2.0	0.0	0.0	0.0
20:5820224-5821176	0.0	1.0	0.0	1.0	0.0	0.0	0.0	0.0
20:5954608-5968025	0.0	0.0	2.0	0.0	0.0	0.0	0.0	0.0
20:5977876-5985000	0.0	0.0	0.0	2.0	0.0	0.0	0.0	0.0
20:5984781-5986131	0.0	0.0	0.0	3.0	0.0	0.0	0.0	0.0
20:5994299-5994533	0.0	0.0	0.0	0.0	0.0	0.0	0.0	2.0
20:6012561-6012961	2.0	0.0	0.0	0.0	0.0	0.0	0.0	0.0
20:6064281-6065171	0.0	0.0	0.0	2.0	0.0	0.0	0.0	0.0
20:6905477-6905915	0.0	0.0	0.0	0.0	0.0	0.0	2.0	0.0
20:10472002-10472537	0.0	2.0	0.0	0.0	0.0	0.0	0.0	0.0
20:10556231-10601819	0.0	0.0	2.0	0.0	0.0	0.0	0.0	0.0
20:13051422-13051969	0.0	0.0	0.0	0.0	0.0	2.0	0.0	0.0
20:13072256-13093577	1.0	0.0	0.0	0.0	0.0	0.0	0.0	1.0
20:13399994-13400180	0.0	0.0	0.0	0.0	0.0	0.0	3.0	0.0
20:13528433-13559114	0.0	0.0	2.0	2.0	2.0	1.0	3.0	5.0
20:13528433-13569586	0.0	6.0	1.0	4.0	0.0	0.0	3.0	0.0
20:13616857-13630152	0.0	0.0	0.0	0.0	1.0	0.0	0.0	1.0
20:13806445-13807091	0.0	0.0	0.0	0.0	0.0	0.0	0.0	3.0
20:15904324-15904632	0.0	0.0	0.0	0.0	0.0	0.0	2.0	1.0
20:15921146-15921275	3.0	0.0	0.0	0.0	0.0	0.0	0.0	0.0
20:17616582-17616974	0.0	0.0	0.0	0.0	0.0	2.0	0.0	0.0
20:17947486-17957037	1.0	1.0	0.0	7.0	0.0	2.0	0.0	0.0
20:17949064-17957037	0.0	0.0	0.0	0.0	2.0	0.0	0.0	0.0
20:17949540-17949959	0.0	0.0	0.0	2.0	0.0	0.0	0.0	0.0
20:17950132-17957037	0.0	0.0	0.0	2.0	0.0	0.0	0.0	0.0
20:17952587-17955475	0.0	0.0	1.0	0.0	4.0	0.0	0.0	0.0
20:17957907-17958088	0.0	2.0	0.0	0.0	0.0	0.0	0.0	0.0
20:17976897-17977104	0.0	0.0	0.0	0.0	0.0	2.0	2.0	0.0
20:17980302-17980529	0.0	0.0	0.0	0.0	0.0	0.0	2.0	0.0
20:17980315-17980499	0.0	0.0	0.0	0.0	0.0	3.0	0.0	0.0
20:18295424-18295757	0.0	4.0	0.0	0.0	0.0	0.0	0.0	0.0
20:18297985-18306393	0.0	1.0	0.0	2.0	1.0	0.0	0.0	0.0
20:18389701-18398626	0.0	0.0	0.0	0.0	0.0	0.0	4.0	0.0
20:18509799-18510537	0.0	0.0	0.0	2.0	0.0	0.0	0.0	0.0
20:18543019-18551175	1.0	0.0	0.0	0.0	0.0	2.0	2.0	2.0
20:18543019-18554390	0.0	0.0	0.0	0.0	2.0	0.0	0.0	1.0
20:18548609-18554390	0.0	0.0	0.0	4.0	0.0	0.0	0.0	0.0
20:18648988-18649321	0.0	0.0	0.0	0.0	0.0	0.0	0.0	3.0
20:18679929-18680901	0.0	4.0	0.0	0.0	0.0	0.0	0.0	0.0
20:18794111-18794489	0.0	2.0	0.0	0.0	0.0	0.0	0.0	0.0
20:19739238-19739720	0.0	0.0	0.0	0.0	0.0	0.0	2.0	0.0
20:20018495-20018697	0.0	0.0	0.0	0.0	0.0	0.0	0.0	2.0
20:20018495-20018868	0.0	4.0	0.0	0.0	0.0	0.0	0.0	0.0
20:20025738-20026895	0.0	0.0	0.0	2.0	0.0	0.0	0.0	0.0
20:20028951-20029520	0.0	0.0	0.0	0.0	0.0	2.0	0.0	0.0
20:20029057-20029334	0.0	0.0	0.0	0.0	0.0	0.0	5.0	0.0
20:20029060-20029475	0.0	0.0	0.0	0.0	3.0	0.0	0.0	0.0
20:20039871-20040680	0.0	0.0	0.0	0.0	0.0	2.0	0.0	0.0
20:20485100-20485563	0.0	5.0	0.0	0.0	0.0	0.0	0.0	0.0
20:21205491-21206432	2.0	0.0	0.0	0.0	0.0	0.0	0.0	0.0
20:21207969-21208445	0.0	0.0	0.0	0.0	0.0	2.0	0.0	0.0
20:21212019-21212664	0.0	3.0	0.0	0.0	0.0	0.0	0.0	0.0
20:21307852-21308243	0.0	3.0	0.0	0.0	0.0	0.0	0.0	0.0
20:21344148-21356177	0.0	0.0	0.0	0.0	0.0	2.0	0.0	0.0
20:21364089-21364478	1.0	0.0	2.0	0.0	0.0	0.0	0.0	0.0
20:23083091-23083308	0.0	2.0	0.0	0.0	0.0	0.0	0.0	0.0
20:23083868-23084593	0.0	3.0	0.0	0.0	0.0	0.0	0.0	0.0
20:23351062-23351443	0.0	0.0	0.0	0.0	0.0	0.0	0.0	2.0
20:23389946-23403072	0.0	2.0	0.0	1.0	0.0	4.0	0.0	4.0
20:23634778-23634876	0.0	0.0	0.0	2.0	0.0	0.0	0.0	0.0
20:25020010-25023641	0.0	2.0	0.0	0.0	0.0	0.0	0.0	0.0
20:25247087-25247422	0.0	6.0	0.0	0.0	0.0	0.0	0.0	0.0
20:25280949-25283277	0.0	0.0	0.0	0.0	0.0	2.0	0.0	0.0
20:25287671-25288126	0.0	4.0	0.0	0.0	0.0	0.0	0.0	0.0
20:25296508-25297074	0.0	0.0	4.0	0.0	0.0	0.0	0.0	0.0
20:25307966-25320318	0.0	0.0	0.0	0.0	0.0	0.0	2.0	0.0
20:25413790-25425327	1.0	0.0	5.0	5.0	0.0	2.0	0.0	0.0
20:25413790-25441776	0.0	0.0	1.0	1.0	0.0	4.0	2.0	0.0
20:25417104-25425327	0.0	0.0	0.0	0.0	0.0	3.0	0.0	0.0
20:25417104-25441776	0.0	0.0	5.0	0.0	0.0	0.0	0.0	0.0
20:25634049-25639982	0.0	0.0	0.0	2.0	0.0	0.0	0.0	0.0
20:25634049-25688835	0.0	0.0	0.0	4.0	0.0	0.0	0.0	0.0
20:25642600-25642900	0.0	0.0	0.0	0.0	0.0	3.0	0.0	0.0
20:29456692-29457927	0.0	1.0	0.0	1.0	0.0	0.0	0.0	0.0
20:31521949-31522256	0.0	0.0	0.0	4.0	0.0	0.0	0.0	0.0
20:31521958-31522115	0.0	0.0	0.0	0.0	0.0	0.0	0.0	3.0
20:31533392-31533979	0.0	0.0	0.0	0.0	0.0	0.0	3.0	0.0
20:31546178-31546630	2.0	0.0	0.0	0.0	0.0	0.0	0.0	0.0
20:31584942-31585226	0.0	4.0	0.0	0.0	0.0	0.0	0.0	0.0
20:31594489-31595023	0.0	3.0	0.0	0.0	0.0	0.0	0.0	0.0
20:31672291-31673299	0.0	0.0	3.0	0.0	0.0	0.0	0.0	0.0
20:31716088-31716511	0.0	2.0	0.0	0.0	0.0	0.0	0.0	0.0
20:31722087-31722348	0.0	0.0	0.0	0.0	2.0	0.0	0.0	0.0
20:31749191-31749534	0.0	0.0	0.0	0.0	1.0	0.0	0.0	1.0
20:31749747-31749974	0.0	0.0	1.0	0.0	1.0	3.0	2.0	0.0
20:31763456-31763752	0.0	0.0	0.0	2.0	0.0	0.0	0.0	0.0
20:31775867-31782390	0.0	0.0	0.0	0.0	0.0	0.0	0.0	3.0
20:31794465-31801419	5.0	0.0	0.0	0.0	0.0	0.0	0.0	0.0
20:31797404-31798552	0.0	0.0	0.0	2.0	0.0	0.0	0.0	0.0
20:31798386-31798552	0.0	0.0	2.0	0.0	0.0	0.0	0.0	0.0
20:32083894-32099135	0.0	3.0	0.0	0.0	0.0	0.0	0.0	0.0
20:32093863-32101660	0.0	2.0	0.0	0.0	0.0	0.0	0.0	0.0
20:32153518-32154020	0.0	0.0	3.0	0.0	0.0	0.0	0.0	0.0
20:32157019-32157523	0.0	0.0	0.0	0.0	0.0	2.0	0.0	0.0
20:32163218-32163500	0.0	0.0	0.0	0.0	0.0	0.0	0.0	2.0
20:32310892-32311037	0.0	0.0	0.0	0.0	0.0	0.0	5.0	0.0
20:32326771-32331546	0.0	0.0	0.0	3.0	0.0	0.0	0.0	0.0
20:32386183-32386327	0.0	0.0	3.0	0.0	0.0	0.0	0.0	0.0
20:32386758-32386822	0.0	0.0	0.0	0.0	0.0	0.0	2.0	0.0
20:32410405-32410752	0.0	0.0	1.0	0.0	0.0	4.0	1.0	0.0
20:32483691-32483825	0.0	2.0	0.0	0.0	0.0	0.0	0.0	0.0
20:32708992-32709241	0.0	0.0	0.0	0.0	0.0	0.0	2.0	0.0
20:32717620-32718137	0.0	0.0	0.0	0.0	0.0	1.0	1.0	0.0
20:32732298-32732598	0.0	0.0	3.0	0.0	0.0	0.0	0.0	0.0
20:32732385-32732530	0.0	0.0	3.0	0.0	0.0	0.0	0.0	0.0
20:32788854-32792770	0.0	0.0	0.0	3.0	0.0	0.0	0.0	0.0
20:32826498-32827053	0.0	4.0	0.0	0.0	0.0	0.0	0.0	0.0
20:32826781-32827123	1.0	0.0	4.0	0.0	6.0	2.0	6.0	0.0
20:32853950-32854569	0.0	0.0	0.0	0.0	2.0	1.0	0.0	0.0
20:33374920-33375155	0.0	0.0	0.0	0.0	1.0	1.0	0.0	0.0
20:33392142-33397084	0.0	0.0	0.0	0.0	2.0	2.0	0.0	0.0
20:33497168-33497497	0.0	0.0	0.0	0.0	0.0	4.0	0.0	0.0
20:33512014-33512872	0.0	2.0	0.0	0.0	0.0	0.0	0.0	0.0
20:33513701-33513919	0.0	0.0	0.0	0.0	0.0	0.0	7.0	0.0
20:33513705-33514007	0.0	0.0	0.0	0.0	0.0	1.0	1.0	0.0
20:33578884-33579017	0.0	2.0	0.0	0.0	0.0	0.0	0.0	0.0
20:33628350-33640531	0.0	1.0	0.0	0.0	0.0	0.0	0.0	1.0
20:33646086-33646783	0.0	0.0	3.0	0.0	1.0	1.0	0.0	0.0
20:33646215-33646642	0.0	0.0	0.0	0.0	0.0	2.0	0.0	3.0
20:33646770-33647379	0.0	0.0	0.0	2.0	0.0	0.0	0.0	0.0
20:33664425-33664708	0.0	0.0	0.0	0.0	0.0	0.0	2.0	0.0
20:33705528-33706035	0.0	0.0	0.0	2.0	0.0	0.0	0.0	0.0
20:33705589-33705976	0.0	0.0	19.0	21.0	0.0	0.0	0.0	0.0
20:33705634-33705971	0.0	0.0	0.0	4.0	0.0	0.0	0.0	0.0
20:33852083-33853524	1.0	0.0	0.0	0.0	0.0	0.0	2.0	0.0
20:34031522-34073609	0.0	0.0	0.0	0.0	0.0	0.0	0.0	2.0
20:34035809-34036327	0.0	2.0	0.0	0.0	0.0	0.0	0.0	0.0
20:34093675-34098633	0.0	2.0	0.0	2.0	0.0	0.0	0.0	0.0
20:34097540-34098501	0.0	0.0	0.0	0.0	0.0	2.0	0.0	1.0
20:34099432-34100054	0.0	0.0	0.0	0.0	3.0	0.0	0.0	0.0
20:34100337-34101157	0.0	2.0	0.0	0.0	0.0	1.0	0.0	0.0
20:34101426-34101730	0.0	1.0	0.0	0.0	0.0	2.0	4.0	0.0
20:34265102-34265329	0.0	0.0	0.0	0.0	0.0	3.0	0.0	0.0
20:34286827-34287456	0.0	0.0	0.0	0.0	3.0	0.0	0.0	0.0
20:34290332-34294156	0.0	1.0	0.0	0.0	0.0	1.0	0.0	0.0
20:34290964-34291418	0.0	0.0	0.0	0.0	1.0	0.0	1.0	0.0
20:34294247-34294579	0.0	0.0	0.0	1.0	2.0	0.0	0.0	0.0
20:34297656-34297892	0.0	0.0	0.0	0.0	1.0	2.0	0.0	0.0
20:34372277-34372416	0.0	1.0	4.0	0.0	0.0	0.0	0.0	1.0
20:34398663-34398992	0.0	0.0	0.0	0.0	2.0	0.0	0.0	0.0
20:34413742-34449480	0.0	2.0	0.0	1.0	0.0	0.0	0.0	0.0
20:34440677-34441052	0.0	0.0	0.0	0.0	0.0	1.0	1.0	0.0
20:34470048-34489926	0.0	0.0	0.0	0.0	2.0	0.0	0.0	0.0
20:34470048-34492597	2.0	0.0	0.0	0.0	0.0	0.0	0.0	0.0
20:34470383-34470765	0.0	0.0	1.0	0.0	0.0	0.0	1.0	0.0
20:34526268-34534795	0.0	0.0	0.0	0.0	4.0	0.0	0.0	1.0
20:34526280-34540695	0.0	0.0	0.0	3.0	0.0	0.0	0.0	0.0
20:34588552-34657211	0.0	0.0	0.0	0.0	0.0	0.0	2.0	0.0
20:34606222-34606843	0.0	0.0	0.0	0.0	0.0	2.0	1.0	1.0
20:34628824-34629104	0.0	0.0	0.0	0.0	0.0	2.0	0.0	0.0
20:34628843-34629050	0.0	0.0	0.0	0.0	1.0	2.0	0.0	1.0
20:34655636-34656055	0.0	2.0	0.0	0.0	0.0	1.0	0.0	0.0
20:34702184-34702543	0.0	0.0	0.0	0.0	0.0	0.0	0.0	2.0
20:34734967-34735399	0.0	0.0	0.0	0.0	0.0	0.0	2.0	0.0
20:34752907-34753108	0.0	0.0	2.0	0.0	0.0	0.0	0.0	0.0
20:34762727-34768586	0.0	0.0	0.0	0.0	2.0	0.0	0.0	1.0
20:34768174-34768586	0.0	4.0	0.0	0.0	0.0	0.0	0.0	0.0
20:34814354-34814624	0.0	0.0	0.0	0.0	0.0	0.0	0.0	2.0
20:34856266-34856607	0.0	0.0	0.0	0.0	0.0	2.0	0.0	0.0
20:34864576-34865036	1.0	0.0	0.0	0.0	0.0	0.0	0.0	1.0
20:34864688-34865044	0.0	0.0	0.0	0.0	0.0	1.0	3.0	0.0
20:34869540-34869746	0.0	0.0	2.0	0.0	0.0	0.0	0.0	0.0
20:34869554-34869670	0.0	2.0	0.0	0.0	0.0	0.0	0.0	0.0
20:34905538-34905844	0.0	0.0	0.0	0.0	0.0	0.0	4.0	0.0
20:34922766-34923236	0.0	0.0	0.0	2.0	0.0	0.0	0.0	0.0
20:35000945-35001298	0.0	5.0	0.0	0.0	0.0	0.0	0.0	0.0
20:35006609-35007560	0.0	0.0	0.0	2.0	0.0	0.0	0.0	0.0
20:35008664-35049994	0.0	0.0	0.0	0.0	0.0	0.0	4.0	0.0
20:35032762-35032950	0.0	2.0	6.0	6.0	0.0	5.0	0.0	4.0
20:35032762-35033071	4.0	0.0	1.0	4.0	1.0	0.0	0.0	0.0
20:35198316-35198760	0.0	2.0	0.0	0.0	0.0	0.0	0.0	0.0
20:35250659-35251149	0.0	0.0	0.0	2.0	0.0	0.0	0.0	0.0
20:35267405-35268035	0.0	2.0	0.0	0.0	0.0	0.0	0.0	0.0
20:35278706-35278880	0.0	2.0	0.0	0.0	0.0	0.0	0.0	0.0
20:35282278-35283024	0.0	0.0	2.0	0.0	1.0	0.0	0.0	0.0
20:35282855-35283073	2.0	0.0	0.0	0.0	0.0	0.0	0.0	1.0
20:35282874-35283192	1.0	0.0	1.0	0.0	0.0	0.0	0.0	0.0
20:35322656-35322978	0.0	0.0	0.0	2.0	0.0	0.0	0.0	0.0
20:35350271-35350809	0.0	2.0	0.0	0.0	0.0	0.0	0.0	0.0
20:35392010-35392556	0.0	0.0	0.0	0.0	0.0	0.0	2.0	0.0
20:35409413-35409861	0.0	2.0	0.0	0.0	0.0	0.0	0.0	0.0
20:35464428-35464798	0.0	0.0	2.0	0.0	0.0	0.0	0.0	0.0
20:35482807-35483028	0.0	0.0	0.0	0.0	0.0	2.0	2.0	0.0
20:35505828-35506187	0.0	0.0	0.0	0.0	0.0	2.0	0.0	0.0
20:35507738-35508190	0.0	0.0	0.0	4.0	0.0	0.0	0.0	0.0
20:35511363-35512066	0.0	2.0	1.0	4.0	0.0	0.0	0.0	4.0
20:35542513-35547486	0.0	0.0	0.0	2.0	0.0	0.0	0.0	0.0
20:35556549-35556809	0.0	0.0	0.0	0.0	2.0	0.0	0.0	0.0
20:35569662-35569846	0.0	2.0	0.0	0.0	0.0	0.0	0.0	0.0
20:35624363-35624892	0.0	2.0	0.0	0.0	0.0	0.0	0.0	0.0
20:35641469-35641871	0.0	0.0	0.0	0.0	0.0	2.0	0.0	0.0
20:35646515-35647064	0.0	0.0	0.0	0.0	0.0	3.0	0.0	0.0
20:35654499-35654922	3.0	0.0	0.0	0.0	0.0	0.0	0.0	0.0
20:35654530-35654757	0.0	0.0	0.0	0.0	0.0	0.0	6.0	0.0
20:35654570-35654819	0.0	0.0	0.0	1.0	0.0	0.0	5.0	0.0
20:35654684-35654819	0.0	0.0	0.0	0.0	0.0	0.0	0.0	4.0
20:35672482-35673094	2.0	0.0	0.0	0.0	1.0	0.0	0.0	0.0
20:35677709-35678104	0.0	0.0	0.0	0.0	0.0	0.0	0.0	2.0
20:35685840-35685995	0.0	0.0	1.0	0.0	0.0	0.0	0.0	1.0
20:35713019-35721877	0.0	0.0	0.0	3.0	0.0	0.0	0.0	0.0
20:35713019-35725155	1.0	11.0	6.0	24.0	9.0	5.0	1.0	0.0
20:35714185-35725155	1.0	6.0	3.0	18.0	2.0	9.0	8.0	0.0
20:35716740-35725094	0.0	0.0	0.0	2.0	0.0	0.0	0.0	0.0
20:35716740-35725155	1.0	13.0	1.0	30.0	15.0	10.0	0.0	4.0
20:35718163-35718584	0.0	3.0	1.0	0.0	0.0	4.0	1.0	2.0
20:35719277-35719483	0.0	2.0	0.0	0.0	0.0	0.0	0.0	0.0
20:35719277-35719508	0.0	0.0	0.0	2.0	0.0	0.0	0.0	0.0
20:35719639-35719857	0.0	7.0	0.0	0.0	0.0	2.0	0.0	3.0
20:35719736-35761010	0.0	0.0	0.0	0.0	1.0	1.0	0.0	0.0
20:35720081-35720513	1.0	0.0	0.0	0.0	0.0	1.0	0.0	0.0
20:35720756-35720987	3.0	4.0	1.0	0.0	0.0	0.0	3.0	0.0
20:35721740-35725155	0.0	2.0	8.0	9.0	4.0	9.0	1.0	5.0
20:35727880-35728583	0.0	0.0	0.0	1.0	0.0	0.0	1.0	0.0
20:35729312-35732135	0.0	0.0	2.0	3.0	0.0	1.0	0.0	0.0
20:35736956-35737145	0.0	2.0	0.0	0.0	0.0	0.0	0.0	0.0
20:35778689-35779071	2.0	0.0	0.0	0.0	0.0	0.0	0.0	1.0
20:35781399-35781673	3.0	0.0	0.0	0.0	0.0	2.0	0.0	0.0
20:35800094-35801605	0.0	2.0	0.0	0.0	0.0	0.0	0.0	0.0
20:35808835-35809006	0.0	0.0	2.0	0.0	0.0	2.0	0.0	0.0
20:35813248-35813588	0.0	1.0	0.0	0.0	0.0	1.0	0.0	1.0
20:35834529-35835000	0.0	0.0	2.0	0.0	0.0	0.0	0.0	0.0
20:35848325-35848652	0.0	9.0	0.0	0.0	0.0	0.0	0.0	0.0
20:35867917-35868179	0.0	0.0	0.0	2.0	0.0	0.0	0.0	0.0
20:36046899-36047501	0.0	3.0	0.0	0.0	0.0	0.0	0.0	0.0
20:36247003-36247537	0.0	2.0	0.0	0.0	0.0	0.0	0.0	0.0
20:36328129-36328831	0.0	0.0	0.0	0.0	2.0	0.0	0.0	0.0
20:36462204-36462400	2.0	0.0	0.0	0.0	0.0	0.0	0.0	0.0
20:36462204-36462496	2.0	0.0	0.0	0.0	1.0	0.0	0.0	0.0
20:36462204-36462586	0.0	2.0	0.0	0.0	0.0	0.0	0.0	0.0
20:36505298-36505516	4.0	1.0	0.0	0.0	0.0	2.0	0.0	0.0
20:36509479-36509881	1.0	1.0	0.0	0.0	4.0	1.0	0.0	0.0
20:36509538-36509715	0.0	0.0	0.0	0.0	2.0	0.0	0.0	0.0
20:36509555-36509881	0.0	1.0	0.0	0.0	3.0	1.0	0.0	0.0
20:36511792-36512160	0.0	0.0	0.0	0.0	0.0	2.0	0.0	0.0
20:36595762-36596138	0.0	0.0	0.0	4.0	0.0	0.0	1.0	2.0
20:36596362-36596538	0.0	0.0	3.0	0.0	0.0	0.0	2.0	0.0
20:36604436-36604674	0.0	0.0	0.0	0.0	0.0	0.0	2.0	0.0
20:36607715-36609730	0.0	0.0	3.0	1.0	0.0	0.0	0.0	0.0
20:36609518-36609818	2.0	0.0	1.0	0.0	0.0	0.0	0.0	0.0
20:36610647-36610863	0.0	2.0	0.0	0.0	0.0	0.0	0.0	0.0
20:36626869-36627155	0.0	2.0	0.0	0.0	0.0	0.0	0.0	0.0
20:36675617-36676069	0.0	0.0	0.0	0.0	0.0	2.0	0.0	0.0
20:36675689-36676004	0.0	0.0	0.0	1.0	0.0	1.0	2.0	0.0
20:36676163-36676572	0.0	0.0	0.0	0.0	0.0	0.0	4.0	0.0
20:36914627-36914760	0.0	0.0	0.0	0.0	0.0	0.0	2.0	0.0
20:36932268-36932633	0.0	0.0	0.0	0.0	0.0	0.0	3.0	0.0
20:36986202-36987007	1.0	0.0	0.0	0.0	0.0	1.0	0.0	0.0
20:36997591-36998039	0.0	0.0	0.0	2.0	0.0	0.0	0.0	0.0
20:37009916-37010111	0.0	0.0	0.0	0.0	2.0	0.0	0.0	0.0
20:37035242-37055656	0.0	1.0	0.0	0.0	0.0	0.0	3.0	0.0
20:37055553-37065473	2.0	0.0	0.0	1.0	0.0	0.0	0.0	0.0
20:37056146-37065473	2.0	1.0	0.0	3.0	0.0	0.0	2.0	1.0
20:37061103-37065473	0.0	1.0	0.0	0.0	1.0	1.0	0.0	4.0
20:37072379-37073098	1.0	0.0	0.0	0.0	0.0	1.0	0.0	0.0
20:37083788-37084009	0.0	0.0	0.0	0.0	0.0	2.0	1.0	0.0
20:37178300-37178619	0.0	0.0	0.0	5.0	0.0	0.0	0.0	0.0
20:37181201-37181464	0.0	1.0	0.0	4.0	0.0	0.0	0.0	0.0
20:37184687-37185262	0.0	2.0	0.0	0.0	0.0	0.0	2.0	0.0
20:37198397-37213865	1.0	0.0	0.0	0.0	1.0	0.0	0.0	1.0
20:37207869-37208056	0.0	0.0	0.0	0.0	0.0	0.0	2.0	0.0
20:37211869-37212158	0.0	0.0	0.0	0.0	0.0	0.0	2.0	0.0
20:37299727-37299930	0.0	2.0	0.0	0.0	0.0	0.0	0.0	0.0
20:37392822-37393018	0.0	0.0	0.0	5.0	0.0	0.0	0.0	0.0
20:37392889-37393078	0.0	0.0	0.0	2.0	0.0	0.0	0.0	0.0
20:37694066-37733034	0.0	0.0	0.0	0.0	0.0	0.0	4.0	0.0
20:37765197-37779335	0.0	0.0	0.0	0.0	0.0	1.0	0.0	2.0
20:37876812-37877390	0.0	0.0	0.0	2.0	0.0	0.0	0.0	0.0
20:37938035-37938192	0.0	2.0	0.0	0.0	0.0	0.0	0.0	0.0
20:38040435-38066256	0.0	0.0	0.0	3.0	0.0	0.0	0.0	0.0
20:38057532-38066256	0.0	4.0	2.0	2.0	2.0	1.0	0.0	3.0
20:38069396-38070049	0.0	2.0	0.0	0.0	0.0	0.0	0.0	0.0
20:38077527-38077715	0.0	0.0	0.0	0.0	0.0	0.0	0.0	2.0
20:38411130-38411632	1.0	0.0	0.0	0.0	0.0	0.0	1.0	0.0
20:38411243-38411512	2.0	0.0	1.0	0.0	0.0	0.0	0.0	0.0
20:38529777-38530655	0.0	0.0	0.0	0.0	0.0	2.0	0.0	0.0
20:38531167-38541192	0.0	1.0	0.0	2.0	0.0	1.0	0.0	0.0
20:38569617-38570271	0.0	2.0	0.0	0.0	0.0	0.0	0.0	0.0
20:38754518-38754782	0.0	0.0	0.0	0.0	1.0	0.0	1.0	0.0
20:38972559-38994880	0.0	0.0	0.0	2.0	0.0	0.0	2.0	0.0
20:38983699-38994880	4.0	2.0	0.0	3.0	0.0	3.0	2.0	0.0
20:38987468-38988410	0.0	2.0	0.0	0.0	0.0	0.0	0.0	0.0
20:39012185-39012580	0.0	1.0	0.0	0.0	0.0	0.0	0.0	4.0
20:39083416-39083768	0.0	4.0	0.0	0.0	0.0	0.0	0.0	0.0
20:39245392-39245693	0.0	3.0	0.0	0.0	0.0	0.0	0.0	0.0
20:39305744-39305806	0.0	2.0	0.0	0.0	0.0	0.0	0.0	0.0
20:39347309-39347984	0.0	2.0	0.0	0.0	0.0	0.0	0.0	0.0
20:39586288-39586427	2.0	0.0	0.0	0.0	0.0	0.0	0.0	0.0
20:41092472-41101353	0.0	3.0	0.0	1.0	1.0	0.0	0.0	2.0
20:41139439-41139856	0.0	2.0	0.0	0.0	0.0	0.0	0.0	0.0
20:41164203-41164910	0.0	0.0	0.0	2.0	0.0	0.0	2.0	0.0
20:41172439-41172877	0.0	0.0	0.0	0.0	0.0	2.0	0.0	0.0
20:41202919-41204415	0.0	3.0	0.0	0.0	0.0	0.0	0.0	0.0
20:41213045-41213704	0.0	3.0	0.0	0.0	0.0	0.0	0.0	0.0
20:41512846-41514952	0.0	0.0	0.0	0.0	1.0	1.0	0.0	0.0
20:41512846-41533570	0.0	0.0	0.0	0.0	1.0	1.0	0.0	0.0
20:41533050-41533570	0.0	0.0	0.0	2.0	0.0	0.0	0.0	0.0
20:41533050-41551360	0.0	0.0	0.0	7.0	1.0	1.0	0.0	0.0
20:41610106-41610566	0.0	0.0	0.0	0.0	0.0	0.0	2.0	0.0
20:43459771-43460598	0.0	0.0	2.0	0.0	0.0	1.0	0.0	0.0
20:43459771-43463418	0.0	0.0	0.0	2.0	0.0	0.0	0.0	0.0
20:43470215-43470737	0.0	0.0	0.0	0.0	3.0	0.0	0.0	0.0
20:43553438-43553776	0.0	0.0	0.0	0.0	0.0	0.0	7.0	0.0
20:43611566-43611880	0.0	0.0	0.0	0.0	0.0	2.0	0.0	0.0
20:43613850-43624045	0.0	0.0	0.0	5.0	0.0	0.0	0.0	0.0
20:43618940-43642624	2.0	0.0	0.0	0.0	0.0	0.0	0.0	0.0
20:43640998-43641254	0.0	0.0	0.0	0.0	2.0	0.0	0.0	0.0
20:43683974-43684590	0.0	0.0	0.0	0.0	0.0	0.0	0.0	2.0
20:43684422-43684726	0.0	0.0	0.0	2.0	0.0	0.0	0.0	0.0
20:43684514-43684875	0.0	0.0	2.0	0.0	0.0	0.0	0.0	0.0
20:43686852-43686976	0.0	0.0	0.0	4.0	0.0	0.0	0.0	0.0
20:43686852-43700044	0.0	0.0	1.0	5.0	0.0	1.0	3.0	0.0
20:43688002-43688227	0.0	4.0	0.0	0.0	0.0	0.0	0.0	0.0
20:43696989-43697322	1.0	0.0	0.0	0.0	1.0	0.0	1.0	0.0
20:43702490-43702903	0.0	0.0	3.0	5.0	1.0	4.0	0.0	0.0
20:43702490-43705358	0.0	12.0	10.0	36.0	8.0	10.0	4.0	12.0
20:43711524-43716012	0.0	0.0	0.0	0.0	0.0	0.0	3.0	0.0
20:43739040-43739741	0.0	0.0	0.0	3.0	0.0	0.0	0.0	0.0
20:43754944-43755108	0.0	0.0	2.0	0.0	0.0	0.0	0.0	0.0
20:43955148-43973432	0.0	0.0	0.0	2.0	0.0	0.0	0.0	0.0
20:43973367-44006792	0.0	0.0	3.0	2.0	3.0	0.0	0.0	0.0
20:44305804-44305973	0.0	0.0	0.0	0.0	3.0	2.0	3.0	0.0
20:44479985-44484530	0.0	0.0	0.0	0.0	1.0	1.0	0.0	0.0
20:44482530-44482891	0.0	0.0	0.0	0.0	0.0	3.0	0.0	0.0
20:44482557-44482853	2.0	0.0	0.0	0.0	0.0	2.0	0.0	0.0
20:44505864-44506087	0.0	2.0	0.0	0.0	0.0	0.0	0.0	0.0
20:44510773-44511201	0.0	0.0	0.0	0.0	0.0	0.0	0.0	2.0
20:44510793-44510959	0.0	0.0	3.0	0.0	0.0	5.0	1.0	1.0
20:44510843-44510979	0.0	2.0	0.0	0.0	0.0	0.0	0.0	0.0
20:44568759-44569359	0.0	3.0	0.0	0.0	0.0	0.0	0.0	0.0
20:44724406-44724605	0.0	2.0	0.0	0.0	0.0	0.0	0.0	0.0
20:44737866-44738203	0.0	3.0	0.0	0.0	0.0	0.0	0.0	0.0
20:44930752-44931049	0.0	0.0	0.0	2.0	0.0	0.0	0.0	0.0
20:44936304-44936577	0.0	0.0	2.0	0.0	0.0	0.0	0.0	0.0
20:44940067-44940505	2.0	0.0	0.0	0.0	0.0	0.0	0.0	0.0
20:44942734-44943091	0.0	0.0	2.0	0.0	0.0	0.0	0.0	0.0
20:44972078-44995257	0.0	0.0	0.0	2.0	0.0	1.0	0.0	0.0
20:44975248-44995257	0.0	0.0	0.0	2.0	0.0	0.0	0.0	0.0
20:44978443-44995257	1.0	1.0	0.0	0.0	0.0	0.0	0.0	0.0
20:44978443-44997306	0.0	0.0	0.0	6.0	0.0	0.0	2.0	0.0
20:44995090-45001353	0.0	0.0	1.0	0.0	0.0	1.0	1.0	3.0
20:45000392-45001353	0.0	0.0	1.0	2.0	0.0	0.0	0.0	0.0
20:45005049-45005374	5.0	0.0	3.0	0.0	6.0	2.0	9.0	0.0
20:45007445-45008181	2.0	0.0	1.0	0.0	5.0	0.0	0.0	1.0
20:45371562-45372022	0.0	0.0	0.0	2.0	0.0	0.0	0.0	0.0
20:45440381-45441105	0.0	0.0	0.0	0.0	2.0	0.0	0.0	0.0
20:45807309-45807657	0.0	0.0	0.0	0.0	0.0	0.0	2.0	1.0
20:45815390-45815913	0.0	0.0	0.0	2.0	0.0	0.0	0.0	0.0
20:45838652-45838988	0.0	0.0	0.0	2.0	0.0	0.0	0.0	0.0
20:45848450-45855292	0.0	0.0	0.0	5.0	0.0	3.0	0.0	1.0
20:45898367-45898683	0.0	0.0	0.0	0.0	0.0	0.0	2.0	0.0
20:45900954-45901299	0.0	0.0	0.0	0.0	0.0	2.0	0.0	0.0
20:45908764-45908999	0.0	0.0	0.0	0.0	0.0	2.0	0.0	0.0
20:45908794-45909030	0.0	0.0	0.0	0.0	0.0	2.0	0.0	0.0
20:45931138-45931479	0.0	0.0	0.0	4.0	0.0	0.0	0.0	0.0
20:45931604-45931882	0.0	0.0	0.0	0.0	0.0	3.0	2.0	1.0
20:45931662-45931815	0.0	0.0	0.0	0.0	0.0	5.0	0.0	1.0
20:45931732-45931882	0.0	0.0	0.0	0.0	0.0	2.0	0.0	0.0
20:45932733-45932934	0.0	0.0	1.0	1.0	0.0	2.0	0.0	0.0
20:45954813-45955267	1.0	0.0	0.0	1.0	0.0	0.0	0.0	0.0
20:45955842-45956255	0.0	0.0	0.0	0.0	0.0	0.0	0.0	2.0
20:45962070-45965774	0.0	0.0	0.0	0.0	3.0	0.0	0.0	0.0
20:46352532-46352778	0.0	0.0	0.0	1.0	0.0	1.0	0.0	0.0
20:46355891-46356568	0.0	2.0	0.0	0.0	0.0	0.0	1.0	0.0
20:46958689-46959237	0.0	4.0	0.0	0.0	0.0	0.0	0.0	0.0
20:47043001-47043289	0.0	2.0	0.0	0.0	0.0	0.0	0.0	0.0
20:47076781-47077344	0.0	2.0	0.0	0.0	0.0	0.0	0.0	0.0
20:47081715-47081865	3.0	0.0	0.0	0.0	0.0	0.0	0.0	0.0
20:47130520-47130829	0.0	2.0	0.0	0.0	0.0	0.0	0.0	0.0
20:47150582-47151257	0.0	2.0	0.0	0.0	0.0	0.0	0.0	0.0
20:47170197-47170359	4.0	2.0	0.0	0.0	0.0	0.0	0.0	0.0
20:47186570-47187092	6.0	0.0	0.0	0.0	0.0	0.0	0.0	0.0
20:47186604-47187101	2.0	0.0	0.0	0.0	0.0	0.0	0.0	0.0
20:47227203-47236516	0.0	3.0	0.0	2.0	0.0	0.0	2.0	2.0
20:47235924-47236516	0.0	4.0	0.0	0.0	0.0	0.0	0.0	0.0
20:47236326-47239138	0.0	2.0	0.0	0.0	0.0	0.0	0.0	0.0
20:47240844-47241028	0.0	2.0	9.0	0.0	0.0	0.0	0.0	0.0
20:47241419-47241868	0.0	0.0	0.0	1.0	0.0	0.0	2.0	0.0
20:47245024-47245328	0.0	0.0	0.0	0.0	0.0	0.0	2.0	3.0
20:47246008-47246517	0.0	0.0	0.0	6.0	0.0	0.0	0.0	0.0
20:47246008-47249439	1.0	0.0	0.0	0.0	2.0	0.0	0.0	0.0
20:47246008-47262428	0.0	1.0	0.0	2.0	0.0	0.0	0.0	0.0
20:47248666-47249255	0.0	0.0	0.0	0.0	3.0	0.0	0.0	0.0
20:47262288-47276795	1.0	11.0	2.0	10.0	3.0	0.0	0.0	2.0
20:47268737-47268940	1.0	0.0	1.0	0.0	0.0	0.0	0.0	0.0
20:47276314-47282217	0.0	2.0	0.0	0.0	0.0	0.0	0.0	0.0
20:47288630-47288895	0.0	1.0	0.0	1.0	1.0	3.0	3.0	3.0
20:47288692-47288895	0.0	0.0	1.0	6.0	0.0	2.0	0.0	1.0
20:47290187-47347926	0.0	0.0	0.0	4.0	0.0	0.0	0.0	0.0
20:47308041-47308338	0.0	1.0	0.0	0.0	0.0	3.0	0.0	0.0
20:47328163-47328655	1.0	0.0	0.0	0.0	0.0	2.0	0.0	0.0
20:47340181-47340587	0.0	7.0	2.0	0.0	1.0	2.0	5.0	0.0
20:47340342-47340600	0.0	0.0	0.0	0.0	0.0	0.0	3.0	0.0
20:47517190-47517486	0.0	0.0	0.0	0.0	2.0	1.0	2.0	3.0
20:47518557-47518990	0.0	2.0	0.0	0.0	0.0	0.0	0.0	0.0
20:47518612-47518904	0.0	0.0	2.0	0.0	0.0	0.0	0.0	0.0
20:47518670-47518845	0.0	1.0	5.0	1.0	3.0	2.0	2.0	0.0
20:47518680-47518966	0.0	2.0	0.0	0.0	0.0	0.0	0.0	0.0
20:47549969-47550173	0.0	0.0	0.0	0.0	2.0	2.0	0.0	0.0
20:47563936-47564171	0.0	0.0	0.0	0.0	2.0	0.0	0.0	0.0
20:47597753-47597971	0.0	0.0	0.0	0.0	0.0	3.0	0.0	0.0
20:48630856-48631065	0.0	0.0	0.0	2.0	0.0	0.0	0.0	0.0
20:48643313-48643878	1.0	0.0	0.0	0.0	0.0	0.0	2.0	0.0
20:48643447-48643719	0.0	0.0	4.0	0.0	0.0	0.0	2.0	0.0
20:48657221-48658130	0.0	0.0	2.0	0.0	0.0	2.0	0.0	0.0
20:48681559-48681840	0.0	0.0	0.0	0.0	0.0	0.0	2.0	0.0
20:48681582-48681769	0.0	0.0	0.0	2.0	0.0	0.0	0.0	0.0
20:48681595-48681874	0.0	0.0	0.0	1.0	0.0	0.0	4.0	0.0
20:48721301-48721646	0.0	0.0	0.0	0.0	0.0	0.0	2.0	0.0
20:48750033-48750236	0.0	0.0	0.0	0.0	0.0	0.0	4.0	0.0
20:48750067-48750300	0.0	0.0	0.0	0.0	0.0	0.0	2.0	0.0
20:48941199-48953790	0.0	1.0	0.0	1.0	3.0	0.0	2.0	0.0
20:48951323-48953790	0.0	0.0	2.0	2.0	0.0	0.0	1.0	0.0
20:48952705-48963898	0.0	0.0	0.0	1.0	1.0	1.0	0.0	1.0
20:49065154-49065301	0.0	0.0	0.0	0.0	0.0	0.0	2.0	0.0
20:49066192-49078622	0.0	0.0	0.0	0.0	0.0	2.0	0.0	0.0
20:49074809-49096522	0.0	0.0	0.0	0.0	0.0	0.0	0.0	2.0
20:49090742-49094963	0.0	2.0	0.0	2.0	0.0	1.0	1.0	0.0
20:49091024-49091376	0.0	0.0	4.0	0.0	0.0	0.0	0.0	0.0
20:49129839-49130086	0.0	0.0	0.0	0.0	0.0	0.0	0.0	2.0
20:49135833-49159146	0.0	0.0	0.0	0.0	0.0	3.0	0.0	0.0
20:49135833-49179244	0.0	0.0	2.0	1.0	0.0	0.0	0.0	0.0
20:49152659-49153438	0.0	0.0	0.0	0.0	2.0	0.0	0.0	0.0
20:49164731-49165154	0.0	0.0	3.0	0.0	0.0	0.0	0.0	0.0
20:49177204-49177432	0.0	0.0	0.0	0.0	0.0	3.0	0.0	0.0
20:49186162-49186437	0.0	2.0	0.0	0.0	0.0	0.0	0.0	0.0
20:49247552-49247929	0.0	0.0	0.0	2.0	0.0	0.0	0.0	0.0
20:49254495-49263483	0.0	0.0	0.0	0.0	0.0	0.0	3.0	0.0
20:49255808-49260577	0.0	0.0	0.0	1.0	1.0	0.0	0.0	0.0
20:49275171-49275644	2.0	0.0	0.0	0.0	0.0	0.0	0.0	0.0
20:49280097-49280297	0.0	0.0	2.0	0.0	0.0	0.0	0.0	0.0
20:49640478-49656702	0.0	0.0	0.0	0.0	0.0	0.0	2.0	0.0
20:49681058-49681706	0.0	0.0	0.0	0.0	0.0	0.0	4.0	0.0
20:49710043-49710470	2.0	0.0	0.0	0.0	0.0	0.0	0.0	0.0
20:49710577-49710969	0.0	0.0	0.0	2.0	0.0	1.0	0.0	0.0
20:49816404-49816754	0.0	0.0	1.0	0.0	0.0	1.0	0.0	0.0
20:49855438-49881035	0.0	0.0	0.0	2.0	0.0	0.0	0.0	0.0
20:49872763-49873210	0.0	5.0	0.0	0.0	0.0	0.0	0.0	0.0
20:49874705-49884066	2.0	0.0	0.0	5.0	0.0	1.0	0.0	2.0
20:49905827-49906086	0.0	0.0	0.0	3.0	0.0	0.0	0.0	0.0
20:49959128-49959357	0.0	0.0	0.0	0.0	0.0	0.0	4.0	0.0
20:49968102-49968527	0.0	2.0	0.0	0.0	0.0	0.0	0.0	0.0
20:50091699-50092090	0.0	0.0	0.0	0.0	3.0	0.0	0.0	0.0
20:50127975-50130947	0.0	0.0	0.0	3.0	1.0	0.0	0.0	0.0
20:50127975-50130979	0.0	0.0	0.0	0.0	4.0	0.0	0.0	0.0
20:50127975-50143621	0.0	0.0	0.0	0.0	3.0	0.0	0.0	0.0
20:50306266-50306610	0.0	0.0	2.0	0.0	0.0	0.0	0.0	0.0
20:50560914-50561433	0.0	2.0	0.0	0.0	0.0	0.0	0.0	0.0
20:50743861-50744139	0.0	1.0	0.0	2.0	0.0	5.0	0.0	0.0
20:50754432-50754742	0.0	0.0	4.0	0.0	0.0	0.0	0.0	0.0
20:50853680-50853883	0.0	0.0	0.0	0.0	0.0	2.0	0.0	0.0
20:50869596-50869741	0.0	0.0	0.0	0.0	3.0	0.0	0.0	0.0
20:50912288-50913158	0.0	0.0	0.0	0.0	0.0	0.0	2.0	0.0
20:50912482-50913081	0.0	0.0	0.0	0.0	0.0	0.0	2.0	0.0
20:50947361-50947684	0.0	0.0	1.0	0.0	0.0	1.0	0.0	0.0
20:51472222-51472701	0.0	0.0	2.0	0.0	0.0	0.0	0.0	0.0
20:51472241-51472736	0.0	3.0	0.0	0.0	0.0	0.0	0.0	0.0
20:52000657-52001464	0.0	0.0	2.0	0.0	0.0	0.0	0.0	0.0
20:52111504-52111821	0.0	0.0	0.0	0.0	0.0	2.0	0.0	0.0
20:52972399-52972523	0.0	2.0	0.0	0.0	0.0	0.0	0.0	0.0
20:52983790-52984516	0.0	4.0	0.0	0.0	0.0	0.0	0.0	0.0
20:53038708-53039365	0.0	0.0	3.0	0.0	0.0	2.0	6.0	0.0
20:53046417-53047093	0.0	2.0	0.0	0.0	0.0	0.0	0.0	0.0
20:53058178-53058507	0.0	0.0	2.0	0.0	0.0	0.0	0.0	0.0
20:53064449-53064725	0.0	0.0	0.0	0.0	0.0	0.0	2.0	0.0
20:53106246-53106486	0.0	0.0	0.0	0.0	0.0	0.0	3.0	0.0
20:53134603-53135123	0.0	2.0	0.0	0.0	0.0	0.0	0.0	0.0
20:53142112-53145121	0.0	1.0	0.0	0.0	0.0	0.0	0.0	1.0
20:53274577-53274923	0.0	0.0	0.0	0.0	0.0	0.0	0.0	2.0
20:53286566-53287149	0.0	2.0	0.0	0.0	0.0	0.0	0.0	0.0
20:53305223-53305687	0.0	3.0	2.0	0.0	0.0	6.0	0.0	2.0
20:53312927-53313581	0.0	4.0	0.0	0.0	0.0	0.0	0.0	0.0
20:53368589-53368924	0.0	0.0	0.0	0.0	0.0	1.0	2.0	0.0
20:53368589-53368974	0.0	1.0	0.0	2.0	0.0	2.0	0.0	0.0
20:53391399-53391684	0.0	0.0	1.0	0.0	0.0	2.0	2.0	1.0
20:53396090-53396662	0.0	0.0	0.0	0.0	0.0	0.0	2.0	0.0
20:53410752-53411219	0.0	0.0	0.0	0.0	0.0	0.0	0.0	2.0
20:53420753-53421718	3.0	0.0	0.0	0.0	0.0	0.0	1.0	0.0
20:53423691-53424092	0.0	0.0	3.0	0.0	0.0	0.0	0.0	0.0
20:53559851-53560141	0.0	0.0	0.0	0.0	0.0	2.0	0.0	0.0
20:53569485-53569901	0.0	3.0	0.0	0.0	0.0	1.0	0.0	0.0
20:53573527-53574042	0.0	0.0	0.0	2.0	0.0	2.0	0.0	0.0
20:53574235-53574536	0.0	0.0	0.0	0.0	0.0	2.0	0.0	0.0
20:53576109-53576272	0.0	0.0	0.0	0.0	0.0	0.0	2.0	0.0
20:54406304-54406447	0.0	2.0	0.0	0.0	0.0	0.0	0.0	0.0
20:54500846-54501196	0.0	1.0	0.0	0.0	0.0	0.0	0.0	1.0
20:54522779-54523263	0.0	4.0	0.0	0.0	0.0	0.0	0.0	0.0
20:56381433-56384324	0.0	0.0	0.0	0.0	3.0	0.0	0.0	0.0
20:56381433-56386533	1.0	2.0	0.0	3.0	2.0	0.0	0.0	0.0
20:56477647-56478217	0.0	3.0	0.0	0.0	0.0	0.0	0.0	0.0
20:56517202-56518063	0.0	0.0	0.0	2.0	1.0	0.0	0.0	0.0
20:58299398-58300133	0.0	0.0	0.0	2.0	1.0	0.0	2.0	0.0
20:58309169-58309359	0.0	2.0	0.0	0.0	0.0	0.0	0.0	0.0
20:58369117-58369508	0.0	2.0	0.0	0.0	0.0	0.0	0.0	0.0
20:58369149-58369508	3.0	0.0	0.0	0.0	0.0	0.0	0.0	0.0
20:58438945-58441083	0.0	3.0	5.0	7.0	8.0	3.0	7.0	3.0
20:58446224-58447503	0.0	0.0	0.0	0.0	0.0	0.0	2.0	0.0
20:58651520-58651815	0.0	0.0	0.0	0.0	0.0	2.0	0.0	0.0
20:58672447-58673026	0.0	4.0	0.0	0.0	0.0	0.0	0.0	0.0
20:58841937-58852948	0.0	0.0	0.0	2.0	0.0	0.0	0.0	0.0
20:58891790-58903758	0.0	0.0	0.0	0.0	0.0	0.0	3.0	0.0
20:58989015-58989456	0.0	0.0	0.0	1.0	0.0	1.0	0.0	0.0
20:58991451-58991861	0.0	1.0	0.0	3.0	0.0	0.0	0.0	0.0
20:59189133-59189537	0.0	0.0	3.0	0.0	0.0	0.0	0.0	0.0
20:60270944-60271128	0.0	0.0	0.0	0.0	0.0	6.0	0.0	0.0
20:60528376-60528655	0.0	0.0	0.0	0.0	0.0	2.0	0.0	0.0
20:61530242-61531265	0.0	0.0	0.0	0.0	2.0	0.0	0.0	0.0
20:61997550-61999108	0.0	0.0	1.0	0.0	0.0	0.0	5.0	2.0
20:62038474-62038806	0.0	0.0	0.0	0.0	0.0	2.0	0.0	0.0
20:62130692-62131334	0.0	0.0	0.0	2.0	0.0	0.0	0.0	0.0
20:62139075-62140944	0.0	0.0	0.0	0.0	0.0	0.0	4.0	4.0
20:62151171-62151843	0.0	2.0	0.0	0.0	0.0	0.0	0.0	0.0
20:62162022-62162484	0.0	3.0	1.0	2.0	0.0	1.0	1.0	0.0
20:62162024-62162421	0.0	2.0	0.0	0.0	0.0	0.0	0.0	0.0
20:62162027-62162325	0.0	4.0	0.0	2.0	0.0	0.0	0.0	0.0
20:62166897-62167081	0.0	0.0	0.0	2.0	0.0	0.0	0.0	0.0
20:62170468-62170929	0.0	0.0	8.0	1.0	0.0	1.0	3.0	0.0
20:62197852-62199257	0.0	0.0	0.0	3.0	0.0	2.0	0.0	0.0
20:62199005-62199118	0.0	3.0	0.0	0.0	0.0	0.0	0.0	0.0
20:62256057-62260125	0.0	0.0	2.0	0.0	0.0	1.0	0.0	0.0
20:62256057-62272259	0.0	0.0	0.0	2.0	0.0	2.0	0.0	1.0
20:62267217-62267848	0.0	0.0	0.0	0.0	2.0	0.0	0.0	0.0
20:62387675-62388284	0.0	3.0	0.0	0.0	0.0	0.0	0.0	0.0
20:62771409-62771604	0.0	0.0	0.0	0.0	4.0	0.0	0.0	0.0
20:62798867-62799021	0.0	2.0	0.0	0.0	0.0	0.0	0.0	0.0
20:62854016-62857638	0.0	0.0	0.0	0.0	0.0	1.0	2.0	0.0
20:62854016-62860308	0.0	0.0	0.0	1.0	1.0	0.0	2.0	1.0
20:62859549-62860115	0.0	0.0	0.0	0.0	0.0	0.0	3.0	0.0
20:62882092-62892936	0.0	0.0	2.0	0.0	0.0	0.0	0.0	0.0
20:62956933-62957414	0.0	0.0	0.0	2.0	0.0	0.0	0.0	0.0
20:63095036-63096183	0.0	0.0	0.0	2.0	0.0	0.0	0.0	0.0
20:63279470-63279829	0.0	0.0	0.0	1.0	4.0	2.0	0.0	2.0
20:63521668-63521949	0.0	0.0	0.0	2.0	0.0	0.0	0.0	0.0
20:63565462-63565666	0.0	0.0	0.0	2.0	0.0	0.0	0.0	0.0
20:63661953-63662528	0.0	0.0	1.0	1.0	0.0	0.0	0.0	0.0
20:63713509-63713599	0.0	0.0	0.0	0.0	0.0	0.0	2.0	0.0
20:63717979-63718386	1.0	3.0	0.0	0.0	0.0	0.0	0.0	0.0
20:63721985-63722513	2.0	0.0	0.0	0.0	0.0	0.0	0.0	0.0
20:63750398-63750792	0.0	0.0	0.0	0.0	4.0	0.0	0.0	0.0
20:63761297-63761523	4.0	4.0	1.0	0.0	2.0	10.0	0.0	0.0
20:63762577-63762980	0.0	1.0	0.0	0.0	0.0	1.0	0.0	0.0
20:63762638-63762917	0.0	0.0	0.0	0.0	0.0	0.0	4.0	0.0
20:63764353-63764712	0.0	2.0	0.0	0.0	0.0	0.0	0.0	0.0
20:63772272-63772482	1.0	0.0	0.0	0.0	0.0	1.0	0.0	0.0
20:63772282-63772545	0.0	0.0	3.0	0.0	0.0	2.0	0.0	0.0
20:63775678-63790790	3.0	130.0	8.0	154.0	77.0	88.0	9.0	24.0
20:63775678-63805464	0.0	2.0	0.0	15.0	1.0	1.0	0.0	2.0
20:63780385-63780566	0.0	0.0	0.0	0.0	0.0	0.0	3.0	0.0
20:63789821-63790790	1.0	6.0	3.0	18.0	4.0	4.0	7.0	3.0
20:63789821-63805464	0.0	4.0	0.0	0.0	0.0	1.0	0.0	0.0
20:63797796-63798029	0.0	0.0	0.0	3.0	0.0	0.0	0.0	0.0
20:63798826-63799076	0.0	0.0	0.0	4.0	0.0	0.0	0.0	0.0
20:63869296-63873816	0.0	0.0	0.0	0.0	3.0	0.0	1.0	0.0
20:63872663-63873200	0.0	0.0	0.0	0.0	3.0	0.0	0.0	0.0
20:63872823-63873231	0.0	0.0	2.0	0.0	0.0	0.0	0.0	0.0
20:63874211-63874536	0.0	2.0	0.0	0.0	0.0	0.0	0.0	0.0
20:63921583-63921995	0.0	0.0	0.0	0.0	0.0	0.0	2.0	0.0
20:63925435-63925853	0.0	0.0	0.0	0.0	0.0	2.0	0.0	0.0
20:63925450-63925803	0.0	4.0	0.0	0.0	0.0	0.0	0.0	0.0
20:63928335-63931022	0.0	1.0	2.0	11.0	1.0	2.0	2.0	11.0
20:63928335-63931182	0.0	0.0	0.0	1.0	0.0	1.0	0.0	2.0
20:63928335-63931734	0.0	4.0	0.0	1.0	0.0	0.0	0.0	1.0
20:63933122-63933920	0.0	0.0	0.0	0.0	0.0	0.0	2.0	0.0
20:63986281-63986539	0.0	3.0	0.0	0.0	0.0	0.0	0.0	0.0
20:63990987-63991147	0.0	0.0	0.0	0.0	3.0	0.0	0.0	0.0
20:63991717-63992137	0.0	0.0	0.0	0.0	0.0	0.0	0.0	2.0
20:63998369-63998556	0.0	0.0	0.0	0.0	0.0	2.0	0.0	0.0
20:64010298-64011234	0.0	1.0	0.0	0.0	0.0	1.0	0.0	0.0
20:64011435-64022779	0.0	3.0	0.0	0.0	0.0	0.0	0.0	0.0
20:64027084-64029471	0.0	0.0	0.0	4.0	0.0	0.0	0.0	0.0
21:5057869-5058317	0.0	0.0	0.0	2.0	0.0	0.0	0.0	0.0
21:6486138-6487412	1.0	0.0	0.0	6.0	2.0	0.0	0.0	0.0
21:7441214-7442202	0.0	2.0	0.0	0.0	0.0	0.0	0.0	0.0
21:9353999-9354312	1.0	2.0	0.0	0.0	0.0	0.0	0.0	1.0
21:15762891-15766141	0.0	0.0	2.0	2.0	0.0	3.0	0.0	0.0
21:15833348-15842540	0.0	0.0	0.0	0.0	1.0	0.0	1.0	0.0
21:17578794-17579310	0.0	0.0	0.0	0.0	0.0	0.0	5.0	2.0
21:17594734-17595102	2.0	0.0	0.0	0.0	0.0	0.0	0.0	0.0
21:17795208-17797118	0.0	0.0	0.0	0.0	2.0	0.0	0.0	0.0
21:17819873-17820303	0.0	0.0	0.0	2.0	0.0	0.0	0.0	0.0
21:22547796-22561729	0.0	0.0	0.0	0.0	0.0	0.0	3.0	0.0
21:25580443-25580901	0.0	2.0	0.0	0.0	0.0	0.0	0.0	0.0
21:25580445-25580717	0.0	0.0	0.0	0.0	0.0	2.0	0.0	0.0
21:25580469-25580744	0.0	0.0	0.0	2.0	0.0	0.0	0.0	0.0
21:25588835-25603935	0.0	0.0	0.0	3.0	0.0	0.0	0.0	0.0
21:25588835-25606655	0.0	0.0	0.0	0.0	0.0	0.0	2.0	0.0
21:25605763-25606173	0.0	6.0	0.0	7.0	2.0	3.0	3.0	3.0
21:25741573-25752234	0.0	1.0	0.0	0.0	1.0	0.0	1.0	1.0
21:25800856-25801073	2.0	0.0	2.0	0.0	0.0	0.0	0.0	0.0
21:25883589-25884005	0.0	0.0	0.0	0.0	0.0	0.0	3.0	0.0
21:25975070-26000182	0.0	0.0	0.0	0.0	0.0	0.0	0.0	4.0
21:26021954-26051052	0.0	0.0	0.0	0.0	0.0	0.0	3.0	0.0
21:27188413-27188720	0.0	4.0	0.0	0.0	0.0	0.0	0.0	0.0
21:28577219-28626676	2.0	1.0	0.0	0.0	1.0	0.0	0.0	0.0
21:28775891-28776161	0.0	2.0	0.0	0.0	0.0	0.0	0.0	0.0
21:28948159-28948357	0.0	2.0	0.0	0.0	2.0	0.0	0.0	0.0
21:28977646-28978138	0.0	0.0	0.0	0.0	0.0	0.0	2.0	0.0
21:28985536-28985725	0.0	0.0	0.0	2.0	0.0	0.0	0.0	0.0
21:29119941-29120745	0.0	0.0	2.0	0.0	0.0	0.0	0.0	0.0
21:29130795-29160056	0.0	0.0	0.0	0.0	4.0	0.0	0.0	0.0
21:29369003-29372563	0.0	0.0	0.0	2.0	0.0	0.0	0.0	2.0
21:29375193-29375766	0.0	0.0	0.0	0.0	0.0	2.0	0.0	0.0
21:29375219-29375670	1.0	0.0	2.0	0.0	0.0	0.0	0.0	0.0
21:29446568-29447273	0.0	0.0	0.0	3.0	0.0	0.0	0.0	0.0
21:31120256-31120863	0.0	0.0	0.0	3.0	0.0	0.0	0.0	0.0
21:31164962-31203012	0.0	0.0	1.0	10.0	0.0	1.0	0.0	1.0
21:31182421-31203012	0.0	0.0	1.0	5.0	0.0	0.0	0.0	0.0
21:31202317-31202795	0.0	0.0	0.0	2.0	0.0	0.0	0.0	0.0
21:31247293-31247440	0.0	0.0	3.0	1.0	0.0	0.0	0.0	0.0
21:31365668-31365887	0.0	0.0	0.0	4.0	0.0	0.0	0.0	0.0
21:31539651-31540125	0.0	0.0	0.0	0.0	0.0	0.0	2.0	0.0
21:31694845-31696150	0.0	0.0	0.0	0.0	0.0	3.0	0.0	0.0
21:31700995-31705467	0.0	1.0	0.0	1.0	0.0	0.0	0.0	0.0
21:31719188-31719631	0.0	0.0	0.0	0.0	4.0	1.0	0.0	1.0
21:32275766-32276039	0.0	2.0	0.0	0.0	0.0	0.0	0.0	0.0
21:32368403-32385684	0.0	0.0	1.0	1.0	0.0	0.0	0.0	0.0
21:32375939-32376683	0.0	0.0	0.0	0.0	0.0	0.0	2.0	0.0
21:32465787-32466160	0.0	0.0	4.0	0.0	0.0	0.0	0.0	0.0
21:32488268-32488919	0.0	3.0	0.0	0.0	0.0	0.0	0.0	0.0
21:32510347-32510774	0.0	0.0	3.0	0.0	0.0	0.0	0.0	0.0
21:32536347-32536775	0.0	0.0	0.0	2.0	0.0	0.0	0.0	0.0
21:32546890-32547905	0.0	0.0	0.0	2.0	0.0	0.0	0.0	0.0
21:32553094-32553812	0.0	2.0	0.0	0.0	0.0	0.0	0.0	0.0
21:32588320-32588528	0.0	0.0	0.0	0.0	0.0	3.0	0.0	0.0
21:32707429-32707929	1.0	2.0	0.0	2.0	1.0	1.0	1.0	2.0
21:32748499-32755353	0.0	0.0	1.0	5.0	2.0	0.0	0.0	0.0
21:33351908-33352375	0.0	0.0	0.0	0.0	0.0	0.0	0.0	2.0
21:33408460-33408855	0.0	2.0	1.0	4.0	0.0	2.0	2.0	5.0
21:33414920-33426944	0.0	0.0	0.0	2.0	0.0	0.0	0.0	0.0
21:33422844-33423073	0.0	3.0	1.0	2.0	1.0	1.0	0.0	2.0
21:33455727-33468926	0.0	1.0	0.0	0.0	0.0	0.0	0.0	1.0
21:33529748-33529927	4.0	6.0	3.0	7.0	5.0	8.0	18.0	2.0
21:33529812-33529948	0.0	0.0	0.0	1.0	2.0	0.0	4.0	0.0
21:33531489-33539356	0.0	0.0	0.0	0.0	2.0	0.0	0.0	0.0
21:33534579-33535320	0.0	2.0	0.0	0.0	0.0	0.0	0.0	0.0
21:33539177-33539465	0.0	0.0	0.0	0.0	0.0	0.0	0.0	2.0
21:33546748-33547020	0.0	5.0	0.0	1.0	0.0	0.0	0.0	0.0
21:33552565-33552868	0.0	0.0	0.0	0.0	0.0	2.0	0.0	0.0
21:33557406-33557817	1.0	1.0	0.0	0.0	0.0	0.0	4.0	0.0
21:33569462-33570166	0.0	2.0	0.0	0.0	0.0	0.0	0.0	0.0
21:33571525-33571949	0.0	0.0	0.0	0.0	0.0	2.0	0.0	0.0
21:33592413-33592815	0.0	1.0	1.0	4.0	0.0	0.0	0.0	0.0
21:33593400-33593736	0.0	9.0	6.0	1.0	6.0	2.0	0.0	2.0
21:33593511-33593724	0.0	5.0	0.0	2.0	2.0	0.0	0.0	0.0
21:33593621-33593845	0.0	0.0	0.0	0.0	0.0	0.0	4.0	0.0
21:33626244-33626465	0.0	0.0	0.0	0.0	0.0	0.0	0.0	2.0
21:33705073-33705421	0.0	2.0	0.0	0.0	0.0	0.0	0.0	0.0
21:33716847-33717297	0.0	0.0	0.0	0.0	3.0	0.0	0.0	0.0
21:33738149-33738429	0.0	0.0	0.0	0.0	0.0	2.0	0.0	0.0
21:33773272-33773527	0.0	2.0	0.0	0.0	0.0	0.0	0.0	0.0
21:33806223-33807076	0.0	2.0	0.0	0.0	0.0	0.0	0.0	0.0
21:34789153-34789444	0.0	0.0	0.0	0.0	0.0	0.0	0.0	2.0
21:34789198-34789355	0.0	0.0	2.0	0.0	0.0	0.0	0.0	0.0
21:34789206-34789394	0.0	0.0	0.0	0.0	0.0	0.0	3.0	0.0
21:34799383-34886929	0.0	0.0	0.0	3.0	0.0	0.0	0.0	0.0
21:34834410-34859578	1.0	20.0	6.0	37.0	0.0	1.0	3.0	16.0
21:34858541-34859010	0.0	2.0	0.0	0.0	0.0	0.0	0.0	0.0
21:34988467-34988603	0.0	0.0	0.0	0.0	0.0	0.0	2.0	0.0
21:36165995-36166149	0.0	0.0	2.0	0.0	0.0	0.0	0.0	0.0
21:36264737-36265105	0.0	0.0	0.0	0.0	0.0	1.0	1.0	0.0
21:36337007-36337696	0.0	0.0	0.0	4.0	0.0	0.0	0.0	0.0
21:36338774-36344707	0.0	11.0	5.0	7.0	6.0	2.0	2.0	18.0
21:36342126-36342529	0.0	0.0	0.0	1.0	1.0	3.0	0.0	0.0
21:36342955-36343504	2.0	0.0	0.0	0.0	0.0	0.0	0.0	0.0
21:36354007-36354359	0.0	0.0	0.0	2.0	0.0	0.0	0.0	0.0
21:36364939-36365700	0.0	2.0	0.0	0.0	0.0	0.0	0.0	0.0
21:36369691-36370081	0.0	3.0	0.0	0.0	0.0	0.0	0.0	0.0
21:36387607-36399605	0.0	0.0	0.0	0.0	0.0	0.0	1.0	1.0
21:36399273-36399947	0.0	0.0	0.0	4.0	0.0	0.0	0.0	0.0
21:36410668-36410920	0.0	0.0	2.0	0.0	0.0	0.0	0.0	0.0
21:36418290-36418577	0.0	0.0	0.0	1.0	3.0	3.0	0.0	0.0
21:36509240-36510500	0.0	0.0	0.0	3.0	0.0	0.0	0.0	0.0
21:36515659-36515812	0.0	0.0	0.0	0.0	0.0	0.0	0.0	5.0
21:36538038-36538420	0.0	1.0	0.0	0.0	0.0	0.0	1.0	0.0
21:36754176-36767285	0.0	3.0	0.0	1.0	2.0	0.0	0.0	1.0
21:36756542-36765172	0.0	0.0	0.0	0.0	0.0	0.0	0.0	3.0
21:36827556-36827864	0.0	1.0	0.0	0.0	2.0	2.0	0.0	0.0
21:36855429-36855696	0.0	0.0	2.0	1.0	3.0	0.0	0.0	0.0
21:36909189-36909638	0.0	0.0	0.0	2.0	0.0	0.0	0.0	0.0
21:36940041-36940376	0.0	0.0	2.0	0.0	0.0	0.0	0.0	0.0
21:37071298-37071758	0.0	0.0	0.0	2.0	0.0	0.0	0.0	0.0
21:37187049-37196036	0.0	1.0	0.0	3.0	0.0	0.0	0.0	1.0
21:37372504-37375117	0.0	0.0	0.0	3.0	0.0	0.0	0.0	0.0
21:37374234-37375117	0.0	0.0	0.0	0.0	0.0	0.0	3.0	0.0
21:37375608-37376432	0.0	0.0	2.0	0.0	0.0	0.0	0.0	0.0
21:37406379-37406726	0.0	0.0	0.0	5.0	0.0	0.0	0.0	0.0
21:37494177-37494618	0.0	0.0	0.0	0.0	0.0	2.0	0.0	0.0
21:38823604-38823680	0.0	2.0	0.0	0.0	0.0	0.0	0.0	0.0
21:39206108-39218272	0.0	2.0	0.0	0.0	0.0	0.0	0.0	0.0
21:39213481-39225197	0.0	2.0	0.0	3.0	0.0	0.0	0.0	1.0
21:39218152-39229436	0.0	4.0	0.0	0.0	0.0	0.0	0.0	0.0
21:39224500-39225085	0.0	0.0	0.0	6.0	0.0	0.0	0.0	0.0
21:39247701-39258672	0.0	0.0	0.0	2.0	0.0	1.0	0.0	0.0
21:39258487-39274472	0.0	2.0	0.0	1.0	0.0	0.0	0.0	0.0
21:39260832-39261515	0.0	2.0	0.0	0.0	0.0	0.0	0.0	0.0
21:39269899-39274472	2.0	3.0	1.0	8.0	2.0	2.0	3.0	1.0
21:39274542-39274914	0.0	0.0	2.0	0.0	0.0	0.0	0.0	0.0
21:39293811-39298582	0.0	0.0	2.0	2.0	0.0	0.0	0.0	0.0
21:39294069-39294372	0.0	0.0	0.0	2.0	0.0	0.0	0.0	0.0
21:39302229-39302538	1.0	1.0	0.0	0.0	0.0	1.0	1.0	0.0
21:39320932-39321128	0.0	0.0	0.0	0.0	0.0	1.0	1.0	0.0
21:39345306-39345829	0.0	0.0	2.0	2.0	0.0	1.0	0.0	1.0
21:39354221-39354447	0.0	0.0	0.0	2.0	0.0	0.0	0.0	0.0
21:39393861-39394053	0.0	0.0	1.0	1.0	0.0	0.0	0.0	0.0
21:39393874-39394116	1.0	0.0	0.0	0.0	0.0	1.0	0.0	1.0
21:39395642-39396255	0.0	0.0	0.0	2.0	0.0	0.0	0.0	0.0
21:41381732-41382156	0.0	2.0	0.0	0.0	0.0	0.0	0.0	0.0
21:41448014-41448504	0.0	0.0	0.0	1.0	0.0	0.0	8.0	0.0
21:41854566-41860372	0.0	1.0	0.0	5.0	0.0	0.0	0.0	0.0
21:42840188-42840484	2.0	0.0	0.0	0.0	0.0	0.0	0.0	0.0
21:42840212-42840481	1.0	0.0	2.0	0.0	0.0	0.0	0.0	0.0
21:42840389-42840601	0.0	0.0	0.0	0.0	0.0	0.0	4.0	0.0
21:42840441-42841044	1.0	0.0	0.0	0.0	1.0	0.0	2.0	0.0
21:42840894-42840978	0.0	0.0	0.0	0.0	0.0	0.0	2.0	0.0
21:42907880-42908027	0.0	1.0	0.0	0.0	0.0	1.0	0.0	0.0
21:42909353-42910098	0.0	0.0	0.0	1.0	0.0	1.0	0.0	0.0
21:42909898-42910098	0.0	0.0	0.0	4.0	0.0	1.0	0.0	0.0
21:42989643-42989885	0.0	2.0	0.0	0.0	1.0	3.0	0.0	0.0
21:42995186-42995401	0.0	3.0	4.0	3.0	0.0	0.0	0.0	4.0
21:43004326-43018230	0.0	0.0	0.0	3.0	0.0	0.0	0.0	0.0
21:43094471-43095743	1.0	0.0	2.0	3.0	0.0	0.0	0.0	0.0
21:43335454-43335824	0.0	2.0	0.0	0.0	0.0	0.0	0.0	0.0
21:43613816-43633400	0.0	0.0	0.0	0.0	0.0	0.0	0.0	2.0
21:43613830-43644392	3.0	0.0	0.0	5.0	0.0	0.0	5.0	2.0
21:43630322-43644392	0.0	0.0	0.0	4.0	2.0	0.0	0.0	0.0
21:43630322-43656737	0.0	0.0	0.0	3.0	0.0	0.0	0.0	0.0
21:43633272-43656737	0.0	0.0	0.0	0.0	0.0	0.0	0.0	2.0
21:43668181-43668396	0.0	0.0	4.0	0.0	0.0	1.0	5.0	0.0
21:43672360-43673123	0.0	0.0	0.0	2.0	0.0	0.0	0.0	0.0
21:43748398-43749129	0.0	1.0	0.0	0.0	0.0	1.0	0.0	0.0
21:43795189-43800881	0.0	0.0	0.0	2.0	0.0	0.0	0.0	0.0
21:43798193-43798402	0.0	0.0	0.0	0.0	0.0	0.0	3.0	0.0
21:43810521-43810804	0.0	2.0	0.0	0.0	0.0	0.0	0.0	0.0
21:43890920-43891260	0.0	0.0	0.0	0.0	0.0	2.0	0.0	0.0
21:43946856-43947249	0.0	0.0	0.0	2.0	0.0	0.0	0.0	0.0
21:43976478-43977606	0.0	0.0	0.0	0.0	2.0	0.0	0.0	0.0
21:44055698-44063785	0.0	0.0	0.0	2.0	0.0	0.0	0.0	0.0
21:44079564-44080127	0.0	0.0	0.0	2.0	0.0	0.0	0.0	0.0
21:44086802-44094233	0.0	0.0	0.0	3.0	0.0	0.0	0.0	0.0
21:44205353-44205803	0.0	0.0	0.0	3.0	0.0	0.0	0.0	0.0
21:44794655-44795161	0.0	0.0	0.0	2.0	0.0	0.0	0.0	0.0
21:44855210-44861271	1.0	1.0	3.0	2.0	4.0	0.0	8.0	3.0
21:44856193-44861254	0.0	0.0	0.0	7.0	0.0	0.0	0.0	0.0
21:44861107-44862260	0.0	0.0	0.0	0.0	2.0	0.0	0.0	0.0
21:44916210-44916600	0.0	0.0	0.0	0.0	2.0	0.0	0.0	0.0
21:45116933-45134832	0.0	2.0	0.0	0.0	0.0	0.0	0.0	0.0
21:45128402-45134832	0.0	0.0	0.0	2.0	0.0	0.0	0.0	0.0
21:45180330-45185091	0.0	6.0	0.0	0.0	0.0	0.0	0.0	0.0
21:45525817-45532148	0.0	1.0	0.0	3.0	0.0	0.0	0.0	0.0
21:45599597-45599722	0.0	0.0	0.0	3.0	0.0	0.0	0.0	0.0
21:45601982-45602238	0.0	0.0	0.0	3.0	0.0	0.0	0.0	0.0
21:45668874-45735429	0.0	0.0	0.0	3.0	0.0	0.0	0.0	0.0
21:45732675-45755452	2.0	1.0	0.0	0.0	0.0	1.0	0.0	0.0
21:45749381-45755452	0.0	0.0	0.0	3.0	0.0	0.0	0.0	0.0
21:45767028-45767204	0.0	0.0	0.0	0.0	0.0	0.0	0.0	2.0
21:45839924-45840181	0.0	0.0	0.0	4.0	0.0	0.0	0.0	0.0
21:45839951-45840167	2.0	5.0	2.0	0.0	0.0	0.0	0.0	0.0
21:45856291-45856871	1.0	3.0	0.0	0.0	0.0	0.0	0.0	0.0
21:45856332-45856787	0.0	0.0	0.0	2.0	0.0	0.0	0.0	0.0
21:45899623-45900571	0.0	0.0	0.0	2.0	0.0	0.0	0.0	0.0
21:45941717-45942053	0.0	0.0	0.0	2.0	0.0	0.0	0.0	0.0
21:45941772-45942269	0.0	0.0	0.0	0.0	0.0	2.0	0.0	0.0
21:46189505-46189918	0.0	0.0	0.0	3.0	0.0	0.0	0.0	0.0
21:46237516-46238447	2.0	0.0	0.0	0.0	0.0	0.0	0.0	0.0
21:46266203-46266981	0.0	0.0	0.0	1.0	0.0	1.0	0.0	0.0
21:46268925-46269244	0.0	1.0	0.0	0.0	0.0	1.0	0.0	0.0
21:46270401-46273585	0.0	0.0	0.0	0.0	0.0	0.0	2.0	0.0
21:46279993-46284151	0.0	0.0	0.0	0.0	2.0	0.0	0.0	0.0
21:46296162-46297707	0.0	0.0	0.0	0.0	0.0	0.0	0.0	4.0
21:46304103-46304446	0.0	1.0	1.0	0.0	0.0	0.0	2.0	1.0
21:46311456-46318220	0.0	0.0	0.0	0.0	0.0	2.0	0.0	0.0
21:46317292-46317631	0.0	0.0	3.0	0.0	0.0	0.0	0.0	0.0
21:46319890-46320145	5.0	2.0	5.0	13.0	5.0	6.0	5.0	3.0
21:46319890-46320222	7.0	3.0	11.0	16.0	7.0	10.0	1.0	1.0
21:46349012-46349820	0.0	0.0	0.0	2.0	0.0	1.0	0.0	0.0
21:46374006-46374549	0.0	0.0	0.0	0.0	0.0	0.0	7.0	0.0
21:46417314-46417645	0.0	0.0	0.0	2.0	0.0	0.0	0.0	0.0
21:46450817-46451198	0.0	0.0	0.0	0.0	0.0	3.0	0.0	0.0
21:46466610-46467010	0.0	2.0	0.0	0.0	0.0	0.0	0.0	1.0
21:46643535-46644488	1.0	0.0	4.0	12.0	3.0	1.0	0.0	3.0
21:46643535-46658920	0.0	2.0	0.0	0.0	0.0	0.0	0.0	1.0
21:46656774-46656999	0.0	0.0	0.0	0.0	0.0	0.0	0.0	2.0
22:11957225-11957999	0.0	0.0	0.0	0.0	0.0	0.0	2.0	0.0
22:17041282-17041618	0.0	3.0	0.0	0.0	0.0	1.0	0.0	0.0
22:17097061-17103577	0.0	0.0	0.0	2.0	0.0	0.0	0.0	0.0
22:17097062-17107768	0.0	2.0	0.0	0.0	1.0	0.0	0.0	0.0
22:17097092-17097774	0.0	0.0	1.0	0.0	2.0	0.0	0.0	0.0
22:17104743-17108356	0.0	0.0	0.0	0.0	2.0	0.0	0.0	0.0
22:17131016-17131137	0.0	3.0	0.0	0.0	0.0	0.0	0.0	0.0
22:17157060-17157313	0.0	0.0	0.0	0.0	2.0	3.0	0.0	0.0
22:17174234-17174604	0.0	0.0	0.0	3.0	0.0	0.0	0.0	0.0
22:17255419-17255821	1.0	5.0	0.0	0.0	0.0	0.0	0.0	0.0
22:17585320-17585669	0.0	2.0	0.0	0.0	0.0	0.0	0.0	0.0
22:17604793-17604979	0.0	0.0	2.0	0.0	0.0	0.0	0.0	0.0
22:17630109-17630399	0.0	0.0	0.0	0.0	0.0	0.0	2.0	0.0
22:17658021-17658474	0.0	3.0	0.0	0.0	0.0	0.0	0.0	0.0
22:17658084-17658416	0.0	0.0	0.0	0.0	0.0	1.0	0.0	1.0
22:17686036-17686179	4.0	2.0	4.0	1.0	2.0	0.0	3.0	1.0
22:17713724-17714009	0.0	0.0	0.0	2.0	0.0	0.0	0.0	0.0
22:17791231-17810792	0.0	0.0	0.0	0.0	2.0	0.0	0.0	0.0
22:17908933-17909277	0.0	0.0	0.0	0.0	4.0	0.0	0.0	0.0
22:17995758-17995957	4.0	0.0	0.0	0.0	0.0	0.0	0.0	0.0
22:18088680-18088930	0.0	2.0	0.0	0.0	0.0	0.0	0.0	0.0
22:18123094-18123264	0.0	2.0	0.0	0.0	0.0	0.0	0.0	0.0
22:18526600-18526806	0.0	0.0	0.0	0.0	0.0	2.0	0.0	0.0
22:18536865-18537034	0.0	0.0	0.0	3.0	0.0	0.0	0.0	2.0
22:18569925-18570198	0.0	0.0	2.0	0.0	0.0	0.0	0.0	0.0
22:19082354-19082503	0.0	0.0	2.0	0.0	0.0	0.0	0.0	0.0
22:19334264-19334540	0.0	0.0	0.0	5.0	0.0	0.0	0.0	0.0
22:19407311-19408492	0.0	0.0	0.0	0.0	3.0	0.0	0.0	0.0
22:19421266-19421737	0.0	1.0	0.0	0.0	0.0	0.0	1.0	0.0
22:19459513-19459912	0.0	0.0	0.0	2.0	0.0	0.0	0.0	0.0
22:19459538-19459852	0.0	2.0	0.0	0.0	0.0	0.0	0.0	0.0
22:19483070-19483281	0.0	0.0	0.0	1.0	2.0	0.0	0.0	0.0
22:19850219-19850684	0.0	0.0	0.0	0.0	0.0	3.0	0.0	0.0
22:19945767-19946068	0.0	0.0	0.0	2.0	0.0	0.0	0.0	0.0
22:19946460-19946949	1.0	0.0	0.0	3.0	0.0	0.0	0.0	0.0
22:19948362-19948546	0.0	2.0	0.0	0.0	0.0	0.0	0.0	0.0
22:19950873-19951449	0.0	0.0	0.0	2.0	0.0	0.0	0.0	0.0
22:19952859-19953201	3.0	6.0	0.0	0.0	6.0	0.0	0.0	2.0
22:19952903-19953121	0.0	2.0	0.0	2.0	4.0	3.0	0.0	0.0
22:19952903-19953316	0.0	3.0	1.0	0.0	0.0	0.0	0.0	0.0
22:20122484-20122701	0.0	0.0	0.0	0.0	0.0	0.0	2.0	0.0
22:20492909-20493514	0.0	0.0	0.0	0.0	3.0	0.0	0.0	0.0
22:20494139-20494507	0.0	0.0	0.0	0.0	0.0	0.0	3.0	0.0
22:20511474-20512014	1.0	0.0	0.0	0.0	0.0	0.0	0.0	1.0
22:20543822-20544389	0.0	0.0	0.0	0.0	1.0	0.0	6.0	0.0
22:20551436-20568631	0.0	0.0	0.0	1.0	0.0	1.0	0.0	0.0
22:20556564-20557403	0.0	0.0	0.0	0.0	0.0	0.0	2.0	0.0
22:20564450-20566817	0.0	2.0	0.0	0.0	0.0	0.0	0.0	0.0
22:20564450-20568631	0.0	0.0	0.0	1.0	0.0	0.0	0.0	2.0
22:20566467-20566817	0.0	2.0	0.0	4.0	3.0	0.0	0.0	0.0
22:20566467-20568631	0.0	2.0	0.0	0.0	0.0	0.0	0.0	3.0
22:20755113-20755533	3.0	0.0	0.0	0.0	0.0	0.0	0.0	0.0
22:20755713-20756365	0.0	0.0	0.0	0.0	3.0	0.0	0.0	0.0
22:20764817-20765693	0.0	0.0	0.0	2.0	0.0	0.0	0.0	0.0
22:20854419-20854945	0.0	0.0	3.0	0.0	0.0	0.0	1.0	0.0
22:20856271-20856516	0.0	1.0	0.0	0.0	3.0	2.0	2.0	2.0
22:20860248-20860435	0.0	1.0	0.0	1.0	2.0	0.0	1.0	2.0
22:20860945-20861218	0.0	3.0	0.0	0.0	3.0	0.0	0.0	0.0
22:20888315-20888481	0.0	0.0	0.0	0.0	0.0	0.0	3.0	0.0
22:20911027-20911569	0.0	0.0	0.0	0.0	3.0	0.0	0.0	0.0
22:20930931-20931293	0.0	0.0	0.0	3.0	0.0	0.0	0.0	0.0
22:20933779-20934244	3.0	6.0	6.0	6.0	12.0	11.0	5.0	16.0
22:20934658-20935512	0.0	4.0	0.0	0.0	0.0	0.0	0.0	0.0
22:20935377-20935883	0.0	0.0	0.0	0.0	0.0	0.0	0.0	3.0
22:20995485-20995721	0.0	0.0	0.0	2.0	0.0	0.0	0.0	0.0
22:21387542-21388518	0.0	0.0	0.0	0.0	0.0	0.0	2.0	0.0
22:21474597-21484099	2.0	0.0	0.0	0.0	0.0	0.0	0.0	0.0
22:21578268-21579085	0.0	0.0	0.0	0.0	0.0	0.0	2.0	0.0
22:21578271-21578801	0.0	0.0	0.0	0.0	0.0	0.0	3.0	0.0
22:21579733-21580483	0.0	0.0	0.0	0.0	0.0	0.0	2.0	0.0
22:21644113-21644248	0.0	0.0	0.0	2.0	0.0	0.0	0.0	0.0
22:21645938-21646273	0.0	0.0	0.0	2.0	0.0	0.0	0.0	0.0
22:21655017-21655299	0.0	1.0	0.0	0.0	1.0	0.0	0.0	0.0
22:21655929-21656126	0.0	0.0	0.0	2.0	0.0	0.0	0.0	0.0
22:21664468-21664624	1.0	0.0	1.0	0.0	0.0	0.0	0.0	0.0
22:21668053-21668335	0.0	4.0	3.0	0.0	10.0	2.0	4.0	8.0
22:21669913-21672381	0.0	0.0	0.0	2.0	0.0	0.0	0.0	0.0
22:21669913-21675115	0.0	0.0	1.0	2.0	0.0	0.0	0.0	0.0
22:21691674-21692133	0.0	1.0	1.0	0.0	0.0	0.0	0.0	0.0
22:21692403-21692556	0.0	4.0	0.0	0.0	0.0	0.0	0.0	0.0
22:21692418-21692676	0.0	0.0	2.0	0.0	0.0	0.0	0.0	0.0
22:21692898-21693083	0.0	0.0	2.0	4.0	1.0	0.0	0.0	3.0
22:21700976-21710908	0.0	5.0	0.0	13.0	1.0	3.0	4.0	3.0
22:21709005-21709508	0.0	4.0	2.0	0.0	0.0	0.0	0.0	0.0
22:21744648-21744867	0.0	0.0	0.0	0.0	2.0	0.0	0.0	0.0
22:21762697-21763228	0.0	0.0	0.0	2.0	0.0	0.0	0.0	0.0
22:21769195-21805945	0.0	0.0	0.0	4.0	0.0	0.0	0.0	2.0
22:21772873-21805945	0.0	0.0	0.0	2.0	0.0	0.0	0.0	0.0
22:21788257-21805945	0.0	0.0	2.0	2.0	0.0	0.0	0.0	0.0
22:21788257-21807846	0.0	0.0	0.0	2.0	2.0	0.0	0.0	0.0
22:21799012-21807846	0.0	4.0	0.0	3.0	2.0	0.0	0.0	3.0
22:21799012-21865915	0.0	0.0	0.0	2.0	0.0	0.0	0.0	0.0
22:21805850-21807846	0.0	0.0	1.0	6.0	7.0	2.0	0.0	3.0
22:21810720-21810883	0.0	0.0	2.0	0.0	0.0	0.0	0.0	0.0
22:21814763-21815187	0.0	0.0	2.0	0.0	0.0	0.0	0.0	0.0
22:21815185-21815909	2.0	0.0	0.0	0.0	0.0	0.0	0.0	0.0
22:21815580-21815814	0.0	0.0	0.0	0.0	0.0	0.0	4.0	0.0
22:21815623-21815762	0.0	0.0	2.0	0.0	0.0	0.0	1.0	0.0
22:21815646-21815838	0.0	2.0	0.0	0.0	0.0	0.0	0.0	0.0
22:23085783-23086214	0.0	0.0	0.0	2.0	0.0	0.0	0.0	0.0
22:23219716-23219909	0.0	0.0	0.0	0.0	0.0	0.0	2.0	0.0
22:23644205-23644350	1.0	9.0	29.0	6.0	1.0	2.0	0.0	0.0
22:23644220-23644368	0.0	0.0	3.0	0.0	0.0	0.0	0.0	0.0
22:23646133-23646764	0.0	0.0	0.0	0.0	0.0	0.0	0.0	2.0
22:23650736-23651023	0.0	0.0	2.0	0.0	0.0	0.0	0.0	0.0
22:23650780-23651341	0.0	0.0	0.0	0.0	2.0	0.0	0.0	0.0
22:23650820-23650970	4.0	4.0	6.0	0.0	0.0	0.0	0.0	0.0
22:23654476-23655105	0.0	0.0	1.0	0.0	0.0	1.0	0.0	0.0
22:23661500-23662153	0.0	0.0	0.0	0.0	0.0	2.0	0.0	0.0
22:23694617-23695072	0.0	3.0	0.0	0.0	0.0	0.0	0.0	0.0
22:23739900-23740050	0.0	0.0	2.0	7.0	0.0	3.0	4.0	0.0
22:23747793-23748651	0.0	0.0	0.0	2.0	0.0	0.0	0.0	0.0
22:23791756-23803422	1.0	0.0	0.0	3.0	0.0	1.0	0.0	0.0
22:23814108-23814699	0.0	0.0	0.0	0.0	2.0	1.0	0.0	0.0
22:23820126-23820261	0.0	0.0	2.0	0.0	0.0	0.0	0.0	0.0
22:23894450-23895165	0.0	4.0	0.0	1.0	0.0	0.0	0.0	0.0
22:23923843-23924526	0.0	3.0	0.0	1.0	0.0	0.0	0.0	0.0
22:24013219-24013748	0.0	2.0	0.0	0.0	0.0	0.0	0.0	0.0
22:24035444-24043084	0.0	4.0	0.0	0.0	1.0	0.0	0.0	0.0
22:24041268-24042117	0.0	3.0	0.0	0.0	0.0	0.0	0.0	0.0
22:24044965-24045543	0.0	0.0	0.0	2.0	0.0	0.0	1.0	0.0
22:24049876-24050359	2.0	0.0	0.0	0.0	0.0	0.0	0.0	0.0
22:24049913-24050151	0.0	0.0	0.0	0.0	0.0	0.0	2.0	0.0
22:24052543-24052858	0.0	0.0	2.0	0.0	0.0	0.0	0.0	0.0
22:24060404-24060601	0.0	0.0	0.0	0.0	0.0	0.0	0.0	2.0
22:24083228-24087713	0.0	3.0	0.0	2.0	0.0	0.0	0.0	0.0
22:24095931-24134415	0.0	2.0	0.0	2.0	1.0	1.0	0.0	2.0
22:24113566-24134415	0.0	2.0	1.0	7.0	4.0	1.0	2.0	4.0
22:24116095-24116566	0.0	0.0	0.0	2.0	0.0	0.0	0.0	0.0
22:24119367-24119698	0.0	0.0	0.0	3.0	0.0	0.0	0.0	0.0
22:24173574-24174099	2.0	0.0	2.0	0.0	0.0	2.0	3.0	0.0
22:24274620-24275133	0.0	0.0	2.0	0.0	0.0	0.0	0.0	0.0
22:24377642-24377780	1.0	0.0	1.0	0.0	0.0	0.0	0.0	0.0
22:24539600-24539816	1.0	0.0	4.0	0.0	0.0	0.0	2.0	0.0
22:24542412-24542853	0.0	0.0	0.0	4.0	0.0	0.0	0.0	0.0
22:24567654-24568436	0.0	0.0	0.0	0.0	0.0	1.0	1.0	0.0
22:24570591-24570913	0.0	0.0	0.0	2.0	0.0	0.0	0.0	0.0
22:24570938-24571292	0.0	0.0	3.0	0.0	1.0	0.0	0.0	0.0
22:24575161-24575398	0.0	0.0	3.0	0.0	0.0	0.0	0.0	0.0
22:24610455-24614906	0.0	0.0	0.0	0.0	0.0	0.0	2.0	0.0
22:24616366-24616580	0.0	0.0	0.0	0.0	0.0	0.0	0.0	3.0
22:24626502-24626716	0.0	3.0	0.0	0.0	0.0	0.0	0.0	0.0
22:24876577-24886728	0.0	2.0	0.0	0.0	0.0	0.0	0.0	0.0
22:24903394-24903830	0.0	0.0	0.0	4.0	0.0	0.0	0.0	0.0
22:24933193-24933576	0.0	2.0	5.0	0.0	0.0	0.0	0.0	0.0
22:25051403-25051836	0.0	3.0	0.0	0.0	0.0	0.0	0.0	0.0
22:25059425-25060218	0.0	2.0	0.0	0.0	0.0	0.0	0.0	0.0
22:25073979-25074233	0.0	0.0	0.0	5.0	0.0	0.0	0.0	0.0
22:25205723-25206268	0.0	0.0	3.0	0.0	0.0	3.0	0.0	0.0
22:25472942-25473289	0.0	0.0	2.0	0.0	0.0	2.0	3.0	0.0
22:25473484-25474156	1.0	0.0	1.0	0.0	0.0	0.0	0.0	0.0
22:25721200-25721632	0.0	0.0	0.0	2.0	0.0	0.0	0.0	0.0
22:25823505-25828968	0.0	0.0	0.0	0.0	0.0	0.0	0.0	2.0
22:26457859-26458577	0.0	0.0	0.0	4.0	0.0	0.0	0.0	0.0
22:26671113-26671550	0.0	0.0	0.0	0.0	0.0	2.0	0.0	0.0
22:26671982-26672402	0.0	0.0	0.0	2.0	0.0	0.0	0.0	0.0
22:27839919-27840253	0.0	2.0	0.0	0.0	0.0	0.0	0.0	0.0
22:27852598-27853307	0.0	2.0	0.0	0.0	0.0	0.0	0.0	0.0
22:27894555-27914347	0.0	0.0	3.0	1.0	1.0	0.0	0.0	0.0
22:27896654-27897129	0.0	1.0	0.0	2.0	0.0	3.0	0.0	0.0
22:27899650-27899935	2.0	0.0	0.0	0.0	0.0	0.0	0.0	0.0
22:27902997-27903679	0.0	2.0	0.0	0.0	1.0	0.0	0.0	2.0
22:27910964-27914347	2.0	6.0	1.0	4.0	0.0	6.0	7.0	1.0
22:27937966-27938260	0.0	4.0	0.0	2.0	0.0	0.0	0.0	0.0
22:27983752-27992639	0.0	2.0	0.0	0.0	0.0	0.0	0.0	0.0
22:28123520-28123730	0.0	2.0	0.0	0.0	0.0	0.0	0.0	0.0
22:28128285-28128621	0.0	2.0	0.0	0.0	0.0	0.0	0.0	0.0
22:28371736-28371975	0.0	2.0	0.0	0.0	0.0	0.0	0.0	0.0
22:28456118-28456650	1.0	2.0	0.0	0.0	0.0	0.0	0.0	0.0
22:28458935-28459531	0.0	2.0	0.0	0.0	0.0	0.0	0.0	0.0
22:28539661-28539972	0.0	3.0	0.0	0.0	0.0	0.0	0.0	0.0
22:28629552-28656539	0.0	2.0	0.0	0.0	0.0	0.0	0.0	0.0
22:28671260-28671389	2.0	0.0	0.0	0.0	0.0	0.0	0.0	0.0
22:28699838-28719485	0.0	0.0	0.0	1.0	0.0	1.0	0.0	0.0
22:28708195-28708692	0.0	0.0	0.0	0.0	0.0	2.0	0.0	0.0
22:28710006-28734727	0.0	0.0	0.0	1.0	0.0	1.0	0.0	0.0
22:28724376-28724648	0.0	0.0	6.0	0.0	0.0	2.0	0.0	0.0
22:28737742-28738105	0.0	0.0	0.0	2.0	0.0	0.0	0.0	0.0
22:28740244-28740722	0.0	0.0	0.0	0.0	2.0	0.0	0.0	0.0
22:28747581-28747914	0.0	0.0	1.0	0.0	0.0	1.0	1.0	0.0
22:28748137-28748385	0.0	0.0	0.0	3.0	0.0	0.0	0.0	0.0
22:28774613-28774976	2.0	0.0	0.0	0.0	0.0	0.0	0.0	0.0
22:28776235-28776506	0.0	4.0	0.0	0.0	0.0	1.0	0.0	0.0
22:28791546-28791808	2.0	0.0	0.0	0.0	0.0	0.0	0.0	0.0
22:28795038-28795358	0.0	0.0	0.0	2.0	0.0	0.0	0.0	0.0
22:28805926-28806155	0.0	0.0	0.0	0.0	0.0	2.0	0.0	0.0
22:28819317-28820216	0.0	0.0	0.0	0.0	2.0	0.0	0.0	0.0
22:28963750-28964215	0.0	0.0	0.0	0.0	4.0	0.0	0.0	0.0
22:29045187-29045639	0.0	0.0	0.0	0.0	4.0	0.0	0.0	0.0
22:29268334-29282421	0.0	0.0	0.0	0.0	0.0	0.0	2.0	0.0
22:29272386-29278115	2.0	0.0	0.0	0.0	0.0	0.0	0.0	0.0
22:29272386-29282424	0.0	0.0	0.0	0.0	0.0	0.0	3.0	0.0
22:29272402-29278070	2.0	0.0	0.0	0.0	0.0	0.0	0.0	0.0
22:29277749-29277973	0.0	0.0	6.0	8.0	4.0	0.0	1.0	2.0
22:29286962-29292592	0.0	0.0	0.0	3.0	0.0	0.0	0.0	0.0
22:29287486-29287890	0.0	0.0	3.0	0.0	0.0	0.0	0.0	0.0
22:29299687-29300469	0.0	0.0	0.0	2.0	0.0	0.0	0.0	0.0
22:29340892-29341506	0.0	0.0	0.0	2.0	0.0	0.0	0.0	0.0
22:29353036-29353515	0.0	0.0	0.0	2.0	0.0	0.0	0.0	0.0
22:29356426-29358829	0.0	0.0	0.0	0.0	0.0	0.0	2.0	0.0
22:29506001-29506571	0.0	1.0	0.0	0.0	2.0	0.0	0.0	0.0
22:29506654-29506964	0.0	0.0	0.0	0.0	3.0	0.0	0.0	0.0
22:29561792-29570509	0.0	0.0	0.0	3.0	1.0	1.0	1.0	2.0
22:29569669-29569951	0.0	0.0	0.0	2.0	0.0	0.0	0.0	0.0
22:29576257-29576717	0.0	0.0	3.0	0.0	0.0	1.0	0.0	0.0
22:29614042-29614172	1.0	0.0	1.0	0.0	0.0	0.0	0.0	0.0
22:29619659-29620015	0.0	0.0	0.0	2.0	0.0	0.0	1.0	1.0
22:29654657-29668446	2.0	1.0	0.0	0.0	2.0	0.0	0.0	0.0
22:29655594-29661339	0.0	0.0	0.0	0.0	0.0	0.0	2.0	0.0
22:29682730-29682983	0.0	0.0	0.0	0.0	0.0	0.0	2.0	0.0
22:29694951-29695243	0.0	0.0	0.0	0.0	0.0	0.0	3.0	0.0
22:29822335-29832342	0.0	2.0	0.0	6.0	2.0	0.0	0.0	1.0
22:29823328-29823624	0.0	0.0	0.0	0.0	2.0	0.0	0.0	0.0
22:29891697-29891905	0.0	0.0	0.0	0.0	2.0	0.0	0.0	0.0
22:29906547-29906802	0.0	3.0	0.0	0.0	1.0	0.0	1.0	0.0
22:29906547-29906871	1.0	0.0	0.0	0.0	2.0	0.0	2.0	0.0
22:29950483-29951027	0.0	0.0	3.0	0.0	0.0	0.0	0.0	0.0
22:29978442-30002993	0.0	0.0	0.0	0.0	0.0	2.0	0.0	0.0
22:29989441-29989954	0.0	0.0	0.0	4.0	0.0	0.0	0.0	0.0
22:30268877-30269086	0.0	0.0	3.0	0.0	0.0	0.0	0.0	0.0
22:30269471-30269831	0.0	0.0	0.0	0.0	0.0	2.0	0.0	0.0
22:30323261-30323729	0.0	0.0	0.0	1.0	0.0	0.0	0.0	1.0
22:30338789-30338980	0.0	0.0	0.0	0.0	2.0	0.0	0.0	0.0
22:30380573-30380779	4.0	0.0	0.0	0.0	0.0	0.0	0.0	0.0
22:30414129-30415160	0.0	0.0	0.0	0.0	2.0	0.0	0.0	0.0
22:30577061-30578990	3.0	0.0	0.0	0.0	0.0	0.0	0.0	0.0
22:30578906-30579187	0.0	0.0	0.0	0.0	0.0	0.0	1.0	1.0
22:30578958-30579303	2.0	0.0	0.0	0.0	0.0	0.0	0.0	0.0
22:30579209-30579277	0.0	0.0	0.0	0.0	0.0	0.0	2.0	0.0
22:30701003-30701438	0.0	0.0	1.0	2.0	1.0	0.0	0.0	0.0
22:30702566-30702966	0.0	0.0	2.0	0.0	0.0	0.0	0.0	1.0
22:30729366-30729738	0.0	0.0	0.0	2.0	0.0	0.0	0.0	0.0
22:30757617-30758165	0.0	2.0	2.0	5.0	0.0	0.0	0.0	1.0
22:30775371-30775997	0.0	0.0	0.0	0.0	0.0	0.0	0.0	2.0
22:30791591-30792035	0.0	0.0	3.0	0.0	1.0	0.0	0.0	0.0
22:30895910-30896055	0.0	1.0	2.0	2.0	0.0	4.0	0.0	0.0
22:30901300-30901571	0.0	0.0	0.0	0.0	0.0	0.0	0.0	2.0
22:30901347-30901543	0.0	0.0	3.0	0.0	0.0	2.0	0.0	0.0
22:30901354-30901658	0.0	0.0	0.0	0.0	0.0	2.0	0.0	0.0
22:30907392-30907643	0.0	0.0	0.0	2.0	0.0	0.0	0.0	0.0
22:31095303-31097338	0.0	0.0	0.0	2.0	1.0	0.0	0.0	0.0
22:31096161-31096565	0.0	0.0	0.0	0.0	0.0	0.0	0.0	2.0
22:31171445-31171680	3.0	3.0	0.0	1.0	0.0	1.0	0.0	2.0
22:31198663-31198800	2.0	0.0	0.0	0.0	0.0	0.0	0.0	0.0
22:31216009-31216132	5.0	0.0	0.0	0.0	0.0	0.0	0.0	0.0
22:31221747-31222026	0.0	0.0	0.0	0.0	2.0	0.0	0.0	0.0
22:31234276-31234429	0.0	0.0	0.0	4.0	0.0	1.0	0.0	0.0
22:31234276-31234467	2.0	0.0	0.0	0.0	0.0	0.0	0.0	0.0
22:31258291-31260063	0.0	1.0	0.0	2.0	0.0	1.0	0.0	0.0
22:31258427-31258655	0.0	0.0	0.0	2.0	0.0	0.0	0.0	0.0
22:31259229-31259853	0.0	0.0	1.0	1.0	1.0	1.0	0.0	0.0
22:31266802-31267070	0.0	0.0	0.0	0.0	0.0	0.0	0.0	2.0
22:31279523-31280126	0.0	0.0	0.0	2.0	0.0	0.0	0.0	0.0
22:31285294-31285689	0.0	2.0	0.0	0.0	0.0	0.0	0.0	0.0
22:31331620-31331883	0.0	2.0	0.0	0.0	0.0	0.0	2.0	0.0
22:31406140-31406554	0.0	3.0	0.0	0.0	0.0	0.0	0.0	0.0
22:31419468-31419763	0.0	4.0	2.0	0.0	0.0	0.0	2.0	2.0
22:31419487-31419785	0.0	0.0	3.0	0.0	0.0	0.0	0.0	0.0
22:31420256-31427182	0.0	2.0	0.0	1.0	0.0	0.0	0.0	0.0
22:31435054-31435420	0.0	0.0	0.0	0.0	0.0	1.0	1.0	0.0
22:31435119-31435467	0.0	0.0	0.0	0.0	0.0	3.0	1.0	3.0
22:31435128-31435420	2.0	0.0	4.0	2.0	2.0	2.0	0.0	0.0
22:31441774-31447565	0.0	0.0	0.0	0.0	0.0	0.0	0.0	2.0
22:31441774-31449531	0.0	0.0	0.0	2.0	0.0	0.0	0.0	1.0
22:31462308-31462746	0.0	0.0	2.0	0.0	0.0	0.0	0.0	0.0
22:31462447-31462620	0.0	0.0	0.0	0.0	0.0	2.0	3.0	1.0
22:31502493-31502864	0.0	0.0	0.0	0.0	2.0	0.0	0.0	0.0
22:31606100-31611245	0.0	0.0	0.0	2.0	0.0	0.0	0.0	0.0
22:31611143-31611827	0.0	2.0	0.0	0.0	0.0	0.0	0.0	0.0
22:31617707-31618205	0.0	0.0	2.0	0.0	0.0	0.0	0.0	0.0
22:31625849-31626225	0.0	0.0	2.0	0.0	0.0	0.0	0.0	0.0
22:31641411-31641578	0.0	0.0	0.0	0.0	0.0	0.0	2.0	0.0
22:31644030-31644285	1.0	1.0	0.0	0.0	0.0	0.0	0.0	0.0
22:31651209-31651555	0.0	2.0	0.0	0.0	0.0	0.0	0.0	0.0
22:31666111-31666426	2.0	0.0	0.0	0.0	0.0	0.0	0.0	0.0
22:31670118-31670324	0.0	0.0	0.0	0.0	0.0	1.0	3.0	0.0
22:31687677-31687797	3.0	4.0	12.0	6.0	0.0	8.0	5.0	0.0
22:31707094-31707426	0.0	0.0	0.0	0.0	0.0	0.0	0.0	2.0
22:31707679-31707903	0.0	2.0	0.0	0.0	0.0	0.0	0.0	0.0
22:31717092-31738559	0.0	0.0	0.0	2.0	0.0	0.0	0.0	0.0
22:31725538-31738911	0.0	0.0	0.0	0.0	0.0	1.0	0.0	1.0
22:31740467-31741038	1.0	0.0	0.0	0.0	0.0	0.0	0.0	1.0
22:31744436-31745131	0.0	0.0	0.0	0.0	0.0	2.0	1.0	0.0
22:31756107-31756653	0.0	0.0	0.0	0.0	0.0	2.0	0.0	3.0
22:31770145-31770503	0.0	0.0	0.0	2.0	0.0	0.0	0.0	0.0
22:31775391-31775833	0.0	0.0	2.0	0.0	0.0	0.0	0.0	0.0
22:31786591-31786862	0.0	0.0	0.0	4.0	0.0	0.0	0.0	0.0
22:31787333-31787546	0.0	0.0	0.0	0.0	0.0	0.0	3.0	1.0
22:31810521-31815212	0.0	0.0	1.0	0.0	0.0	0.0	0.0	2.0
22:31833915-31838845	0.0	0.0	4.0	1.0	0.0	0.0	0.0	3.0
22:31838685-31843812	0.0	0.0	0.0	2.0	0.0	0.0	0.0	0.0
22:31892620-31892926	0.0	1.0	1.0	0.0	0.0	0.0	3.0	0.0
22:32478981-32485209	0.0	2.0	0.0	3.0	3.0	0.0	0.0	0.0
22:32500772-32501237	0.0	3.0	0.0	0.0	0.0	0.0	0.0	0.0
22:35160118-35160631	0.0	0.0	2.0	0.0	1.0	0.0	0.0	0.0
22:35214861-35215037	0.0	0.0	0.0	0.0	0.0	0.0	3.0	0.0
22:35275384-35275631	0.0	3.0	0.0	0.0	0.0	0.0	0.0	0.0
22:35293115-35293580	0.0	0.0	0.0	2.0	0.0	0.0	0.0	0.0
22:35332457-35332693	0.0	2.0	0.0	0.0	0.0	0.0	0.0	0.0
22:35332464-35332666	0.0	2.0	0.0	0.0	0.0	0.0	0.0	0.0
22:35411800-35412296	0.0	0.0	0.0	2.0	0.0	0.0	0.0	0.0
22:35422962-35423188	0.0	0.0	0.0	3.0	0.0	0.0	0.0	0.0
22:35443053-35443443	0.0	2.0	0.0	0.0	0.0	0.0	0.0	0.0
22:35451999-35452271	0.0	0.0	0.0	2.0	0.0	0.0	0.0	0.0
22:35809780-35810004	0.0	0.0	0.0	0.0	0.0	0.0	2.0	0.0
22:36010725-36010992	0.0	0.0	0.0	0.0	0.0	0.0	3.0	0.0
22:36024664-36025019	0.0	0.0	0.0	0.0	3.0	0.0	0.0	0.0
22:36141110-36141281	3.0	0.0	0.0	0.0	0.0	0.0	0.0	0.0
22:36265151-36265856	0.0	0.0	0.0	1.0	0.0	1.0	0.0	0.0
22:36266367-36266668	3.0	0.0	0.0	1.0	0.0	2.0	2.0	1.0
22:36266458-36266659	0.0	0.0	2.0	0.0	0.0	0.0	0.0	0.0
22:36280385-36280858	1.0	0.0	0.0	2.0	0.0	0.0	0.0	0.0
22:36292118-36293373	0.0	0.0	1.0	0.0	0.0	0.0	1.0	1.0
22:36292175-36293373	1.0	0.0	0.0	3.0	0.0	0.0	1.0	0.0
22:36294198-36294989	0.0	0.0	0.0	0.0	0.0	0.0	2.0	0.0
22:36294322-36294931	0.0	1.0	0.0	1.0	0.0	0.0	0.0	0.0
22:36319592-36322494	0.0	0.0	0.0	5.0	0.0	0.0	0.0	0.0
22:36328995-36329251	0.0	0.0	0.0	2.0	0.0	0.0	0.0	0.0
22:36338359-36338592	2.0	5.0	9.0	3.0	0.0	0.0	4.0	6.0
22:36341370-36349255	0.0	0.0	0.0	2.0	1.0	0.0	1.0	0.0
22:36353669-36354007	0.0	2.0	0.0	0.0	0.0	0.0	0.0	0.0
22:36362012-36362544	0.0	1.0	0.0	1.0	0.0	1.0	2.0	1.0
22:36362036-36362570	2.0	6.0	1.0	0.0	0.0	1.0	7.0	3.0
22:36376263-36376805	2.0	0.0	0.0	0.0	0.0	0.0	0.0	0.0
22:36440785-36441286	0.0	0.0	0.0	3.0	0.0	0.0	0.0	0.0
22:36453526-36488588	1.0	1.0	1.0	3.0	1.0	0.0	1.0	0.0
22:36477497-36477918	0.0	1.0	0.0	0.0	0.0	0.0	0.0	1.0
22:36477560-36477890	0.0	1.0	0.0	1.0	3.0	0.0	0.0	0.0
22:36477593-36477876	0.0	0.0	0.0	0.0	0.0	2.0	3.0	2.0
22:36480863-36481567	0.0	0.0	0.0	3.0	0.0	0.0	0.0	0.0
22:36487963-36488474	0.0	0.0	2.0	0.0	0.0	0.0	0.0	0.0
22:36487990-36488385	0.0	2.0	0.0	0.0	0.0	0.0	0.0	0.0
22:36488089-36488340	0.0	1.0	0.0	0.0	0.0	0.0	2.0	0.0
22:36489122-36489230	0.0	0.0	0.0	0.0	0.0	0.0	3.0	0.0
22:36493633-36501407	0.0	0.0	2.0	1.0	0.0	0.0	1.0	0.0
22:36514198-36514890	2.0	0.0	0.0	0.0	0.0	0.0	0.0	0.0
22:36516736-36523256	0.0	3.0	0.0	0.0	0.0	0.0	0.0	0.0
22:36518024-36518260	0.0	1.0	0.0	0.0	3.0	0.0	0.0	0.0
22:36520408-36520981	0.0	2.0	0.0	0.0	0.0	0.0	0.0	1.0
22:36520576-36526131	0.0	0.0	0.0	2.0	0.0	0.0	0.0	0.0
22:36523209-36524732	0.0	1.0	0.0	1.0	0.0	0.0	0.0	0.0
22:36872382-36877652	0.0	0.0	0.0	2.0	0.0	0.0	0.0	0.0
22:37062363-37062487	0.0	0.0	2.0	0.0	0.0	0.0	0.0	0.0
22:37127139-37127324	0.0	0.0	0.0	0.0	0.0	0.0	2.0	0.0
22:37127173-37127606	3.0	0.0	0.0	0.0	0.0	0.0	0.0	2.0
22:37127496-37127853	0.0	0.0	3.0	0.0	0.0	0.0	0.0	0.0
22:37127514-37127729	0.0	0.0	0.0	6.0	0.0	0.0	0.0	0.0
22:37128774-37135442	0.0	2.0	0.0	0.0	0.0	0.0	0.0	0.0
22:37131504-37131762	2.0	0.0	0.0	0.0	1.0	0.0	0.0	0.0
22:37132384-37139222	1.0	6.0	0.0	1.0	0.0	0.0	0.0	1.0
22:37132384-37144205	1.0	0.0	0.0	5.0	2.0	0.0	0.0	4.0
22:37132427-37139216	0.0	1.0	0.0	3.0	0.0	0.0	0.0	0.0
22:37135328-37137735	0.0	0.0	0.0	0.0	0.0	0.0	2.0	0.0
22:37143650-37144084	1.0	0.0	0.0	5.0	0.0	0.0	0.0	2.0
22:37225718-37225804	2.0	0.0	0.0	0.0	0.0	0.0	0.0	2.0
22:37225718-37225981	0.0	0.0	0.0	0.0	0.0	0.0	0.0	3.0
22:37225718-37226039	0.0	0.0	0.0	2.0	0.0	0.0	0.0	0.0
22:37225852-37241628	0.0	0.0	0.0	3.0	0.0	0.0	0.0	0.0
22:37231231-37241658	1.0	5.0	0.0	0.0	0.0	0.0	0.0	0.0
22:37231366-37241658	0.0	0.0	0.0	2.0	0.0	0.0	0.0	0.0
22:37231504-37231788	1.0	0.0	0.0	3.0	2.0	0.0	0.0	0.0
22:37231506-37231718	4.0	9.0	0.0	1.0	4.0	3.0	0.0	1.0
22:37231932-37244183	0.0	2.0	0.0	0.0	0.0	0.0	0.0	0.0
22:37241587-37244278	0.0	0.0	0.0	4.0	0.0	0.0	0.0	0.0
22:37306658-37307383	0.0	6.0	0.0	0.0	0.0	0.0	0.0	0.0
22:37452564-37452734	0.0	0.0	2.0	0.0	0.0	0.0	0.0	0.0
22:37452666-37453185	0.0	2.0	0.0	0.0	0.0	0.0	0.0	0.0
22:37625077-37625442	0.0	0.0	0.0	0.0	0.0	0.0	2.0	0.0
22:37663195-37663429	0.0	0.0	0.0	0.0	0.0	0.0	0.0	2.0
22:37687910-37688992	0.0	2.0	2.0	2.0	0.0	0.0	0.0	0.0
22:37687910-37693410	0.0	5.0	0.0	0.0	0.0	0.0	0.0	0.0
22:37688016-37688286	2.0	0.0	0.0	0.0	1.0	1.0	1.0	1.0
22:37700941-37701450	0.0	0.0	0.0	0.0	0.0	0.0	2.0	0.0
22:37705302-37705626	0.0	0.0	0.0	2.0	0.0	0.0	0.0	0.0
22:37724954-37725270	0.0	0.0	2.0	0.0	0.0	0.0	0.0	0.0
22:37753490-37754182	0.0	0.0	0.0	2.0	0.0	0.0	0.0	0.0
22:37753564-37754123	0.0	0.0	0.0	0.0	0.0	0.0	0.0	3.0
22:37773819-37774012	0.0	1.0	0.0	1.0	0.0	0.0	0.0	0.0
22:37777912-37778232	0.0	0.0	1.0	0.0	0.0	0.0	3.0	0.0
22:37812887-37813609	0.0	0.0	0.0	0.0	0.0	0.0	2.0	0.0
22:37831592-37831914	0.0	2.0	0.0	0.0	0.0	0.0	0.0	0.0
22:37849488-37849998	0.0	0.0	0.0	2.0	0.0	0.0	0.0	0.0
22:37864037-37864574	0.0	0.0	0.0	0.0	0.0	2.0	1.0	1.0
22:37864680-37865089	0.0	0.0	0.0	0.0	0.0	0.0	1.0	1.0
22:37864696-37865252	0.0	0.0	0.0	0.0	0.0	0.0	2.0	0.0
22:37864803-37865175	0.0	0.0	0.0	0.0	0.0	0.0	3.0	0.0
22:37864828-37865166	0.0	0.0	4.0	0.0	0.0	1.0	0.0	0.0
22:37875841-37878171	0.0	0.0	0.0	0.0	0.0	0.0	2.0	0.0
22:37880277-37880518	0.0	2.0	0.0	0.0	0.0	0.0	0.0	0.0
22:37881654-37882046	2.0	0.0	0.0	0.0	3.0	1.0	2.0	3.0
22:37901662-37902052	2.0	0.0	0.0	0.0	0.0	0.0	0.0	0.0
22:37911952-37926043	0.0	1.0	0.0	0.0	0.0	1.0	0.0	0.0
22:37924306-37924584	0.0	0.0	0.0	0.0	0.0	0.0	0.0	2.0
22:37938824-37939544	0.0	0.0	2.0	0.0	0.0	0.0	0.0	0.0
22:37947277-37947594	3.0	0.0	0.0	0.0	0.0	0.0	0.0	0.0
22:37955430-37955772	1.0	0.0	0.0	4.0	0.0	0.0	0.0	0.0
22:38143105-38145653	0.0	4.0	0.0	0.0	0.0	0.0	0.0	0.0
22:38224785-38231334	0.0	0.0	0.0	2.0	0.0	0.0	0.0	1.0
22:38225520-38245999	0.0	0.0	0.0	2.0	0.0	0.0	0.0	0.0
22:38230669-38248019	0.0	1.0	0.0	0.0	0.0	0.0	0.0	1.0
22:38245935-38248019	0.0	0.0	0.0	2.0	0.0	1.0	0.0	0.0
22:38267665-38268191	0.0	0.0	0.0	0.0	0.0	0.0	2.0	0.0
22:38285467-38285642	0.0	0.0	0.0	0.0	0.0	0.0	0.0	5.0
22:38298786-38303248	0.0	0.0	0.0	0.0	0.0	0.0	0.0	2.0
22:38298786-38314169	0.0	0.0	0.0	2.0	0.0	0.0	1.0	0.0
22:38298980-38299903	0.0	0.0	1.0	2.0	0.0	0.0	0.0	0.0
22:38330711-38331278	0.0	1.0	1.0	2.0	0.0	0.0	0.0	1.0
22:38330774-38331233	0.0	2.0	5.0	0.0	0.0	0.0	0.0	0.0
22:38340535-38340740	0.0	0.0	0.0	2.0	0.0	0.0	0.0	0.0
22:38340888-38341249	0.0	3.0	0.0	4.0	0.0	0.0	0.0	1.0
22:38340964-38341269	0.0	0.0	0.0	3.0	0.0	0.0	0.0	0.0
22:38342503-38342955	0.0	2.0	0.0	0.0	0.0	0.0	0.0	0.0
22:38343102-38343335	0.0	2.0	0.0	0.0	0.0	0.0	0.0	0.0
22:38354454-38361560	0.0	0.0	0.0	3.0	0.0	0.0	0.0	0.0
22:38354836-38355112	0.0	0.0	0.0	0.0	0.0	0.0	0.0	2.0
22:38364627-38365238	0.0	0.0	0.0	2.0	0.0	0.0	0.0	0.0
22:38373885-38374261	0.0	2.0	0.0	0.0	0.0	0.0	0.0	0.0
22:38483731-38484081	0.0	0.0	0.0	0.0	0.0	0.0	2.0	0.0
22:38486485-38486818	0.0	0.0	0.0	2.0	0.0	0.0	0.0	0.0
22:38489615-38490042	2.0	0.0	0.0	0.0	0.0	0.0	0.0	0.0
22:38489809-38490489	0.0	2.0	0.0	0.0	0.0	0.0	0.0	0.0
22:38493710-38495046	0.0	0.0	0.0	1.0	0.0	0.0	0.0	1.0
22:38494630-38495937	0.0	4.0	0.0	0.0	0.0	0.0	0.0	0.0
22:38494630-38501280	0.0	4.0	0.0	6.0	1.0	0.0	1.0	3.0
22:38494758-38498517	0.0	0.0	0.0	0.0	0.0	0.0	0.0	2.0
22:38521608-38568289	0.0	2.0	0.0	1.0	0.0	0.0	1.0	1.0
22:38537592-38568289	1.0	5.0	0.0	1.0	4.0	0.0	0.0	0.0
22:38544934-38545162	0.0	0.0	0.0	0.0	2.0	0.0	0.0	0.0
22:38552666-38568289	0.0	1.0	0.0	1.0	0.0	0.0	0.0	0.0
22:38668582-38669878	0.0	0.0	0.0	2.0	0.0	0.0	0.0	0.0
22:38672160-38672530	0.0	0.0	0.0	0.0	2.0	0.0	0.0	0.0
22:38686885-38687126	0.0	2.0	0.0	0.0	0.0	0.0	0.0	0.0
22:38696162-38696454	0.0	1.0	0.0	0.0	0.0	0.0	2.0	0.0
22:38711786-38711936	0.0	0.0	5.0	0.0	1.0	0.0	9.0	3.0
22:38726006-38728161	0.0	1.0	0.0	1.0	0.0	0.0	0.0	0.0
22:38740449-38741002	0.0	0.0	0.0	1.0	0.0	0.0	0.0	1.0
22:38751386-38752502	0.0	1.0	0.0	0.0	0.0	0.0	0.0	1.0
22:38868547-38868694	2.0	0.0	0.0	0.0	0.0	0.0	0.0	0.0
22:39314700-39317603	0.0	0.0	0.0	2.0	0.0	0.0	0.0	0.0
22:39316874-39317465	0.0	2.0	0.0	0.0	0.0	0.0	1.0	0.0
22:39317559-39318584	0.0	0.0	0.0	2.0	0.0	0.0	0.0	0.0
22:39317656-39318410	0.0	3.0	0.0	0.0	2.0	0.0	3.0	5.0
22:39521354-39522468	0.0	2.0	0.0	0.0	0.0	0.0	0.0	0.0
22:39521549-39522163	0.0	2.0	0.0	0.0	0.0	0.0	0.0	0.0
22:40046921-40047334	1.0	0.0	2.0	0.0	0.0	0.0	0.0	0.0
22:40137913-40138318	0.0	0.0	0.0	0.0	4.0	0.0	0.0	0.0
22:40137917-40138173	0.0	0.0	4.0	0.0	0.0	0.0	0.0	0.0
22:40228373-40228570	0.0	0.0	8.0	0.0	0.0	0.0	0.0	0.0
22:40228402-40228545	0.0	0.0	2.0	0.0	0.0	0.0	0.0	0.0
22:40265114-40265950	0.0	2.0	0.0	0.0	0.0	0.0	0.0	0.0
22:40268865-40269161	0.0	0.0	0.0	2.0	0.0	0.0	0.0	0.0
22:40270122-40273600	0.0	0.0	0.0	1.0	1.0	0.0	0.0	0.0
22:40273425-40280143	0.0	0.0	0.0	3.0	0.0	0.0	0.0	0.0
22:40278485-40278685	1.0	0.0	0.0	0.0	5.0	0.0	0.0	0.0
22:40302541-40303124	0.0	0.0	2.0	0.0	0.0	0.0	0.0	0.0
22:40324847-40325052	0.0	0.0	0.0	2.0	0.0	0.0	0.0	0.0
22:40336962-40337140	0.0	0.0	5.0	0.0	0.0	0.0	0.0	0.0
22:40344339-40344643	0.0	1.0	0.0	0.0	0.0	1.0	0.0	0.0
22:40351942-40352247	0.0	2.0	4.0	0.0	0.0	2.0	0.0	0.0
22:40353073-40363071	0.0	0.0	0.0	1.0	1.0	0.0	1.0	0.0
22:40358864-40363071	0.0	0.0	0.0	2.0	0.0	0.0	0.0	0.0
22:40406438-40407568	0.0	0.0	2.0	0.0	0.0	0.0	0.0	0.0
22:40420931-40423630	0.0	0.0	0.0	2.0	0.0	0.0	0.0	0.0
22:40426436-40426630	3.0	0.0	0.0	0.0	0.0	0.0	0.0	0.0
22:40452305-40452576	0.0	0.0	0.0	0.0	0.0	0.0	0.0	2.0
22:40463221-40585220	0.0	0.0	0.0	3.0	0.0	0.0	0.0	0.0
22:40515152-40515500	0.0	4.0	9.0	0.0	0.0	1.0	0.0	3.0
22:40620577-40620935	0.0	2.0	0.0	0.0	0.0	0.0	0.0	0.0
22:40657231-40657392	0.0	0.0	2.0	0.0	0.0	0.0	0.0	1.0
22:40668160-40668440	0.0	0.0	1.0	0.0	0.0	0.0	4.0	0.0
22:40788050-40788446	0.0	2.0	0.0	0.0	0.0	0.0	0.0	0.0
22:40825796-40826433	0.0	2.0	0.0	0.0	0.0	0.0	0.0	0.0
22:40840626-40848369	0.0	0.0	3.0	1.0	0.0	0.0	0.0	0.0
22:40868999-40882177	0.0	1.0	1.0	1.0	0.0	0.0	0.0	0.0
22:40868999-40886515	0.0	3.0	0.0	2.0	0.0	2.0	0.0	1.0
22:40881148-40881328	0.0	0.0	0.0	2.0	0.0	0.0	0.0	0.0
22:40881770-40888521	0.0	0.0	1.0	1.0	0.0	0.0	0.0	0.0
22:40927773-40928301	0.0	2.0	0.0	0.0	0.0	0.0	0.0	0.0
22:40927827-40928238	1.0	4.0	8.0	3.0	2.0	0.0	7.0	2.0
22:40931111-40931437	0.0	0.0	0.0	0.0	0.0	3.0	0.0	0.0
22:40936222-40936641	0.0	3.0	0.0	0.0	0.0	1.0	0.0	0.0
22:40949882-40950264	0.0	0.0	0.0	2.0	0.0	0.0	0.0	0.0
22:40959080-40959561	2.0	0.0	0.0	0.0	0.0	0.0	0.0	0.0
22:40962578-40963551	0.0	1.0	0.0	1.0	1.0	0.0	0.0	0.0
22:40963104-40963354	3.0	0.0	1.0	2.0	4.0	3.0	8.0	2.0
22:41104501-41104806	0.0	0.0	0.0	0.0	0.0	0.0	2.0	0.0
22:41104568-41104748	0.0	0.0	0.0	4.0	0.0	1.0	0.0	1.0
22:41104575-41104893	0.0	1.0	0.0	0.0	0.0	2.0	2.0	0.0
22:41145884-41146274	0.0	0.0	2.0	0.0	0.0	0.0	0.0	0.0
22:41146190-41146816	0.0	0.0	0.0	2.0	0.0	0.0	0.0	0.0
22:41151942-41152299	0.0	3.0	0.0	0.0	0.0	0.0	0.0	0.0
22:41153721-41153863	0.0	0.0	0.0	0.0	0.0	0.0	2.0	0.0
22:41194249-41194503	0.0	0.0	3.0	0.0	0.0	0.0	0.0	0.0
22:41198892-41199163	3.0	0.0	0.0	0.0	0.0	0.0	0.0	0.0
22:41218890-41219123	0.0	0.0	0.0	0.0	0.0	4.0	0.0	0.0
22:41221858-41222524	0.0	0.0	0.0	0.0	0.0	0.0	0.0	2.0
22:41222148-41222505	0.0	0.0	0.0	0.0	2.0	0.0	0.0	0.0
22:41244113-41244509	0.0	0.0	3.0	0.0	0.0	0.0	0.0	0.0
22:41264664-41281082	0.0	1.0	0.0	0.0	0.0	0.0	1.0	2.0
22:41268563-41268808	0.0	4.0	0.0	1.0	0.0	2.0	7.0	1.0
22:41271498-41271689	0.0	0.0	0.0	0.0	0.0	0.0	0.0	2.0
22:41276987-41277128	2.0	0.0	1.0	0.0	0.0	0.0	5.0	0.0
22:41309569-41309903	0.0	0.0	0.0	0.0	0.0	0.0	0.0	2.0
22:41312798-41313245	0.0	0.0	0.0	0.0	0.0	0.0	1.0	3.0
22:41333524-41334078	0.0	0.0	0.0	0.0	0.0	0.0	3.0	0.0
22:41346029-41349293	0.0	3.0	0.0	0.0	0.0	0.0	0.0	0.0
22:41473447-41473573	0.0	0.0	0.0	0.0	0.0	0.0	3.0	0.0
22:41495740-41496193	0.0	0.0	0.0	0.0	0.0	0.0	2.0	0.0
22:41530687-41540795	0.0	0.0	0.0	4.0	0.0	0.0	0.0	0.0
22:41603259-41607861	0.0	0.0	0.0	0.0	0.0	0.0	2.0	0.0
22:41609308-41609813	0.0	0.0	0.0	0.0	3.0	0.0	0.0	0.0
22:41611858-41612262	2.0	0.0	0.0	0.0	0.0	0.0	0.0	0.0
22:41611880-41612241	1.0	0.0	0.0	1.0	0.0	0.0	0.0	0.0
22:41622917-41623355	1.0	2.0	0.0	0.0	0.0	0.0	1.0	0.0
22:41623880-41624021	0.0	1.0	1.0	0.0	0.0	0.0	0.0	0.0
22:41633018-41633499	0.0	0.0	0.0	1.0	0.0	0.0	1.0	0.0
22:41635372-41635955	0.0	0.0	0.0	0.0	0.0	2.0	0.0	0.0
22:41644743-41645002	0.0	0.0	0.0	0.0	0.0	2.0	0.0	0.0
22:41658100-41658635	0.0	0.0	0.0	0.0	0.0	0.0	3.0	0.0
22:41677516-41678031	0.0	0.0	2.0	0.0	0.0	0.0	0.0	0.0
22:41757593-41757875	0.0	0.0	0.0	1.0	0.0	0.0	0.0	1.0
22:41782268-41782443	0.0	0.0	0.0	0.0	0.0	0.0	0.0	2.0
22:41806505-41806760	2.0	3.0	4.0	6.0	0.0	0.0	3.0	2.0
22:41808875-41813822	1.0	6.0	2.0	13.0	1.0	2.0	4.0	7.0
22:41811695-41812086	0.0	2.0	0.0	4.0	0.0	2.0	1.0	0.0
22:41811695-41812150	1.0	1.0	2.0	0.0	0.0	0.0	0.0	1.0
22:41827023-41827222	0.0	0.0	0.0	2.0	0.0	0.0	0.0	0.0
22:41839202-41839380	2.0	0.0	0.0	0.0	0.0	0.0	0.0	0.0
22:41849471-41849863	1.0	1.0	1.0	0.0	1.0	3.0	2.0	0.0
22:41850387-41850791	0.0	1.0	0.0	3.0	0.0	2.0	0.0	0.0
22:41851613-41852000	1.0	1.0	0.0	0.0	0.0	0.0	0.0	0.0
22:41854002-41854194	0.0	2.0	0.0	2.0	0.0	0.0	0.0	0.0
22:41856378-41856786	0.0	0.0	0.0	0.0	0.0	3.0	0.0	0.0
22:41866831-41868792	3.0	2.0	2.0	2.0	3.0	2.0	2.0	0.0
22:41866831-41871035	0.0	4.0	2.0	8.0	2.0	0.0	0.0	0.0
22:41866850-41867087	3.0	0.0	0.0	0.0	0.0	0.0	0.0	0.0
22:41867030-41867272	0.0	0.0	0.0	2.0	0.0	0.0	0.0	0.0
22:41889338-41889787	0.0	0.0	0.0	0.0	0.0	0.0	2.0	0.0
22:41896052-41896463	0.0	0.0	0.0	2.0	0.0	0.0	0.0	0.0
22:41943610-41946496	0.0	0.0	0.0	0.0	0.0	0.0	2.0	0.0
22:42067309-42067759	0.0	0.0	3.0	0.0	0.0	0.0	0.0	0.0
22:42315970-42316639	0.0	0.0	0.0	0.0	0.0	2.0	0.0	0.0
22:42409435-42411736	0.0	0.0	0.0	2.0	0.0	0.0	0.0	0.0
22:42453624-42453912	0.0	0.0	0.0	2.0	0.0	0.0	0.0	0.0
22:42552890-42553203	0.0	4.0	0.0	3.0	1.0	0.0	0.0	0.0
22:42564039-42564522	0.0	3.0	0.0	0.0	0.0	0.0	0.0	0.0
22:42569107-42569365	0.0	0.0	0.0	0.0	0.0	2.0	5.0	0.0
22:42616793-42617054	0.0	0.0	0.0	1.0	0.0	0.0	0.0	2.0
22:42616856-42617026	0.0	3.0	1.0	0.0	1.0	0.0	0.0	3.0
22:42634318-42634517	1.0	0.0	3.0	0.0	0.0	0.0	0.0	0.0
22:42634354-42634691	0.0	0.0	2.0	0.0	0.0	0.0	0.0	0.0
22:42817142-42826999	0.0	0.0	0.0	0.0	0.0	0.0	0.0	2.0
22:42827660-42828162	0.0	0.0	0.0	3.0	0.0	0.0	1.0	0.0
22:42828460-42828831	2.0	0.0	0.0	1.0	0.0	0.0	0.0	0.0
22:42828591-42828820	0.0	0.0	0.0	0.0	0.0	0.0	2.0	0.0
22:42860644-42861232	0.0	3.0	0.0	0.0	0.0	0.0	0.0	0.0
22:42860684-42871987	0.0	2.0	0.0	0.0	0.0	0.0	0.0	0.0
22:42884386-42891182	0.0	0.0	2.0	0.0	0.0	0.0	0.0	0.0
22:42901455-42901836	0.0	0.0	0.0	0.0	0.0	0.0	3.0	0.0
22:42983462-42984021	0.0	0.0	2.0	0.0	0.0	0.0	0.0	0.0
22:43059384-43064324	0.0	0.0	2.0	1.0	0.0	0.0	0.0	0.0
22:43141713-43142399	0.0	0.0	0.0	0.0	0.0	0.0	2.0	0.0
22:43168976-43169436	0.0	0.0	0.0	2.0	0.0	0.0	0.0	0.0
22:43173715-43176396	0.0	0.0	0.0	2.0	0.0	1.0	0.0	0.0
22:43179870-43180804	0.0	0.0	0.0	0.0	0.0	2.0	0.0	0.0
22:44022978-44023317	0.0	1.0	1.0	0.0	0.0	0.0	1.0	0.0
22:44061367-44061672	0.0	1.0	0.0	0.0	0.0	5.0	7.0	0.0
22:44194368-44194649	0.0	0.0	2.0	0.0	0.0	0.0	0.0	0.0
22:44716953-44717305	0.0	2.0	0.0	0.0	0.0	0.0	0.0	0.0
22:44811949-44812407	0.0	3.0	0.0	0.0	0.0	0.0	0.0	0.0
22:45169021-45169249	0.0	0.0	0.0	0.0	0.0	2.0	0.0	0.0
22:45178238-45178900	0.0	0.0	0.0	4.0	1.0	0.0	3.0	3.0
22:45178238-45181367	0.0	0.0	2.0	0.0	0.0	0.0	0.0	0.0
22:45230865-45231042	0.0	2.0	0.0	0.0	0.0	0.0	0.0	0.0
22:45230869-45230988	1.0	0.0	0.0	0.0	0.0	2.0	0.0	0.0
22:45325141-45325517	0.0	0.0	2.0	0.0	0.0	0.0	0.0	0.0
22:45330603-45340561	0.0	0.0	0.0	6.0	0.0	0.0	0.0	0.0
22:45332988-45333160	0.0	0.0	0.0	1.0	0.0	0.0	0.0	1.0
22:45343213-45343591	0.0	0.0	0.0	2.0	2.0	0.0	1.0	2.0
22:45682559-45682893	0.0	1.0	0.0	0.0	0.0	1.0	1.0	0.0
22:45682574-45682981	2.0	0.0	1.0	1.0	1.0	5.0	0.0	0.0
22:45689712-45718493	0.0	2.0	1.0	9.0	0.0	4.0	0.0	2.0
22:45689712-45740538	0.0	0.0	1.0	1.0	1.0	1.0	0.0	2.0
22:45692996-45740538	0.0	0.0	0.0	0.0	2.0	0.0	0.0	0.0
22:45695228-45695480	0.0	0.0	0.0	3.0	0.0	1.0	4.0	0.0
22:45700282-45740538	0.0	0.0	0.0	2.0	0.0	0.0	0.0	0.0
22:45729425-45740538	0.0	0.0	0.0	1.0	0.0	0.0	3.0	0.0
22:45793545-45807022	0.0	1.0	0.0	2.0	0.0	0.0	0.0	2.0
22:45920634-45920900	0.0	2.0	0.0	0.0	0.0	0.0	0.0	0.0
22:45920668-45920974	4.0	0.0	0.0	0.0	0.0	0.0	0.0	0.0
22:45920677-45920923	4.0	0.0	0.0	0.0	0.0	0.0	0.0	0.0
22:45931098-45950146	0.0	0.0	0.0	0.0	3.0	2.0	0.0	0.0
22:45951614-45952103	0.0	0.0	0.0	0.0	0.0	2.0	0.0	0.0
22:45961330-45961538	0.0	1.0	0.0	0.0	0.0	1.0	0.0	0.0
22:46063462-46063777	0.0	0.0	0.0	2.0	0.0	0.0	0.0	0.0
22:46084570-46085113	0.0	0.0	0.0	2.0	0.0	0.0	0.0	0.0
22:46270739-46271291	2.0	0.0	0.0	0.0	0.0	0.0	0.0	0.0
22:46316032-46326654	0.0	1.0	0.0	6.0	0.0	1.0	0.0	1.0
22:46672388-46672635	0.0	0.0	0.0	0.0	0.0	0.0	0.0	2.0
22:46702013-46702504	0.0	2.0	2.0	0.0	0.0	2.0	0.0	0.0
22:46702040-46702507	0.0	2.0	0.0	0.0	0.0	0.0	0.0	0.0
22:46702103-46702411	1.0	5.0	4.0	0.0	0.0	1.0	0.0	1.0
22:46702124-46702517	0.0	0.0	0.0	2.0	0.0	0.0	0.0	0.0
22:46702200-46702422	0.0	0.0	0.0	0.0	4.0	0.0	0.0	0.0
22:46723601-46723779	0.0	0.0	0.0	0.0	0.0	0.0	0.0	2.0
22:46723656-46723828	3.0	0.0	0.0	0.0	0.0	1.0	0.0	0.0
22:46733116-46733571	0.0	0.0	0.0	0.0	0.0	0.0	2.0	0.0
22:46733586-46733795	0.0	0.0	0.0	0.0	0.0	0.0	2.0	0.0
22:46761195-46761769	0.0	2.0	0.0	0.0	0.0	0.0	0.0	0.0
22:46769631-46769781	0.0	0.0	0.0	0.0	0.0	0.0	0.0	3.0
22:46786714-46797620	0.0	0.0	0.0	2.0	0.0	0.0	0.0	0.0
22:46792520-46797620	0.0	0.0	0.0	3.0	0.0	2.0	0.0	0.0
22:46887057-46887226	0.0	2.0	0.0	0.0	0.0	0.0	0.0	0.0
22:46891266-46912188	0.0	0.0	0.0	0.0	0.0	0.0	2.0	0.0
22:46974290-46978934	0.0	12.0	0.0	4.0	0.0	1.0	0.0	2.0
22:46974290-46997709	1.0	7.0	3.0	11.0	3.0	0.0	1.0	1.0
22:46978547-46978934	0.0	4.0	1.0	0.0	0.0	1.0	0.0	1.0
22:47005863-47006218	0.0	4.0	0.0	0.0	0.0	0.0	0.0	0.0
22:47119057-47119591	0.0	1.0	0.0	0.0	0.0	1.0	0.0	0.0
22:47207495-47208624	0.0	0.0	0.0	3.0	0.0	0.0	0.0	0.0
22:49439752-49439993	0.0	0.0	0.0	0.0	0.0	0.0	4.0	0.0
22:49819742-49819936	0.0	2.0	0.0	0.0	0.0	0.0	0.0	0.0
22:49823577-49823960	0.0	0.0	0.0	2.0	0.0	0.0	0.0	0.0
22:49939997-49940358	0.0	0.0	0.0	0.0	0.0	0.0	3.0	0.0
22:50213952-50214361	0.0	2.0	0.0	0.0	0.0	0.0	0.0	0.0
22:50249868-50250864	0.0	2.0	0.0	0.0	0.0	0.0	0.0	0.0
22:50250063-50250792	0.0	1.0	0.0	1.0	0.0	1.0	0.0	0.0
22:50264414-50264913	0.0	0.0	0.0	0.0	0.0	2.0	0.0	0.0
22:50275464-50277738	0.0	0.0	0.0	2.0	0.0	0.0	0.0	0.0
22:50289868-50290099	0.0	0.0	0.0	0.0	0.0	0.0	0.0	2.0
22:50352205-50352453	0.0	0.0	0.0	0.0	0.0	0.0	2.0	0.0
22:50354589-50354970	0.0	0.0	0.0	0.0	0.0	0.0	2.0	0.0
22:50356219-50356688	0.0	0.0	0.0	0.0	0.0	0.0	3.0	0.0
22:50372020-50394135	0.0	6.0	0.0	9.0	0.0	2.0	1.0	4.0
22:50372020-50406875	0.0	0.0	0.0	3.0	0.0	0.0	0.0	0.0
22:50385003-50385231	0.0	0.0	3.0	0.0	0.0	0.0	0.0	0.0
22:50390111-50390535	2.0	0.0	0.0	0.0	0.0	0.0	3.0	0.0
22:50409066-50409464	6.0	21.0	11.0	16.0	8.0	9.0	28.0	11.0
22:50410875-50411377	0.0	1.0	0.0	2.0	0.0	0.0	0.0	0.0
22:50411069-50411317	0.0	3.0	5.0	0.0	0.0	0.0	3.0	0.0
22:50536723-50536995	0.0	0.0	0.0	0.0	0.0	0.0	4.0	0.0
22:50581500-50581882	0.0	2.0	0.0	0.0	0.0	0.0	0.0	0.0
22:50581568-50581744	0.0	0.0	0.0	1.0	0.0	0.0	2.0	0.0
X:284167-299392	0.0	1.0	0.0	0.0	1.0	2.0	0.0	2.0
X:303768-304276	0.0	1.0	0.0	0.0	0.0	0.0	1.0	0.0
X:304061-304307	0.0	0.0	0.0	0.0	0.0	0.0	7.0	0.0
X:311991-312514	0.0	0.0	0.0	3.0	0.0	2.0	0.0	1.0
X:324777-325121	0.0	2.0	0.0	0.0	0.0	0.0	0.0	0.0
X:324791-325141	0.0	1.0	0.0	0.0	1.0	0.0	0.0	0.0
X:334480-347636	0.0	0.0	0.0	0.0	3.0	0.0	0.0	0.0
X:338821-340933	0.0	0.0	0.0	0.0	6.0	0.0	0.0	0.0
X:412743-412879	0.0	0.0	0.0	0.0	2.0	0.0	0.0	0.0
X:1339129-1339526	0.0	0.0	3.0	0.0	0.0	0.0	0.0	0.0
X:1341267-1342247	0.0	0.0	1.0	1.0	0.0	0.0	0.0	0.0
X:1341598-1341813	2.0	0.0	0.0	0.0	0.0	0.0	0.0	0.0
X:1345779-1346068	0.0	2.0	0.0	0.0	0.0	0.0	0.0	0.0
X:1349928-1350343	0.0	0.0	0.0	2.0	0.0	0.0	0.0	0.0
X:1357651-1357847	0.0	2.0	0.0	0.0	0.0	0.0	0.0	0.0
X:1363591-1363911	0.0	3.0	0.0	0.0	0.0	0.0	1.0	0.0
X:1383289-1383801	0.0	4.0	1.0	0.0	3.0	0.0	1.0	0.0
X:1389491-1389616	3.0	1.0	0.0	0.0	0.0	0.0	0.0	0.0
X:1390130-1390519	1.0	0.0	0.0	0.0	0.0	1.0	1.0	0.0
X:1414182-1414594	3.0	0.0	0.0	0.0	0.0	0.0	0.0	0.0
X:1428639-1428962	0.0	0.0	0.0	2.0	0.0	0.0	0.0	0.0
X:1429256-1429561	0.0	2.0	0.0	0.0	0.0	0.0	0.0	0.0
X:1430156-1430534	0.0	0.0	0.0	0.0	0.0	0.0	2.0	0.0
X:1430243-1430577	0.0	2.0	0.0	1.0	0.0	0.0	0.0	1.0
X:1430342-1430589	0.0	2.0	0.0	0.0	0.0	0.0	0.0	0.0
X:1439803-1440152	3.0	1.0	0.0	0.0	0.0	0.0	0.0	0.0
X:1464706-1465070	0.0	0.0	0.0	2.0	0.0	0.0	0.0	0.0
X:1464780-1465255	0.0	2.0	0.0	0.0	0.0	0.0	0.0	0.0
X:1470486-1470721	0.0	2.0	0.0	0.0	0.0	0.0	0.0	0.0
X:1496854-1496972	0.0	3.0	8.0	5.0	0.0	0.0	0.0	1.0
X:1515660-1515913	0.0	0.0	0.0	4.0	0.0	0.0	0.0	1.0
X:1524885-1525602	0.0	2.0	0.0	0.0	0.0	0.0	0.0	0.0
X:1556132-1556908	0.0	0.0	0.0	2.0	0.0	0.0	0.0	0.0
X:1601579-1601891	0.0	0.0	0.0	3.0	0.0	0.0	0.0	0.0
X:1670759-1671304	0.0	0.0	2.0	0.0	0.0	0.0	0.0	0.0
X:1672837-1673045	0.0	0.0	4.0	0.0	0.0	0.0	0.0	0.0
X:1737608-1738054	0.0	0.0	2.0	0.0	0.0	0.0	0.0	0.0
X:2153843-2155349	1.0	3.0	0.0	0.0	0.0	0.0	0.0	0.0
X:2201344-2201736	0.0	2.0	0.0	0.0	0.0	0.0	0.0	0.0
X:2211489-2221229	0.0	0.0	1.0	0.0	0.0	0.0	0.0	1.0
X:2220792-2243230	0.0	0.0	0.0	0.0	0.0	2.0	0.0	0.0
X:2298068-2298739	0.0	2.0	0.0	0.0	0.0	0.0	0.0	0.0
X:2326445-2326918	0.0	0.0	0.0	0.0	0.0	3.0	0.0	0.0
X:2345071-2345915	0.0	0.0	0.0	3.0	0.0	1.0	0.0	2.0
X:2346612-2346843	0.0	0.0	0.0	0.0	0.0	0.0	0.0	2.0
X:2360575-2361176	1.0	0.0	3.0	0.0	0.0	1.0	0.0	0.0
X:2369203-2369547	0.0	0.0	0.0	2.0	0.0	0.0	0.0	0.0
X:2406274-2406522	0.0	0.0	0.0	0.0	0.0	1.0	1.0	0.0
X:2490244-2490769	0.0	2.0	0.0	0.0	0.0	0.0	0.0	0.0
X:2592349-2592822	0.0	2.0	0.0	0.0	0.0	0.0	0.0	0.0
X:2601247-2601364	0.0	0.0	0.0	0.0	2.0	0.0	0.0	0.0
X:2601272-2601890	0.0	1.0	0.0	0.0	0.0	0.0	0.0	2.0
X:2623385-2720424	0.0	0.0	4.0	0.0	0.0	0.0	0.0	0.0
X:2641809-2642706	0.0	0.0	2.0	0.0	0.0	0.0	0.0	0.0
X:2661219-2661762	0.0	0.0	0.0	2.0	0.0	1.0	0.0	0.0
X:2706903-2707154	0.0	0.0	0.0	2.0	0.0	0.0	0.0	0.0
X:2714422-2726288	0.0	2.0	0.0	0.0	0.0	0.0	0.0	0.0
X:2717962-2718542	0.0	3.0	0.0	0.0	0.0	0.0	0.0	0.0
X:2719706-2720328	0.0	0.0	0.0	2.0	0.0	1.0	0.0	0.0
X:2730254-2730785	0.0	0.0	0.0	0.0	0.0	3.0	0.0	0.0
X:2737707-2738388	0.0	0.0	1.0	0.0	1.0	1.0	0.0	0.0
X:3427092-3427160	0.0	0.0	0.0	0.0	0.0	0.0	2.0	0.0
X:3609459-3610222	0.0	0.0	0.0	0.0	5.0	0.0	0.0	0.0
X:3609748-3610234	0.0	1.0	0.0	0.0	0.0	0.0	0.0	2.0
X:3663102-3663354	0.0	2.0	0.0	0.0	0.0	0.0	0.0	0.0
X:3813105-3813581	0.0	0.0	2.0	0.0	0.0	0.0	0.0	0.0
X:6854871-6855077	0.0	0.0	0.0	6.0	1.0	6.0	0.0	0.0
X:7054384-7055382	0.0	0.0	0.0	0.0	2.0	0.0	0.0	0.0
X:7077220-7085471	0.0	0.0	0.0	2.0	0.0	0.0	0.0	0.0
X:7257242-7259760	0.0	0.0	0.0	0.0	0.0	2.0	0.0	0.0
X:7514882-7516290	0.0	0.0	0.0	0.0	0.0	2.0	0.0	0.0
X:9509299-9509586	0.0	2.0	0.0	0.0	5.0	0.0	0.0	0.0
X:9622766-9623367	0.0	0.0	0.0	0.0	2.0	0.0	0.0	0.0
X:9672640-9672800	0.0	0.0	0.0	0.0	0.0	4.0	0.0	0.0
X:9734594-9734754	0.0	0.0	4.0	0.0	0.0	0.0	0.0	0.0
X:10752533-10752853	0.0	2.0	0.0	0.0	0.0	0.0	0.0	0.0
X:11170840-11171129	0.0	2.0	0.0	0.0	0.0	0.0	0.0	0.0
X:11188915-11265720	0.0	2.0	0.0	0.0	0.0	0.0	0.0	0.0
X:11764743-11765003	0.0	0.0	2.0	0.0	0.0	0.0	0.0	0.0
X:12252257-12252675	0.0	0.0	0.0	0.0	3.0	0.0	0.0	0.0
X:12786677-12787094	0.0	0.0	0.0	0.0	2.0	0.0	0.0	0.0
X:12799207-12822867	0.0	0.0	0.0	0.0	1.0	0.0	1.0	0.0
X:13666317-13668383	0.0	0.0	0.0	0.0	3.0	1.0	0.0	0.0
X:13666317-13680598	0.0	2.0	0.0	0.0	3.0	0.0	0.0	0.0
X:13716104-13716541	0.0	1.0	0.0	2.0	0.0	0.0	0.0	0.0
X:13749427-13755242	0.0	0.0	0.0	1.0	1.0	0.0	0.0	0.0
X:14796160-14797298	0.0	0.0	3.0	5.0	3.0	0.0	0.0	0.0
X:14911473-14912019	0.0	2.0	0.0	0.0	0.0	0.0	0.0	0.0
X:15316330-15316584	0.0	0.0	0.0	0.0	0.0	3.0	0.0	0.0
X:15329976-15330733	0.0	0.0	0.0	1.0	1.0	0.0	0.0	0.0
X:15330072-15330658	1.0	0.0	0.0	0.0	2.0	0.0	0.0	0.0
X:15802713-15803004	0.0	0.0	0.0	0.0	0.0	0.0	4.0	0.0
X:15807544-15807781	1.0	0.0	0.0	0.0	0.0	2.0	0.0	1.0
X:16720985-16721257	0.0	0.0	0.0	0.0	0.0	2.0	0.0	0.0
X:16721820-16722185	0.0	4.0	0.0	0.0	0.0	0.0	0.0	0.0
X:16733922-16734096	0.0	3.0	0.0	0.0	0.0	0.0	0.0	2.0
X:16736734-16737171	0.0	0.0	0.0	0.0	0.0	2.0	0.0	0.0
X:16736762-16737141	0.0	0.0	0.0	0.0	0.0	0.0	2.0	0.0
X:16742566-16743051	0.0	0.0	0.0	0.0	0.0	2.0	0.0	0.0
X:16749019-16749624	0.0	0.0	0.0	0.0	0.0	1.0	2.0	0.0
X:16750071-16750287	0.0	0.0	0.0	3.0	0.0	0.0	0.0	0.0
X:16751388-16751729	0.0	0.0	0.0	0.0	0.0	1.0	0.0	4.0
X:16755411-16756355	0.0	0.0	0.0	0.0	1.0	0.0	0.0	1.0
X:16758614-16758884	0.0	0.0	0.0	0.0	4.0	0.0	0.0	0.0
X:16763258-16763356	0.0	0.0	0.0	3.0	0.0	0.0	3.0	0.0
X:16784321-16784527	2.0	0.0	0.0	0.0	0.0	0.0	0.0	0.0
X:16792184-16832077	0.0	0.0	0.0	0.0	3.0	0.0	0.0	0.0
X:16795229-16795848	0.0	3.0	0.0	0.0	2.0	2.0	1.0	0.0
X:16799157-16799501	0.0	0.0	0.0	0.0	0.0	0.0	2.0	0.0
X:16799714-16799995	0.0	0.0	0.0	0.0	0.0	2.0	0.0	0.0
X:16821033-16822067	0.0	3.0	0.0	0.0	0.0	1.0	2.0	0.0
X:16821047-16821719	0.0	0.0	2.0	1.0	0.0	0.0	0.0	0.0
X:16828094-16829770	0.0	0.0	0.0	2.0	2.0	3.0	0.0	0.0
X:16847461-16847601	1.0	0.0	0.0	0.0	2.0	2.0	0.0	0.0
X:16849244-16853842	0.0	0.0	0.0	0.0	2.0	0.0	0.0	2.0
X:16864757-16865036	0.0	6.0	0.0	0.0	0.0	0.0	0.0	0.0
X:17025059-17052445	0.0	0.0	0.0	2.0	0.0	0.0	0.0	0.0
X:17074114-17138961	0.0	0.0	0.0	2.0	0.0	0.0	0.0	0.0
X:17103718-17138961	0.0	0.0	0.0	5.0	0.0	0.0	0.0	0.0
X:18880959-18881143	2.0	3.0	5.0	5.0	5.0	0.0	0.0	3.0
X:18880978-18881203	0.0	2.0	0.0	0.0	0.0	0.0	0.0	0.0
X:18946653-18946781	2.0	0.0	0.0	0.0	0.0	0.0	0.0	0.0
X:19349331-19351353	2.0	0.0	0.0	0.0	0.0	0.0	0.0	0.0
X:19653280-19653466	1.0	0.0	0.0	0.0	4.0	6.0	0.0	0.0
X:19683823-19695741	0.0	0.0	0.0	0.0	2.0	0.0	0.0	0.0
X:19706881-19836190	2.0	0.0	0.0	0.0	0.0	0.0	0.0	0.0
X:19784751-19785426	0.0	0.0	0.0	0.0	0.0	2.0	0.0	0.0
X:19826396-19836282	0.0	0.0	2.0	0.0	0.0	0.0	0.0	0.0
X:19935809-19955506	0.0	0.0	0.0	0.0	2.0	0.0	0.0	0.0
X:19962444-19962838	0.0	0.0	0.0	0.0	4.0	0.0	0.0	0.0
X:19983247-19983456	0.0	1.0	1.0	0.0	1.0	2.0	0.0	0.0
X:20132182-20138622	0.0	0.0	0.0	2.0	0.0	3.0	0.0	0.0
X:20162964-20167747	0.0	0.0	3.0	0.0	0.0	0.0	0.0	0.0
X:20164899-20186366	0.0	0.0	0.0	0.0	2.0	0.0	0.0	0.0
X:20186296-20195145	0.0	0.0	0.0	0.0	0.0	2.0	0.0	0.0
X:20186296-20204103	2.0	1.0	0.0	1.0	2.0	0.0	0.0	0.0
X:20265539-20265963	0.0	2.0	0.0	0.0	0.0	0.0	0.0	0.0
X:21955125-21955657	0.0	0.0	0.0	0.0	2.0	0.0	0.0	0.0
X:21986240-21986457	0.0	0.0	0.0	0.0	0.0	0.0	2.0	0.0
X:22014559-22014686	3.0	0.0	0.0	0.0	0.0	2.0	0.0	1.0
X:23075723-23076225	0.0	0.0	0.0	1.0	1.0	0.0	0.0	2.0
X:23684038-23684526	0.0	0.0	0.0	1.0	0.0	4.0	0.0	0.0
X:23702045-23702309	0.0	1.0	1.0	0.0	0.0	0.0	2.0	0.0
X:23727624-23727752	1.0	0.0	0.0	0.0	0.0	0.0	3.0	0.0
X:23840313-23880952	0.0	0.0	3.0	0.0	0.0	0.0	0.0	0.0
X:23875258-23875464	1.0	1.0	0.0	0.0	0.0	1.0	0.0	0.0
X:23904858-23905142	0.0	0.0	0.0	2.0	7.0	5.0	0.0	0.0
X:23997734-23997992	0.0	0.0	0.0	0.0	0.0	0.0	2.0	0.0
X:23999198-23999349	1.0	0.0	0.0	2.0	1.0	2.0	3.0	0.0
X:24018754-24019535	0.0	0.0	0.0	2.0	0.0	0.0	0.0	0.0
X:24022258-24022826	0.0	4.0	0.0	0.0	0.0	0.0	0.0	0.0
X:24022545-24022879	0.0	1.0	0.0	0.0	1.0	0.0	0.0	0.0
X:24056754-24057157	0.0	3.0	0.0	1.0	0.0	0.0	0.0	2.0
X:24064201-24071727	0.0	0.0	0.0	0.0	3.0	0.0	0.0	0.0
X:24065998-24071727	0.0	0.0	0.0	0.0	0.0	2.0	0.0	0.0
X:24069958-24070121	0.0	2.0	0.0	0.0	0.0	0.0	0.0	0.0
X:24070294-24070466	0.0	0.0	0.0	0.0	2.0	0.0	0.0	0.0
X:24074251-24074699	0.0	3.0	0.0	0.0	0.0	0.0	0.0	0.0
X:24074321-24074672	0.0	2.0	0.0	0.0	0.0	0.0	0.0	0.0
X:24075143-24076249	0.0	0.0	0.0	0.0	0.0	2.0	0.0	0.0
X:24078108-24078276	0.0	0.0	1.0	0.0	0.0	0.0	0.0	1.0
X:24172715-24179770	0.0	0.0	0.0	9.0	0.0	5.0	3.0	1.0
X:24174149-24174444	0.0	0.0	4.0	0.0	0.0	1.0	1.0	0.0
X:24180216-24180364	0.0	0.0	0.0	0.0	0.0	0.0	2.0	0.0
X:24206468-24207093	0.0	0.0	0.0	1.0	0.0	0.0	3.0	0.0
X:24312223-24312571	0.0	0.0	0.0	0.0	0.0	0.0	0.0	2.0
X:24359413-24359895	2.0	4.0	0.0	2.0	0.0	0.0	0.0	0.0
X:24359489-24359883	0.0	0.0	0.0	0.0	0.0	2.0	0.0	0.0
X:24359507-24359838	0.0	2.0	0.0	0.0	0.0	0.0	0.0	0.0
X:24359634-24359883	0.0	0.0	2.0	0.0	0.0	0.0	0.0	0.0
X:24809898-24815111	0.0	3.0	0.0	0.0	0.0	0.0	0.0	0.0
X:24809898-24826601	0.0	0.0	0.0	0.0	0.0	2.0	1.0	0.0
X:24854257-24854634	0.0	0.0	0.0	4.0	0.0	0.0	0.0	0.0
X:24916557-24917032	0.0	0.0	0.0	0.0	4.0	0.0	1.0	0.0
X:26390711-26410109	0.0	0.0	0.0	0.0	0.0	0.0	4.0	0.0
X:26390711-26471207	0.0	0.0	0.0	0.0	0.0	0.0	4.0	0.0
X:30684618-30685167	0.0	0.0	1.0	0.0	0.0	1.0	0.0	1.0
X:30696042-30718616	0.0	0.0	0.0	0.0	3.0	0.0	0.0	0.0
X:30855124-30855212	0.0	2.0	0.0	0.0	0.0	0.0	0.0	0.0
X:38288628-38288918	1.0	0.0	0.0	0.0	0.0	0.0	1.0	0.0
X:38288667-38288856	0.0	8.0	2.0	0.0	5.0	2.0	2.0	0.0
X:39889067-39889773	0.0	2.0	0.0	0.0	0.0	0.0	0.0	0.0
X:40074594-40075084	0.0	0.0	0.0	0.0	0.0	0.0	4.0	0.0
X:40080758-40080899	0.0	0.0	0.0	0.0	0.0	0.0	0.0	5.0
X:40119186-40119414	0.0	0.0	0.0	0.0	0.0	0.0	4.0	0.0
X:40128836-40129249	0.0	2.0	0.0	0.0	0.0	0.0	0.0	0.0
X:40593209-40593503	0.0	0.0	0.0	0.0	2.0	0.0	0.0	0.0
X:40666720-40675361	0.0	0.0	0.0	2.0	0.0	0.0	0.0	0.0
X:40699675-40700259	0.0	2.0	0.0	0.0	0.0	0.0	0.0	0.0
X:41094461-41094762	0.0	0.0	0.0	0.0	0.0	0.0	0.0	3.0
X:41124455-41125046	1.0	0.0	0.0	1.0	0.0	0.0	0.0	0.0
X:41163689-41163927	0.0	5.0	1.0	0.0	0.0	1.0	0.0	1.0
X:41181832-41182112	2.0	0.0	0.0	0.0	0.0	0.0	0.0	0.0
X:41214647-41216181	0.0	0.0	0.0	0.0	0.0	2.0	0.0	0.0
X:41223383-41225088	0.0	0.0	3.0	0.0	0.0	0.0	0.0	0.0
X:41339605-41339850	0.0	0.0	0.0	0.0	0.0	0.0	2.0	0.0
X:41348105-41348340	0.0	7.0	0.0	0.0	0.0	0.0	0.0	0.0
X:41434969-41435117	0.0	0.0	0.0	2.0	0.0	3.0	0.0	0.0
X:41531007-41555635	0.0	0.0	0.0	2.0	0.0	0.0	0.0	0.0
X:41544895-41545091	5.0	0.0	0.0	0.0	0.0	0.0	0.0	0.0
X:41626604-41671530	3.0	4.0	0.0	1.0	0.0	0.0	1.0	0.0
X:41626604-41739456	0.0	0.0	0.0	4.0	0.0	0.0	0.0	0.0
X:41634776-41634942	2.0	0.0	0.0	0.0	0.0	0.0	0.0	0.0
X:41637579-41637714	2.0	0.0	0.0	0.0	0.0	0.0	0.0	0.0
X:41643891-41644026	0.0	0.0	2.0	0.0	0.0	0.0	0.0	0.0
X:41659529-41659731	2.0	1.0	0.0	0.0	0.0	2.0	4.0	0.0
X:41659597-41659740	2.0	0.0	0.0	0.0	0.0	0.0	0.0	0.0
X:41695631-41695918	0.0	0.0	3.0	0.0	0.0	0.0	0.0	0.0
X:41720305-41720960	0.0	2.0	0.0	0.0	0.0	0.0	0.0	0.0
X:41751398-41751797	0.0	0.0	1.0	0.0	0.0	1.0	0.0	0.0
X:41752109-41752326	0.0	0.0	0.0	0.0	0.0	0.0	3.0	0.0
X:41784763-41785133	1.0	3.0	0.0	1.0	0.0	1.0	5.0	0.0
X:41784858-41785052	3.0	2.0	0.0	0.0	0.0	0.0	2.0	0.0
X:41828850-41829167	0.0	2.0	0.0	0.0	0.0	0.0	0.0	0.0
X:41841735-41842436	0.0	0.0	0.0	0.0	0.0	0.0	0.0	2.0
X:41896694-41897199	0.0	2.0	0.0	0.0	0.0	0.0	0.0	0.0
X:41900887-41901367	1.0	0.0	0.0	0.0	0.0	0.0	1.0	0.0
X:44524002-44527365	0.0	1.0	0.0	0.0	0.0	1.0	0.0	2.0
X:44527237-44542101	0.0	0.0	0.0	0.0	0.0	0.0	0.0	2.0
X:44874889-44875317	0.0	2.0	0.0	0.0	0.0	0.0	0.0	0.0
X:44881257-44881769	3.0	0.0	2.0	0.0	0.0	0.0	0.0	1.0
X:44883585-44883875	1.0	4.0	1.0	0.0	0.0	3.0	4.0	3.0
X:44885038-44885414	0.0	4.0	0.0	0.0	0.0	0.0	0.0	0.0
X:44885238-44885655	2.0	0.0	0.0	0.0	0.0	0.0	0.0	0.0
X:44902201-44902425	0.0	2.0	0.0	0.0	0.0	0.0	0.0	0.0
X:44941007-44941506	1.0	0.0	0.0	0.0	0.0	0.0	3.0	0.0
X:45012143-45012628	0.0	3.0	0.0	0.0	0.0	0.0	0.0	0.0
X:45051468-45051643	2.0	0.0	0.0	0.0	0.0	0.0	0.0	0.0
X:45082057-45082180	0.0	0.0	1.0	1.0	0.0	0.0	0.0	0.0
X:45747112-45851408	0.0	0.0	0.0	0.0	0.0	0.0	0.0	2.0
X:45754298-45754670	0.0	2.0	0.0	0.0	0.0	0.0	0.0	0.0
X:45818269-45818691	0.0	0.0	0.0	0.0	0.0	1.0	2.0	0.0
X:45828397-45828590	0.0	0.0	0.0	0.0	0.0	1.0	2.0	0.0
X:45835779-45836456	0.0	0.0	0.0	0.0	0.0	0.0	2.0	0.0
X:45839180-45839657	3.0	0.0	0.0	0.0	0.0	1.0	2.0	1.0
X:46984884-47000391	0.0	0.0	0.0	2.0	0.0	0.0	0.0	0.0
X:47152110-47152573	0.0	0.0	0.0	0.0	0.0	2.0	0.0	0.0
X:47154736-47154871	0.0	1.0	0.0	0.0	0.0	0.0	0.0	2.0
X:47155631-47155904	0.0	0.0	0.0	0.0	0.0	0.0	1.0	1.0
X:47162119-47162599	0.0	0.0	0.0	0.0	0.0	0.0	3.0	0.0
X:47182237-47185335	0.0	0.0	0.0	0.0	0.0	0.0	2.0	0.0
X:47194266-47194830	0.0	2.0	0.0	0.0	0.0	0.0	0.0	0.0
X:47208741-47208970	0.0	0.0	0.0	0.0	0.0	0.0	2.0	0.0
X:47211936-47212275	0.0	0.0	0.0	0.0	0.0	0.0	0.0	2.0
X:47212504-47212719	0.0	0.0	0.0	0.0	0.0	3.0	0.0	0.0
X:47213011-47215012	0.0	0.0	2.0	0.0	0.0	0.0	0.0	0.0
X:47219953-47220180	2.0	0.0	0.0	0.0	0.0	0.0	0.0	0.0
X:47220668-47221005	0.0	0.0	0.0	0.0	0.0	0.0	5.0	0.0
X:47223757-47224352	0.0	2.0	0.0	0.0	0.0	0.0	3.0	0.0
X:47226403-47226643	0.0	0.0	0.0	0.0	2.0	0.0	0.0	1.0
X:47228841-47229099	2.0	0.0	0.0	0.0	0.0	0.0	0.0	0.0
X:47243396-47245482	0.0	2.0	0.0	1.0	0.0	1.0	0.0	0.0
X:47247878-47248022	0.0	0.0	0.0	0.0	0.0	0.0	2.0	0.0
X:47465024-47465743	0.0	0.0	0.0	0.0	0.0	0.0	2.0	0.0
X:47473049-47473408	0.0	2.0	0.0	0.0	0.0	0.0	0.0	0.0
X:47482210-47482503	0.0	0.0	0.0	0.0	0.0	0.0	0.0	2.0
X:47561971-47562199	0.0	3.0	0.0	0.0	0.0	0.0	0.0	1.0
X:47563409-47563726	0.0	0.0	0.0	3.0	0.0	0.0	0.0	0.0
X:47569064-47569357	0.0	0.0	0.0	2.0	0.0	0.0	0.0	0.0
X:47582985-47583194	1.0	0.0	0.0	5.0	3.0	2.0	0.0	1.0
X:47583030-47583265	0.0	0.0	0.0	12.0	4.0	0.0	2.0	4.0
X:47583125-47583265	0.0	0.0	0.0	2.0	0.0	0.0	0.0	0.0
X:47632600-47633122	0.0	0.0	0.0	0.0	0.0	0.0	3.0	0.0
X:47654511-47655009	1.0	1.0	0.0	0.0	0.0	0.0	2.0	0.0
X:47833035-47833712	0.0	0.0	0.0	0.0	0.0	0.0	0.0	2.0
X:47896230-47896514	2.0	0.0	0.0	0.0	0.0	0.0	0.0	0.0
X:47991694-47992152	0.0	3.0	0.0	0.0	0.0	0.0	0.0	0.0
X:47994961-47995085	0.0	2.0	0.0	0.0	0.0	0.0	3.0	0.0
X:48459072-48459541	0.0	4.0	0.0	1.0	0.0	0.0	2.0	0.0
X:48459079-48459427	0.0	2.0	0.0	0.0	0.0	0.0	0.0	0.0
X:48459148-48459371	0.0	1.0	0.0	0.0	0.0	1.0	0.0	0.0
X:48459569-48462980	0.0	0.0	0.0	0.0	0.0	0.0	2.0	0.0
X:48465572-48465836	0.0	0.0	0.0	0.0	0.0	0.0	0.0	2.0
X:48466406-48466576	0.0	0.0	0.0	1.0	0.0	0.0	1.0	0.0
X:48466448-48466631	0.0	0.0	0.0	0.0	0.0	2.0	0.0	0.0
X:48466573-48466773	0.0	3.0	0.0	0.0	0.0	0.0	0.0	0.0
X:48467201-48467477	1.0	0.0	0.0	1.0	0.0	0.0	0.0	0.0
X:48467309-48467457	1.0	1.0	0.0	0.0	0.0	0.0	0.0	0.0
X:48467958-48468307	0.0	0.0	0.0	0.0	0.0	0.0	0.0	3.0
X:48484666-48484921	0.0	0.0	0.0	0.0	0.0	0.0	0.0	2.0
X:48511936-48512209	0.0	0.0	0.0	4.0	0.0	0.0	0.0	0.0
X:48526989-48528673	0.0	0.0	0.0	2.0	0.0	0.0	0.0	0.0
X:48543792-48544412	0.0	0.0	0.0	0.0	0.0	0.0	1.0	1.0
X:48563434-48563958	0.0	4.0	0.0	2.0	0.0	0.0	0.0	0.0
X:48572565-48572818	0.0	2.0	0.0	0.0	0.0	0.0	0.0	0.0
X:48574579-48575139	0.0	1.0	0.0	0.0	0.0	0.0	1.0	1.0
X:48575168-48577109	0.0	0.0	1.0	3.0	0.0	0.0	2.0	3.0
X:48598480-48598614	0.0	1.0	0.0	0.0	0.0	0.0	0.0	3.0
X:48606023-48606255	0.0	0.0	0.0	0.0	0.0	0.0	0.0	2.0
X:48610151-48610493	0.0	3.0	0.0	0.0	0.0	0.0	0.0	0.0
X:48657249-48657454	0.0	0.0	3.0	0.0	0.0	0.0	0.0	0.0
X:48685027-48685471	0.0	3.0	0.0	0.0	0.0	0.0	0.0	0.0
X:48685817-48688857	0.0	2.0	0.0	0.0	0.0	0.0	0.0	0.0
X:48706684-48707135	0.0	0.0	0.0	0.0	0.0	0.0	0.0	2.0
X:48732834-48932338	0.0	0.0	0.0	0.0	0.0	0.0	0.0	2.0
X:48810808-48811110	0.0	0.0	0.0	0.0	0.0	0.0	0.0	2.0
X:48815986-48816269	0.0	0.0	0.0	0.0	0.0	0.0	3.0	0.0
X:48816897-48817193	0.0	1.0	1.0	0.0	0.0	0.0	0.0	0.0
X:48895405-48895756	0.0	2.0	0.0	0.0	0.0	0.0	1.0	0.0
X:48908001-48908190	0.0	4.0	0.0	4.0	0.0	0.0	6.0	0.0
X:48922341-48923200	0.0	0.0	2.0	0.0	0.0	0.0	0.0	0.0
X:48923224-48926038	0.0	0.0	0.0	3.0	0.0	0.0	0.0	0.0
X:48932116-48932406	0.0	0.0	0.0	0.0	2.0	0.0	0.0	1.0
X:48935970-48936427	0.0	0.0	0.0	0.0	0.0	0.0	0.0	2.0
X:48950884-48951793	0.0	0.0	0.0	2.0	0.0	0.0	0.0	0.0
X:48950947-48951368	0.0	0.0	0.0	0.0	0.0	0.0	5.0	0.0
X:48970402-48970633	0.0	0.0	0.0	3.0	0.0	0.0	0.0	0.0
X:48970455-48970635	0.0	0.0	1.0	0.0	0.0	0.0	0.0	1.0
X:48970523-48970835	0.0	0.0	0.0	2.0	0.0	0.0	0.0	0.0
X:48974658-48975059	0.0	3.0	0.0	0.0	0.0	0.0	0.0	0.0
X:48974740-48974965	0.0	0.0	0.0	0.0	0.0	0.0	0.0	2.0
X:48983354-48987837	0.0	0.0	0.0	0.0	0.0	0.0	2.0	0.0
X:48991807-48992087	0.0	0.0	0.0	0.0	2.0	0.0	3.0	1.0
X:49001503-49001651	0.0	3.0	0.0	0.0	0.0	0.0	0.0	0.0
X:49016510-49016823	0.0	0.0	0.0	0.0	3.0	0.0	0.0	0.0
X:49035314-49035472	0.0	0.0	0.0	0.0	0.0	0.0	0.0	2.0
X:49035696-49035950	1.0	2.0	0.0	0.0	0.0	0.0	2.0	0.0
X:49046149-49046648	0.0	3.0	0.0	0.0	0.0	0.0	0.0	0.0
X:49050411-49050588	0.0	0.0	0.0	0.0	0.0	0.0	0.0	2.0
X:49069944-49070340	0.0	0.0	0.0	0.0	0.0	2.0	3.0	0.0
X:49071571-49071776	0.0	0.0	0.0	0.0	0.0	0.0	0.0	2.0
X:49071697-49071805	0.0	2.0	0.0	0.0	0.0	0.0	0.0	0.0
X:49083167-49083680	0.0	0.0	0.0	3.0	0.0	0.0	1.0	1.0
X:49083311-49083687	0.0	0.0	0.0	0.0	0.0	0.0	3.0	0.0
X:49103903-49104625	0.0	0.0	0.0	0.0	0.0	0.0	0.0	2.0
X:49113853-49117106	0.0	0.0	2.0	0.0	0.0	0.0	0.0	0.0
X:49115726-49117810	0.0	0.0	0.0	0.0	0.0	0.0	2.0	0.0
X:49115726-49122776	0.0	0.0	0.0	0.0	0.0	0.0	2.0	0.0
X:49117100-49122511	0.0	4.0	0.0	0.0	0.0	0.0	0.0	0.0
X:49120900-49121220	0.0	0.0	0.0	0.0	0.0	0.0	0.0	2.0
X:49120967-49121159	0.0	0.0	0.0	0.0	0.0	0.0	0.0	3.0
X:49121019-49121233	0.0	0.0	0.0	0.0	0.0	0.0	2.0	0.0
X:49121070-49121280	0.0	2.0	0.0	0.0	0.0	0.0	0.0	0.0
X:51850145-51850598	0.0	0.0	3.0	0.0	0.0	3.0	0.0	0.0
X:51850210-51850614	0.0	0.0	0.0	0.0	0.0	2.0	0.0	0.0
X:53082865-53083042	0.0	0.0	0.0	0.0	0.0	0.0	3.0	0.0
X:53084147-53084562	0.0	3.0	0.0	0.0	0.0	0.0	0.0	0.0
X:53097031-53097388	0.0	1.0	0.0	0.0	1.0	0.0	0.0	1.0
X:53097041-53097447	0.0	1.0	0.0	2.0	0.0	1.0	0.0	1.0
X:53097942-53098813	0.0	0.0	0.0	0.0	3.0	0.0	0.0	0.0
X:53141445-53141676	0.0	3.0	0.0	0.0	0.0	0.0	0.0	0.0
X:53195439-53195852	0.0	0.0	0.0	0.0	0.0	0.0	4.0	0.0
X:53196078-53196685	0.0	0.0	0.0	2.0	0.0	0.0	0.0	0.0
X:53212549-53212807	0.0	3.0	0.0	0.0	0.0	0.0	0.0	1.0
X:53389749-53390031	2.0	0.0	0.0	0.0	0.0	0.0	0.0	0.0
X:53390138-53390227	0.0	1.0	2.0	0.0	0.0	0.0	0.0	0.0
X:53391206-53391649	0.0	0.0	1.0	0.0	0.0	0.0	1.0	0.0
X:53399589-53403893	0.0	0.0	0.0	0.0	0.0	3.0	0.0	0.0
X:53403566-53403893	0.0	0.0	0.0	1.0	2.0	0.0	2.0	1.0
X:53405012-53405391	0.0	0.0	0.0	4.0	0.0	0.0	0.0	1.0
X:53412011-53412979	0.0	0.0	0.0	0.0	0.0	0.0	0.0	2.0
X:53431817-53432411	0.0	0.0	0.0	0.0	0.0	2.0	0.0	0.0
X:53533445-53534009	0.0	0.0	0.0	0.0	0.0	0.0	2.0	3.0
X:53535538-53536153	1.0	0.0	0.0	0.0	0.0	0.0	0.0	2.0
X:53538477-53538830	1.0	0.0	0.0	2.0	0.0	0.0	3.0	1.0
X:53540652-53541341	0.0	0.0	0.0	0.0	0.0	0.0	0.0	3.0
X:53549001-53549658	0.0	0.0	0.0	0.0	3.0	0.0	0.0	0.0
X:53553462-53553563	0.0	0.0	0.0	0.0	0.0	0.0	2.0	0.0
X:53560238-53561780	0.0	0.0	0.0	0.0	0.0	0.0	2.0	0.0
X:53560554-53560716	0.0	2.0	0.0	0.0	0.0	0.0	0.0	0.0
X:53561756-53562244	8.0	10.0	7.0	11.0	18.0	1.0	1.0	8.0
X:53561756-53562929	3.0	1.0	0.0	9.0	6.0	0.0	0.0	6.0
X:53561826-53562244	3.0	0.0	0.0	0.0	0.0	0.0	3.0	0.0
X:53562278-53562830	2.0	5.0	0.0	1.0	0.0	1.0	0.0	4.0
X:53584375-53585011	0.0	0.0	0.0	1.0	0.0	0.0	0.0	1.0
X:53595187-53607699	0.0	2.0	3.0	20.0	3.0	0.0	3.0	4.0
X:53600118-53604834	1.0	0.0	1.0	29.0	7.0	2.0	5.0	9.0
X:53600118-53608909	1.0	4.0	0.0	4.0	0.0	1.0	1.0	1.0
X:53602564-53608909	0.0	0.0	0.0	2.0	0.0	0.0	0.0	0.0
X:53614534-53614745	0.0	0.0	0.0	0.0	0.0	0.0	2.0	0.0
X:53614534-53615835	1.0	1.0	0.0	0.0	2.0	0.0	1.0	2.0
X:53614534-53617446	3.0	7.0	8.0	8.0	2.0	1.0	2.0	7.0
X:53627907-53628492	1.0	1.0	0.0	1.0	0.0	1.0	0.0	0.0
X:53630935-53634298	0.0	0.0	0.0	0.0	0.0	0.0	0.0	2.0
X:53645311-53654131	0.0	1.0	0.0	1.0	0.0	0.0	0.0	1.0
X:53645311-53680186	0.0	4.0	2.0	5.0	1.0	0.0	3.0	11.0
X:53663411-53664177	0.0	0.0	0.0	0.0	0.0	0.0	2.0	0.0
X:53703026-53703772	0.0	0.0	0.0	0.0	3.0	0.0	0.0	0.0
X:53703360-53703904	0.0	0.0	0.0	0.0	2.0	0.0	0.0	0.0
X:53706758-53707307	0.0	0.0	1.0	0.0	0.0	0.0	1.0	0.0
X:53706943-53707250	0.0	1.0	1.0	1.0	0.0	0.0	0.0	1.0
X:53951826-53952039	0.0	0.0	0.0	0.0	0.0	2.0	0.0	0.0
X:53958343-53958523	0.0	0.0	0.0	0.0	2.0	0.0	2.0	0.0
X:53960729-53961067	1.0	1.0	1.0	0.0	0.0	1.0	0.0	0.0
X:53984914-53987944	0.0	0.0	0.0	0.0	0.0	1.0	1.0	2.0
X:54000973-54001412	0.0	3.0	0.0	0.0	0.0	0.0	0.0	0.0
X:54013741-54014086	0.0	1.0	0.0	1.0	0.0	1.0	0.0	0.0
X:54157689-54159616	0.0	0.0	2.0	0.0	0.0	0.0	0.0	0.0
X:54531749-54532041	0.0	0.0	3.0	0.0	0.0	0.0	0.0	0.0
X:54535680-54536288	2.0	0.0	0.0	0.0	0.0	0.0	0.0	0.0
X:54540160-54543326	0.0	0.0	0.0	0.0	0.0	0.0	2.0	0.0
X:54543587-54544449	0.0	2.0	0.0	0.0	0.0	0.0	0.0	0.0
X:54548800-54549060	0.0	0.0	0.0	0.0	0.0	0.0	4.0	0.0
X:54561039-54562053	0.0	2.0	0.0	0.0	0.0	0.0	0.0	0.0
X:54561392-54561612	0.0	0.0	0.0	0.0	0.0	0.0	0.0	2.0
X:54562091-54562678	0.0	0.0	0.0	0.0	2.0	0.0	0.0	0.0
X:54562148-54562669	0.0	0.0	4.0	2.0	2.0	4.0	8.0	1.0
X:54562310-54562690	0.0	1.0	0.0	0.0	0.0	1.0	2.0	0.0
X:54563697-54564502	0.0	0.0	0.0	0.0	0.0	1.0	3.0	0.0
X:54563738-54564455	2.0	0.0	0.0	0.0	0.0	0.0	0.0	0.0
X:54564054-54564353	0.0	0.0	0.0	2.0	0.0	0.0	0.0	0.0
X:54567582-54568019	3.0	8.0	1.0	0.0	3.0	5.0	4.0	0.0
X:54567618-54568004	3.0	0.0	0.0	0.0	0.0	0.0	0.0	0.0
X:54591055-54591373	0.0	0.0	0.0	0.0	0.0	1.0	0.0	1.0
X:54636235-54636427	1.0	0.0	1.0	0.0	0.0	0.0	0.0	0.0
X:55005465-55005894	0.0	2.0	0.0	0.0	0.0	0.0	0.0	0.0
X:55724638-55725240	0.0	2.0	0.0	0.0	0.0	0.0	0.0	0.0
X:56564997-56565637	0.0	2.0	0.0	0.0	0.0	0.0	0.0	0.0
X:57169894-57170692	0.0	0.0	0.0	0.0	0.0	0.0	0.0	2.0
X:65137852-65138315	0.0	0.0	0.0	0.0	0.0	0.0	0.0	2.0
X:65522376-65522745	2.0	0.0	0.0	0.0	0.0	0.0	0.0	0.0
X:65524965-65529809	0.0	0.0	0.0	0.0	0.0	0.0	2.0	0.0
X:65532671-65533145	0.0	2.0	0.0	0.0	0.0	0.0	0.0	0.0
X:65599728-65599994	0.0	2.0	0.0	0.0	0.0	0.0	0.0	0.0
X:65646919-65647247	4.0	0.0	0.0	0.0	0.0	0.0	0.0	0.0
X:65693878-65694491	0.0	1.0	0.0	1.0	2.0	0.0	0.0	1.0
X:65693908-65694471	0.0	3.0	0.0	0.0	0.0	1.0	1.0	0.0
X:65705335-65705968	0.0	2.0	0.0	0.0	0.0	0.0	0.0	0.0
X:65731842-65736872	1.0	0.0	0.0	0.0	0.0	3.0	0.0	0.0
X:65735411-65737228	0.0	0.0	0.0	0.0	0.0	0.0	2.0	0.0
X:65741209-65741622	0.0	2.0	0.0	0.0	0.0	0.0	0.0	0.0
X:65741217-65741403	0.0	2.0	0.0	0.0	0.0	0.0	2.0	0.0
X:68517417-68517691	0.0	0.0	0.0	0.0	0.0	0.0	0.0	2.0
X:69161591-69161918	2.0	0.0	0.0	0.0	0.0	0.0	0.0	0.0
X:70296998-70302398	0.0	0.0	0.0	3.0	0.0	0.0	0.0	0.0
X:70311926-70312180	0.0	0.0	0.0	0.0	0.0	0.0	3.0	2.0
X:70322589-70323299	0.0	0.0	0.0	0.0	0.0	0.0	3.0	0.0
X:70333105-70333600	0.0	0.0	0.0	2.0	0.0	0.0	0.0	0.0
X:70341799-70353807	0.0	1.0	3.0	2.0	4.0	4.0	2.0	3.0
X:70341799-70376210	0.0	0.0	0.0	0.0	0.0	0.0	1.0	1.0
X:70355400-70355898	0.0	2.0	0.0	0.0	0.0	0.0	0.0	0.0
X:70409096-70409550	2.0	0.0	0.0	0.0	2.0	0.0	1.0	6.0
X:70415402-70416058	0.0	4.0	0.0	0.0	0.0	0.0	0.0	0.0
X:70415405-70415962	1.0	0.0	0.0	0.0	0.0	0.0	1.0	2.0
X:70415579-70415903	1.0	0.0	0.0	0.0	0.0	0.0	0.0	2.0
X:71035766-71036442	0.0	2.0	0.0	0.0	0.0	0.0	0.0	0.0
X:71047918-71048228	0.0	1.0	0.0	0.0	0.0	0.0	0.0	2.0
X:71051251-71051766	0.0	3.0	0.0	0.0	0.0	0.0	0.0	0.0
X:71115082-71115736	0.0	2.0	0.0	0.0	0.0	0.0	0.0	0.0
X:71126053-71126492	0.0	0.0	0.0	0.0	0.0	0.0	0.0	3.0
X:71132539-71132738	0.0	0.0	0.0	0.0	0.0	3.0	0.0	0.0
X:71138441-71138626	0.0	2.0	0.0	0.0	0.0	0.0	1.0	0.0
X:71243156-71243316	0.0	0.0	2.0	0.0	0.0	0.0	0.0	0.0
X:71250234-71250433	0.0	0.0	0.0	5.0	0.0	0.0	0.0	0.0
X:71255736-71255971	0.0	3.0	0.0	0.0	0.0	0.0	0.0	0.0
X:71290796-71291764	0.0	0.0	0.0	4.0	0.0	1.0	0.0	1.0
X:71292437-71293322	0.0	0.0	0.0	1.0	0.0	2.0	2.0	0.0
X:71295702-71296168	2.0	0.0	0.0	0.0	0.0	0.0	0.0	0.0
X:71297939-71298450	0.0	0.0	2.0	0.0	0.0	0.0	0.0	0.0
X:71300614-71300825	0.0	0.0	0.0	0.0	4.0	0.0	0.0	0.0
X:71301864-71302105	0.0	0.0	0.0	2.0	0.0	0.0	0.0	0.0
X:71359200-71359340	0.0	2.0	1.0	0.0	0.0	1.0	0.0	0.0
X:71390113-71390397	0.0	2.0	0.0	0.0	0.0	0.0	0.0	0.0
X:71393470-71394040	0.0	4.0	0.0	0.0	0.0	1.0	0.0	0.0
X:71406259-71406911	0.0	0.0	0.0	0.0	3.0	0.0	0.0	1.0
X:71408445-71408863	0.0	0.0	2.0	0.0	0.0	0.0	0.0	0.0
X:71424870-71425371	0.0	2.0	0.0	0.0	0.0	0.0	0.0	0.0
X:71426273-71426421	0.0	0.0	2.0	0.0	0.0	0.0	0.0	0.0
X:71477203-71477712	3.0	0.0	1.0	0.0	0.0	0.0	0.0	0.0
X:71536178-71538062	0.0	0.0	0.0	2.0	0.0	0.0	0.0	0.0
X:71555954-71557672	1.0	0.0	0.0	1.0	0.0	0.0	0.0	4.0
X:71565089-71565265	0.0	3.0	0.0	0.0	0.0	0.0	0.0	2.0
X:71588006-71588620	0.0	4.0	1.0	0.0	0.0	0.0	0.0	0.0
X:71601293-71601570	0.0	1.0	1.0	0.0	0.0	1.0	1.0	0.0
X:72238071-72238411	0.0	3.0	0.0	0.0	0.0	0.0	0.0	0.0
X:72267961-72268398	0.0	2.0	0.0	0.0	0.0	0.0	0.0	0.0
X:72272640-72276234	1.0	2.0	0.0	0.0	0.0	0.0	0.0	0.0
X:72332941-72333428	0.0	0.0	0.0	0.0	0.0	0.0	3.0	0.0
X:72403789-72403949	0.0	2.0	0.0	0.0	0.0	0.0	0.0	0.0
X:72537520-72538209	0.0	2.0	0.0	0.0	0.0	0.0	0.0	0.0
X:72543175-72543535	0.0	2.0	0.0	0.0	0.0	0.0	0.0	0.0
X:72562311-72562701	0.0	2.0	0.0	0.0	0.0	0.0	0.0	0.0
X:72570532-72571034	0.0	1.0	0.0	0.0	0.0	0.0	1.0	0.0
X:72581094-72602263	2.0	0.0	0.0	0.0	0.0	0.0	0.0	0.0
X:72648613-72649230	0.0	0.0	0.0	0.0	0.0	0.0	2.0	0.0
X:72711179-72711464	0.0	5.0	0.0	0.0	0.0	0.0	0.0	2.0
X:73851590-73851761	0.0	0.0	0.0	0.0	0.0	0.0	3.0	0.0
X:73955886-73956330	4.0	1.0	1.0	0.0	0.0	1.0	2.0	2.0
X:73955925-74015052	2.0	0.0	2.0	1.0	0.0	1.0	0.0	0.0
X:73978393-73978945	0.0	0.0	3.0	0.0	0.0	0.0	0.0	0.0
X:73986375-73986907	0.0	3.0	0.0	0.0	0.0	0.0	0.0	0.0
X:73986428-73986856	0.0	0.0	2.0	0.0	0.0	0.0	0.0	0.0
X:74010151-74010363	2.0	0.0	0.0	0.0	0.0	0.0	0.0	0.0
X:74031189-74031820	0.0	3.0	0.0	0.0	0.0	0.0	0.0	0.0
X:74073425-74073544	0.0	0.0	0.0	0.0	0.0	0.0	2.0	0.0
X:74195127-74195644	2.0	0.0	0.0	0.0	0.0	0.0	0.0	0.0
X:74208649-74208926	1.0	3.0	0.0	0.0	0.0	0.0	1.0	2.0
X:74226670-74227096	0.0	3.0	0.0	0.0	0.0	0.0	0.0	0.0
X:74237216-74237528	0.0	0.0	0.0	0.0	0.0	0.0	2.0	0.0
X:74243640-74243807	1.0	0.0	4.0	0.0	0.0	0.0	0.0	2.0
X:74265546-74265982	2.0	0.0	0.0	0.0	0.0	1.0	0.0	0.0
X:74268819-74269422	0.0	5.0	0.0	0.0	0.0	0.0	0.0	0.0
X:74276662-74277042	0.0	0.0	0.0	0.0	0.0	0.0	4.0	0.0
X:74571472-74571956	0.0	0.0	0.0	1.0	0.0	0.0	0.0	2.0
X:75112886-75114834	1.0	0.0	1.0	0.0	0.0	0.0	0.0	0.0
X:77462346-77462699	0.0	0.0	0.0	0.0	0.0	0.0	2.0	0.0
X:77652114-77652353	0.0	0.0	2.0	0.0	0.0	0.0	0.0	0.0
X:77664068-77664341	0.0	2.0	0.0	0.0	1.0	4.0	0.0	0.0
X:77664094-77664341	0.0	0.0	0.0	0.0	0.0	2.0	0.0	0.0
X:77762085-77762265	0.0	2.0	0.0	0.0	0.0	0.0	0.0	0.0
X:77772776-77773507	0.0	1.0	0.0	0.0	0.0	1.0	4.0	0.0
X:77778713-77778955	0.0	5.0	0.0	0.0	0.0	0.0	5.0	0.0
X:77830854-77875570	0.0	0.0	0.0	0.0	0.0	0.0	2.0	0.0
X:77849365-77849651	0.0	0.0	0.0	0.0	0.0	0.0	2.0	0.0
X:77865588-77865895	0.0	0.0	0.0	0.0	0.0	0.0	2.0	0.0
X:77904211-77904359	0.0	0.0	0.0	2.0	0.0	0.0	0.0	0.0
X:77908208-77908546	0.0	1.0	0.0	0.0	0.0	3.0	0.0	0.0
X:77999246-77999643	0.0	2.0	0.0	0.0	0.0	1.0	0.0	2.0
X:77999267-77999588	0.0	2.0	0.0	0.0	0.0	0.0	0.0	0.0
X:78104657-78105280	0.0	0.0	0.0	2.0	0.0	0.0	0.0	0.0
X:78117337-78123233	0.0	0.0	0.0	0.0	0.0	0.0	3.0	0.0
X:78122904-78124943	0.0	3.0	0.0	0.0	0.0	0.0	0.0	2.0
X:78125309-78125542	3.0	0.0	0.0	0.0	0.0	0.0	0.0	0.0
X:78125426-78125759	0.0	1.0	2.0	0.0	0.0	0.0	0.0	4.0
X:80676316-80676417	0.0	0.0	2.0	0.0	0.0	0.0	0.0	0.0
X:80699957-80704846	0.0	0.0	0.0	0.0	0.0	0.0	2.0	0.0
X:80707427-80719656	2.0	2.0	0.0	6.0	0.0	0.0	1.0	2.0
X:85048319-85074395	0.0	0.0	0.0	2.0	0.0	0.0	0.0	0.0
X:87532002-87532417	0.0	0.0	0.0	0.0	0.0	2.0	0.0	0.0
X:96359566-96430093	0.0	0.0	0.0	0.0	0.0	0.0	0.0	3.0
X:96806554-96806766	0.0	0.0	2.0	0.0	0.0	1.0	0.0	0.0
X:96806618-96806776	0.0	0.0	1.0	0.0	0.0	1.0	0.0	0.0
X:97217844-97218184	0.0	0.0	0.0	0.0	0.0	0.0	0.0	2.0
X:97291350-97291559	0.0	0.0	0.0	0.0	0.0	0.0	2.0	0.0
X:97312106-97312492	0.0	2.0	0.0	0.0	0.0	0.0	0.0	0.0
X:97432751-97433169	0.0	6.0	0.0	0.0	0.0	0.0	0.0	1.0
X:97432751-97433236	0.0	0.0	0.0	0.0	0.0	0.0	6.0	0.0
X:100855802-100888012	0.0	1.0	1.0	1.0	2.0	0.0	0.0	0.0
X:100961840-100962223	0.0	0.0	0.0	0.0	0.0	0.0	0.0	2.0
X:101002634-101003178	0.0	0.0	0.0	2.0	0.0	0.0	0.0	0.0
X:101002746-101002989	0.0	0.0	3.0	0.0	0.0	0.0	0.0	0.0
X:101009705-101010358	0.0	1.0	0.0	0.0	0.0	0.0	0.0	2.0
X:101033518-101033952	0.0	0.0	0.0	0.0	3.0	0.0	0.0	0.0
X:101034460-101034773	2.0	0.0	0.0	0.0	0.0	0.0	5.0	2.0
X:101101058-101109998	0.0	0.0	0.0	0.0	1.0	0.0	2.0	1.0
X:101107957-101108108	0.0	0.0	0.0	0.0	0.0	0.0	0.0	3.0
X:101136938-101137573	0.0	3.0	0.0	0.0	0.0	0.0	0.0	0.0
X:101137581-101137827	2.0	0.0	0.0	0.0	0.0	0.0	0.0	0.0
X:101163987-101164358	4.0	0.0	0.0	2.0	0.0	1.0	5.0	0.0
X:101343091-101343919	0.0	0.0	0.0	0.0	0.0	0.0	3.0	0.0
X:101344635-101344975	1.0	1.0	4.0	0.0	2.0	2.0	9.0	0.0
X:101391051-101391435	3.0	0.0	0.0	0.0	0.0	1.0	4.0	0.0
X:101391523-101395457	0.0	0.0	0.0	3.0	0.0	0.0	0.0	0.0
X:101457627-101457793	0.0	0.0	2.0	0.0	1.0	0.0	3.0	1.0
X:102816992-102839972	2.0	0.0	0.0	1.0	0.0	0.0	2.0	0.0
X:102825993-102839863	0.0	0.0	2.0	0.0	0.0	0.0	0.0	0.0
X:102834628-102865152	0.0	0.0	0.0	2.0	0.0	0.0	0.0	0.0
X:102839801-102905737	0.0	0.0	0.0	0.0	1.0	1.0	0.0	0.0
X:102861070-102861561	4.0	3.0	2.0	1.0	1.0	0.0	0.0	3.0
X:103681783-103682393	0.0	2.0	0.0	0.0	0.0	0.0	0.0	0.0
X:106941938-106943205	0.0	0.0	0.0	0.0	0.0	0.0	3.0	0.0
X:107113893-107114252	0.0	0.0	0.0	0.0	0.0	0.0	2.0	0.0
X:107167649-107175193	0.0	0.0	0.0	2.0	1.0	0.0	0.0	0.0
X:107191665-107192450	0.0	0.0	0.0	0.0	0.0	0.0	2.0	0.0
X:107633753-107634351	0.0	0.0	1.0	0.0	0.0	0.0	1.0	0.0
X:107635968-107636217	0.0	0.0	1.0	0.0	9.0	0.0	2.0	1.0
X:107663611-107663898	0.0	0.0	0.0	0.0	0.0	0.0	0.0	2.0
X:107672796-107672946	0.0	0.0	2.0	0.0	0.0	0.0	0.0	0.0
X:109663328-109681136	0.0	2.0	0.0	0.0	0.0	0.0	0.0	0.0
X:109670440-109670818	0.0	0.0	0.0	0.0	0.0	0.0	2.0	0.0
X:109677256-109677532	0.0	0.0	0.0	0.0	1.0	0.0	2.0	1.0
X:109677297-109677518	0.0	0.0	0.0	0.0	0.0	0.0	0.0	2.0
X:109685169-109685495	0.0	0.0	3.0	0.0	0.0	0.0	0.0	0.0
X:109689400-109690239	0.0	4.0	0.0	0.0	0.0	0.0	0.0	0.0
X:109689418-109689935	0.0	2.0	0.0	0.0	0.0	0.0	0.0	0.0
X:109701010-109701323	0.0	2.0	0.0	0.0	1.0	0.0	0.0	0.0
X:109701035-109701282	0.0	4.0	1.0	0.0	0.0	0.0	0.0	0.0
X:109709680-109710254	0.0	0.0	0.0	0.0	0.0	0.0	2.0	0.0
X:110008181-110008764	0.0	2.0	0.0	0.0	0.0	0.0	0.0	0.0
X:110020352-110025570	0.0	0.0	0.0	5.0	0.0	0.0	0.0	0.0
X:110020352-110109146	0.0	0.0	2.0	0.0	0.0	0.0	0.0	2.0
X:110020352-110144876	1.0	0.0	3.0	4.0	0.0	1.0	0.0	0.0
X:110067347-110173453	0.0	0.0	0.0	1.0	0.0	3.0	0.0	0.0
X:110101847-110102049	0.0	0.0	3.0	0.0	0.0	0.0	0.0	0.0
X:110199991-110200137	0.0	0.0	2.0	0.0	0.0	0.0	0.0	0.0
X:110306276-110306524	0.0	0.0	0.0	0.0	0.0	0.0	5.0	0.0
X:111690643-111690820	0.0	0.0	0.0	0.0	0.0	0.0	0.0	2.0
X:111706181-111706496	1.0	3.0	0.0	3.0	0.0	0.0	0.0	1.0
X:111735051-111742286	0.0	0.0	0.0	2.0	0.0	0.0	0.0	0.0
X:111735051-111744904	0.0	0.0	0.0	1.0	0.0	0.0	6.0	5.0
X:111736714-111744904	0.0	0.0	0.0	0.0	4.0	0.0	1.0	0.0
X:118382876-118383472	0.0	4.0	0.0	0.0	0.0	0.0	0.0	0.0
X:118437934-118438559	0.0	2.0	0.0	0.0	0.0	0.0	0.0	0.0
X:118444864-118445019	2.0	0.0	0.0	0.0	0.0	0.0	2.0	0.0
X:118524767-118525433	0.0	3.0	0.0	0.0	0.0	0.0	0.0	0.0
X:118528421-118528767	0.0	2.0	0.0	0.0	0.0	0.0	0.0	0.0
X:118542725-118546116	0.0	0.0	2.0	0.0	0.0	0.0	0.0	0.0
X:118556256-118556446	0.0	2.0	0.0	0.0	0.0	0.0	0.0	0.0
X:118556256-118556542	0.0	0.0	0.0	2.0	0.0	0.0	0.0	0.0
X:118584735-118590302	0.0	0.0	0.0	4.0	0.0	0.0	0.0	0.0
X:118660734-118661088	0.0	2.0	0.0	0.0	0.0	0.0	0.0	0.0
X:118741017-118749778	0.0	0.0	2.0	0.0	0.0	0.0	0.0	1.0
X:118754589-118754975	0.0	3.0	0.0	0.0	0.0	0.0	1.0	4.0
X:118981456-118981669	0.0	0.0	0.0	0.0	0.0	0.0	2.0	0.0
X:119406460-119410362	0.0	4.0	1.0	9.0	3.0	3.0	1.0	9.0
X:119406460-119419344	0.0	0.0	0.0	2.0	4.0	1.0	5.0	1.0
X:119406460-119426354	0.0	11.0	3.0	3.0	0.0	0.0	0.0	6.0
X:119406567-119410362	0.0	0.0	0.0	0.0	0.0	0.0	3.0	0.0
X:119406567-119419344	0.0	2.0	0.0	0.0	0.0	0.0	0.0	0.0
X:119409880-119410616	0.0	0.0	0.0	0.0	1.0	1.0	0.0	0.0
X:119410190-119419344	0.0	0.0	0.0	3.0	0.0	0.0	0.0	0.0
X:119410190-119426354	0.0	5.0	2.0	2.0	0.0	2.0	0.0	1.0
X:119415187-119415418	4.0	0.0	1.0	0.0	0.0	0.0	0.0	4.0
X:119415357-119415743	0.0	0.0	0.0	0.0	0.0	0.0	5.0	0.0
X:119444040-119444434	0.0	2.0	0.0	0.0	0.0	0.0	0.0	0.0
X:119458014-119458270	0.0	0.0	0.0	3.0	0.0	0.0	0.0	0.0
X:119458056-119458330	2.0	0.0	0.0	0.0	0.0	0.0	0.0	0.0
X:119464897-119465204	1.0	7.0	0.0	0.0	0.0	0.0	0.0	0.0
X:119519150-119519330	0.0	0.0	0.0	0.0	0.0	0.0	0.0	3.0
X:119538738-119539285	0.0	1.0	0.0	0.0	0.0	0.0	0.0	2.0
X:119550939-119551236	0.0	0.0	0.0	0.0	0.0	0.0	0.0	3.0
X:119583348-119584154	0.0	0.0	0.0	0.0	0.0	0.0	2.0	0.0
X:119595345-119595675	0.0	2.0	0.0	0.0	0.0	0.0	0.0	0.0
X:119595409-119595700	0.0	0.0	1.0	0.0	0.0	0.0	1.0	0.0
X:119597284-119597820	1.0	0.0	0.0	0.0	0.0	0.0	5.0	1.0
X:119623806-119624257	0.0	0.0	2.0	1.0	2.0	0.0	0.0	1.0
X:119625335-119653040	0.0	0.0	0.0	0.0	0.0	0.0	2.0	0.0
X:119629314-119637163	0.0	0.0	0.0	0.0	0.0	0.0	2.0	0.0
X:119629318-119653040	0.0	0.0	0.0	0.0	0.0	0.0	0.0	4.0
X:119630881-119631236	0.0	1.0	2.0	2.0	0.0	1.0	0.0	0.0
X:119630920-119631208	0.0	0.0	2.0	0.0	0.0	0.0	0.0	0.0
X:119640692-119653040	1.0	1.0	0.0	0.0	1.0	0.0	1.0	0.0
X:119657142-119657622	0.0	0.0	0.0	0.0	0.0	0.0	2.0	2.0
X:119660112-119660849	0.0	0.0	0.0	0.0	0.0	0.0	3.0	0.0
X:119664276-119664581	0.0	0.0	0.0	0.0	0.0	0.0	4.0	0.0
X:119664803-119665178	0.0	0.0	0.0	0.0	0.0	0.0	0.0	2.0
X:119665409-119665823	0.0	0.0	3.0	2.0	0.0	0.0	0.0	0.0
X:119678501-119679013	1.0	0.0	0.0	0.0	0.0	1.0	0.0	0.0
X:119690051-119690466	1.0	2.0	0.0	0.0	0.0	0.0	0.0	2.0
X:119837253-119837369	0.0	2.0	0.0	0.0	0.0	0.0	1.0	0.0
X:119871885-119873393	0.0	1.0	0.0	0.0	0.0	0.0	0.0	2.0
X:119871885-119876612	2.0	0.0	0.0	0.0	0.0	0.0	0.0	0.0
X:119873941-119874178	0.0	0.0	0.0	2.0	0.0	0.0	0.0	0.0
X:119875559-119875875	0.0	0.0	0.0	0.0	0.0	0.0	3.0	0.0
X:120437837-120438179	0.0	0.0	0.0	0.0	2.0	0.0	0.0	0.0
X:120530102-120534549	0.0	0.0	0.0	0.0	0.0	0.0	0.0	2.0
X:120560611-120560790	0.0	1.0	2.0	0.0	0.0	0.0	1.0	0.0
X:120578115-120578299	0.0	1.0	0.0	0.0	0.0	0.0	0.0	1.0
X:123638043-123645375	0.0	0.0	0.0	2.0	0.0	0.0	0.0	1.0
X:123677793-123678379	0.0	2.0	0.0	0.0	0.0	0.0	0.0	0.0
X:123730456-123730713	0.0	0.0	0.0	0.0	0.0	0.0	5.0	0.0
X:123862333-123863174	0.0	0.0	0.0	2.0	0.0	0.0	0.0	0.0
X:123863349-123863604	0.0	1.0	2.0	0.0	0.0	0.0	1.0	1.0
X:123863403-123863560	0.0	0.0	0.0	4.0	0.0	0.0	0.0	0.0
X:123870198-123870863	0.0	0.0	0.0	0.0	0.0	0.0	0.0	2.0
X:123872655-123873062	0.0	2.0	0.0	0.0	0.0	0.0	0.0	0.0
X:123876596-123876921	2.0	0.0	0.0	0.0	0.0	0.0	0.0	0.0
X:123879579-123879795	0.0	2.0	0.0	0.0	0.0	0.0	0.0	0.0
X:123879600-123879843	0.0	3.0	3.0	0.0	2.0	1.0	8.0	1.0
X:123887164-123887716	0.0	3.0	0.0	0.0	0.0	0.0	0.0	0.0
X:123888625-123902361	0.0	0.0	2.0	0.0	0.0	0.0	0.0	0.0
X:123912490-123912795	0.0	0.0	4.0	0.0	0.0	0.0	0.0	0.0
X:123912910-123913381	0.0	2.0	0.0	0.0	0.0	0.0	0.0	0.0
X:123912992-123913177	1.0	0.0	0.0	0.0	0.0	0.0	1.0	0.0
X:123913017-123913244	3.0	0.0	0.0	0.0	0.0	0.0	0.0	0.0
X:123957105-123957400	0.0	2.0	0.0	0.0	0.0	0.0	0.0	0.0
X:123998382-123998895	0.0	0.0	0.0	0.0	0.0	0.0	2.0	0.0
X:124001361-124001952	0.0	1.0	4.0	0.0	1.0	0.0	0.0	0.0
X:124019340-124019664	0.0	2.0	3.0	0.0	0.0	0.0	1.0	1.0
X:124057866-124064051	0.0	0.0	4.0	0.0	0.0	0.0	0.0	0.0
X:124060362-124060692	1.0	1.0	0.0	0.0	0.0	0.0	0.0	0.0
X:124091292-124091462	0.0	0.0	0.0	0.0	0.0	0.0	12.0	0.0
X:129575140-129576552	0.0	0.0	0.0	0.0	2.0	0.0	0.0	1.0
X:129575251-129575861	0.0	0.0	0.0	0.0	0.0	0.0	0.0	3.0
X:130007741-130007979	0.0	0.0	0.0	0.0	0.0	1.0	2.0	0.0
X:130036472-130036869	0.0	0.0	0.0	0.0	0.0	0.0	2.0	0.0
X:130036492-130036899	0.0	0.0	0.0	1.0	2.0	0.0	0.0	0.0
X:130056819-130057124	0.0	0.0	0.0	0.0	0.0	0.0	2.0	0.0
X:130087939-130088169	0.0	0.0	2.0	0.0	0.0	0.0	0.0	0.0
X:130106145-130106336	0.0	0.0	0.0	0.0	0.0	0.0	0.0	2.0
X:130205901-130206417	0.0	0.0	2.0	0.0	0.0	0.0	0.0	0.0
X:130236214-130247005	0.0	0.0	0.0	2.0	0.0	1.0	0.0	0.0
X:130236214-130260465	2.0	1.0	0.0	5.0	6.0	0.0	1.0	4.0
X:130242237-130242567	0.0	1.0	0.0	0.0	1.0	0.0	2.0	0.0
X:130679542-130709331	0.0	0.0	0.0	0.0	0.0	1.0	3.0	0.0
X:130784855-130785079	0.0	1.0	0.0	0.0	0.0	0.0	3.0	0.0
X:130859324-130859987	0.0	1.0	0.0	2.0	3.0	0.0	0.0	0.0
X:131695844-131794466	0.0	0.0	0.0	4.0	0.0	0.0	0.0	1.0
X:131749306-131794466	0.0	0.0	1.0	9.0	0.0	0.0	5.0	3.0
X:131768549-131785258	0.0	0.0	3.0	0.0	0.0	0.0	0.0	0.0
X:132384663-132392334	0.0	3.0	0.0	0.0	0.0	0.0	0.0	0.0
X:132694181-132694932	0.0	2.0	0.0	0.0	0.0	0.0	0.0	0.0
X:132705023-132705393	0.0	2.0	0.0	0.0	0.0	0.0	0.0	0.0
X:134393501-134415120	0.0	0.0	0.0	3.0	0.0	0.0	0.0	0.0
X:134413491-134417302	0.0	0.0	1.0	0.0	0.0	0.0	4.0	0.0
X:134447539-134447906	0.0	1.0	3.0	0.0	0.0	0.0	0.0	0.0
X:134468088-134468347	0.0	2.0	1.0	2.0	0.0	6.0	2.0	0.0
X:134529489-134529912	0.0	3.0	0.0	0.0	0.0	0.0	0.0	0.0
X:134781821-134789636	0.0	0.0	0.0	0.0	0.0	2.0	0.0	0.0
X:134787472-134789636	0.0	0.0	0.0	0.0	0.0	0.0	0.0	2.0
X:134804101-134814849	0.0	0.0	0.0	0.0	2.0	0.0	0.0	0.0
X:134816567-134816887	0.0	0.0	0.0	0.0	0.0	2.0	0.0	0.0
X:134816600-134816890	0.0	0.0	0.0	0.0	0.0	0.0	0.0	3.0
X:134831318-134831970	0.0	0.0	3.0	0.0	0.0	0.0	0.0	0.0
X:134832247-134832427	0.0	6.0	0.0	0.0	0.0	0.0	0.0	0.0
X:134841241-134841558	0.0	2.0	0.0	0.0	0.0	1.0	0.0	1.0
X:134994145-134994377	0.0	0.0	0.0	2.0	0.0	0.0	0.0	2.0
X:135531472-135531758	0.0	2.0	0.0	0.0	0.0	0.0	0.0	0.0
X:135533790-135534069	0.0	0.0	0.0	0.0	0.0	0.0	3.0	0.0
X:135541058-135542202	0.0	0.0	0.0	0.0	0.0	0.0	3.0	0.0
X:135545423-135549805	0.0	1.0	0.0	0.0	0.0	1.0	0.0	3.0
X:135545423-135556300	0.0	0.0	0.0	0.0	1.0	1.0	0.0	1.0
X:135560816-135560988	2.0	3.0	1.0	0.0	0.0	0.0	4.0	2.0
X:135965459-135966536	0.0	0.0	0.0	0.0	0.0	0.0	2.0	0.0
X:136011506-136011733	0.0	0.0	0.0	0.0	0.0	0.0	7.0	0.0
X:136011506-136011814	0.0	1.0	0.0	0.0	0.0	0.0	11.0	5.0
X:136012949-136033493	1.0	0.0	0.0	1.0	0.0	0.0	0.0	0.0
X:136667023-136667269	0.0	0.0	0.0	2.0	0.0	0.0	0.0	0.0
X:136667559-136667993	0.0	2.0	0.0	0.0	0.0	0.0	0.0	0.0
X:136668104-136675096	0.0	0.0	3.0	0.0	0.0	0.0	0.0	0.0
X:136837496-136837898	2.0	0.0	0.0	0.0	0.0	0.0	0.0	0.0
X:136872371-136873240	0.0	0.0	0.0	1.0	0.0	1.0	0.0	0.0
X:136877243-136877564	1.0	3.0	0.0	0.0	0.0	0.0	0.0	0.0
X:136877314-136877516	0.0	0.0	0.0	4.0	1.0	1.0	1.0	2.0
X:136877387-136877496	0.0	0.0	2.0	0.0	0.0	0.0	0.0	0.0
X:136914503-136914817	0.0	2.0	0.0	0.0	0.0	0.0	0.0	0.0
X:136916091-136916244	0.0	2.0	0.0	0.0	0.0	0.0	0.0	0.0
X:136938406-136938699	0.0	0.0	0.0	0.0	0.0	2.0	0.0	0.0
X:136953887-136954244	0.0	2.0	0.0	0.0	0.0	0.0	0.0	0.0
X:138789465-138789818	0.0	0.0	0.0	0.0	0.0	0.0	2.0	0.0
X:147940576-147945616	0.0	0.0	0.0	2.0	0.0	0.0	0.0	0.0
X:149483036-149501000	0.0	0.0	2.0	0.0	0.0	0.0	0.0	0.0
X:149490314-149501037	4.0	2.0	0.0	2.0	0.0	0.0	0.0	0.0
X:149493817-149494264	0.0	2.0	0.0	0.0	0.0	0.0	0.0	0.0
X:149504157-149538906	0.0	0.0	0.0	5.0	0.0	0.0	0.0	0.0
X:149947174-149962716	0.0	3.0	0.0	0.0	0.0	0.0	0.0	0.0
X:150460690-150461403	0.0	0.0	0.0	0.0	0.0	0.0	3.0	0.0
X:150593902-150594160	0.0	0.0	3.0	0.0	0.0	0.0	0.0	0.0
X:150637637-150637910	0.0	2.0	0.0	0.0	0.0	0.0	0.0	0.0
X:150638943-150649901	0.0	0.0	1.0	0.0	0.0	1.0	3.0	1.0
X:150727215-150732730	0.0	0.0	0.0	0.0	0.0	2.0	0.0	0.0
X:150756955-150757361	0.0	2.0	0.0	0.0	0.0	0.0	0.0	0.0
X:150793691-150816078	0.0	0.0	0.0	0.0	0.0	2.0	0.0	0.0
X:152862650-152865961	0.0	2.0	0.0	0.0	0.0	0.0	0.0	0.0
X:153335019-153335330	0.0	0.0	0.0	0.0	0.0	0.0	2.0	0.0
X:153702007-153704020	0.0	0.0	0.0	0.0	2.0	0.0	0.0	0.0
X:153702970-153704000	0.0	2.0	0.0	0.0	0.0	0.0	0.0	0.0
X:153713105-153713574	0.0	0.0	0.0	0.0	0.0	0.0	0.0	2.0
X:153792550-153793200	0.0	0.0	0.0	0.0	0.0	0.0	0.0	2.0
X:153796030-153796279	0.0	0.0	1.0	0.0	0.0	5.0	1.0	0.0
X:153796318-153798427	0.0	0.0	0.0	0.0	0.0	0.0	3.0	0.0
X:153897371-153897546	1.0	0.0	0.0	0.0	2.0	0.0	0.0	1.0
X:153903419-153903546	0.0	0.0	0.0	0.0	2.0	0.0	1.0	0.0
X:153903447-153903911	0.0	0.0	0.0	1.0	3.0	0.0	0.0	0.0
X:153912061-153912860	0.0	0.0	0.0	0.0	0.0	2.0	0.0	0.0
X:153932128-153932321	0.0	0.0	0.0	0.0	0.0	0.0	4.0	0.0
X:153956927-153957481	0.0	1.0	0.0	0.0	0.0	1.0	0.0	0.0
X:153957443-153958212	0.0	0.0	0.0	0.0	6.0	0.0	0.0	0.0
X:153959519-153959806	0.0	0.0	0.0	1.0	0.0	3.0	0.0	0.0
X:153970886-153971062	0.0	0.0	0.0	0.0	0.0	3.0	0.0	0.0
X:154067075-154067387	2.0	0.0	0.0	0.0	0.0	0.0	0.0	0.0
X:154089937-154090225	0.0	5.0	4.0	4.0	2.0	3.0	0.0	2.0
X:154090001-154090250	1.0	0.0	0.0	0.0	0.0	0.0	1.0	0.0
X:154351728-154351883	0.0	0.0	0.0	4.0	0.0	0.0	0.0	0.0
X:154353140-154353590	0.0	0.0	3.0	0.0	0.0	0.0	1.0	0.0
X:154353439-154354256	0.0	0.0	3.0	0.0	0.0	0.0	0.0	0.0
X:154359502-154359806	0.0	3.0	0.0	0.0	0.0	0.0	0.0	0.0
X:154395384-154396058	0.0	0.0	0.0	0.0	0.0	0.0	3.0	0.0
X:154402472-154402841	0.0	0.0	2.0	0.0	0.0	0.0	0.0	0.0
X:154444302-154446534	0.0	0.0	0.0	5.0	0.0	0.0	0.0	0.0
X:154445812-154448560	2.0	0.0	0.0	0.0	0.0	0.0	0.0	0.0
X:154446506-154448756	0.0	0.0	0.0	0.0	3.0	0.0	0.0	0.0
X:154446515-154448555	1.0	0.0	0.0	0.0	0.0	0.0	1.0	0.0
X:154524869-154525346	1.0	0.0	0.0	1.0	0.0	0.0	0.0	0.0
X:154641654-154642656	0.0	0.0	0.0	0.0	0.0	0.0	2.0	0.0
X:154643131-154643455	0.0	0.0	0.0	3.0	0.0	0.0	0.0	0.0
X:154695917-154700059	2.0	34.0	4.0	6.0	6.0	18.0	6.0	8.0
X:154695917-154713255	0.0	0.0	0.0	3.0	0.0	0.0	0.0	0.0
X:154712229-154716329	1.0	2.0	0.0	0.0	3.0	0.0	0.0	0.0
X:154768128-154768510	0.0	2.0	0.0	0.0	3.0	0.0	4.0	0.0
X:154768128-154768688	1.0	2.0	0.0	0.0	6.0	0.0	0.0	0.0
X:154768302-154769310	0.0	1.0	2.0	0.0	0.0	0.0	0.0	2.0
X:154776878-154777502	0.0	0.0	2.0	0.0	0.0	0.0	0.0	0.0
X:155072746-155073057	0.0	2.0	0.0	0.0	0.0	0.0	0.0	0.0
X:155227302-155228354	2.0	0.0	0.0	0.0	0.0	0.0	0.0	0.0
X:155341710-155342255	0.0	2.0	0.0	0.0	0.0	0.0	0.0	0.0
X:155645266-155645808	0.0	3.0	0.0	0.0	0.0	0.0	0.0	0.0
Y:2953909-2961646	4.0	0.0	1.0	4.0	0.0	0.0	0.0	0.0
Y:2961074-2961646	0.0	0.0	1.0	1.0	0.0	0.0	0.0	0.0
Y:7278169-7278761	0.0	0.0	0.0	0.0	3.0	0.0	0.0	0.0
Y:7315139-7315554	0.0	4.0	0.0	0.0	0.0	0.0	0.0	0.0
Y:7347986-7348479	0.0	0.0	0.0	2.0	0.0	0.0	0.0	0.0
Y:7365229-7365580	1.0	0.0	0.0	0.0	0.0	1.0	0.0	0.0
Y:11191844-11192002	0.0	10.0	0.0	0.0	0.0	0.0	5.0	1.0
Y:12720589-12739629	0.0	0.0	0.0	0.0	2.0	0.0	0.0	0.0
Y:12775495-12793107	0.0	2.0	0.0	0.0	0.0	0.0	0.0	0.0
Y:13246195-13246691	0.0	2.0	0.0	0.0	0.0	0.0	0.0	0.0
Y:13280312-13280625	0.0	0.0	0.0	3.0	0.0	0.0	0.0	0.0
Y:13338338-13338564	0.0	0.0	0.0	2.0	0.0	0.0	0.0	0.0
Y:13357877-13366393	0.0	0.0	0.0	2.0	0.0	0.0	0.0	0.0
Y:13373936-13374119	0.0	0.0	0.0	3.0	0.0	0.0	0.0	0.0
Y:13378679-13378837	0.0	0.0	2.0	0.0	1.0	3.0	0.0	0.0
Y:13384622-13384926	3.0	3.0	5.0	1.0	1.0	2.0	0.0	0.0
Y:19715615-19720941	0.0	2.0	0.0	0.0	0.0	0.0	0.0	0.0
Y:19728694-19728965	2.0	0.0	0.0	0.0	0.0	0.0	0.0	0.0
MT:1997-2483	0.0	0.0	0.0	3.0	0.0	0.0	0.0	0.0
MT:3271-3570	4.0	0.0	0.0	0.0	0.0	0.0	0.0	0.0
MT:3304-4220	1.0	2.0	0.0	6.0	0.0	0.0	3.0	1.0
MT:3307-3873	0.0	0.0	4.0	4.0	1.0	1.0	1.0	1.0
MT:3443-3683	1.0	0.0	0.0	2.0	0.0	0.0	0.0	0.0
MT:3560-3756	15.0	16.0	22.0	23.0	4.0	12.0	13.0	12.0
MT:3581-4067	0.0	0.0	0.0	5.0	0.0	0.0	0.0	1.0
MT:3604-4158	3.0	2.0	1.0	7.0	0.0	1.0	0.0	0.0
MT:3704-3873	0.0	0.0	3.0	1.0	0.0	0.0	0.0	0.0
MT:3723-4014	0.0	0.0	0.0	3.0	0.0	0.0	0.0	0.0
MT:3737-4083	3.0	0.0	0.0	0.0	0.0	0.0	0.0	0.0
MT:3741-3974	0.0	0.0	2.0	3.0	0.0	0.0	0.0	0.0
MT:3818-4021	0.0	0.0	0.0	2.0	0.0	0.0	0.0	0.0
MT:3873-4220	2.0	1.0	0.0	0.0	0.0	1.0	0.0	3.0
MT:3952-4311	2.0	0.0	0.0	0.0	0.0	0.0	2.0	1.0
MT:4020-4397	0.0	1.0	1.0	0.0	0.0	0.0	0.0	1.0
MT:4026-4238	5.0	4.0	6.0	30.0	1.0	4.0	15.0	8.0
MT:4100-4311	0.0	2.0	0.0	0.0	0.0	0.0	0.0	0.0
MT:4489-4747	0.0	0.0	0.0	3.0	0.0	0.0	0.0	0.0
MT:4597-5053	1.0	0.0	1.0	2.0	0.0	0.0	0.0	0.0
MT:4604-4874	0.0	0.0	0.0	0.0	0.0	0.0	0.0	3.0
MT:4628-4945	0.0	2.0	4.0	4.0	0.0	0.0	0.0	0.0
MT:4717-5061	2.0	0.0	3.0	3.0	4.0	0.0	0.0	0.0
MT:4730-5327	0.0	1.0	0.0	1.0	0.0	0.0	0.0	0.0
MT:4736-4903	0.0	1.0	0.0	4.0	0.0	0.0	0.0	0.0
MT:4826-5014	0.0	0.0	2.0	0.0	0.0	0.0	0.0	0.0
MT:4870-5186	7.0	4.0	11.0	20.0	1.0	1.0	11.0	7.0
MT:4876-5294	5.0	1.0	11.0	5.0	0.0	0.0	2.0	4.0
MT:4983-5237	0.0	0.0	0.0	3.0	2.0	3.0	0.0	0.0
MT:4996-5294	0.0	0.0	0.0	1.0	0.0	2.0	0.0	0.0
MT:5053-5362	0.0	0.0	3.0	0.0	0.0	0.0	2.0	2.0
MT:5061-5194	0.0	0.0	0.0	0.0	0.0	8.0	5.0	2.0
MT:5122-5381	0.0	0.0	2.0	2.0	0.0	0.0	1.0	1.0
MT:5150-5474	4.0	0.0	0.0	0.0	0.0	0.0	0.0	6.0
MT:5243-5477	0.0	0.0	1.0	3.0	0.0	0.0	0.0	0.0
MT:5275-5399	0.0	0.0	6.0	1.0	0.0	1.0	0.0	0.0
MT:5353-5485	1.0	9.0	10.0	24.0	4.0	0.0	4.0	3.0
MT:5468-5656	0.0	0.0	0.0	2.0	0.0	0.0	0.0	0.0
MT:5476-5890	0.0	0.0	0.0	2.0	0.0	0.0	0.0	0.0
MT:5896-6155	0.0	0.0	2.0	0.0	0.0	0.0	0.0	0.0
MT:5896-6356	0.0	0.0	0.0	2.0	0.0	0.0	0.0	0.0
MT:5896-6423	1.0	0.0	0.0	1.0	0.0	0.0	0.0	0.0
MT:5902-6227	1.0	2.0	6.0	0.0	6.0	0.0	0.0	0.0
MT:5902-6335	0.0	0.0	3.0	0.0	0.0	0.0	0.0	0.0
MT:6042-6376	2.0	0.0	0.0	1.0	0.0	0.0	0.0	0.0
MT:6082-6479	0.0	0.0	0.0	0.0	0.0	0.0	2.0	1.0
MT:6082-6809	0.0	0.0	0.0	1.0	0.0	0.0	0.0	2.0
MT:6148-6482	0.0	0.0	1.0	0.0	0.0	0.0	3.0	0.0
MT:6148-6590	0.0	0.0	0.0	2.0	0.0	0.0	0.0	0.0
MT:6220-6497	0.0	0.0	0.0	0.0	0.0	0.0	2.0	0.0
MT:6309-6682	5.0	0.0	1.0	7.0	0.0	2.0	6.0	4.0
MT:6309-6881	1.0	0.0	2.0	0.0	2.0	0.0	0.0	0.0
MT:6309-7036	0.0	0.0	0.0	3.0	0.0	0.0	0.0	0.0
MT:6318-6545	0.0	0.0	3.0	0.0	0.0	0.0	1.0	2.0
MT:6421-6559	0.0	0.0	1.0	0.0	0.0	3.0	0.0	0.0
MT:6446-6624	1.0	1.0	5.0	7.0	2.0	5.0	3.0	0.0
MT:6496-7097	0.0	0.0	0.0	3.0	0.0	0.0	2.0	0.0
MT:6546-6840	0.0	0.0	0.0	5.0	0.0	1.0	0.0	0.0
MT:6580-7459	0.0	0.0	0.0	0.0	2.0	0.0	1.0	0.0
MT:6597-7108	0.0	0.0	0.0	2.0	0.0	0.0	0.0	0.0
MT:6714-6909	0.0	0.0	0.0	0.0	1.0	0.0	2.0	0.0
MT:6714-7087	0.0	2.0	4.0	0.0	0.0	0.0	0.0	0.0
MT:6714-7405	0.0	0.0	0.0	3.0	0.0	0.0	0.0	0.0
MT:6774-7146	0.0	0.0	0.0	0.0	6.0	0.0	0.0	0.0
MT:6851-7163	0.0	0.0	4.0	2.0	0.0	0.0	0.0	0.0
MT:6893-7295	0.0	0.0	3.0	0.0	0.0	0.0	0.0	0.0
MT:6938-7266	0.0	0.0	2.0	0.0	0.0	0.0	0.0	0.0
MT:7075-7268	0.0	0.0	0.0	0.0	0.0	3.0	0.0	0.0
MT:7089-7327	0.0	0.0	2.0	0.0	1.0	0.0	0.0	0.0
MT:7186-7405	1.0	0.0	1.0	1.0	0.0	1.0	1.0	3.0
MT:7257-7573	0.0	0.0	0.0	0.0	0.0	0.0	3.0	1.0
MT:7283-7603	0.0	0.0	3.0	0.0	0.0	0.0	0.0	0.0
MT:7651-7801	4.0	3.0	12.0	4.0	0.0	1.0	1.0	2.0
MT:7651-8061	4.0	0.0	0.0	2.0	0.0	0.0	0.0	0.0
MT:7675-7951	1.0	1.0	13.0	5.0	0.0	2.0	0.0	3.0
MT:7734-8091	0.0	0.0	0.0	2.0	0.0	0.0	0.0	0.0
MT:7798-7966	0.0	1.0	0.0	3.0	0.0	0.0	0.0	0.0
MT:7806-8212	1.0	0.0	5.0	1.0	0.0	0.0	7.0	1.0
MT:7848-8059	2.0	0.0	1.0	2.0	0.0	1.0	0.0	0.0
MT:7850-8172	0.0	0.0	2.0	0.0	0.0	0.0	0.0	0.0
MT:7974-8238	1.0	0.0	0.0	1.0	0.0	0.0	0.0	0.0
MT:8298-9003	0.0	4.0	0.0	0.0	0.0	0.0	0.0	0.0
MT:8360-8475	2.0	0.0	1.0	1.0	0.0	0.0	0.0	0.0
MT:8565-9332	0.0	0.0	1.0	1.0	0.0	1.0	0.0	0.0
MT:8565-9514	0.0	0.0	0.0	1.0	0.0	0.0	2.0	0.0
MT:8776-9206	6.0	3.0	6.0	2.0	2.0	3.0	4.0	1.0
MT:8830-9469	1.0	0.0	0.0	0.0	2.0	0.0	0.0	0.0
MT:8908-9505	0.0	2.0	5.0	2.0	1.0	0.0	0.0	1.0
MT:8915-9278	0.0	1.0	0.0	1.0	1.0	0.0	0.0	0.0
MT:8927-9599	0.0	0.0	0.0	3.0	0.0	0.0	0.0	0.0
MT:8931-9426	2.0	5.0	3.0	6.0	4.0	0.0	0.0	0.0
MT:9060-9226	0.0	0.0	1.0	1.0	0.0	0.0	1.0	0.0
MT:9082-9329	3.0	0.0	7.0	0.0	0.0	0.0	0.0	0.0
MT:9082-9843	0.0	0.0	0.0	0.0	0.0	0.0	2.0	0.0
MT:9199-9928	1.0	0.0	2.0	0.0	1.0	0.0	0.0	0.0
MT:9204-10613	0.0	0.0	0.0	2.0	0.0	0.0	0.0	0.0
MT:9248-9399	3.0	0.0	9.0	3.0	0.0	2.0	0.0	2.0
MT:9263-9521	2.0	12.0	7.0	15.0	4.0	5.0	22.0	9.0
MT:9277-9629	0.0	0.0	6.0	1.0	0.0	0.0	0.0	0.0
MT:9321-9596	0.0	1.0	5.0	3.0	1.0	1.0	3.0	3.0
MT:9343-9754	0.0	0.0	6.0	1.0	0.0	0.0	0.0	0.0
MT:9357-9680	0.0	0.0	0.0	2.0	0.0	0.0	0.0	0.0
MT:9417-9787	0.0	0.0	2.0	2.0	0.0	0.0	0.0	0.0
MT:9420-9901	0.0	0.0	0.0	2.0	0.0	0.0	0.0	0.0
MT:9493-9800	0.0	0.0	1.0	1.0	0.0	0.0	0.0	0.0
MT:9552-9692	2.0	2.0	2.0	3.0	0.0	0.0	3.0	1.0
MT:9552-10127	0.0	0.0	0.0	0.0	0.0	0.0	0.0	3.0
MT:9572-9901	3.0	3.0	1.0	14.0	0.0	0.0	1.0	0.0
MT:9608-9953	0.0	0.0	4.0	0.0	0.0	0.0	0.0	0.0
MT:9669-9859	0.0	0.0	0.0	0.0	0.0	0.0	2.0	0.0
MT:9728-10091	0.0	0.0	0.0	3.0	0.0	0.0	0.0	0.0
MT:9750-10307	0.0	0.0	2.0	0.0	0.0	0.0	0.0	0.0
MT:9786-10177	0.0	0.0	0.0	2.0	0.0	0.0	0.0	0.0
MT:9845-10185	0.0	0.0	0.0	2.0	0.0	0.0	0.0	0.0
MT:9916-10148	0.0	0.0	0.0	2.0	0.0	0.0	0.0	0.0
MT:10261-10446	0.0	0.0	0.0	1.0	0.0	0.0	0.0	1.0
MT:10467-10647	3.0	1.0	10.0	4.0	0.0	2.0	10.0	2.0
MT:10467-10768	0.0	0.0	0.0	0.0	0.0	1.0	2.0	1.0
MT:10467-10972	33.0	24.0	32.0	75.0	21.0	45.0	96.0	22.0
MT:10467-11532	0.0	0.0	1.0	3.0	0.0	0.0	0.0	0.0
MT:10545-10768	0.0	0.0	0.0	0.0	0.0	0.0	3.0	0.0
MT:10604-10929	1.0	2.0	7.0	11.0	0.0	4.0	2.0	2.0
MT:10613-11506	0.0	0.0	0.0	3.0	0.0	1.0	0.0	0.0
MT:10794-11347	29.0	29.0	110.0	127.0	19.0	34.0	90.0	43.0
MT:11045-11404	0.0	0.0	1.0	4.0	7.0	0.0	0.0	0.0
MT:11204-11644	36.0	34.0	41.0	124.0	39.0	22.0	49.0	24.0
MT:11264-12013	1.0	3.0	3.0	7.0	4.0	0.0	3.0	1.0
MT:11502-11662	34.0	26.0	67.0	76.0	16.0	14.0	38.0	7.0
MT:11550-12097	1.0	0.0	5.0	14.0	2.0	0.0	9.0	0.0
MT:11674-11857	5.0	3.0	5.0	13.0	2.0	0.0	5.0	1.0
MT:11725-12196	0.0	0.0	0.0	1.0	0.0	0.0	0.0	1.0
MT:11725-12425	1.0	0.0	1.0	0.0	0.0	0.0	1.0	0.0
MT:11753-12064	6.0	11.0	28.0	20.0	2.0	10.0	21.0	3.0
MT:11753-12230	0.0	0.0	2.0	0.0	0.0	0.0	0.0	0.0
MT:11935-12091	1.0	0.0	1.0	0.0	0.0	0.0	0.0	0.0
MT:12015-12349	0.0	3.0	0.0	1.0	0.0	0.0	0.0	1.0
MT:12080-12245	0.0	0.0	0.0	1.0	0.0	0.0	1.0	0.0
MT:12116-12373	0.0	0.0	1.0	0.0	0.0	3.0	0.0	1.0
MT:12349-12788	0.0	0.0	3.0	0.0	0.0	0.0	0.0	0.0
MT:12354-12402	1.0	1.0	0.0	0.0	0.0	0.0	0.0	0.0
MT:12375-12704	37.0	52.0	80.0	129.0	6.0	35.0	72.0	47.0
MT:12375-13032	7.0	10.0	1.0	12.0	8.0	11.0	8.0	2.0
MT:12399-12823	1.0	0.0	0.0	1.0	0.0	0.0	0.0	0.0
MT:12399-13131	2.0	2.0	1.0	3.0	0.0	4.0	3.0	2.0
MT:12399-13686	9.0	3.0	3.0	15.0	6.0	9.0	5.0	0.0
MT:12465-12911	7.0	0.0	12.0	20.0	4.0	9.0	5.0	3.0
MT:12532-12823	0.0	3.0	0.0	0.0	0.0	0.0	0.0	0.0
MT:12549-13028	0.0	0.0	0.0	3.0	0.0	1.0	0.0	1.0
MT:12549-13383	4.0	6.0	3.0	8.0	1.0	3.0	10.0	1.0
MT:12555-13159	2.0	2.0	0.0	5.0	0.0	2.0	0.0	2.0
MT:12558-12942	4.0	3.0	3.0	8.0	0.0	2.0	3.0	2.0
MT:12562-12683	0.0	0.0	1.0	1.0	0.0	1.0	0.0	0.0
MT:12701-13113	0.0	0.0	3.0	0.0	0.0	1.0	0.0	2.0
MT:12717-12945	0.0	0.0	0.0	2.0	0.0	0.0	1.0	0.0
MT:12779-13367	0.0	0.0	0.0	0.0	0.0	2.0	0.0	0.0
MT:12848-13092	1.0	0.0	0.0	0.0	0.0	0.0	0.0	1.0
MT:12911-13109	13.0	0.0	1.0	9.0	2.0	3.0	2.0	2.0
MT:13059-13683	96.0	53.0	103.0	164.0	43.0	82.0	119.0	12.0
MT:13081-13191	0.0	0.0	0.0	2.0	0.0	0.0	1.0	0.0
MT:13836-14136	480.0	352.0	727.0	906.0	281.0	363.0	704.0	268.0
MT:14253-14862	3.0	1.0	0.0	0.0	1.0	1.0	4.0	1.0
MT:14466-14707	12.0	7.0	13.0	13.0	0.0	3.0	15.0	2.0
MT:14558-15480	1.0	1.0	0.0	0.0	0.0	0.0	0.0	0.0
MT:14621-15081	2.0	0.0	1.0	0.0	0.0	1.0	0.0	0.0
MT:14626-14746	5.0	2.0	2.0	3.0	0.0	1.0	2.0	4.0
MT:14649-14896	0.0	0.0	0.0	0.0	0.0	2.0	0.0	0.0
MT:14649-14954	1.0	0.0	0.0	2.0	0.0	0.0	0.0	0.0
MT:14743-15031	0.0	0.0	5.0	2.0	0.0	0.0	0.0	2.0
MT:14743-15337	2.0	0.0	0.0	2.0	1.0	0.0	4.0	0.0
MT:14745-14866	0.0	0.0	3.0	1.0	1.0	0.0	1.0	0.0
MT:14752-15517	0.0	0.0	0.0	4.0	0.0	0.0	4.0	0.0
MT:14771-15268	0.0	0.0	0.0	1.0	0.0	0.0	1.0	0.0
MT:14795-15067	0.0	1.0	0.0	3.0	0.0	0.0	0.0	0.0
MT:14892-15475	1.0	0.0	0.0	0.0	3.0	0.0	0.0	0.0
MT:14909-15031	0.0	0.0	4.0	0.0	0.0	0.0	0.0	0.0
MT:15074-15451	0.0	7.0	0.0	1.0	0.0	0.0	0.0	0.0
MT:15330-15539	0.0	1.0	3.0	11.0	0.0	4.0	1.0	0.0
MT:15382-15568	2.0	0.0	2.0	3.0	0.0	6.0	9.0	1.0
MT:15382-15852	1.0	0.0	0.0	2.0	0.0	0.0	0.0	0.0
MT:15491-15724	1.0	1.0	1.0	18.0	0.0	2.0	1.0	0.0
MT:15536-15814	0.0	1.0	0.0	1.0	0.0	0.0	0.0	0.0
MT:15581-15832	0.0	0.0	0.0	2.0	0.0	0.0	0.0	0.0
MT:15605-15890	0.0	0.0	0.0	2.0	0.0	0.0	0.0	0.0
MT:15609-15777	0.0	0.0	0.0	3.0	0.0	0.0	0.0	0.0
MT:15652-15832	0.0	1.0	0.0	1.0	0.0	0.0	0.0	0.0
MT:16056-16286	0.0	4.0	0.0	2.0	0.0	1.0	0.0	0.0
MT:16105-16269	0.0	2.0	0.0	0.0	0.0	0.0	0.0	0.0
MT:16157-16309	1.0	2.0	0.0	0.0	0.0	0.0	0.0	0.0
MT:16389-16542	0.0	0.0	0.0	2.0	0.0	0.0	0.0	0.0
