## Supplementary Data S3: circFL-seq results for "Identification of full-length circular RNAs linked with therapy resistance of pediatric cancers" (part 1 of 2)

### Sheet: circFL_circRNAs
circ_ID	gene_name	COST-S	COST-R	Karpas-299-S	Karpas-299-R	SUD-HL-1-S	SUD-HL-1-R	SUP-M2-S	SUP-M2-R
chr1:100007034-100017815	ENSG00000283761;SLC35A3	0	0	0	0	0	0	0	2
chr1:100049909-100069685	MFSD14A;ENSG00000283761	0	2	0	3	0	0	0	0
chr1:100063551-100063686	MFSD14A-AS1;ENSG00000283761-AS1;ENSG00000241073	0	0	0	0	0	1	0	0
chr1:100119685-100120296	SASS6	0	1	0	0	0	0	0	0
chr1:100173331-100175113	LRRC39	0	0	0	0	1	0	0	0
chr1:100269159-100269378	RTCA	0	2	0	0	0	0	0	0
chr1:100276093-100276391	RTCA	0	0	0	0	7	0	0	0
chr1:100276099-100276374	RTCA	3	0	0	0	0	0	4	0
chr1:100280939-100281632	RTCA	3	0	0	2	0	0	0	1
chr1:100424222-100468094	CDC14A	0	1	0	0	0	0	0	0
chr1:100435777-100436470	CDC14A	0	0	2	0	0	0	0	0
chr1:100494818-100499262	CDC14A	0	4	0	1	0	0	0	0
chr1:10075847-10076261	UBE4B	0	0	0	0	0	1	0	0
chr1:100896570-100974902	SLC30A7	0	0	0	0	0	3	0	0
chr1:100906852-100921841	SLC30A7	0	2	0	11	0	3	3	4
chr1:100906852-100974902	SLC30A7	0	0	0	3	2	0	0	0
chr1:100906878-100921785	SLC30A7	0	0	0	0	0	0	0	1
chr1:100911063-100921841	SLC30A7	0	0	0	2	0	0	0	1
chr1:100923148-100923632	SLC30A7	1	0	0	0	0	0	0	0
chr1:100932210-100932990	SLC30A7	0	0	0	1	0	0	0	0
chr1:100932363-100933021	SLC30A7/SLC30A7-AS1	4	0	0	1	3	3	1	0
chr1:10095461-10105744	UBE4B	0	0	0	0	0	1	0	1
chr1:10111049-10111487	UBE4B	0	0	0	4	0	0	0	0
chr1:101193771-101213209	NA	0	0	0	3	0	0	0	0
chr1:10149184-10161286	UBE4B	0	0	0	0	0	3	0	0
chr1:10256247-10268263	KIF1B	0	1	0	0	0	0	0	0
chr1:10291082-10297246	KIF1B	0	0	0	1	0	0	0	0
chr1:10292047-10297246	KIF1B	0	0	0	0	2	0	0	0
chr1:10316018-10316528	KIF1B-AS1	1	0	0	0	0	0	0	0
chr1:10357034-10357475	KIF1B-AS1	0	0	0	0	0	1	0	0
chr1:10364467-10364686	KIF1B	0	0	3	0	0	0	0	0
chr1:10366879-10367041	KIF1B	1	0	0	0	0	0	0	0
chr1:10386157-10386670	ENSG00000284735	2	0	0	0	0	0	0	0
chr1:10390595-10391270	NA	1	0	0	0	0	0	0	0
chr1:10390772-10391074	NA	0	0	3	0	0	1	0	0
chr1:10403071-10404279	PGD	0	0	0	0	0	0	0	1
chr1:10403071-10413251	PGD	0	0	0	0	1	0	0	0
chr1:10403472-10404609	PGD	0	1	0	0	0	0	0	0
chr1:10409810-10410159	PGD	0	0	0	1	0	0	0	0
chr1:10411418-10413251	PGD	0	0	0	2	0	0	0	0
chr1:10411620-10412135	PGD	0	1	0	0	0	0	0	0
chr1:10418001-10418487	PGD	0	0	0	0	0	1	0	0
chr1:10418722-10419054	PGD	0	0	0	0	0	2	0	0
chr1:10436256-10436420	CENPS-CORT;CENPS	0	1	0	0	0	0	0	0
chr1:1046318-1046526	AGRN	0	0	0	0	0	0	0	1
chr1:10478798-10479078	PEX14	0	0	0	0	0	0	0	1
chr1:10526174-10526965	PEX14	0	0	0	0	0	0	0	1
chr1:10527479-10527684	PEX14	0	0	2	0	0	0	0	0
chr1:10554288-10554549	PEX14	0	0	0	0	0	1	0	0
chr1:10554288-10554738	PEX14	3	0	0	0	0	0	0	0
chr1:10586908-10587178	PEX14	4	0	2	1	1	1	0	0
chr1:10629754-10629852	PEX14	1	0	0	0	0	0	0	0
chr1:1067469-1068465	ENSG00000217801	0	1	0	0	0	0	0	0
chr1:108148279-108161293	SLC25A24	0	2	0	2	0	0	0	0
chr1:108154983-108161293	SLC25A24	0	0	0	1	0	0	0	0
chr1:108154983-108185954	SLC25A24	2	0	0	0	0	0	0	0
chr1:108650211-108657579	HENMT1	0	2	0	0	0	0	0	0
chr1:108650211-108659962	HENMT1	0	0	0	0	0	0	2	0
chr1:108754306-108755169	STXBP3	0	0	0	3	0	0	0	0
chr1:108919625-108920220	AKNAD1;GPSM2;CLCC1	0	0	0	0	2	0	0	0
chr1:108923196-108923466	GPSM2;AKNAD1;CLCC1	0	0	0	2	0	0	0	0
chr1:108954690-108954907	AKNAD1;CLCC1	0	0	1	0	0	0	0	0
chr1:108982609-108986680	WDR47	0	0	0	2	0	0	0	0
chr1:109002224-109011718	WDR47	0	1	0	0	0	0	0	0
chr1:109038117-109038582	WDR47-AS1	0	0	0	0	0	0	0	1
chr1:109107682-109108354	CFAP276	0	0	0	0	2	0	0	0
chr1:109227259-109227578	SARS1	0	1	3	3	0	3	0	5
chr1:109227263-109227625	SARS1	0	1	0	5	0	0	3	0
chr1:109232029-109232458	SARS1	0	1	0	0	0	0	0	0
chr1:109233880-109234050	SARS1	0	0	0	0	0	0	0	1
chr1:109234290-109234685	SARS1	0	0	0	2	0	0	0	0
chr1:109236549-109237215	SARS1	0	0	0	0	0	0	0	1
chr1:109409928-109415363	PSMA5	0	0	0	0	0	0	1	0
chr1:109411011-109421926	PSMA5	0	0	0	0	0	0	0	3
chr1:109557191-109558167	GNAI3	0	0	0	2	0	0	0	0
chr1:109573737-109579361	GNAI3	0	0	0	3	0	2	0	0
chr1:109581637-109582235	GNAI3	0	0	0	1	0	0	0	0
chr1:109596618-109597103	GNAI3;ENSG00000225113	0	0	0	1	0	0	0	2
chr1:109625261-109625576	AMPD2	0	0	0	0	0	0	0	1
chr1:109627519-109627772	AMPD2	0	0	0	6	0	0	0	0
chr1:109757237-109757727	GSTM5;ENSG00000241720;EPS8L3-AS1	0	0	1	0	0	0	0	0
chr1:110011358-110012358	AHCYL1	0	0	0	0	0	0	0	1
chr1:110038224-110038866	STRIP1	0	2	0	0	0	0	0	0
chr1:110363517-110364517	LAMTOR5-AS1;SLC16A4	0	0	0	0	0	0	1	0
chr1:110397023-110397536	LAMTOR5	0	1	0	0	0	0	0	0
chr1:110398229-110398610	LAMTOR5-AS1	0	0	0	2	0	0	0	0
chr1:110404971-110405280	LAMTOR5	0	0	0	0	2	0	0	0
chr1:11048023-11048419	NA	0	0	0	0	0	0	1	0
chr1:11048198-11048419	NA	0	0	0	0	0	0	2	0
chr1:11068008-11076948	EXOSC10	0	0	0	1	0	0	0	0
chr1:11070900-11076948	EXOSC10	0	0	0	3	0	0	0	0
chr1:11078573-11079074	EXOSC10	0	0	0	0	0	0	1	0
chr1:11087524-11098056	EXOSC10	0	0	1	0	0	0	0	0
chr1:110877171-110877876	CD53	0	0	0	1	0	0	0	0
chr1:110891392-110892533	CD53	0	0	0	1	0	0	0	0
chr1:110950671-110951229	LRIF1;ENSG00000232811	0	2	0	0	0	0	0	0
chr1:11096396-11192562	MTOR;ANGPTL7-AS1;RNU6-537P-AS1;EXOSC10	0	0	0	0	0	0	1	0
chr1:111147642-111161296	CEPT1	0	0	0	1	0	0	0	0
chr1:11114832-11126685	MTOR	0	1	0	0	0	0	0	0
chr1:11124498-11133197	MTOR	0	0	0	1	0	0	0	0
chr1:1112898-1113678	C1orf159-AS1	0	0	0	0	1	0	0	0
chr1:11130627-11133121	MTOR	0	0	0	0	0	0	2	0
chr1:111429837-111430871	NA	0	1	0	0	0	0	0	0
chr1:111456086-111459636	ATP5PB	0	0	0	0	0	0	2	0
chr1:111465190-111465400	NA	0	0	1	0	0	0	0	0
chr1:111622147-111622669	RAP1A	0	1	0	0	0	0	0	0
chr1:111642153-111642870	RAP1A	0	0	0	0	0	0	1	0
chr1:111642212-111642779	RAP1A	1	0	0	0	0	0	0	0
chr1:111648134-111648690	RAP1A-AS1	0	0	0	1	0	0	0	0
chr1:111681020-111681154	INKA2;RAP1A	0	1	0	0	0	0	0	0
chr1:11210814-11216234	MTOR	2	0	0	0	0	0	0	0
chr1:11221545-11221779	MTOR	0	0	0	0	0	0	1	0
chr1:11247625-11248094	MTOR	0	0	0	1	1	0	0	0
chr1:112490600-112491131	WNT2B	0	1	0	0	0	0	0	0
chr1:112547818-112548160	ST7L	1	0	0	0	0	0	0	0
chr1:112547868-112548102	ST7L	0	1	0	0	0	0	0	0
chr1:112576986-112584126	ST7L	0	0	0	0	1	0	0	0
chr1:112584754-112585587	ST7L	0	0	1	0	0	0	0	0
chr1:112623135-112623390	CAPZA1	0	0	0	0	0	1	0	0
chr1:112638391-112638754	CAPZA1	0	0	0	1	0	0	0	0
chr1:112641861-112642180	CAPZA1	0	3	0	1	0	0	1	0
chr1:112644111-112652201	CAPZA1	0	0	0	0	0	0	1	0
chr1:112653598-112659779	CAPZA1	0	0	0	0	0	0	1	0
chr1:112653598-112659844	CAPZA1	0	0	0	0	0	0	1	0
chr1:112653598-112667145	CAPZA1	0	0	0	2	0	0	2	0
chr1:112655287-112655721	CAPZA1/CAPZA1-AS1	0	2	0	0	0	0	4	0
chr1:112655368-112655596	CAPZA1-AS1	0	0	0	0	0	0	1	0
chr1:112659097-112659666	CAPZA1-AS1	0	0	0	0	0	0	0	1
chr1:112663621-112664086	CAPZA1	0	0	0	0	1	0	0	0
chr1:112663774-112663962	CAPZA1	0	0	0	3	0	0	0	0
chr1:112684544-112685374	MOV10	0	0	0	0	0	0	1	0
chr1:11277124-11277608	UBIAD1	0	0	0	0	0	0	4	0
chr1:112929457-112929590	SLC16A1-AS1	0	0	0	0	0	1	0	0
chr1:112931017-112931397	SLC16A1	0	0	0	2	0	0	0	0
chr1:112965402-112965705	SLC16A1-AS1	0	0	0	0	0	0	2	0
chr1:112965924-112966346	SLC16A1-AS1	0	0	0	4	0	0	0	0
chr1:112965934-112966459	SLC16A1-AS1	1	0	0	0	0	0	0	0
chr1:112979172-112979660	SLC16A1-AS1;ENSG00000287807	0	0	0	0	0	0	0	3
chr1:112995525-113008360	SLC16A1-AS1	0	0	0	0	0	1	0	0
chr1:113006808-113006951	SLC16A1-AS1	0	0	2	0	0	0	0	0
chr1:113010910-113011128	SLC16A1-AS1	0	0	0	1	0	0	0	0
chr1:113016131-113016641	SLC16A1-AS1;LRIG2-DT	0	0	0	1	0	0	0	0
chr1:113016257-113016515	LRIG2-DT;SLC16A1-AS1	0	0	1	0	0	0	0	0
chr1:113023599-113023847	LRIG2-DT-AS1;SLC16A1-AS1	0	7	0	0	0	0	0	0
chr1:113024050-113024692	LRIG2-DT;SLC16A1-AS1	1	0	0	0	0	0	0	0
chr1:113034392-113034492	SLC16A1-AS1;LRIG2-DT	0	0	0	0	0	0	0	1
chr1:113079558-113079775	LRIG2-AS1	0	0	0	0	0	1	0	1
chr1:113089997-113090526	LRIG2	0	0	0	0	0	1	0	1
chr1:113091318-113094755	LRIG2	0	0	0	1	0	0	0	0
chr1:113091318-113098785	LRIG2	0	0	0	0	0	0	1	0
chr1:113106175-113106550	LRIG2	0	0	3	0	0	0	0	0
chr1:113106180-113106468	LRIG2	0	2	0	0	0	0	0	0
chr1:113585387-113594560	MAGI3	0	0	0	1	3	0	0	0
chr1:113667063-113668060	MAGI3	0	1	0	0	0	0	0	0
chr1:113671734-113673465	MAGI3	0	1	0	0	0	0	0	0
chr1:113679953-113680503	MAGI3	0	0	0	0	0	0	2	0
chr1:113686751-113687891	NA	1	0	0	0	0	0	0	0
chr1:113687928-113688394	NA	0	3	0	0	0	0	0	0
chr1:113687960-113688377	NA	1	0	0	0	0	0	0	0
chr1:113688009-113688250	NA	0	0	0	0	0	0	2	0
chr1:113722892-113723274	PHTF1	0	0	0	2	0	0	0	0
chr1:113742593-113742904	PHTF1	0	2	0	0	0	0	0	0
chr1:113797363-113798036	RSBN1	0	0	0	0	0	1	4	0
chr1:113815957-113816245	PTPN22-AS1;ENSG00000231128	0	1	0	0	0	0	0	0
chr1:113848540-113855049	ENSG00000231128-AS1;PTPN22	0	0	0	0	0	0	1	0
chr1:113857931-113858355	ENSG00000231128;AP4B1-AS1;PTPN22	0	1	0	0	0	0	0	0
chr1:113861700-113862085	PTPN22;ENSG00000231128-AS1;AP4B1	0	0	0	2	0	0	0	0
chr1:113908097-113911413	DCLRE1B	1	0	0	0	0	0	0	0
chr1:113952809-113957286	HIPK1	0	1	0	0	0	0	0	0
chr1:114403733-114403862	TRIM33	0	1	0	0	0	0	0	0
chr1:114421501-114424755	TRIM33	0	0	2	0	0	0	0	0
chr1:114463104-114464388	TRIM33	0	0	0	0	1	0	0	0
chr1:114497602-114498389	TRIM33	0	0	0	1	0	0	0	0
chr1:114605691-114606124	DENND2C	0	0	0	0	2	0	0	0
chr1:114709569-114713978	NRAS	0	0	0	0	0	1	0	0
chr1:114720624-114727090	CSDE1	0	1	0	0	0	0	0	0
chr1:114723907-114726269	CSDE1	0	1	0	0	0	0	0	0
chr1:114733732-114738072	CSDE1	0	0	0	1	0	0	2	0
chr1:114742485-114743328	CSDE1	0	0	0	0	0	0	2	0
chr1:1154760-1154965	NA	0	0	2	0	0	0	0	0
chr1:115686409-115686667	VANGL1	1	0	0	0	0	0	0	0
chr1:115988809-115989420	SLC22A15	0	0	1	0	0	0	0	0
chr1:115988811-115989140	SLC22A15	0	0	0	0	0	0	0	1
chr1:116388726-116390339	ATP1A1	0	0	0	0	4	0	0	0
chr1:116390213-116390891	ATP1A1	0	0	0	0	0	1	0	0
chr1:116392989-116393488	ATP1A1-AS1;ATP1A1	0	0	0	0	0	1	2	0
chr1:116533485-116534114	CD58	0	0	0	0	1	0	0	0
chr1:11656741-11657472	FBXO44-AS1	0	0	0	0	0	1	0	0
chr1:11675082-11680613	MAD2L2	0	2	0	0	0	0	0	0
chr1:11676046-11680613	MAD2L2	0	1	0	0	0	0	0	0
chr1:11676170-11676847	MAD2L2	0	0	1	0	0	0	0	0
chr1:117023720-117024205	CD101	0	0	0	0	1	0	0	0
chr1:117066914-117067318	TTF2	0	1	0	0	0	2	0	0
chr1:117078793-117080792	TTF2-AS1	0	0	0	0	0	0	1	0
chr1:117084018-117101562	TTF2	0	0	0	0	0	0	0	1
chr1:117111499-117111847	TRIM45	0	0	0	0	0	1	0	0
chr1:11736219-11736498	AGTRAP-AS1	0	1	0	0	0	0	0	0
chr1:117397918-117398379	MAN1A2	0	0	0	0	0	0	2	0
chr1:117402186-117442325	MAN1A2	0	0	0	0	0	1	0	0
chr1:117460489-117502970	MAN1A2	1	0	0	0	0	0	0	0
chr1:117610781-117611592	TENT5C	0	0	0	0	0	0	0	1
chr1:117616294-117617201	TENT5C-AS1	0	1	0	0	0	0	0	0
chr1:117619835-117620153	TENT5C	1	0	0	0	0	0	0	0
chr1:117619953-117620278	TENT5C	0	2	0	0	0	0	0	0
chr1:11815912-11816590	CLCN6	0	0	0	0	0	0	0	1
chr1:11823707-11827287	CLCN6	0	0	0	1	0	0	0	0
chr1:11823834-11824450	CLCN6	0	0	0	1	0	0	0	0
chr1:119027726-119028532	NA	0	1	0	0	0	0	0	0
chr1:119098225-119098495	WARS2	0	0	0	0	2	2	9	0
chr1:119146953-119150746	WARS2-AS1	0	2	0	0	0	0	0	0
chr1:119163913-119164613	WARS2-AS1	0	0	0	0	0	0	2	0
chr1:11923260-11925343	KIAA2013	0	1	0	0	0	0	0	0
chr1:11934814-11949839	PLOD1	0	0	0	1	0	0	0	0
chr1:11942685-11948067	PLOD1	0	0	0	0	0	1	0	0
chr1:11965539-11974754	PLOD1	0	0	0	1	0	0	0	0
chr1:11976347-11976793	NA	0	3	0	0	0	0	0	0
chr1:119937960-119948540	NOTCH2	0	3	0	0	0	0	0	0
chr1:11999647-11999792	MFN2-AS1	1	0	0	0	0	0	0	0
chr1:12000475-12001010	MFN2	0	0	0	0	1	0	0	0
chr1:120008718-120009119	NOTCH2-AS1	0	1	0	0	0	0	0	0
chr1:12001401-12002103	MFN2	1	1	0	0	0	0	3	0
chr1:12005711-12009726	MFN2	0	0	1	0	0	0	0	0
chr1:120164591-120166481	SEC22B-AS1	0	0	0	0	3	0	0	0
chr1:120221651-120222789	ENSG00000274642	0	0	0	1	0	0	0	0
chr1:120251414-120278036	ENSG00000274642	0	1	0	0	0	0	0	2
chr1:120252314-120253347	ENSG00000274642	0	0	0	0	0	0	0	1
chr1:120271829-120278036	ENSG00000274642;ENSG00000223804-AS1	0	0	0	4	0	0	0	0
chr1:12027280-12027935	MIIP	1	0	0	0	0	0	0	0
chr1:12027516-12027836	MIIP	0	0	0	0	0	0	0	2
chr1:120301694-120302081	ENSG00000223804;ENSG00000274642	0	0	0	1	0	0	0	0
chr1:120309585-120310351	ENSG00000223804;ENSG00000274642	0	1	0	0	0	0	0	0
chr1:120315074-120315946	ENSG00000223804;ENSG00000274642	0	0	0	1	0	0	0	0
chr1:120417175-120420118	NBPF8	0	1	0	2	0	0	0	2
chr1:120419850-120427847	NBPF8	0	0	1	1	0	0	0	0
chr1:120419991-120425835	NBPF8	0	0	0	0	0	1	0	0
chr1:120423476-120423776	NBPF8	0	0	0	1	0	0	0	0
chr1:120470199-120470574	NA	0	0	0	1	0	0	0	0
chr1:12049139-12049439	NA	0	0	1	0	0	0	0	0
chr1:12049177-12049473	NA	0	0	0	1	0	0	0	0
chr1:120505857-120512573	PDE4DIPP2	0	1	0	0	0	0	0	0
chr1:120515584-120516166	PDE4DIPP2	0	0	0	0	0	1	0	0
chr1:120524329-120524945	PDE4DIPP2	0	1	0	0	0	0	0	0
chr1:120534008-120534419	PDE4DIPP2	0	0	0	1	0	0	0	0
chr1:120538797-120539010	PDE4DIPP2	1	0	0	0	0	0	0	0
chr1:120573072-120579194	PDE4DIPP2	5	0	0	4	0	0	0	2
chr1:120573072-120620465	PDE4DIPP2	1	0	0	0	0	0	0	0
chr1:120587253-120587707	PDE4DIPP2	0	0	0	1	0	0	0	0
chr1:120620355-120641759	PDE4DIPP2	0	0	0	1	0	0	0	0
chr1:120620355-120646928	PDE4DIPP2	0	0	0	1	0	1	0	0
chr1:120629033-120629595	PDE4DIPP2	0	0	0	1	0	0	0	0
chr1:120632302-120632720	PDE4DIPP2	0	1	0	0	0	0	0	0
chr1:12063639-12109656	TNFRSF8	0	0	0	1	0	0	0	0
chr1:12066619-12067402	TNFRSF8	0	0	0	1	0	0	0	0
chr1:12066919-12067402	TNFRSF8	7	0	0	0	0	0	0	0
chr1:12071245-12071653	TNFRSF8	0	0	0	0	0	0	5	0
chr1:12071245-12071682	TNFRSF8	0	0	0	0	5	0	0	0
chr1:12071245-12071721	TNFRSF8	0	0	0	0	0	0	0	5
chr1:12071326-12071682	TNFRSF8	0	0	0	9	0	0	0	0
chr1:12074411-12075102	TNFRSF8	0	0	0	0	5	0	0	0
chr1:12074529-12074895	TNFRSF8-AS1	0	0	0	0	1	1	0	0
chr1:12074546-12074919	TNFRSF8	0	0	0	4	0	0	0	0
chr1:12074558-12074975	TNFRSF8	2	0	7	0	0	0	1	1
chr1:12086357-12086659	TNFRSF8	0	0	0	1	0	0	0	0
chr1:120935847-120936099	LINC00623	0	2	0	0	0	0	0	0
chr1:120939912-120940550	LINC00623	0	0	0	0	0	1	0	0
chr1:120962506-120962709	LINC00623	0	3	0	0	0	0	0	0
chr1:12099369-12099908	TNFRSF8-AS1	0	2	0	0	0	0	0	0
chr1:12101945-12103087	TNFRSF8	0	0	0	0	2	0	0	0
chr1:12102762-12103044	TNFRSF8	5	0	0	0	0	0	0	0
chr1:12102775-12103110	TNFRSF8-AS1	0	0	0	0	1	0	0	0
chr1:12102796-12103087	TNFRSF8	2	0	6	0	0	0	8	0
chr1:12104379-12115729	TNFRSF8	0	2	0	0	0	0	0	0
chr1:12104977-12105477	TNFRSF8	0	1	0	0	0	0	0	0
chr1:12107325-12108129	TNFRSF8	1	0	0	0	0	0	0	0
chr1:12109566-12112014	TNFRSF8	0	0	0	0	0	0	0	2
chr1:12109566-12115729	TNFRSF8	0	0	2	0	0	0	0	0
chr1:12109566-12126236	TNFRSF8	0	0	0	2	0	0	0	0
chr1:12115269-12115660	TNFRSF8	0	0	1	0	0	0	0	0
chr1:12116684-12117091	TNFRSF8	0	0	0	0	2	0	0	0
chr1:12116752-12117133	TNFRSF8	0	0	0	0	0	0	0	3
chr1:121186905-121187513	SRGAP2C	0	0	0	3	0	0	0	0
chr1:121204522-121204753	SRGAP2C	0	0	0	3	0	0	0	0
chr1:121218477-121218606	SRGAP2C	0	1	0	0	0	0	0	0
chr1:121221022-121221597	SRGAP2C	3	0	0	0	0	0	0	0
chr1:12131180-12131888	TNFRSF8	0	0	0	1	0	0	0	0
chr1:12131325-12131781	TNFRSF8-AS1	0	0	2	0	0	0	0	0
chr1:12131760-12131924	TNFRSF8	0	1	0	0	0	0	0	0
chr1:121365293-121374954	SRGAP2;SRGAP2C	0	0	0	3	0	0	0	0
chr1:12136536-12136859	TNFRSF8	0	0	0	0	1	0	0	0
chr1:121388092-121388333	SRGAP2-AS1;SRGAP2C	0	0	0	1	0	0	0	0
chr1:1217388-1218573	SDF4	0	0	0	2	0	0	0	0
chr1:12188796-12193098	TNFRSF1B	0	0	0	3	0	0	0	0
chr1:1220827-1221873	SDF4	0	1	0	0	0	0	0	0
chr1:1223244-1223968	SDF4	6	7	10	53	21	3	11	21
chr1:1223244-1228946	SDF4	0	0	0	1	0	0	0	0
chr1:12262021-12271025	VPS13D	0	0	0	0	0	0	0	1
chr1:12292065-12292465	VPS13D	0	0	0	0	0	0	1	0
chr1:12318072-12333366	VPS13D	0	2	0	0	0	0	0	0
chr1:12359892-12360171	VPS13D	0	0	0	1	0	0	0	0
chr1:12400181-12416827	VPS13D	0	0	0	3	0	0	0	0
chr1:1250939-1251463	ENSG00000260179	0	0	1	0	0	0	0	0
chr1:1256045-1267992	UBE2J2	0	1	0	0	1	0	0	0
chr1:1264880-1265708	UBE2J2	0	0	0	0	0	1	0	0
chr1:1265941-1266333	UBE2J2	0	0	0	0	0	0	0	1
chr1:1279668-1280184	LINC01786	0	1	0	0	0	0	0	0
chr1:1340533-1341666	DVL1	0	0	0	0	0	0	1	0
chr1:1370086-1370338	NA	0	0	0	0	1	0	3	0
chr1:1370103-1370341	NA	1	0	0	5	0	0	0	0
chr1:13715541-13742157	PRDM2	0	5	4	0	0	0	0	0
chr1:13715541-13749487	PRDM2	0	0	0	0	1	0	0	1
chr1:13715541-13750486	PRDM2	0	0	0	1	0	0	0	0
chr1:13731000-13742157	PRDM2	0	0	3	4	0	0	0	3
chr1:13731000-13749487	PRDM2	2	0	5	3	2	0	0	2
chr1:13731000-13750486	PRDM2	0	0	0	1	0	0	0	0
chr1:13731000-13773188	PRDM2	0	0	0	3	0	0	0	0
chr1:13742466-13743067	PRDM2	0	0	1	0	0	0	0	0
chr1:13753237-13753835	PRDM2	0	0	0	0	0	0	0	1
chr1:13767730-13768236	PRDM2	0	1	0	0	0	0	0	0
chr1:13780798-13781093	PRDM2	1	0	0	0	0	0	0	0
chr1:13782545-13823620	PRDM2	0	0	0	0	3	0	0	0
chr1:138331-138970	NA	0	0	1	0	0	0	0	0
chr1:1395576-1395715	CCNL2	0	0	0	0	0	1	0	0
chr1:1402380-1402751	MRPL20-AS1	0	0	0	0	0	1	0	0
chr1:1403037-1403338	MRPL20-AS1	0	0	0	0	0	0	0	1
chr1:1408986-1409202	MRPL20-DT	0	0	0	0	0	0	1	0
chr1:144006092-144006222	SRGAP2D	0	0	0	1	0	0	0	0
chr1:144045747-144055421	SRGAP2D	0	0	0	0	0	1	0	0
chr1:144054438-144055421	SRGAP2D	0	0	0	1	0	0	0	0
chr1:144978777-144979088	SRGAP2B	0	0	0	0	0	1	0	0
chr1:145039610-145040191	SRGAP2B	0	2	0	0	0	0	0	0
chr1:145075612-145075843	SRGAP2B	0	0	0	0	0	0	1	0
chr1:145092835-145093443	SRGAP2B	0	0	0	3	0	0	0	0
chr1:145192942-145193199	LINC01145	0	0	0	0	0	1	0	0
chr1:145193455-145193721	LINC01145	0	0	0	0	0	1	0	0
chr1:145202795-145203530	LINC01145	0	0	1	0	0	0	0	0
chr1:145405098-145420756	NBPF20	0	1	0	0	0	0	0	0
chr1:145420488-145423431	NBPF20	0	0	2	0	0	0	0	0
chr1:145616234-145631744	GPR89A	0	0	0	1	0	0	0	0
chr1:145616234-145647267	GPR89A	0	0	0	0	0	1	0	0
chr1:145681552-145681869	PDZK1-AS1	0	0	0	0	0	0	1	0
chr1:145681908-145682082	PDZK1	0	0	0	0	0	0	2	0
chr1:145775363-145776024	RNF115	0	1	0	0	0	0	0	0
chr1:145787848-145788147	RNF115	0	2	0	0	0	0	0	0
chr1:145802797-145803128	RNF115	0	1	0	0	0	0	0	0
chr1:145821705-145822127	RNF115	0	0	0	0	0	0	2	0
chr1:145822318-145822815	RNF115	0	1	0	0	0	0	0	0
chr1:145825757-145828837	POLR3C	0	0	0	0	0	1	0	0
chr1:145833260-145841071	POLR3C	0	0	0	0	0	1	0	0
chr1:145835823-145836234	POLR3C-AS1	0	1	0	0	0	0	0	0
chr1:145852264-145852613	PIAS3	0	0	1	0	0	0	0	0
chr1:145852722-145853308	PIAS3	0	0	1	0	0	0	0	0
chr1:145852851-145853216	PIAS3	0	0	0	1	0	0	1	0
chr1:145853504-145854880	PIAS3	0	3	0	0	0	1	0	0
chr1:145858269-145858425	PIAS3	1	0	0	0	0	0	0	0
chr1:145868077-145868310	ANKRD35	0	0	0	1	0	0	0	0
chr1:145917055-145917701	PEX11B	1	0	0	0	0	0	0	0
chr1:145917062-145917679	PEX11B	0	0	0	0	1	0	0	0
chr1:145925863-145926618	RBM8A;ENSG00000289565	0	0	0	2	0	0	0	0
chr1:145931673-145932139	LIX1L-AS1;ENSG00000280778	0	0	0	0	0	1	0	0
chr1:145963676-145964191	ENSG00000280778;ENSG00000278431;ANKRD34A	0	1	0	0	0	0	0	0
chr1:146047846-146048192	NA	0	0	2	0	0	0	0	0
chr1:146156480-146189381	NBPF10;NOTCH2NLA	0	0	0	0	1	0	0	0
chr1:146156480-146211129	NBPF10;NOTCH2NLA	0	0	0	3	0	0	0	0
chr1:146189300-146211129	NBPF10;NOTCH2NLA	0	0	0	2	0	0	0	0
chr1:146206971-146207241	NOTCH2NLA;NBPF10	0	0	1	0	0	0	0	0
chr1:146298269-146298424	NUDT4P2	1	0	0	0	1	1	0	0
chr1:147265932-147276257	ENSG00000237188;LINC00624-AS1;CHD1L	0	0	0	1	0	0	0	0
chr1:147275354-147285487	LINC00624-AS1;CHD1L;ENSG00000237188	0	1	2	0	5	0	1	1
chr1:147293608-147294517	ENSG00000237188;CHD1L;LINC00624-AS1	0	0	0	0	0	0	0	1
chr1:14735671-14737921	KAZN-AS1	0	0	0	1	0	0	0	0
chr1:147625036-147625318	BCL9	0	0	0	0	0	0	4	0
chr1:147926203-147927025	NA	0	1	0	0	0	0	0	0
chr1:147936627-147969959	GPR89B	0	0	0	1	0	0	0	0
chr1:147994554-147995287	PDZK1P1	0	0	3	0	0	0	0	0
chr1:148004429-148004746	PDZK1P1-AS1	0	0	0	0	0	0	1	0
chr1:148037933-148038306	NA	1	0	0	0	0	0	0	0
chr1:148164397-148207963	ENSG00000227733	0	1	0	0	0	0	0	0
chr1:148260297-148260948	NA	0	2	0	0	0	0	0	0
chr1:148352847-148353166	LINC01138	0	0	0	1	0	0	0	0
chr1:148381660-148382230	LINC01138	0	0	0	1	0	0	0	0
chr1:148406091-148406722	PDE4DIPP6;LINC01138	0	2	0	0	0	0	0	0
chr1:148406451-148406710	LINC01138;PDE4DIPP6-AS1	0	0	0	1	0	0	0	0
chr1:148424161-148435232	LINC01138	0	0	0	2	0	0	0	0
chr1:148441522-148441820	LINC01138	0	0	1	0	0	0	0	0
chr1:148595543-148597449	NBPF14	0	1	0	0	0	0	0	0
chr1:148607069-148661868	NOTCH2NLB;NBPF14	0	1	0	0	0	0	0	0
chr1:148607410-148615950	NOTCH2NLB;NBPF14	0	0	0	1	0	0	0	0
chr1:148619008-148619484	NOTCH2NLB;NBPF14	0	0	0	1	0	0	0	0
chr1:148619077-148619478	NBPF14-AS1;NOTCH2NLB-AS1	0	1	0	0	0	0	0	0
chr1:148640016-148661868	NBPF14;NOTCH2NLB	0	0	4	0	0	0	0	0
chr1:148657710-148657980	NOTCH2NLB;NBPF14	0	0	0	1	0	0	1	2
chr1:148749052-148749207	NUDT4B	2	0	0	0	1	1	0	1
chr1:148749953-148750379	NUDT4B	0	0	0	0	0	0	1	0
chr1:148844795-148845181	PDE4DIP	0	0	0	1	0	0	0	0
chr1:148863250-148889894	PDE4DIP	1	0	2	4	1	0	0	0
chr1:148868471-148932288	PDE4DIP	0	0	0	1	0	0	0	0
chr1:148877518-148877935	PDE4DIP	0	1	0	0	0	0	0	0
chr1:148883688-148883942	PDE4DIP	0	0	0	0	0	0	0	1
chr1:148883688-148889894	PDE4DIP	0	1	0	9	0	0	2	1
chr1:148916265-148940114	PDE4DIP	0	0	0	1	0	0	0	0
chr1:148922437-148922700	PDE4DIP	0	1	0	0	0	0	0	0
chr1:148929197-148937864	PDE4DIP	0	1	0	0	0	0	0	0
chr1:148931800-148937864	PDE4DIP	0	0	0	1	0	0	0	0
chr1:148962214-148965585	PDE4DIP	0	0	0	1	0	0	0	0
chr1:148971902-148972115	PDE4DIP	1	0	0	0	0	0	0	0
chr1:148974514-148979849	PDE4DIP	0	0	0	2	0	0	0	0
chr1:148974514-148998375	PDE4DIP	0	0	1	0	0	0	0	0
chr1:148981270-148998375	PDE4DIP	0	1	0	0	0	0	0	0
chr1:149029930-149030180	PDE4DIP	0	0	0	0	1	0	0	0
chr1:149189468-149189866	ENSG00000274265	0	0	0	0	0	0	3	0
chr1:149195284-149195500	ENSG00000274265	0	0	0	3	0	0	0	0
chr1:149195461-149196057	ENSG00000274265	0	0	0	2	0	0	0	0
chr1:149198012-149261687	ENSG00000215861	0	0	0	0	0	0	1	0
chr1:149230247-149246579	ENSG00000215861;ENSG00000274265-AS1	0	1	0	0	0	0	0	0
chr1:149240377-149246579	ENSG00000274265-AS1;ENSG00000215861	0	0	0	4	0	0	5	0
chr1:149240377-149261791	ENSG00000215861	0	0	0	1	0	0	0	0
chr1:149240377-149267024	ENSG00000215861	1	2	1	6	2	0	5	5
chr1:149244653-149244862	ENSG00000215861;ENSG00000274265	0	3	0	0	0	0	0	0
chr1:149246325-149246579	ENSG00000274265-AS1;ENSG00000215861	0	0	0	0	0	0	0	1
chr1:149252571-149252738	ENSG00000215861;ENSG00000274265	0	0	1	0	0	0	0	0
chr1:149259867-149260556	ENSG00000215861-AS1	0	1	0	0	0	0	0	0
chr1:149393764-149394289	NOTCH2NLC;ENSG00000286185	0	0	0	1	0	0	0	0
chr1:149430934-149463826	NOTCH2NLC;ENSG00000286185	0	0	0	1	2	0	0	0
chr1:149625342-149625641	LINC00869	0	0	2	0	0	0	0	0
chr1:149629849-149630292	LINC00869	0	0	0	1	0	0	0	0
chr1:149643663-149643810	LINC00869-AS1	0	0	1	0	0	0	0	0
chr1:149650229-149669310	LINC00869	0	0	0	1	0	0	0	0
chr1:149655699-149669310	LINC00869	1	0	0	3	0	0	0	0
chr1:149664521-149669310	LINC00869	0	0	0	0	0	0	1	0
chr1:149702570-149703185	PDE4DIPP7;LINC00869	0	0	0	1	0	0	0	0
chr1:149819345-149819557	NA	0	0	0	1	0	0	0	0
chr1:149930365-149930965	MTMR11	0	0	0	0	0	0	0	3
chr1:149931421-149931571	MTMR11	0	0	0	0	0	0	0	1
chr1:149958583-149958875	OTUD7B	0	0	0	0	0	1	0	0
chr1:149959684-149964349	OTUD7B	8	0	5	2	0	0	3	3
chr1:149959684-149977576	OTUD7B	0	0	0	2	0	0	1	0
chr1:149964222-149965878	OTUD7B	0	0	0	1	0	0	0	0
chr1:149965777-149977576	OTUD7B	1	0	0	0	0	0	0	0
chr1:150003268-150003693	OTUD7B	1	0	0	0	0	0	0	0
chr1:150007018-150007570	OTUD7B	0	1	0	0	0	0	0	0
chr1:150091937-150110627	VPS45	0	0	0	3	0	0	0	0
chr1:150216120-150216559	NA	0	0	0	1	0	0	0	0
chr1:150223186-150226655	ANP32E	1	0	0	0	0	0	0	0
chr1:150226608-150229237	ANP32E	0	0	1	3	0	0	2	0
chr1:150226608-150230693	ANP32E	0	0	0	0	0	0	3	0
chr1:150226739-150229181	ANP32E	0	0	0	1	0	0	0	0
chr1:150230612-150235938	ANP32E	0	0	0	0	0	0	0	1
chr1:150231032-150231359	ANP32E	0	0	1	0	0	0	0	0
chr1:150232243-150232601	ANP32E	0	1	0	0	0	0	2	0
chr1:150232763-150233067	ANP32E	0	0	0	2	0	0	0	0
chr1:150235733-150235829	ANP32E	0	0	2	0	0	0	0	0
chr1:150245474-150245741	NA	0	0	4	0	0	0	0	0
chr1:150258791-150259137	CA14-AS1	0	0	3	0	0	0	0	0
chr1:150265694-150267423	APH1A	0	0	0	1	0	0	0	0
chr1:150266201-150266588	APH1A	0	0	0	1	0	0	0	0
chr1:150266285-150266590	APH1A	0	3	0	0	0	0	0	0
chr1:150266418-150267438	APH1A	0	0	0	1	0	0	0	0
chr1:150293899-150294311	MRPS21	0	0	0	1	0	0	0	0
chr1:150294198-150308353	MRPS21	0	0	0	4	0	0	0	0
chr1:150299089-150299549	MRPS21	0	0	0	4	0	0	0	0
chr1:150299185-150299364	MRPS21	0	2	0	0	0	0	0	0
chr1:150299661-150300129	MRPS21	0	0	1	0	0	0	0	0
chr1:150299721-150300062	MRPS21	1	0	3	0	0	2	0	1
chr1:150308465-150308894	MRPS21	1	0	0	0	0	0	0	0
chr1:150324895-150325881	PRPF3	0	0	0	0	0	0	0	1
chr1:150326804-150327177	PRPF3-AS1	0	0	0	7	0	0	0	0
chr1:150332684-150335241	PRPF3	0	3	0	2	0	1	0	0
chr1:150333392-150334129	PRPF3	0	0	0	0	0	0	1	0
chr1:150334104-150334520	PRPF3	0	0	5	0	0	0	0	1
chr1:150334236-150334381	PRPF3	0	0	3	0	0	0	0	0
chr1:150334935-150335241	PRPF3	0	0	2	0	0	0	0	0
chr1:150334935-150338326	PRPF3	0	0	0	1	0	0	0	0
chr1:150336030-150336473	PRPF3	0	0	0	1	0	0	0	1
chr1:150337961-150338633	PRPF3	0	0	0	0	0	0	0	1
chr1:150339130-150339567	PRPF3	0	0	1	0	0	0	0	0
chr1:150342255-150342548	PRPF3-AS1	0	0	0	0	0	0	0	1
chr1:150346018-150346491	PRPF3	0	0	1	0	0	0	0	0
chr1:150351759-150352289	PRPF3	0	0	0	0	0	0	2	0
chr1:150365836-150366691	RPRD2-AS1	0	0	0	1	0	0	0	0
chr1:150370778-150371141	RPRD2	0	0	0	0	0	1	0	0
chr1:150372413-150372620	RPRD2	0	0	0	0	0	1	0	0
chr1:150372424-150372623	RPRD2	0	0	0	0	0	0	0	1
chr1:150384517-150384938	RPRD2	0	0	2	1	0	0	0	0
chr1:150402145-150402436	RPRD2	0	0	0	0	0	0	3	0
chr1:150408906-150457570	RPRD2	0	0	0	1	0	0	0	0
chr1:150417596-150457570	RPRD2	0	0	0	1	0	0	0	0
chr1:150418195-150418727	RPRD2	0	0	0	1	0	0	0	0
chr1:150419839-150420612	RPRD2	0	0	0	0	0	0	1	0
chr1:150419873-150420085	RPRD2-AS1	0	0	0	0	0	0	0	1
chr1:150419894-150420501	RPRD2	0	0	0	0	0	1	0	0
chr1:150440923-150446401	RPRD2	0	0	0	2	0	0	0	0
chr1:150444251-150460317	RPRD2	0	0	0	0	2	0	0	0
chr1:150446226-150457570	RPRD2	0	0	0	1	0	0	0	0
chr1:150456067-150456725	RPRD2	0	0	2	0	0	0	0	0
chr1:150457158-150460454	RPRD2	0	1	0	0	0	0	0	0
chr1:150458390-150458695	RPRD2	0	0	0	0	0	0	2	0
chr1:150460060-150460317	RPRD2	0	0	0	1	0	0	0	0
chr1:150460060-150464727	RPRD2	0	0	0	3	0	0	0	2
chr1:150460152-150464633	RPRD2	0	0	0	1	0	0	0	0
chr1:150460681-150461120	RPRD2	0	1	0	0	0	0	0	0
chr1:150467528-150467881	RPRD2	0	0	0	0	0	0	0	2
chr1:150471804-150471967	RPRD2	0	0	0	1	0	0	0	0
chr1:150492411-150496908	TARS2	1	2	7	19	3	0	0	0
chr1:150492411-150497747	TARS2	0	0	3	1	0	0	0	0
chr1:150497530-150499293	TARS2	0	1	1	0	0	0	1	0
chr1:150506490-150506576	TARS2	0	0	0	0	0	0	0	5
chr1:150506587-150506668	TARS2-AS1	0	0	0	0	0	0	0	2
chr1:150511710-150512572	ECM1	0	0	0	1	0	0	0	0
chr1:150522531-150523082	NA	0	0	1	0	0	0	0	0
chr1:150553082-150553583	ADAMTSL4-AS1;ADAMTSL4-AS2	0	0	0	1	0	0	0	0
chr1:150553128-150553664	ADAMTSL4-AS2-AS1;ADAMTSL4	0	0	1	0	0	0	0	0
chr1:150563187-150563667	MCL1	0	0	0	5	0	0	0	0
chr1:150570899-150571347	MCL1	0	0	0	0	0	0	0	2
chr1:150584755-150584988	NA	0	0	6	0	0	0	0	0
chr1:150585077-150585498	NA	0	0	0	0	0	1	0	4
chr1:150585108-150585408	NA	0	0	0	0	0	0	0	2
chr1:150585182-150585443	NA	0	0	13	0	0	0	0	0
chr1:150586962-150587313	NA	0	0	2	0	0	0	0	0
chr1:150587726-150587962	NA	0	0	0	0	1	0	0	0
chr1:150591627-150592118	NA	0	0	3	0	0	0	0	0
chr1:150599038-150599437	NA	0	1	0	0	0	0	0	0
chr1:150607119-150607404	ENSA	0	0	0	0	1	0	0	0
chr1:150612703-150613032	ENSA	0	0	0	3	0	0	0	0
chr1:150620976-150621454	ENSA-AS1	0	0	0	0	5	0	0	0
chr1:150621071-150621393	ENSA	0	0	0	0	10	0	0	0
chr1:150654021-150654217	GOLPH3L	0	0	2	0	0	0	0	0
chr1:150654057-150654254	GOLPH3L	0	6	0	0	0	0	0	0
chr1:150677920-150678039	GOLPH3L	0	0	0	1	0	0	0	0
chr1:150806240-150806683	CTSK	0	0	0	0	0	0	0	3
chr1:150812082-150816305	ARNT	0	1	0	0	0	0	0	0
chr1:150848810-150848972	ARNT-AS1	0	0	0	0	0	1	0	0
chr1:150848830-150848955	ARNT	2	0	0	0	0	0	0	0
chr1:150927704-150930118	SETDB1	0	3	0	0	0	3	0	0
chr1:150927704-150939974	SETDB1	0	0	2	0	0	0	0	0
chr1:150946886-150949525	SETDB1	0	0	1	0	0	0	0	0
chr1:150949122-150949525	SETDB1	0	0	0	1	0	0	0	0
chr1:150951365-150962719	SETDB1	0	0	0	1	0	0	0	0
chr1:150953562-150954102	SETDB1	0	0	0	0	1	0	0	0
chr1:150958077-150958365	SETDB1-AS1	0	0	0	0	0	0	0	1
chr1:150960563-150962158	SETDB1	0	3	0	1	0	0	0	0
chr1:150962853-150963576	SETDB1;CERS2	0	0	0	1	0	0	0	0
chr1:150966162-150969091	CERS2	0	0	0	3	0	0	0	0
chr1:150966476-150967484	CERS2	0	3	0	0	0	0	0	0
chr1:150967932-150968063	CERS2	0	0	0	2	0	0	0	0
chr1:150970195-150970578	CERS2	0	0	0	0	0	0	1	0
chr1:150993935-150994835	ANXA9	0	0	2	0	0	0	0	0
chr1:151004221-151004481	MINDY1	0	0	0	0	0	0	0	1
chr1:151017812-151025673	PRUNE1	0	0	0	1	0	0	0	0
chr1:151017824-151025616	PRUNE1	0	0	0	1	0	0	0	0
chr1:151024611-151025673	PRUNE1	0	0	0	0	0	0	2	0
chr1:151024611-151027327	PRUNE1	0	0	0	0	0	1	0	0
chr1:151032450-151033009	PRUNE1	0	1	0	0	0	0	0	0
chr1:151066113-151066620	CDC42SE1;MLLT11	0	0	0	0	0	0	0	1
chr1:151071750-151072266	GABPB2	0	0	0	2	0	0	0	0
chr1:151073698-151073960	GABPB2	0	1	0	0	0	0	0	0
chr1:151073819-151074022	GABPB2	0	0	0	2	0	0	0	0
chr1:151073819-151074085	GABPB2	0	0	3	0	0	0	0	0
chr1:151078357-151078877	GABPB2	0	0	0	2	0	0	0	0
chr1:151078950-151079252	GABPB2	1	0	0	0	0	0	0	0
chr1:151078957-151079264	GABPB2	0	0	2	0	0	0	0	0
chr1:151087131-151087323	GABPB2	2	0	0	0	0	0	0	0
chr1:151088190-151107222	GABPB2	0	0	0	0	0	0	1	0
chr1:151088190-151118139	GABPB2	0	0	0	0	0	0	1	0
chr1:151090406-151107222	GABPB2	0	0	0	1	0	0	0	0
chr1:151115247-151115519	GABPB2	0	0	1	0	0	0	0	0
chr1:151140970-151141496	SEMA6C	0	0	0	3	0	0	0	0
chr1:151144565-151145422	SEMA6C	0	2	0	0	0	0	0	0
chr1:151147022-151161818	ENSG00000289288-AS1;TNFAIP8L2-AS1;LYSMD1;SCNM1-AS1	0	0	0	0	0	1	0	0
chr1:151166934-151167414	SCNM1	0	0	1	1	0	0	0	2
chr1:151183344-151183580	VPS72	0	0	1	0	0	0	0	1
chr1:151202700-151203275	PIP5K1A-AS1	0	0	5	0	0	0	0	0
chr1:151202986-151203275	PIP5K1A	0	0	0	0	1	0	0	0
chr1:151203000-151203275	PIP5K1A-AS1	3	7	5	20	0	0	0	8
chr1:151210058-151210570	PIP5K1A	0	0	0	0	0	1	0	0
chr1:151210146-151210448	PIP5K1A	0	3	0	0	0	0	0	0
chr1:151218065-151218555	PIP5K1A	2	2	0	0	0	0	0	0
chr1:151219610-151220089	PIP5K1A	0	0	0	0	0	2	0	0
chr1:151220682-151221207	PIP5K1A	0	0	0	2	0	0	0	0
chr1:151224245-151239178	PIP5K1A	0	0	0	0	0	2	0	0
chr1:151224245-151242567	PIP5K1A	0	0	0	1	0	0	0	0
chr1:151224248-151232703	PIP5K1A	0	0	0	14	2	1	0	1
chr1:151224248-151234496	PIP5K1A	0	0	2	1	0	0	0	0
chr1:151224248-151236763	PIP5K1A	0	0	0	1	2	0	1	0
chr1:151225706-151226484	PIP5K1A	0	0	0	0	0	1	0	0
chr1:151227320-151232703	PIP5K1A	0	0	4	4	0	0	0	1
chr1:151229627-151229803	PIP5K1A	1	0	0	0	0	0	0	0
chr1:151231671-151232703	PIP5K1A	0	0	3	0	0	0	2	0
chr1:151231671-151234496	PIP5K1A	0	0	0	0	0	0	0	1
chr1:151234197-151236763	PIP5K1A	0	0	0	2	0	0	0	0
chr1:151234401-151247953	PIP5K1A	1	0	0	0	0	0	0	0
chr1:151237066-151237402	PIP5K1A	0	0	0	1	2	0	0	0
chr1:151237119-151237388	PIP5K1A	0	0	0	0	0	0	4	0
chr1:151245695-151245994	PIP5K1A-AS1	1	0	0	0	0	0	0	0
chr1:151245699-151246082	PIP5K1A	0	0	0	0	0	1	0	0
chr1:151245790-151245955	PIP5K1A	0	2	0	0	0	0	0	0
chr1:151254775-151265436	PSMD4	0	0	0	1	0	0	0	0
chr1:151258580-151258801	PSMD4	0	0	0	0	0	1	0	0
chr1:151263914-151267339	PSMD4	0	0	0	1	0	0	0	0
chr1:151293182-151293650	PI4KB	0	0	0	0	0	0	0	1
chr1:151315509-151315714	PI4KB	0	0	0	0	0	0	0	1
chr1:151315573-151316509	PI4KB	0	0	0	1	0	0	0	0
chr1:151322932-151323233	PI4KB-AS1	0	0	0	0	0	0	0	1
chr1:151345227-151345931	RFX5	0	0	0	5	0	0	0	0
chr1:151398896-151399183	NA	0	0	0	0	2	0	0	0
chr1:151408100-151412396	POGZ	0	0	0	1	0	0	0	0
chr1:151417912-151418114	POGZ	0	0	2	0	0	0	0	0
chr1:151423397-151425061	POGZ	0	0	0	3	0	2	0	0
chr1:151423397-151430841	POGZ	0	0	0	0	0	1	0	0
chr1:151423397-151442205	POGZ	0	0	0	0	0	0	0	1
chr1:151427823-151428413	POGZ	0	0	0	1	0	0	0	0
chr1:151427823-151430841	POGZ	0	0	2	2	1	0	0	1
chr1:151427823-151442205	POGZ	0	0	0	1	1	0	0	0
chr1:151428123-151430841	POGZ	0	0	0	2	0	0	0	0
chr1:151428123-151442205	POGZ	0	0	0	1	0	0	0	0
chr1:151428190-151428390	POGZ	0	0	0	0	0	0	0	2
chr1:151428241-151430778	POGZ	0	0	0	1	0	0	0	0
chr1:151429603-151442205	POGZ	0	0	0	0	0	1	0	0
chr1:151434384-151434719	POGZ	0	0	1	0	0	0	1	0
chr1:151443069-151443451	POGZ	1	0	0	0	0	0	0	0
chr1:151447344-151447502	POGZ-AS1	0	0	0	0	0	0	1	0
chr1:151451626-151451838	POGZ	0	0	0	0	0	0	0	4
chr1:151452782-151453032	POGZ	0	0	0	0	0	0	0	1
chr1:151559126-151559463	ENSG00000232536;TUFT1	0	2	0	0	0	0	0	0
chr1:151578783-151581896	TUFT1	0	0	0	2	0	0	0	0
chr1:151612744-151613204	ENSG00000250734;SNX27-AS1	0	0	0	0	0	0	0	1
chr1:151638888-151662270	SNX27	0	0	0	0	3	0	0	0
chr1:151638888-151668635	SNX27	0	0	6	0	1	1	0	1
chr1:151638888-151683445	SNX27	0	0	0	0	2	0	0	0
chr1:151639102-151668602	SNX27	0	0	0	1	0	0	0	0
chr1:151647970-151648389	SNX27	0	1	0	0	0	0	0	0
chr1:151657261-151657916	SNX27	0	1	0	0	0	0	0	0
chr1:151658235-151668635	SNX27	2	0	0	3	1	1	0	0
chr1:151658235-151683445	SNX27	0	0	0	3	1	0	0	0
chr1:151683356-151693483	SNX27	0	0	0	1	0	0	0	0
chr1:151691566-151691993	SNX27	0	0	1	0	0	0	0	0
chr1:151792669-151793011	TDRKH-AS1	0	0	3	0	0	0	0	0
chr1:151802936-151803323	LINGO4	0	0	0	0	0	0	3	0
chr1:151807553-151808127	RORC	0	0	0	0	0	2	0	0
chr1:151813266-151815067	RORC	3	0	0	0	0	0	0	0
chr1:151813646-151814573	RORC	0	0	0	2	0	0	0	0
chr1:151813720-151814573	RORC	0	0	1	0	0	0	0	0
chr1:151839252-151839663	C2CD4D	0	0	0	1	0	0	0	0
chr1:151839254-151839603	C2CD4D	0	0	3	0	0	0	0	0
chr1:151891665-151892081	THEM4;ENSG00000285651	0	0	1	0	0	0	0	0
chr1:151984727-151985528	S100A10	0	0	0	2	0	0	0	0
chr1:152032585-152033713	ENSG00000229021-AS1;S100A11	0	0	0	0	0	0	0	1
chr1:152047815-152048440	S100A11	0	4	0	0	0	0	0	0
chr1:152226426-152251758	FLG-AS1	0	1	0	0	0	0	0	0
chr1:152332583-152341210	FLG-AS1	0	0	0	0	0	3	0	0
chr1:15345135-15345467	FHAD1	0	0	0	0	0	1	0	0
chr1:153481841-153482033	NA	0	3	0	0	0	0	0	0
chr1:153494706-153494972	NA	0	0	0	0	0	0	0	1
chr1:153535096-153535565	S100A6	0	1	0	0	0	0	0	0
chr1:153632537-153633059	ENSG00000272030;ENSG00000271853	1	0	0	1	3	0	4	0
chr1:153666628-153666887	ILF2	0	0	0	4	0	0	0	0
chr1:15372333-15372947	FHAD1	0	2	0	0	0	0	0	0
chr1:153751095-153757763	INTS3	0	1	0	0	0	0	0	0
chr1:153866896-153868849	GATAD2B	0	0	0	0	0	1	0	0
chr1:153884525-153884866	GATAD2B	0	0	0	0	3	0	1	0
chr1:153886923-153898996	GATAD2B	0	2	0	0	0	0	0	0
chr1:153901699-153902020	GATAD2B	0	0	0	0	0	1	0	0
chr1:153904179-153904753	GATAD2B	0	1	0	0	0	0	0	0
chr1:153905057-153905491	GATAD2B	0	0	0	0	0	0	0	1
chr1:153932642-153933030	DENND4B;ENSG00000284738-AS1	0	0	0	0	0	2	0	0
chr1:153932881-153933547	DENND4B;ENSG00000284738-AS1	0	0	0	0	0	1	0	0
chr1:153937488-153937863	DENND4B	0	3	0	0	0	0	0	0
chr1:153939767-153940499	DENND4B	0	0	0	2	0	0	0	0
chr1:153942663-153942877	DENND4B	0	0	0	0	0	0	0	1
chr1:153951475-153952192	CRTC2	0	3	0	0	0	0	0	0
chr1:153953628-153954254	CRTC2	0	0	0	1	0	0	0	0
chr1:153992631-153993285	NUP210L-AS1	0	0	0	0	0	3	0	0
chr1:154025204-154025937	NUP210L	1	0	0	0	0	0	0	0
chr1:154169305-154173201	TPM3	0	0	0	0	0	0	0	1
chr1:154170400-154173201	TPM3	0	0	0	0	1	0	0	0
chr1:1542126-1564830	SSU72	0	0	0	0	1	0	0	0
chr1:154214172-154214971	C1orf43-AS1	2	0	0	0	0	0	0	1
chr1:154219938-154220340	C1orf43	0	0	0	0	0	0	1	0
chr1:154225084-154236611	UBAP2L	0	0	0	0	0	0	1	0
chr1:154227282-154246375	UBAP2L	0	0	0	2	0	0	0	0
chr1:154234029-154234208	UBAP2L	1	0	0	0	0	0	0	0
chr1:154234591-154235291	UBAP2L	0	0	0	0	3	3	4	1
chr1:154235196-154237136	UBAP2L	0	0	0	0	0	0	2	0
chr1:154236566-154246375	UBAP2L	0	0	0	0	0	0	0	3
chr1:154245177-154245657	UBAP2L	0	1	0	0	0	0	0	0
chr1:154248238-154248540	UBAP2L	0	3	0	0	3	2	13	0
chr1:154249239-154251653	UBAP2L	1	0	0	0	0	0	0	0
chr1:154249239-154257434	UBAP2L	0	0	0	0	0	0	2	0
chr1:154250222-154250550	UBAP2L	0	0	0	0	0	2	0	0
chr1:154251041-154251653	UBAP2L	1	15	2	2	1	5	2	4
chr1:154251223-154255755	UBAP2L	0	0	0	1	0	0	0	0
chr1:154253900-154255755	UBAP2L	0	1	0	0	0	0	6	1
chr1:154253961-154257149	UBAP2L	0	0	0	2	0	0	0	0
chr1:154254306-154255734	UBAP2L	0	0	0	2	0	0	0	0
chr1:154255152-154257152	UBAP2L	0	0	0	1	0	0	0	0
chr1:154268955-154269314	UBAP2L	0	2	0	0	0	0	0	0
chr1:15427195-15428880	EFHD2	0	0	0	1	0	0	0	0
chr1:154273522-154275860	HAX1	0	1	0	0	0	0	0	0
chr1:15428577-15428972	EFHD2-AS1	0	1	0	0	0	0	0	0
chr1:154334107-154337544	ATP8B2	0	0	0	2	0	0	0	0
chr1:154345884-154346196	ATP8B2	0	0	0	4	0	0	0	0
chr1:154347258-154347746	ATP8B2	0	0	0	0	0	0	1	0
chr1:154360019-154366613	NA	0	2	0	0	0	0	0	0
chr1:154360878-154361029	NA	0	0	0	0	0	0	0	1
chr1:154367582-154368186	NA	0	0	1	0	0	0	0	0
chr1:154367766-154368038	NA	0	0	0	0	0	0	1	0
chr1:154369210-154369767	NA	0	0	0	0	0	0	2	0
chr1:154383353-154388000	NA	0	0	0	0	0	0	2	0
chr1:1543869-1564916	SSU72	0	0	0	1	0	0	0	0
chr1:154388200-154388690	NA	0	0	0	0	0	0	1	0
chr1:154392387-154392661	NA	0	0	1	0	0	0	0	0
chr1:154392456-154392597	NA	0	0	0	0	1	0	0	0
chr1:154434519-154435156	IL6R	0	0	0	0	0	0	0	1
chr1:154434519-154436110	IL6R	0	0	0	0	0	0	0	4
chr1:154434519-154449980	IL6R	0	1	0	2	0	0	0	1
chr1:154434519-154454581	IL6R	0	0	0	0	0	0	2	0
chr1:154442182-154442444	IL6R	0	0	0	0	0	1	0	0
chr1:154464391-154464700	IL6R	3	0	0	0	0	0	0	0
chr1:154583355-154584053	ADAR	0	0	1	0	0	0	0	0
chr1:154588551-154597267	ADAR	0	3	0	0	4	0	0	6
chr1:154588674-154589368	ADAR	0	1	0	0	0	1	0	0
chr1:154590223-154597225	ADAR	0	1	0	0	0	0	0	0
chr1:154592015-154592409	ADAR	3	0	0	0	0	0	0	0
chr1:154596918-154597976	ADAR	0	0	0	0	0	0	0	1
chr1:154598011-154598401	ADAR	0	0	0	0	2	0	0	0
chr1:154625903-154626245	ADAR	0	0	6	0	0	0	0	2
chr1:154926718-154927370	PMVK	0	0	0	0	0	1	0	0
chr1:154945058-154945676	PBXIP1	0	3	0	0	0	0	0	0
chr1:154957035-154957578	PYGO2	0	1	0	0	0	0	0	0
chr1:154969450-154969997	SHC1	0	0	0	1	0	0	0	0
chr1:154983398-154983802	FLAD1	1	0	0	0	2	0	0	0
chr1:154983973-154988384	FLAD1	0	2	0	0	0	0	0	0
chr1:155006679-155006805	ZBTB7B	0	0	0	0	0	2	0	0
chr1:155018004-155018215	ZBTB7B	1	0	0	0	0	0	0	0
chr1:155021998-155022620	DCST2	0	0	1	0	0	0	0	0
chr1:155059975-155060177	ADAM15	0	0	0	0	0	1	0	0
chr1:155061318-155061431	ADAM15	0	0	0	0	0	1	0	0
chr1:155068853-155069429	ENSG00000251246;EFNA4	0	0	0	0	0	0	5	0
chr1:15510593-15511154	CASP9-AS1	0	1	0	0	0	0	0	0
chr1:155132740-155133047	EFNA1	0	0	0	0	0	0	1	0
chr1:15513311-15513681	CASP9	0	2	0	0	0	0	3	0
chr1:15513373-15513695	CASP9-AS1	0	0	0	1	1	0	0	0
chr1:155136299-155138098	SLC50A1	0	0	0	0	0	1	0	0
chr1:155169422-155172824	KRTCAP2;ENSG00000273088	0	0	0	0	0	0	0	1
chr1:155170359-155170854	KRTCAP2;ENSG00000273088	0	0	0	0	4	0	0	0
chr1:155182583-155183145	ENSG00000273088;TRIM46	0	0	0	1	0	0	0	0
chr1:155182605-155182956	TRIM46;ENSG00000273088	0	0	0	0	0	0	0	1
chr1:155182751-155183005	ENSG00000273088-AS1;TRIM46	0	0	0	1	0	0	0	0
chr1:155183256-155183738	TRIM46;ENSG00000273088-AS1	0	0	0	0	0	0	0	1
chr1:155184233-155184439	TRIM46;ENSG00000273088	4	0	0	0	0	0	0	0
chr1:155204104-155204318	THBS3-AS1	1	0	0	0	0	0	0	0
chr1:155204134-155204329	THBS3	0	0	0	0	0	0	0	1
chr1:155308916-155312344	FDPS	0	0	0	1	0	0	0	0
chr1:155310587-155311047	FDPS	0	0	0	0	2	0	0	0
chr1:155317920-155320539	RUSC1;FDPS	0	0	0	0	0	0	0	1
chr1:155319929-155320376	FDPS;RUSC1-AS1	0	0	0	0	0	1	0	0
chr1:155338089-155339368	ASH1L	0	0	0	0	0	1	0	0
chr1:155338089-155344273	ASH1L	0	0	0	1	0	0	0	0
chr1:15534237-15546871	DNAJC16	0	2	0	0	0	0	0	0
chr1:155346079-155347205	ASH1L	0	0	0	0	1	0	0	0
chr1:155346383-155347904	ASH1L	0	0	0	0	0	0	0	1
chr1:155350333-155350674	ASH1L	0	0	0	0	0	0	1	0
chr1:155350343-155350691	ASH1L-AS1	0	3	0	0	0	0	0	0
chr1:155352706-155357749	ASH1L	0	0	0	2	0	0	0	0
chr1:155356708-155356895	ASH1L	1	0	0	0	0	0	1	0
chr1:155357316-155357749	ASH1L	1	0	0	0	0	0	0	0
chr1:155358117-155358446	ASH1L	0	0	0	0	0	1	0	0
chr1:155360707-155361027	ASH1L-AS1	0	0	0	1	0	0	0	0
chr1:155363480-155364094	ASH1L	0	0	0	2	0	0	0	0
chr1:155363607-155364047	ASH1L	3	0	0	0	0	0	0	0
chr1:155368744-155369183	ASH1L	0	0	1	0	0	0	0	1
chr1:155370504-155395553	ASH1L	0	0	0	2	0	0	0	0
chr1:155370504-155459898	ASH1L	0	0	1	0	0	0	0	0
chr1:155371471-155371803	ASH1L	0	0	0	0	0	0	4	0
chr1:155375084-155375550	ASH1L	0	1	0	0	0	0	0	0
chr1:155376003-155376577	ASH1L	0	0	0	0	2	0	0	0
chr1:155378281-155415923	ASH1L	0	0	0	1	0	0	0	0
chr1:155380934-155381287	ASH1L	0	0	0	0	0	1	0	0
chr1:155389234-155389478	ASH1L	0	0	1	0	0	0	0	0
chr1:155395459-155459898	ASH1L	0	0	0	0	0	1	0	0
chr1:155404230-155415923	ASH1L	0	0	0	0	0	0	0	1
chr1:155408138-155415923	ASH1L	0	0	0	1	0	0	0	0
chr1:155415744-155459898	ASH1L	0	0	0	0	1	0	0	0
chr1:155415744-155477958	ASH1L	0	0	0	0	0	0	0	1
chr1:155421010-155421445	ASH1L-AS1	1	0	0	0	0	0	0	0
chr1:155427822-155428201	ASH1L-AS1	0	1	0	0	0	0	0	0
chr1:155429915-155430085	ASH1L	0	0	0	0	0	0	0	1
chr1:155438327-155439068	ASH1L	1	4	0	5	1	3	6	5
chr1:155438327-155459898	ASH1L	0	0	0	1	3	7	1	2
chr1:155438327-155477958	ASH1L	0	0	0	1	0	0	0	0
chr1:155438393-155478049	ASH1L	1	0	0	0	0	0	0	0
chr1:155438889-155459840	ASH1L	0	0	0	0	0	0	5	0
chr1:155453254-155454003	ASH1L	0	0	0	0	0	0	0	1
chr1:155470382-155470671	ASH1L	0	0	0	0	1	0	0	0
chr1:155474120-155474451	ASH1L	0	0	0	0	0	0	4	0
chr1:155474142-155474451	ASH1L	0	4	0	0	0	0	0	3
chr1:155476387-155476585	ASH1L	0	0	0	0	0	0	0	7
chr1:155488163-155488428	ASH1L-AS1	0	0	0	1	0	0	0	0
chr1:155519805-155520226	ASH1L	0	0	0	0	0	0	1	0
chr1:155519904-155520133	ASH1L	0	1	0	0	0	0	0	0
chr1:155519964-155520145	ASH1L	0	1	0	0	0	0	0	0
chr1:155521100-155521618	ASH1L	0	0	0	0	0	0	0	3
chr1:155528603-155529278	ASH1L	0	1	0	0	0	0	0	0
chr1:155542937-155543266	ASH1L	2	0	0	1	1	0	0	3
chr1:15555878-15556348	DNAJC16	0	1	0	0	0	0	0	0
chr1:155572543-155572809	MSTO1	0	0	5	0	0	0	0	0
chr1:155664652-155664888	YY1AP1	0	3	0	0	0	0	0	1
chr1:155670836-155671294	YY1AP1	0	0	0	0	0	0	0	1
chr1:155670955-155671194	YY1AP1	0	0	0	0	0	0	0	1
chr1:155673263-155674633	YY1AP1	0	2	0	0	0	0	0	0
chr1:155675590-155675979	YY1AP1	0	0	0	4	0	0	0	0
chr1:155675622-155675975	YY1AP1	2	0	1	0	0	0	0	0
chr1:155705913-155706217	DAP3	0	0	5	0	0	0	0	0
chr1:155719132-155719461	DAP3-AS1	0	0	0	0	0	0	0	3
chr1:155719132-155719493	DAP3-AS1	1	0	0	0	0	0	0	0
chr1:155729208-155729366	DAP3	0	0	0	0	0	0	1	0
chr1:155732342-155732731	DAP3	0	0	0	0	0	1	0	0
chr1:155732480-155732757	DAP3-AS1	0	0	0	0	14	0	0	0
chr1:155732489-155732643	DAP3	0	0	0	0	3	0	0	0
chr1:155732501-155732748	DAP3	11	5	0	0	0	9	19	2
chr1:155733980-155734207	DAP3	0	0	1	2	0	0	0	0
chr1:155740459-155741384	NA	1	0	0	0	0	0	0	0
chr1:155753741-155754070	GON4L	0	0	0	0	0	1	0	0
chr1:155763909-155764249	GON4L	0	2	0	0	0	0	0	0
chr1:155790540-155791013	GON4L	0	0	0	0	0	0	0	1
chr1:155795050-155821548	GON4L	0	0	0	0	0	0	2	0
chr1:155813040-155813373	GON4L	0	1	0	0	0	0	0	0
chr1:155820606-155827028	GON4L	0	0	0	3	0	0	0	0
chr1:155820606-155831620	GON4L	0	0	0	0	0	0	0	1
chr1:155830750-155831185	GON4L	0	0	0	0	2	0	0	0
chr1:155853276-155853806	GON4L	1	0	1	5	2	8	0	0
chr1:155904311-155904804	RIT1	0	0	0	9	0	0	0	0
chr1:155907578-155907830	RIT1	0	0	0	0	0	0	0	2
chr1:155908316-155908774	RIT1	0	2	0	0	0	0	0	0
chr1:155915873-155917672	KHDC4	0	0	3	0	0	0	0	0
chr1:155915873-155921918	KHDC4	0	0	0	2	0	1	0	0
chr1:155917499-155921628	KHDC4	0	0	0	0	0	0	0	1
chr1:155919099-155919709	KHDC4	0	2	0	0	0	0	0	0
chr1:155919268-155919481	KHDC4	0	0	0	0	2	0	0	2
chr1:155921375-155921918	KHDC4	0	2	2	3	4	5	9	3
chr1:155921375-155923687	KHDC4	0	0	0	0	0	0	2	2
chr1:155921375-155925843	KHDC4	0	0	0	0	0	0	0	1
chr1:155922465-155922974	KHDC4-AS1	0	1	0	0	0	0	0	0
chr1:155926676-155927156	KHDC4	0	0	0	1	0	0	1	3
chr1:155932907-155933372	KHDC4	0	0	0	0	0	0	0	2
chr1:155964311-155964683	ARHGEF2	0	0	1	0	0	0	0	0
chr1:155978166-155978448	ARHGEF2	0	0	0	1	0	0	0	0
chr1:155994440-155995364	ARHGEF2	0	1	0	0	0	0	0	0
chr1:156019719-156020186	SSR2-AS1;ENSG00000285677	1	0	0	0	0	0	0	0
chr1:156037047-156041924	UBQLN4	0	0	0	0	0	1	0	0
chr1:156077907-156078360	MEX3A	0	2	0	0	0	0	0	0
chr1:1561332-1564916	SSU72	0	0	0	0	0	3	4	0
chr1:156134459-156137162	LMNA	0	0	0	1	0	0	0	0
chr1:156138060-156138330	LMNA	2	0	0	0	0	0	0	0
chr1:1561821-1562025	SSU72	0	0	0	0	0	1	0	0
chr1:156210574-156210945	SLC25A44	0	1	0	0	0	0	0	0
chr1:156215813-156216251	PMF1-BGLAP;PMF1	0	4	0	0	0	0	0	0
chr1:156215925-156216146	PMF1-BGLAP;PMF1	0	0	0	0	0	1	0	0
chr1:156253098-156253448	SMG5	0	0	0	0	0	1	0	0
chr1:15626669-15638434	DDI2	0	0	0	0	0	0	1	0
chr1:15626669-15643650	DDI2	0	0	0	0	1	0	0	0
chr1:156269339-156269847	SMG5	0	0	0	0	1	0	0	0
chr1:156271029-156271585	SMG5	0	0	0	1	0	0	0	0
chr1:156271046-156271607	SMG5	0	0	0	0	0	2	0	0
chr1:15629488-15629854	DDI2/DDI2-AS1	0	0	1	1	0	0	0	0
chr1:156296845-156297137	NA	0	0	0	1	0	0	0	0
chr1:15630325-15651895	DDI2	0	0	1	0	0	0	0	0
chr1:156314613-156315339	CCT3	0	0	0	0	0	0	1	0
chr1:156314641-156315327	CCT3	1	0	0	1	0	0	0	0
chr1:156314686-156315295	CCT3	0	0	0	0	0	0	2	0
chr1:156317166-156325089	CCT3	0	0	0	0	0	0	3	0
chr1:156317166-156333643	CCT3	0	3	0	0	0	0	0	0
chr1:156332297-156333047	CCT3	0	0	0	0	0	0	0	2
chr1:15638307-15646984	DDI2	0	0	0	0	0	0	0	1
chr1:15638307-15651895	DDI2	0	1	0	0	0	0	0	0
chr1:15643522-15651895	DDI2	1	0	0	0	0	0	0	0
chr1:156466183-156466498	MEF2D	0	0	2	0	0	0	0	0
chr1:156468780-156475237	MEF2D	0	0	0	1	0	0	0	0
chr1:15647365-15647701	DDI2	0	1	0	0	0	0	0	0
chr1:156474962-156477202	MEF2D	0	0	0	0	0	1	0	0
chr1:15649720-15651895	DDI2	0	0	1	0	0	0	0	0
chr1:156504037-156504852	ENSG00000289593	0	1	0	0	0	0	0	0
chr1:156536034-156536624	IQGAP3	0	0	0	0	0	0	1	0
chr1:156539877-156540829	IQGAP3	0	1	0	0	0	0	0	0
chr1:156546456-156547027	IQGAP3-AS1	0	0	0	1	0	0	0	0
chr1:156559559-156560042	IQGAP3-AS1	0	1	0	0	0	0	0	0
chr1:156592365-156593495	NAXE	0	0	0	0	0	0	0	1
chr1:156602057-156602617	NAXE	0	3	0	0	0	0	0	0
chr1:156614344-156615689	ENSG00000272971-AS1	0	1	0	0	0	0	0	0
chr1:156646488-156646636	BCAN	0	0	4	0	0	0	0	0
chr1:156658891-156659297	BCAN;ENSG00000229953	0	1	0	0	0	0	0	0
chr1:156713939-156714286	NA	0	2	0	0	0	0	0	0
chr1:156727791-156728414	ISG20L2	0	0	3	0	0	0	0	0
chr1:156733521-156733984	METTL25B	0	3	0	3	0	0	0	0
chr1:156734780-156734983	METTL25B-AS1	0	0	0	0	0	0	3	0
chr1:156737439-156738095	MRPL24	0	0	4	0	0	0	0	0
chr1:156738570-156739865	MRPL24	0	0	0	2	0	0	0	0
chr1:156742568-156743635	HDGF	0	0	0	1	0	0	0	0
chr1:156743652-156744348	HDGF	0	0	0	1	0	0	0	0
chr1:156743652-156745373	HDGF	0	0	0	2	0	0	0	0
chr1:156743803-156744276	HDGF	0	0	0	2	0	0	0	0
chr1:156743803-156744348	HDGF	0	0	1	0	0	0	0	0
chr1:156743836-156745097	HDGF	0	0	0	1	0	0	0	0
chr1:156743841-156744276	HDGF	0	0	1	0	0	0	0	0
chr1:156745063-156751452	HDGF	0	1	0	0	0	0	0	0
chr1:156745438-156745874	HDGF	0	0	0	0	0	1	0	0
chr1:156745566-156745938	HDGF	0	0	0	0	0	3	0	0
chr1:156754180-156754572	PRCC;HDGF	0	0	1	0	0	0	0	0
chr1:156754188-156754658	PRCC;HDGF	2	1	0	0	0	0	0	1
chr1:156754470-156754744	PRCC;HDGF	0	0	1	0	0	0	0	0
chr1:156756875-156757269	PRCC-AS1;HDGF	0	0	0	0	0	0	0	1
chr1:156776778-156777253	PRCC	0	0	2	0	0	0	0	0
chr1:156782282-156787174	PRCC	0	0	0	0	0	0	1	2
chr1:156783125-156783332	PRCC	1	0	0	0	0	0	0	0
chr1:156796791-156797090	PRCC	0	2	0	0	0	0	0	0
chr1:156806327-156809724	SH2D2A	0	1	0	0	0	0	0	0
chr1:156809385-156809810	SH2D2A	0	0	0	2	0	0	0	0
chr1:156812215-156812624	SH2D2A	0	7	0	0	0	0	0	0
chr1:156812257-156812656	SH2D2A	0	0	1	0	0	0	0	0
chr1:156813899-156815221	SH2D2A	0	0	0	0	0	0	0	1
chr1:156814343-156815042	SH2D2A-AS1	0	4	0	0	0	0	0	0
chr1:156818507-156818957	NTRK1	1	0	0	0	0	0	0	0
chr1:156864354-156875008	NTRK1	0	0	0	1	0	0	0	0
chr1:156864354-156880157	NTRK1	0	1	0	0	0	0	0	0
chr1:156873955-156874541	NTRK1	0	3	0	0	0	0	0	0
chr1:156879122-156880157	NTRK1	0	0	3	7	0	0	0	0
chr1:156946198-156946661	ARHGEF11	0	0	1	0	0	0	0	0
chr1:15698643-15698998	PLEKHM2	0	2	0	0	0	0	0	0
chr1:15699857-15700481	PLEKHM2	0	4	0	0	0	0	0	0
chr1:15705460-15705805	PLEKHM2	0	0	0	0	0	0	3	0
chr1:15716237-15719920	PLEKHM2	0	0	0	1	0	0	0	0
chr1:15716237-15729929	PLEKHM2	0	0	0	0	0	0	4	0
chr1:15717893-15719920	PLEKHM2	0	0	0	0	0	0	0	1
chr1:15717893-15721388	PLEKHM2	1	6	1	4	0	0	3	1
chr1:1572093-1573041	SSU72-AS1	0	0	0	0	0	0	0	1
chr1:15727729-15729863	ENSG00000237938-AS1;PLEKHM2	0	3	0	0	0	0	0	0
chr1:15738728-15738926	SLC25A34	0	0	0	0	0	0	4	0
chr1:15822397-15822628	NA	0	0	0	0	1	0	0	0
chr1:15841847-15842542	SPEN-AS1;SPEN	0	0	1	0	0	0	0	0
chr1:15872816-15876678	SPEN	1	0	0	0	0	0	0	0
chr1:15879272-15879716	SPEN	0	3	0	0	0	0	0	0
chr1:159010593-159010770	IFI16	0	1	0	0	0	0	0	0
chr1:159045297-159052044	IFI16	0	0	1	0	0	0	0	0
chr1:15906893-15907233	SPEN	0	0	0	0	0	0	0	1
chr1:15916644-15916981	SPEN	0	0	0	1	0	0	0	0
chr1:15937163-15938006	SPEN	0	0	0	0	0	0	0	1
chr1:15937265-15937568	SPEN	0	0	0	0	0	0	3	0
chr1:15937285-15937645	SPEN	0	0	0	0	0	0	0	2
chr1:15937941-15939614	SPEN	0	0	0	0	3	0	0	0
chr1:159876556-159877462	CFAP45	0	0	0	0	3	0	0	0
chr1:159914976-159915214	NA	0	0	0	0	0	0	4	0
chr1:159918838-159920537	TAGLN2	0	0	0	1	0	0	0	0
chr1:159919402-159919660	TAGLN2	0	0	0	0	0	0	4	0
chr1:160210676-160211021	PEA15-AS1	0	2	0	0	0	0	0	0
chr1:160218872-160220015	DCAF8;ENSG00000258465	0	0	0	0	0	0	1	0
chr1:160220994-160222308	DCAF8;ENSG00000258465	0	0	0	0	1	0	0	0
chr1:160225591-160244034	DCAF8;ENSG00000258465	0	0	0	0	0	0	1	0
chr1:160230045-160230824	ENSG00000258465;DCAF8	0	0	0	1	0	0	0	0
chr1:160231297-160261358	DCAF8;ENSG00000258465	0	1	0	0	0	0	0	0
chr1:160252393-160252899	DCAF8;ENSG00000258465	0	0	0	0	0	0	0	1
chr1:160252535-160253172	ENSG00000258465;DCAF8	2	0	0	0	0	0	0	0
chr1:160257163-160258507	ENSG00000258465;DCAF8	0	0	0	2	0	0	0	0
chr1:160280277-160281185	ENSG00000258465;PEX19	0	0	0	1	0	0	0	0
chr1:160291201-160291751	COPA	0	2	0	0	0	0	0	0
chr1:160291335-160292198	COPA	0	0	0	0	0	0	0	1
chr1:160294803-160297694	COPA	0	0	0	1	0	0	0	0
chr1:160295800-160299154	COPA	1	0	0	0	0	0	0	0
chr1:160304280-160304562	COPA	0	0	0	1	0	0	0	0
chr1:160323431-160332557	COPA	1	0	0	1	4	1	0	1
chr1:160752004-160752132	SLAMF7	1	0	0	0	0	0	0	0
chr1:161057317-161057536	ARHGAP30	0	0	0	0	0	0	1	0
chr1:161060514-161060904	ARHGAP30	0	1	0	0	0	0	0	1
chr1:161060532-161060897	ARHGAP30-AS1	0	0	0	1	0	0	0	0
chr1:161060569-161060757	ARHGAP30	0	0	0	0	0	1	0	0
chr1:161062628-161063092	ARHGAP30	0	0	0	0	0	0	2	0
chr1:161066168-161066386	ARHGAP30-AS1/ARHGAP30	0	0	0	13	5	10	0	0
chr1:161068892-161069156	ARHGAP30	0	4	0	0	0	0	0	0
chr1:161100782-161102317	PFDN2	0	0	3	0	0	0	0	0
chr1:161115358-161116004	PFDN2	0	2	0	0	0	0	0	0
chr1:161155233-161155633	UFC1-AS1;ENSG00000224985	0	1	0	0	0	0	0	0
chr1:161173652-161175864	PPOX-AS1;B4GALT3	0	1	0	0	0	0	0	0
chr1:161215684-161215950	FCER1G	0	0	0	0	1	0	0	0
chr1:161215841-161215973	FCER1G-AS1	0	0	0	0	0	0	5	0
chr1:161313307-161314011	NA	2	0	0	0	0	0	0	0
chr1:161318980-161319497	SDHC	0	0	0	0	0	0	2	0
chr1:161339126-161339460	SDHC	0	0	0	0	0	0	3	0
chr1:161340412-161340894	SDHC	0	1	0	0	0	0	0	0
chr1:161365005-161365083	CFAP126	0	0	0	1	0	0	0	0
chr1:161375049-161375396	NA	0	1	0	0	0	0	0	0
chr1:161415462-161415665	ENSG00000283696;ENSG00000283360	0	0	0	4	0	0	0	0
chr1:161415490-161415674	ENSG00000283696;ENSG00000283360	0	0	1	0	0	0	0	0
chr1:161417888-161418242	ENSG00000283696;ENSG00000283360	0	0	0	0	0	0	0	2
chr1:161772964-161773142	ATF6	0	0	0	0	0	1	0	0
chr1:161775084-161775597	ATF6	0	1	0	0	0	0	0	0
chr1:161778244-161784096	ATF6	0	1	0	0	0	0	0	0
chr1:161778244-161792327	ATF6	0	0	0	2	0	0	0	0
chr1:161778244-161802272	ATF6	1	0	0	8	0	0	0	0
chr1:161791408-161802272	ATF6	0	0	0	0	0	0	0	2
chr1:161796870-161797312	ATF6	0	0	0	1	0	0	0	0
chr1:161801951-161821161	ATF6	0	0	0	0	0	0	1	0
chr1:161802052-161821161	ATF6	0	2	0	0	0	0	0	0
chr1:161804930-161805180	ATF6	0	0	0	0	0	0	0	1
chr1:161822078-161822653	ATF6	0	1	0	0	0	0	0	0
chr1:161826710-161827393	ATF6	2	0	0	0	0	0	0	0
chr1:161846449-161863312	ATF6	1	7	0	3	0	0	0	1
chr1:161851722-161912380	ATF6	0	3	0	0	3	0	0	0
chr1:161894828-161894957	ATF6	0	0	2	0	0	0	0	0
chr1:162396847-162397315	SH2D1B	0	0	0	1	0	0	0	0
chr1:162411482-162411787	SH2D1B-AS1	0	2	0	0	0	0	0	0
chr1:162501289-162502022	UHMK1	0	1	0	0	0	0	0	0
chr1:162526305-162526473	UHMK1	0	0	0	0	0	0	3	0
chr1:162526331-162526433	UHMK1	3	0	0	0	0	0	0	0
chr1:16253177-16253634	FBXO42	0	0	0	1	0	0	0	0
chr1:162562444-162563045	UAP1	0	2	0	0	0	0	0	0
chr1:162566012-162566348	UAP1	1	0	0	0	0	0	0	0
chr1:162566012-162581459	UAP1	0	0	0	0	0	0	1	0
chr1:162573771-162574211	UAP1	3	0	0	0	2	0	0	0
chr1:162573772-162574183	UAP1-AS1	0	0	0	0	0	1	0	0
chr1:162573894-162574138	UAP1	1	0	0	0	0	0	0	0
chr1:162576777-162581459	UAP1	0	0	3	0	0	1	0	0
chr1:162576777-162590511	UAP1	1	0	0	1	0	0	0	0
chr1:162576777-162600903	UAP1	0	0	0	0	1	0	0	0
chr1:162579489-162588720	UAP1	0	0	0	1	0	0	0	0
chr1:162591671-162592168	UAP1	1	2	0	0	0	0	0	0
chr1:162591692-162592104	UAP1	0	0	0	0	0	0	0	1
chr1:1626005-1626443	MIB2	0	0	0	0	0	1	0	0
chr1:162657747-162658091	DDR2	0	0	0	3	0	0	0	0
chr1:162694446-162695229	DDR2-AS1	0	0	0	1	0	0	0	0
chr1:16271557-16271920	FBXO42	4	0	0	0	0	0	0	0
chr1:16283008-16283647	FBXO42	0	1	0	0	0	0	0	0
chr1:16301030-16301561	FBXO42	0	1	0	0	0	0	1	0
chr1:16304417-16304715	FBXO42	0	0	0	0	0	0	0	1
chr1:163186194-163186477	RGS5-AS1;RGS5	0	0	3	0	0	0	0	0
chr1:16320333-16320622	FBXO42	0	0	1	0	0	0	0	0
chr1:16320391-16320623	FBXO42	0	1	0	0	0	0	0	0
chr1:16320416-16320610	FBXO42	0	0	3	0	0	0	0	0
chr1:16325862-16326291	FBXO42-AS1	0	0	1	0	0	0	0	0
chr1:16335790-16336047	FBXO42	0	0	0	0	0	0	0	1
chr1:16371712-16372214	SZRD1	0	0	0	0	0	0	0	1
chr1:16379892-16380203	SZRD1	0	0	0	0	0	0	5	0
chr1:16451981-16455893	NECAP2	0	0	3	2	0	1	0	0
chr1:1653748-1654548	CDK11B	0	0	0	0	0	0	1	0
chr1:165729239-165729518	TMCO1	0	0	0	1	0	0	3	0
chr1:165729627-165730073	TMCO1	0	0	2	0	0	0	0	1
chr1:165751710-165752288	TMCO1	1	0	0	0	0	0	0	0
chr1:165847892-165848490	UCK2	1	0	0	0	0	0	0	0
chr1:165885142-165896332	UCK2	0	0	0	0	2	0	0	0
chr1:165890204-165903279	UCK2	0	0	0	0	0	0	1	0
chr1:16607723-16608507	NBPF1	0	0	0	1	0	0	0	0
chr1:16634685-16635282	CROCCP2	1	0	0	0	0	0	0	0
chr1:16685704-16686043	ENSG00000280114;EIF1AXP1	0	0	4	0	0	0	0	0
chr1:166874212-166874527	TADA1-AS1	0	0	1	0	0	0	0	0
chr1:167256134-167256572	POU2F1	0	0	0	3	0	0	0	0
chr1:167332470-167376155	POU2F1	0	0	0	2	0	0	0	0
chr1:167374108-167376155	POU2F1	0	3	0	0	0	0	0	0
chr1:167376029-167389761	POU2F1	1	3	0	9	0	0	0	2
chr1:167381284-167381808	POU2F1	0	1	0	0	0	0	0	0
chr1:167383857-167389761	POU2F1	1	0	1	2	0	0	0	0
chr1:167383857-167398133	POU2F1	0	0	0	3	0	0	0	0
chr1:167401451-167412304	POU2F1	0	1	0	1	0	0	0	0
chr1:167431409-167431686	CD247	0	3	0	0	0	0	0	0
chr1:167481596-167482463	CD247	0	1	0	0	0	0	0	0
chr1:167730410-167731129	MPZL1	0	1	0	0	0	0	0	0
chr1:167730490-167731120	MPZL1	0	0	0	0	0	1	3	0
chr1:167951800-167975015	DCAF6	0	0	0	1	0	0	0	0
chr1:167966629-167975015	DCAF6	0	0	0	0	0	0	2	0
chr1:168038371-168045227	DCAF6	0	1	0	0	0	1	0	2
chr1:168043025-168045227	DCAF6	0	0	1	0	0	0	0	0
chr1:168183902-168198981	TIPRL	0	1	0	0	0	0	0	0
chr1:168183902-168200100	TIPRL	0	0	0	2	0	0	0	0
chr1:168231514-168236770	SFT2D2	0	0	0	0	5	0	0	0
chr1:168231514-168242987	SFT2D2	0	0	0	0	0	2	0	0
chr1:168231514-168243069	SFT2D2	0	0	0	2	0	8	0	3
chr1:168235101-168242987	SFT2D2	0	0	0	0	0	0	0	3
chr1:168235101-168243069	SFT2D2	1	0	0	0	0	0	1	0
chr1:168236589-168242987	SFT2D2	0	0	0	0	0	1	0	0
chr1:168236589-168243069	SFT2D2	0	0	0	0	0	3	1	2
chr1:169154721-169155064	NME7;ATP1B1-AS1	1	0	0	0	0	0	0	0
chr1:169162192-169162531	NME7-AS1;ATP1B1	0	1	0	0	0	0	0	0
chr1:169282684-169283196	ATP1B1;NME7	0	0	1	0	0	0	0	0
chr1:169319159-169324500	NME7	0	0	4	0	0	0	0	0
chr1:16933022-16933234	CROCC	0	2	0	0	0	0	0	0
chr1:169368112-169376778	BLZF1	1	0	0	0	0	0	0	0
chr1:169477155-169477757	SLC19A2	0	0	0	0	0	1	0	0
chr1:169478628-169478848	SLC19A2	0	1	0	0	0	0	0	0
chr1:169708487-169711649	C1orf112-AS1;SELL	0	1	0	0	0	0	0	0
chr1:169798857-169807929	C1orf112	0	2	0	0	0	0	0	0
chr1:169822766-169822971	C1orf112	0	0	0	3	0	0	0	0
chr1:169859041-169869039	SCYL3	0	0	0	2	0	0	0	0
chr1:169859319-169859631	SCYL3	1	0	0	0	0	0	0	0
chr1:17027809-17028736	SDHB	0	0	0	0	0	0	0	3
chr1:170532385-170532807	GORAB	0	0	0	2	0	0	0	0
chr1:170539210-170544845	GORAB	0	0	0	0	9	0	0	0
chr1:1711554-1712099	CDK11A;ENSG00000268575	0	0	0	0	0	0	1	0
chr1:171484881-171485228	NA	0	0	0	0	1	0	0	0
chr1:171486420-171487106	PRRC2C	0	1	0	0	0	0	0	0
chr1:171492963-171493611	PRRC2C	0	2	0	0	0	0	0	0
chr1:171502843-171503275	PRRC2C	0	1	0	1	0	0	0	0
chr1:171512032-171517814	PRRC2C	0	3	0	0	0	0	0	0
chr1:171512199-171512965	PRRC2C-AS1	0	0	0	0	1	0	0	0
chr1:171523221-171527844	PRRC2C	1	0	0	0	1	0	0	0
chr1:171532521-171532657	PRRC2C	1	0	0	0	0	0	0	0
chr1:171535428-171536278	PRRC2C	0	0	0	1	0	0	0	0
chr1:171535428-171537473	PRRC2C	0	0	0	0	0	0	1	0
chr1:171568247-171571421	PRRC2C	0	0	1	0	0	0	0	0
chr1:171568247-171575128	PRRC2C	0	0	0	3	4	1	5	4
chr1:171571390-171577550	PRRC2C	0	0	0	0	0	1	0	0
chr1:171574927-171577637	PRRC2C	0	0	0	0	0	0	0	1
chr1:171579354-171587751	PRRC2C	0	0	0	0	1	0	0	0
chr1:171584007-171587106	PRRC2C	0	0	3	0	0	0	0	0
chr1:171589397-171591710	PRRC2C	0	0	0	0	0	0	0	1
chr1:171591223-171591563	PRRC2C	0	1	0	0	0	0	0	0
chr1:171783740-171790616	METTL13	0	0	0	2	0	0	0	0
chr1:172026919-172027299	DNM3	0	1	0	0	0	0	0	0
chr1:1720610-1721087	CDK11A;ENSG00000268575	0	1	0	0	0	0	0	0
chr1:172404933-172405206	DNM3;PIGC	0	4	0	0	0	0	0	0
chr1:172537750-172538326	SUCO	0	0	0	0	0	0	1	0
chr1:172555869-172570730	SUCO	0	0	0	0	1	0	0	0
chr1:172659568-172660082	FASLG-AS1	0	1	0	0	0	0	0	0
chr1:172694894-172695170	NA	0	0	0	1	0	0	0	0
chr1:173727826-173728051	KLHL20	0	1	0	0	0	0	0	0
chr1:173751764-173757159	KLHL20	0	0	0	3	0	0	0	0
chr1:173756976-173775842	KLHL20	0	0	0	0	0	0	1	0
chr1:173774305-173782230	KLHL20	0	0	1	0	0	0	0	0
chr1:173796042-173796704	NA	0	0	0	0	0	1	0	0
chr1:173825777-173825951	DARS2	0	0	2	0	0	0	0	0
chr1:173825805-173825955	DARS2	1	0	0	0	0	0	0	0
chr1:173835773-173835911	DARS2	0	1	0	0	0	0	0	0
chr1:173835984-173836145	DARS2	0	0	0	0	0	0	0	1
chr1:173840975-173841284	DARS2	0	3	0	0	0	0	0	0
chr1:173849514-173849860	DARS2-AS1	0	0	0	1	0	0	0	0
chr1:173859648-173859948	GAS5	0	0	0	1	0	0	0	0
chr1:173931472-173932027	RC3H1	1	0	0	0	0	0	0	0
chr1:173945839-173946068	RC3H1	0	1	0	0	0	0	0	0
chr1:173949600-173949867	RC3H1	0	0	2	0	0	0	0	0
chr1:173955203-173955377	RC3H1	0	1	0	0	0	0	0	0
chr1:174015746-174016007	RC3H1;RC3H1-IT1	0	1	0	0	0	0	0	0
chr1:17409221-17409973	RCC2	0	0	3	0	0	1	0	0
chr1:174252480-174278779	RABGAP1L	0	0	0	0	2	0	0	0
chr1:174272414-174305127	RABGAP1L	0	1	0	0	0	0	0	0
chr1:174272414-174394145	RABGAP1L	0	0	2	0	0	0	0	0
chr1:17444052-17444187	NA	0	0	0	1	0	0	0	0
chr1:174934350-174934538	RABGAP1L	0	2	0	0	0	0	0	0
chr1:175004614-175008706	CACYBP	0	0	0	2	0	0	0	0
chr1:175015541-175015970	MRPS14-AS1	0	0	0	0	0	0	1	0
chr1:175323329-175335751	TNR	0	2	0	0	0	0	0	0
chr1:175375675-175376424	TNR	0	1	0	0	0	0	0	0
chr1:175406216-175406777	TNR	0	0	0	2	0	0	0	0
chr1:175413335-175413905	TNR	0	0	0	0	0	0	1	0
chr1:176004622-176005336	COP1	0	0	0	0	0	0	0	1
chr1:176027572-176100361	COP1	0	0	0	1	0	0	0	0
chr1:176043186-176085890	COP1	1	0	0	0	0	0	0	0
chr1:176043186-176149074	COP1	0	0	0	0	0	0	2	0
chr1:176064861-176065010	COP1	1	0	0	0	0	0	0	0
chr1:176116624-176136547	COP1	2	0	0	0	0	0	0	0
chr1:176116624-176163891	COP1	0	0	0	3	0	0	0	0
chr1:176186546-176186812	COP1-AS1	0	1	0	0	0	0	0	0
chr1:1761891-1771327	NADK	0	0	0	3	0	0	0	0
chr1:17621942-17622977	ARHGEF10L	0	0	0	0	2	0	0	0
chr1:1766353-1766735	NADK	0	0	0	0	0	1	0	0
chr1:178148038-178148484	RASAL2	1	0	0	0	0	0	0	0
chr1:178205260-178205466	RASAL2-AS1	0	0	0	0	0	1	0	0
chr1:178283564-178390206	RASAL2	1	2	0	0	0	0	0	0
chr1:178290930-178291766	RASAL2	0	0	0	0	0	1	0	0
chr1:178350447-178351511	RASAL2	0	0	0	1	0	0	0	0
chr1:178441549-178443229	RASAL2	0	0	0	0	0	4	0	0
chr1:1789053-1806538	GNB1	1	0	0	0	0	0	0	0
chr1:179070808-179071015	FAM20B	0	0	3	1	0	0	0	0
chr1:179079727-179080533	NA	0	0	0	0	0	1	0	0
chr1:179084457-179085108	TOR3A-AS1	0	0	0	0	0	0	1	0
chr1:179084490-179085146	TOR3A	0	0	0	0	5	0	0	0
chr1:179107390-179107850	ABL2-AS1	0	0	0	0	0	0	5	0
chr1:179116394-179116620	ABL2	0	0	0	3	0	0	0	0
chr1:179117140-179117858	ABL2	0	0	0	0	0	1	0	0
chr1:179120190-179131481	ABL2	0	0	0	3	0	0	0	0
chr1:179128963-179129442	ABL2	0	5	0	0	0	0	0	0
chr1:179143966-179144361	ABL2	0	1	0	0	0	0	0	0
chr1:179156710-179157206	ABL2	0	0	0	0	1	0	0	0
chr1:179204285-179204493	ABL2	0	0	0	1	0	0	0	0
chr1:179224567-179224767	ABL2	0	0	0	0	0	0	3	3
chr1:179297419-179297724	SOAT1-AS1	0	1	0	0	0	0	0	0
chr1:179297611-179297752	SOAT1	0	0	0	0	0	0	0	4
chr1:179297944-179298143	SOAT1	0	0	0	0	0	0	0	2
chr1:179335506-179343635	SOAT1	0	1	0	0	0	0	0	0
chr1:179337837-179341310	SOAT1	0	0	3	8	0	3	0	3
chr1:179337837-179342943	SOAT1	0	0	1	0	0	0	0	0
chr1:179337837-179343635	SOAT1	0	0	0	1	0	0	0	0
chr1:179339438-179341310	SOAT1	0	0	0	0	0	0	1	0
chr1:179341028-179343635	SOAT1	0	0	0	0	0	1	0	0
chr1:179444970-179449213	AXDND1	0	0	0	0	0	0	0	2
chr1:179891489-179892191	TOR1AIP1	0	0	0	3	0	0	0	0
chr1:179891851-179892171	TOR1AIP1	0	0	2	0	0	0	0	0
chr1:179893173-179893496	TOR1AIP1	0	28	7	5	8	0	0	11
chr1:179893705-179893983	TOR1AIP1	0	1	0	0	0	0	0	0
chr1:179906359-179906742	TOR1AIP1	0	0	3	0	0	0	0	0
chr1:179906833-179907336	TOR1AIP1	0	0	0	0	1	0	0	0
chr1:179917452-179918080	TOR1AIP1	0	0	0	3	0	0	0	0
chr1:180003174-180006567	CEP350	0	0	0	0	0	0	0	2
chr1:180015849-180024582	CEP350	0	0	0	0	1	0	0	0
chr1:180041138-180048705	CEP350	0	0	0	3	1	0	0	0
chr1:180049813-180050386	CEP350	1	0	1	1	0	0	0	1
chr1:180062220-180065272	CEP350	0	0	2	0	0	0	0	0
chr1:180062220-180075221	CEP350	0	0	0	0	3	0	0	0
chr1:180091230-180091603	CEP350	1	0	0	0	0	0	0	1
chr1:180178794-180182319	QSOX1	0	0	0	0	0	2	0	0
chr1:180178794-180190580	QSOX1	0	0	0	0	0	1	0	1
chr1:180193297-180193489	QSOX1	0	0	0	2	0	0	0	0
chr1:180284635-180285034	ACBD6	0	1	0	0	0	0	0	0
chr1:180284655-180285039	ACBD6-AS1	0	0	0	0	0	0	1	1
chr1:180284669-180284891	ACBD6	0	0	0	3	0	0	0	0
chr1:180294516-180294812	ACBD6-AS1	0	0	0	1	0	0	0	0
chr1:180314692-180495525	ACBD6	0	0	0	1	0	0	0	0
chr1:180339911-180340245	ACBD6	0	5	0	0	0	0	0	0
chr1:180368037-180368275	ACBD6	0	0	0	0	0	0	0	1
chr1:180389781-180390026	ACBD6	0	0	0	0	0	0	0	1
chr1:180397516-180413471	ACBD6	0	0	1	0	0	0	0	0
chr1:180413452-180502092	ACBD6	0	0	0	1	0	0	0	0
chr1:180439776-180440174	ACBD6	0	0	0	0	0	3	0	0
chr1:1804419-1817875	GNB1	0	0	0	1	0	0	0	0
chr1:1804419-1825499	GNB1	0	0	1	0	0	0	0	0
chr1:1804419-1839238	GNB1	1	1	4	0	0	0	3	1
chr1:180489937-180490544	ACBD6-AS1	1	0	0	0	0	0	0	0
chr1:180489974-180490494	ACBD6-AS1	0	3	0	0	0	0	0	0
chr1:180490153-180490544	ACBD6-AS1	0	0	0	0	0	0	0	3
chr1:180490223-180490541	ACBD6	1	0	0	0	0	0	0	0
chr1:180500783-180501470	ACBD6-AS1	0	0	0	0	0	0	0	1
chr1:1805378-1805650	GNB1	0	0	0	0	0	0	0	1
chr1:1806475-1839238	GNB1	0	0	0	3	0	0	0	0
chr1:1806475-1890836	GNB1	1	0	0	0	0	0	0	0
chr1:180702766-180703626	XPR1	0	0	0	0	0	0	0	1
chr1:180787753-180811488	XPR1	0	0	1	0	0	0	0	0
chr1:180824753-180825344	XPR1	1	0	0	0	0	0	0	0
chr1:180834874-180863874	XPR1	0	0	0	0	0	0	0	1
chr1:180834874-180873942	XPR1	0	0	0	1	0	0	0	0
chr1:180834874-180880297	XPR1	0	0	1	0	0	0	0	0
chr1:180973964-180974726	ENSG00000243155;STX6	0	1	0	0	0	0	0	0
chr1:180975853-180976657	STX6	0	0	0	0	0	0	2	0
chr1:180976118-180976646	STX6	0	0	0	6	0	0	0	0
chr1:180976118-180993425	STX6	0	0	0	0	0	0	1	0
chr1:180984677-180993425	STX6	4	9	7	41	22	14	11	10
chr1:180984677-181005463	STX6	2	2	1	3	4	0	0	2
chr1:180988239-180993425	STX6	0	0	0	0	5	0	0	0
chr1:180988239-181005463	STX6	0	0	0	1	0	0	0	0
chr1:180989984-181005463	STX6	0	0	0	0	0	0	0	3
chr1:181001948-181002438	STX6	0	3	0	0	0	0	0	0
chr1:181039083-181039584	MR1	0	0	0	0	0	0	1	1
chr1:181092571-181093363	IER5	0	0	0	0	3	0	0	0
chr1:181101942-181102124	NA	0	0	0	0	0	0	4	0
chr1:1815756-1848529	GNB1	0	0	0	1	0	0	0	0
chr1:1815756-1853297	GNB1	0	1	0	1	0	0	0	0
chr1:181717278-181720835	CACNA1E	0	1	0	0	0	0	0	0
chr1:181735443-181736161	CACNA1E	0	1	0	0	0	0	0	0
chr1:182383250-182383734	GLUL	0	0	6	0	0	0	0	0
chr1:182383312-182383425	GLUL	0	0	4	0	0	0	0	0
chr1:182385357-182386291	GLUL	0	0	0	1	0	0	0	0
chr1:182840592-182840927	DHX9-AS1	0	0	0	0	0	0	2	0
chr1:182874854-182880608	DHX9	0	0	0	0	0	0	0	3
chr1:182884780-182887298	DHX9	0	0	0	0	0	0	1	0
chr1:183025658-183026915	LAMC1	1	0	0	0	0	0	0	0
chr1:183055266-183055514	LAMC1	0	2	0	0	0	0	0	0
chr1:183085043-183085342	LAMC1	0	0	2	0	0	0	0	0
chr1:183099552-183100196	LAMC1	0	2	0	0	0	0	0	0
chr1:183111318-183111799	LAMC1-AS1	1	0	0	0	0	0	0	0
chr1:1831182-1831499	GNB1	1	0	0	0	0	1	0	0
chr1:183142948-183143297	LAMC1	0	0	4	0	0	0	0	0
chr1:183497829-183498250	SMG7	0	0	0	0	0	0	3	1
chr1:183542382-183545052	SMG7	3	0	0	0	0	0	0	0
chr1:183543502-183543672	SMG7	0	0	2	0	0	0	0	0
chr1:183544498-183544992	SMG7	0	0	0	0	0	0	0	1
chr1:183695372-183696832	RGL1-AS1	0	0	0	1	0	0	0	0
chr1:1838111-1838587	GNB1-AS1	0	0	0	1	0	0	0	0
chr1:1839190-1879902	GNB1	1	0	0	0	0	0	0	0
chr1:1840533-1840926	GNB1	0	0	0	0	1	0	0	0
chr1:184066651-184067657	TSEN15-AS1	0	0	0	0	0	0	3	0
chr1:184073016-184073509	TSEN15-AS1	0	0	0	1	0	0	0	0
chr1:184093625-184100110	TSEN15;ENSG00000286655-AS1	0	1	0	0	0	0	0	0
chr1:184463984-184464334	C1orf21	1	0	0	0	0	0	0	0
chr1:184647134-184647303	ENSG00000285847-AS1	0	2	0	0	0	0	0	0
chr1:184732837-184749592	EDEM3	0	0	2	1	0	0	0	0
chr1:184789197-184789781	NA	0	0	0	0	0	0	0	2
chr1:184832155-184832481	NIBAN1	0	0	0	0	0	1	0	0
chr1:184867864-184868710	NIBAN1	0	2	0	1	0	0	0	0
chr1:184871011-184871478	NIBAN1	0	2	0	0	0	0	0	0
chr1:184884633-184899309	NIBAN1	0	1	0	0	0	0	0	0
chr1:184884633-184906070	NIBAN1	0	0	0	1	0	0	0	0
chr1:184922586-184923092	NIBAN1	1	0	0	0	0	0	0	0
chr1:184944991-184945383	NIBAN1-AS1	0	0	0	0	0	0	3	0
chr1:184972798-184973377	NIBAN1	0	0	0	2	0	0	0	0
chr1:185131418-185131932	TRMT1L	0	1	0	0	0	0	0	0
chr1:185174372-185175113	SWT1	1	0	0	0	0	0	0	0
chr1:185181946-185190642	SWT1	0	3	0	0	0	0	0	0
chr1:185202654-185222036	SWT1	0	1	0	0	0	0	0	0
chr1:185300437-185305643	IVNS1ABP	0	0	0	0	0	0	0	1
chr1:186323817-186335402	TPR	0	0	0	0	1	0	0	0
chr1:186337184-186338032	TPR	0	0	0	1	0	0	0	0
chr1:187158474-187159357	LINC01036	0	1	0	0	0	0	0	0
chr1:187254376-187329060	LINC01036	0	0	1	0	0	0	0	0
chr1:1875012-1875334	GNB1	0	0	0	0	0	0	0	3
chr1:1877208-1877573	GNB1-AS1	0	0	0	1	0	0	0	0
chr1:1877223-1877592	GNB1	1	2	0	0	0	0	1	0
chr1:1884911-1885219	GNB1	0	5	0	0	0	0	0	0
chr1:1884985-1885141	GNB1-AS1	4	1	0	0	0	0	0	0
chr1:1885304-1885710	GNB1	0	1	0	0	0	0	0	2
chr1:1887709-1887850	GNB1	0	0	0	0	0	0	0	1
chr1:1887909-1888585	GNB1	0	0	0	0	0	0	0	1
chr1:18904580-18904828	IFFO2	0	0	2	0	0	0	0	0
chr1:19081349-19084698	UBR4	0	0	0	1	0	0	0	0
chr1:19085680-19086144	UBR4	0	0	0	0	1	0	0	0
chr1:19119557-19121434	UBR4	0	3	0	0	0	0	0	0
chr1:19120180-19121434	UBR4	0	0	0	1	0	0	0	0
chr1:19122047-19122836	UBR4	0	0	2	0	0	0	0	0
chr1:19151756-19153408	UBR4	0	3	0	0	0	0	0	0
chr1:19152313-19153502	UBR4	1	0	0	0	0	0	0	0
chr1:19157875-19160146	UBR4	0	0	0	1	0	0	0	0
chr1:19158748-19158910	UBR4-AS1	0	1	0	2	0	0	0	0
chr1:19161761-19162418	UBR4	0	0	0	1	0	0	0	0
chr1:19183811-19187540	UBR4	0	0	0	1	0	0	0	0
chr1:19202097-19202985	UBR4-AS1	0	0	0	0	0	0	2	0
chr1:192169666-192239790	ENSG00000285280	0	1	0	0	0	0	0	0
chr1:19216988-19217299	EMC1;EMC1-AS1	0	0	0	0	4	0	0	0
chr1:19227313-19231374	EMC1	0	0	2	0	0	0	0	0
chr1:192488209-192488594	ENSG00000285280	0	0	1	0	0	0	0	0
chr1:19250308-19250943	EMC1	0	0	0	0	0	0	3	0
chr1:19255805-19257128	MRTO4	0	0	0	0	1	0	0	0
chr1:192911104-192961826	ENSG00000285280	0	0	0	1	0	0	0	0
chr1:192981149-192981907	NA	0	1	0	0	0	0	0	0
chr1:192992110-192992664	NA	0	1	0	0	0	0	0	0
chr1:193002278-193002837	NA	0	1	0	0	0	0	0	0
chr1:193021097-193023946	UCHL5	1	0	0	0	0	0	0	0
chr1:193021097-193029657	UCHL5	0	0	0	0	0	0	1	0
chr1:193022926-193029657	UCHL5	1	0	0	0	0	0	0	0
chr1:193028085-193029657	UCHL5	3	0	0	0	0	1	1	0
chr1:193058487-193059072	UCHL5	0	1	0	0	0	0	0	0
chr1:193086067-193087088	RO60	0	0	0	0	0	0	1	0
chr1:193141850-193203852	CDC73	0	0	0	0	2	0	0	0
chr1:193147867-193212477	CDC73	0	0	0	1	0	0	0	0
chr1:19317700-19324716	SLC66A1	0	0	0	0	0	0	0	1
chr1:193203795-193212477	CDC73	1	0	8	2	2	0	0	0
chr1:193203795-193237854	CDC73	0	0	0	1	0	0	0	0
chr1:193212065-193237854	CDC73	0	0	0	0	0	0	0	2
chr1:19344358-19357563	CAPZB	0	0	0	0	0	0	0	2
chr1:193454277-193462308	ENSG00000286285	0	0	0	1	0	0	0	0
chr1:19356777-19357421	CAPZB	1	0	0	0	0	0	0	0
chr1:19365055-19365737	CAPZB-AS1	0	0	0	0	0	0	2	0
chr1:19410691-19411243	CAPZB	0	0	0	0	0	0	1	0
chr1:19424078-19424428	CAPZB	0	1	0	0	0	0	0	0
chr1:19451961-19452436	CAPZB	0	5	0	0	0	0	0	0
chr1:19452450-19452777	CAPZB	1	0	0	0	0	0	0	0
chr1:19471838-19472804	CAPZB	0	0	0	0	2	0	0	0
chr1:19473017-19473617	CAPZB	0	0	0	3	0	0	0	0
chr1:19473772-19474126	CAPZB	0	0	0	0	0	1	0	0
chr1:19493576-19494311	MICOS10	0	0	2	0	0	0	0	0
chr1:19678269-19678525	HTR6	2	0	0	0	0	0	0	0
chr1:19694434-19770569	TMCO4	0	0	0	1	0	0	0	0
chr1:197098191-197098645	ASPM	0	0	0	0	1	0	0	0
chr1:197114859-197114993	ASPM	0	1	0	0	0	0	0	0
chr1:19711893-19712424	TMCO4	1	0	0	0	0	0	0	0
chr1:197138610-197139336	ASPM	0	0	0	0	0	0	0	2
chr1:197142703-197142906	ASPM	0	0	0	0	0	1	0	0
chr1:197143472-197144023	ASPM	1	0	0	0	0	0	0	0
chr1:197159359-197159827	ZBTB41	0	0	1	0	0	0	1	0
chr1:19726734-19727119	TMCO4	0	0	2	0	1	0	0	0
chr1:19726771-19727125	TMCO4	1	1	0	0	0	0	0	1
chr1:19732303-19732654	TMCO4	0	0	2	0	0	0	0	0
chr1:19732442-19732671	TMCO4	0	0	0	3	0	0	0	0
chr1:19741896-19742924	TMCO4	0	0	0	1	0	0	0	0
chr1:19757490-19757796	TMCO4	2	0	0	0	0	0	0	0
chr1:197583152-197645743	DENND1B	0	2	0	0	0	0	0	0
chr1:197583152-197647114	DENND1B	0	0	0	0	2	0	0	0
chr1:197583152-197652315	DENND1B	0	1	0	0	0	0	0	0
chr1:197583152-197658369	DENND1B	1	0	0	0	0	1	0	0
chr1:197583152-197715074	DENND1B	0	0	0	0	0	0	0	2
chr1:197583152-197772932	DENND1B	0	2	0	0	0	0	0	0
chr1:197588232-197589036	DENND1B	0	1	0	0	0	0	0	0
chr1:197595208-197715074	DENND1B	0	0	0	3	0	0	0	0
chr1:197607073-197642821	DENND1B	0	0	2	0	0	0	0	0
chr1:197607073-197658369	DENND1B	0	0	0	0	4	0	0	1
chr1:197607073-197674169	DENND1B	0	0	0	2	0	0	0	0
chr1:197617659-197658369	DENND1B	0	0	0	2	0	0	0	1
chr1:197624534-197625434	DENND1B	0	0	0	0	0	0	1	0
chr1:197642711-197715074	DENND1B	0	0	0	0	0	1	0	0
chr1:197689624-197690000	EEF1A1P32-AS1;DENND1B	0	0	1	0	0	0	0	0
chr1:19770542-19787117	TMCO4	0	0	0	0	0	0	0	1
chr1:19771308-19790048	TMCO4	0	0	0	0	0	0	1	0
chr1:19777524-19778114	TMCO4	1	0	0	0	0	0	0	0
chr1:198171044-198171393	NEK7	0	0	0	0	0	0	3	0
chr1:198185623-198186171	NEK7	0	0	0	2	0	0	0	0
chr1:198220999-198264235	NEK7	0	0	0	3	0	0	0	0
chr1:198232553-198293039	NEK7	0	0	0	1	0	0	0	0
chr1:198266805-198267164	NEK7	0	0	0	0	0	1	0	0
chr1:198277961-198297240	NEK7	0	0	0	2	0	0	0	0
chr1:198694018-198702530	PTPRC	0	1	0	0	0	0	0	0
chr1:198699425-198699762	PTPRC	0	1	0	0	0	0	0	0
chr1:198699564-198702530	PTPRC	0	0	0	0	0	1	0	0
chr1:198702148-198702739	PTPRC	0	1	0	0	0	0	0	0
chr1:198728471-198729053	PTPRC	0	0	0	0	0	0	0	1
chr1:198732480-198744203	PTPRC	0	0	0	0	0	0	1	0
chr1:198749504-198756091	PTPRC	0	0	0	0	0	0	0	1
chr1:198856597-198857211	MIR181A1HG	0	1	0	0	0	0	0	0
chr1:19908790-19909370	OTUD3	0	0	0	1	0	0	0	0
chr1:200347622-200347835	ENSG00000230623-AS1;LINC00862	0	0	0	0	0	0	0	3
chr1:200563495-200564160	KIF14	0	0	0	1	0	0	0	0
chr1:200581201-200592240	KIF14	0	0	0	0	2	0	0	0
chr1:200648439-200659116	DDX59	0	0	0	0	0	0	1	0
chr1:200649552-200649962	DDX59	0	0	0	0	0	2	0	0
chr1:200656134-200656802	DDX59	0	0	0	0	0	1	0	0
chr1:200746829-200747692	CAMSAP2	0	0	0	0	0	0	0	1
chr1:200763111-200763305	CAMSAP2	0	0	0	0	0	0	1	0
chr1:200972895-200973862	KIF21B	0	1	0	0	0	0	0	0
chr1:200973139-200975669	KIF21B	0	0	0	0	0	0	0	1
chr1:200974237-200974713	KIF21B	0	0	0	0	0	0	0	1
chr1:200996416-200998382	KIF21B	0	0	0	0	0	0	0	1
chr1:200998594-200999346	KIF21B	0	0	0	3	0	0	0	0
chr1:201026172-201026515	ENSG00000229191	2	0	0	0	0	0	0	0
chr1:20111660-20112061	PLA2G2D-AS1	0	0	0	3	0	0	0	0
chr1:201125463-201126091	ASCL5	0	0	0	3	0	0	0	0
chr1:201541131-201542169	NAV1;RPS10P7	0	3	0	0	0	0	0	0
chr1:201549995-201550222	RPS10P7;NAV1	0	0	0	0	1	0	0	0
chr1:201782870-201783381	NAV1;IPO9-AS1	0	0	0	1	0	0	0	0
chr1:201836104-201836285	IPO9	0	0	0	0	0	3	0	0
chr1:201852104-201857194	IPO9	0	0	0	1	0	0	0	1
chr1:201854595-201857194	IPO9	0	0	0	0	0	0	0	1
chr1:201871610-201871813	IPO9	0	0	0	0	0	1	0	0
chr1:201872828-201874936	IPO9	0	0	0	2	0	0	0	0
chr1:201903809-201904233	LMOD1	0	1	0	0	0	0	0	0
chr1:201955522-201963689	TIMM17A	0	0	0	0	0	0	1	0
chr1:201961337-201961580	TIMM17A	0	0	0	0	0	0	2	0
chr1:201988904-202004496	RNPEP	0	0	0	1	0	0	0	0
chr1:201996147-202004496	RNPEP;ELF3	0	0	0	0	0	0	1	0
chr1:202001659-202006098	RNPEP;ELF3	0	0	0	0	0	0	5	0
chr1:202119824-202124058	GPR37L1-AS1	0	0	0	1	0	0	0	0
chr1:202134182-202138277	ARL8A	0	0	0	0	0	0	1	0
chr1:202141635-202141976	ARL8A	3	0	0	2	0	0	0	0
chr1:202150311-202158301	PTPN7	0	3	0	0	0	0	0	0
chr1:202153447-202153910	PTPN7	0	1	0	0	0	0	0	0
chr1:202158160-202159373	PTPN7	0	0	0	0	0	0	1	0
chr1:202175812-202176019	PTPRVP-AS1	0	0	0	0	0	0	0	2
chr1:202341718-202342216	UBE2T	0	2	0	0	0	0	0	0
chr1:202354655-202354825	PPP1R12B	0	0	1	0	0	0	0	0
chr1:202421163-202421425	PPP1R12B	0	0	0	0	1	0	0	0
chr1:202425566-202431619	PPP1R12B	0	0	0	0	0	0	0	1
chr1:202428855-202434768	PPP1R12B	0	0	0	2	0	0	1	0
chr1:202430784-202440788	PPP1R12B	0	0	0	0	0	0	2	0
chr1:202437821-202449171	PPP1R12B	0	0	0	0	0	0	1	0
chr1:202440706-202449171	PPP1R12B	0	0	0	1	0	1	0	0
chr1:202445046-202449171	PPP1R12B	0	0	0	0	0	0	2	0
chr1:202480791-202481951	PPP1R12B-AS1	0	0	0	2	0	0	0	0
chr1:202488533-202502005	PPP1R12B	0	0	0	2	0	0	0	0
chr1:202596082-202596392	SYT2-AS1	0	1	0	0	0	0	0	0
chr1:202755271-202764145	KDM5B	0	0	0	0	0	0	0	1
chr1:202768889-202769209	KDM5B	0	0	0	0	0	1	0	0
chr1:202773025-202777047	KDM5B	0	0	0	0	0	0	0	2
chr1:202782293-202782969	KDM5B	0	0	0	0	1	0	0	0
chr1:202786304-202786786	KDM5B	0	0	0	0	1	0	0	0
chr1:202880654-202880910	RABIF	0	0	0	0	0	0	1	0
chr1:202941302-202945025	ADIPOR1	0	0	0	0	0	0	1	0
chr1:202946439-202951164	ADIPOR1	0	0	0	1	0	0	0	0
chr1:202949093-202949338	ADIPOR1	0	0	0	0	0	0	0	2
chr1:203008695-203020905	TMEM183A	1	0	0	0	0	0	0	0
chr1:20321648-20322032	VWA5B1;ENSG00000226664	0	2	0	0	0	0	0	0
chr1:20327890-20330983	VWA5B1	0	0	1	0	0	0	0	0
chr1:20330340-20330841	VWA5B1	0	0	1	0	0	0	0	0
chr1:203306531-203306993	BTG2	1	0	0	0	0	0	0	0
chr1:203547175-203547898	NA	0	1	0	0	0	0	0	0
chr1:203627005-203700923	ATP2B4	0	0	0	0	0	1	0	0
chr1:203627086-203699581	ATP2B4	0	0	1	0	0	0	0	0
chr1:203651053-203651763	ATP2B4	0	0	0	0	0	0	4	0
chr1:203652015-203652185	ATP2B4	0	3	0	0	0	0	0	0
chr1:203655598-203655884	ATP2B4	0	2	0	0	0	0	0	0
chr1:203661783-203662234	ATP2B4	0	0	0	1	0	0	0	0
chr1:203665097-203665509	ATP2B4	0	1	0	0	0	0	0	0
chr1:203680743-203683398	ATP2B4	0	0	0	1	0	0	0	0
chr1:203682742-203683398	ATP2B4	0	1	0	0	0	0	0	0
chr1:203699717-203700177	ATP2B4-AS1	0	0	0	0	0	0	0	1
chr1:203702148-203702491	ATP2B4	0	3	0	0	0	0	0	0
chr1:203703547-203703743	ATP2B4	0	0	2	0	0	0	0	0
chr1:203707009-203708104	ATP2B4	6	26	14	36	0	4	12	32
chr1:203707101-203708070	ATP2B4	0	0	0	0	0	0	1	0
chr1:203712138-203713135	ATP2B4	0	0	0	1	0	0	0	0
chr1:203712499-203713565	ATP2B4	0	0	0	0	0	0	0	1
chr1:203736011-203736958	ATP2B4	0	1	0	0	0	0	0	0
chr1:203746280-203746782	NA	0	0	0	0	0	1	0	0
chr1:203801575-203829896	ZC3H11A;ZBED6	0	0	0	0	0	0	0	1
chr1:203816926-203818689	ZC3H11A;ZBED6	0	0	0	1	0	0	0	0
chr1:203818977-203819316	ZC3H11A;ZBED6	0	0	0	0	0	0	7	2
chr1:203819654-203819988	ZC3H11A;ZBED6	0	0	0	0	0	0	0	1
chr1:203822989-203823665	ZBED6-AS1;ZC3H11A-AS1	0	0	0	1	0	0	0	0
chr1:203825007-203825420	ZBED6;ZC3H11A	0	0	1	0	0	1	0	0
chr1:203828299-203831771	ZC3H11A;ZBED6	0	0	0	2	0	0	0	0
chr1:203828299-203833853	ZC3H11A;ZBED6/ZBED6;ZC3H11A	0	0	0	0	0	0	2	2
chr1:203832615-203832985	ZC3H11A;ZBED6	0	0	0	0	0	0	5	3
chr1:203837966-203848407	ZBED6;ZC3H11A	0	0	0	0	0	3	0	0
chr1:203847184-203847687	ZC3H11A;ZBED6	0	0	0	0	0	0	0	6
chr1:203847184-203848407	ZBED6;ZC3H11A	1	0	0	0	0	0	0	0
chr1:203847423-203848407	ZBED6;ZC3H11A	0	0	0	0	0	0	2	0
chr1:203847445-203849752	ZBED6;ZC3H11A	0	0	0	0	0	0	1	0
chr1:203855315-203855887	NA	0	0	1	1	0	0	0	0
chr1:203855327-203855896	NA	0	2	0	0	0	0	0	0
chr1:203861629-203862441	SNRPE	1	0	0	0	0	0	0	0
chr1:203865406-203865915	SNRPE-AS1	0	0	0	0	0	0	0	1
chr1:204468870-204469886	PIK3C2B	0	1	0	0	0	0	0	0
chr1:204479928-204480755	PIK3C2B	0	2	0	0	0	0	0	0
chr1:204489816-204490750	PIK3C2B	0	0	0	4	0	0	0	0
chr1:204516824-204549230	MDM4	0	1	0	0	0	0	0	0
chr1:204518878-204519285	MDM4	0	0	0	0	0	0	5	0
chr1:204525484-204532246	MDM4	2	0	0	0	0	0	0	0
chr1:204526724-204527045	MDM4	0	0	0	0	0	0	0	1
chr1:204532191-204532650	MDM4	0	0	0	0	0	0	1	0
chr1:204532212-204532699	MDM4	0	0	0	0	0	0	1	0
chr1:204535817-204535959	MDM4-AS1	0	0	0	0	2	1	0	0
chr1:204537498-204538181	MDM4	1	0	0	0	0	0	0	0
chr1:204539054-204539177	MDM4	1	0	0	0	0	0	0	0
chr1:204539231-204539646	MDM4-AS1	0	1	0	0	0	0	0	0
chr1:204539264-204539994	MDM4	0	0	0	0	0	0	0	1
chr1:204558641-204570746	RNA5SP74-AS1	0	0	0	1	0	0	0	0
chr1:204563683-204564096	NA	0	0	0	4	0	0	0	0
chr1:205035407-205035812	NA	0	0	0	0	1	0	0	0
chr1:205093655-205093884	RBBP5	0	0	0	0	0	0	2	0
chr1:205096762-205100271	RBBP5	0	0	0	0	0	0	0	1
chr1:205101130-205101778	RBBP5	0	0	1	0	0	0	0	0
chr1:205111499-205111745	RBBP5	0	6	0	0	0	0	0	0
chr1:205116689-205117931	RBBP5-AS1	0	0	0	0	0	0	0	1
chr1:205116737-205117161	RBBP5	0	0	0	0	0	0	0	1
chr1:205118104-205118358	RBBP5	0	0	0	0	1	0	0	0
chr1:205159704-205160113	DSTYK	0	0	0	0	1	0	0	1
chr1:205169163-205169832	DSTYK	0	0	0	0	0	1	0	0
chr1:205181465-205181791	DSTYK	0	0	0	0	0	0	2	0
chr1:205181628-205181844	DSTYK	0	0	0	0	0	0	0	1
chr1:205185092-205185478	DSTYK	0	0	1	0	0	0	0	1
chr1:205187418-205187806	DSTYK	0	0	0	0	0	0	0	1
chr1:205201906-205202228	DSTYK	0	1	0	0	0	0	0	0
chr1:205204668-205204824	DSTYK	4	0	0	0	0	0	0	0
chr1:2052393-2052915	PRKCZ	0	0	0	0	1	0	0	0
chr1:205351279-205351426	KLHDC8A;SNRPGP10	0	1	0	0	0	0	0	0
chr1:205401129-205402565	LEMD1	0	0	2	0	0	0	0	0
chr1:205411795-205412380	LEMD1	0	0	0	0	0	0	0	1
chr1:205447145-205447781	BLACAT1;LEMD1	0	2	0	0	0	0	0	0
chr1:205523483-205527917	CDK18	0	0	0	0	0	1	0	0
chr1:205598455-205600794	ELK4;MFSD4A-AS1	0	0	0	0	0	0	0	3
chr1:205607151-205607376	ELK4	0	0	0	0	0	0	0	1
chr1:205616478-205620259	ELK4	0	0	0	3	0	0	0	0
chr1:205616478-205623891	ELK4	0	0	0	1	0	0	1	0
chr1:205617828-205618139	ELK4	0	0	1	0	0	0	2	0
chr1:205619966-205620838	ELK4	0	1	0	0	0	0	0	0
chr1:205628701-205629308	ELK4	0	3	0	0	0	0	0	0
chr1:205723926-205729621	NUCKS1	0	0	0	0	0	0	0	1
chr1:205730212-205730505	NUCKS1	0	1	0	0	0	0	0	0
chr1:205736397-205736585	NUCKS1	0	0	0	6	0	0	0	0
chr1:205736430-205736624	NUCKS1	0	0	0	0	0	0	2	0
chr1:205765146-205765870	NA	0	0	0	0	0	0	4	0
chr1:205799118-205799758	SLC41A1	0	0	0	1	0	0	0	0
chr1:205806110-205806437	SLC41A1	0	0	0	1	0	0	0	0
chr1:205812325-205812693	SLC41A1-AS1	0	0	0	0	0	0	0	1
chr1:205836239-205837937	PM20D1-AS1;ENSG00000286619	0	0	0	0	0	0	0	1
chr1:205859974-205860400	ENSG00000286619	0	0	0	0	0	1	0	0
chr1:206205429-206206037	SRGAP2	0	0	0	1	0	0	0	0
chr1:206212276-206212782	SRGAP2	1	0	0	0	0	0	0	0
chr1:206217335-206218000	SRGAP2	0	1	0	0	0	0	0	0
chr1:206236990-206237121	SRGAP2	0	0	1	0	0	0	0	0
chr1:206392689-206415973	SRGAP2	0	0	0	0	0	0	1	0
chr1:206393248-206393562	SRGAP2	0	3	0	0	0	0	0	0
chr1:20639892-20648632	PINK1	0	0	0	1	0	0	0	0
chr1:206424004-206424422	SRGAP2	0	0	0	0	0	0	0	1
chr1:206436965-206450465	SRGAP2	0	0	0	1	0	0	0	0
chr1:206443613-206443949	SRGAP2	0	0	0	0	0	0	4	0
chr1:206443613-206443962	SRGAP2	0	1	0	0	0	0	0	0
chr1:206446075-206450465	SRGAP2	0	0	0	1	0	0	0	0
chr1:206490859-206491620	IKBKE	0	0	0	0	0	0	0	1
chr1:206490994-206491255	IKBKE	0	0	0	0	0	1	0	0
chr1:206501835-206502437	NA	0	3	0	0	0	0	0	0
chr1:206557537-206585217	RASSF5	0	0	0	0	0	0	0	1
chr1:206595718-206612357	EIF2D	0	0	0	1	1	0	0	0
chr1:206597824-206598200	EIF2D	0	0	0	0	0	0	0	2
chr1:206693076-206693479	MAPKAPK2	0	0	0	0	3	0	0	0
chr1:206713288-206713635	MAPKAPK2	0	0	3	0	0	0	0	0
chr1:206716315-206716493	MAPKAPK2	0	1	0	0	0	0	0	0
chr1:206728652-206730057	MAPKAPK2	0	0	0	0	0	1	0	0
chr1:206729479-206729871	MAPKAPK2	0	0	0	0	0	2	0	0
chr1:206819081-206819309	IL19	0	0	0	0	0	0	1	0
chr1:206826038-206826588	IL19	0	0	0	0	0	0	1	0
chr1:20743454-20743718	HP1BP3-AS1	0	1	0	0	0	0	0	0
chr1:20744744-20773610	HP1BP3	0	0	0	0	0	1	0	0
chr1:20749723-20773610	HP1BP3	0	1	0	1	0	0	0	0
chr1:20756469-20756975	HP1BP3	1	0	0	0	0	0	0	0
chr1:20757166-20773610	HP1BP3	0	1	0	0	0	0	0	0
chr1:20757166-20776750	HP1BP3	0	2	0	0	0	0	0	0
chr1:20758069-20758456	HP1BP3	0	0	0	2	0	0	0	0
chr1:20758780-20759290	HP1BP3	0	1	0	0	0	0	0	0
chr1:20774305-20775300	HP1BP3-AS1	0	1	0	0	0	0	0	0
chr1:20774636-20776005	HP1BP3	0	0	1	0	0	0	0	0
chr1:207757073-207785106	CD46	0	0	0	1	0	0	0	0
chr1:207774411-207774922	CD46	0	0	0	2	0	0	0	0
chr1:207807596-207807794	MIR29B2CHG	0	1	0	0	0	0	0	0
chr1:207816103-207817237	MIR29B2CHG	0	0	0	1	0	1	0	0
chr1:207835852-207836091	MIR29B2CHG	0	0	0	2	0	0	0	0
chr1:207838902-207839222	MIR29B2CHG	0	0	0	0	0	0	4	0
chr1:207844653-207844900	MIR29B2CHG-AS1	0	1	0	0	0	0	0	0
chr1:20794982-20795408	NA	0	5	0	0	0	0	0	0
chr1:20813769-20814056	EIF4G3	0	0	0	3	0	0	0	0
chr1:20825100-20851425	EIF4G3	0	0	0	1	0	0	0	0
chr1:20840856-20851478	EIF4G3	0	0	0	1	0	0	0	0
chr1:20886201-20904971	EIF4G3	0	0	0	1	0	0	0	0
chr1:20893517-20904971	EIF4G3	0	0	0	0	0	2	0	0
chr1:20934458-20934886	EIF4G3	0	2	0	0	0	0	0	0
chr1:20941491-20942330	EIF4G3	0	0	0	0	0	0	0	1
chr1:20941674-20942137	EIF4G3-AS1	0	0	0	0	0	1	0	0
chr1:20950003-21002808	EIF4G3	0	5	0	0	0	0	0	0
chr1:209615384-209617471	LAMB3	0	0	0	0	0	0	0	1
chr1:209616161-209616465	LAMB3	0	0	0	0	0	0	0	2
chr1:209616471-209616624	LAMB3	0	0	6	0	0	0	0	0
chr1:209616629-209617289	LAMB3	0	0	0	0	0	0	1	0
chr1:209625875-209627459	LAMB3	0	0	0	2	0	0	0	0
chr1:209629896-209630610	LAMB3	0	0	0	0	0	0	0	1
chr1:209633161-209634446	LAMB3	0	0	0	1	0	0	0	0
chr1:209634443-209651285	LAMB3	1	0	0	0	0	0	0	0
chr1:209666993-209667833	HSD11B1-AS1	0	3	0	0	0	0	0	0
chr1:209675418-209676048	HSD11B1;G0S2	0	0	0	0	1	0	0	0
chr1:209675970-209676124	HSD11B1-AS1;G0S2	3	0	0	0	0	0	0	0
chr1:20969474-20981227	EIF4G3	5	0	0	0	0	3	0	1
chr1:20969474-21002808	EIF4G3	0	0	0	0	0	0	1	0
chr1:209759135-209759944	TRAF3IP3	0	0	0	1	0	0	0	0
chr1:20980334-20981227	EIF4G3	0	1	0	0	0	0	0	0
chr1:20980334-20981294	EIF4G3	0	0	0	1	0	0	0	0
chr1:20980334-21002808	EIF4G3	0	4	1	6	0	0	4	0
chr1:20980334-21050994	EIF4G3	1	0	0	5	0	0	0	0
chr1:20980334-21089213	EIF4G3	0	0	0	0	2	0	0	0
chr1:209830108-209831043	UTP25	0	0	0	0	1	0	0	2
chr1:20997601-21111383	EIF4G3	0	0	0	1	0	0	0	0
chr1:21001199-21089213	EIF4G3	0	0	1	0	0	0	0	0
chr1:21001199-21111383	EIF4G3	0	4	3	4	0	0	0	0
chr1:21002713-21089213	EIF4G3	0	0	0	0	0	0	5	0
chr1:21002713-21111383	EIF4G3	0	3	0	2	0	0	0	0
chr1:21002713-21111429	EIF4G3	0	0	0	0	0	0	1	0
chr1:21009951-21010198	EIF4G3	0	0	0	0	0	1	4	0
chr1:210400468-210418325	HHAT	0	0	0	0	0	0	1	0
chr1:21050866-21089213	EIF4G3	0	0	0	3	0	0	0	0
chr1:21050866-21111383	EIF4G3	0	0	1	0	0	0	0	0
chr1:21067439-21068112	EIF4G3	0	0	0	0	0	1	0	0
chr1:21080806-21081184	EIF4G3	0	0	1	0	0	0	0	0
chr1:21080827-21081187	EIF4G3	0	0	0	0	1	0	0	0
chr1:21109437-21110041	EIF4G3	1	0	0	0	0	0	0	0
chr1:211260108-211279316	RCOR3	0	0	0	1	0	0	0	0
chr1:211269540-211270113	RCOR3	0	0	0	1	1	0	5	0
chr1:211271232-211279316	RCOR3	0	0	0	2	0	0	0	0
chr1:211271232-211289396	RCOR3	0	0	0	0	0	0	2	0
chr1:21127361-21127968	EIF4G3	1	0	0	0	0	0	0	0
chr1:211353239-211361162	TRAF5	0	1	0	0	0	0	0	0
chr1:21137391-21137615	EIF4G3	0	0	0	0	0	1	0	0
chr1:211391616-211399437	LINC00467	0	0	0	4	0	0	0	0
chr1:211438178-211438420	NA	0	0	0	0	0	0	0	1
chr1:21144533-21145085	EIF4G3	0	1	0	0	0	0	0	0
chr1:21147179-21147450	EIF4G3	0	0	0	0	0	0	0	1
chr1:21149591-21150097	EIF4G3	0	0	0	1	0	0	0	0
chr1:211561448-211562768	NA	0	0	2	0	0	0	0	0
chr1:21157040-21157345	EIF4G3	0	0	0	0	1	0	0	0
chr1:211778918-211793190	LPGAT1	0	5	0	5	0	0	0	0
chr1:21177988-21178273	ENSG00000287192	0	2	0	0	0	0	0	0
chr1:21177993-21178240	ENSG00000287192	0	0	0	0	0	1	0	0
chr1:211783229-211793190	LPGAT1	0	0	0	0	0	0	0	3
chr1:211817573-211817905	LPGAT1	0	1	0	0	0	0	0	0
chr1:211829346-211830182	LPGAT1	0	0	0	1	0	0	0	0
chr1:211941970-211957378	INTS7	0	0	0	1	0	0	0	0
chr1:211941970-211978422	INTS7	0	0	0	0	0	0	0	1
chr1:211951792-211952568	INTS7	0	0	0	0	0	0	0	1
chr1:211952569-211968707	INTS7	0	0	1	0	0	0	0	0
chr1:211960938-211961539	INTS7	0	0	0	0	1	0	0	0
chr1:212049767-212050411	DTL	0	0	0	0	0	0	1	0
chr1:212064917-212080750	DTL	0	0	0	0	0	0	0	1
chr1:212069758-212070378	DTL	0	0	0	0	0	0	1	0
chr1:212069763-212070389	DTL	2	0	0	0	0	0	0	0
chr1:212082680-212083004	DTL	0	0	0	0	0	0	1	0
chr1:212091576-212091892	DTL	0	0	0	0	0	0	1	0
chr1:212100252-212101084	DTL	0	1	0	0	0	0	0	0
chr1:212100252-212102952	DTL	0	0	0	3	3	2	1	5
chr1:212286508-212286789	PPP2R5A-AS1	0	1	0	0	0	0	0	0
chr1:212329222-212349242	PPP2R5A	0	0	0	0	2	0	0	0
chr1:212329857-212330297	PPP2R5A;ENSG00000234915-AS1	0	0	0	0	0	0	1	0
chr1:212338686-212339192	PPP2R5A	0	0	0	0	0	0	4	0
chr1:212338721-212339224	PPP2R5A	0	0	0	0	0	0	0	1
chr1:212338759-212339258	PPP2R5A	0	0	0	0	2	0	0	0
chr1:212351673-212352079	PPP2R5A	1	0	2	0	0	0	0	0
chr1:212351714-212352044	PPP2R5A	0	0	2	0	0	0	3	2
chr1:212363872-212364174	PACC1	0	0	0	0	1	0	0	0
chr1:212364356-212380037	PACC1	0	0	0	0	0	0	1	0
chr1:212438708-212439314	NENF-AS1	0	0	0	2	0	0	0	0
chr1:212464224-212465160	NA	0	0	1	0	0	0	0	0
chr1:212609845-212610031	ATF3	3	0	0	0	0	0	0	0
chr1:212613960-212614360	ATF3	0	0	0	1	0	0	0	0
chr1:212613971-212614370	ATF3	0	0	0	0	0	0	0	2
chr1:212633111-212633950	NA	0	1	0	0	0	0	0	0
chr1:212732824-212733286	NSL1	0	0	0	0	0	0	0	1
chr1:212747036-212747895	NSL1	0	0	0	0	0	0	1	0
chr1:212750276-212750448	NSL1	0	0	0	0	0	0	1	0
chr1:212796517-212797196	TATDN3	0	0	0	0	0	1	0	0
chr1:212863725-212872818	FLVCR1	0	0	0	4	0	0	4	1
chr1:212863725-212885396	FLVCR1	0	1	0	6	4	1	1	1
chr1:212864393-212889257	FLVCR1	0	0	0	3	0	0	0	0
chr1:212870054-212872818	FLVCR1	0	0	0	0	0	1	0	0
chr1:212872678-212889257	FLVCR1	0	0	0	1	0	0	0	0
chr1:212874776-212875538	FLVCR1	0	0	0	0	0	0	0	2
chr1:21290525-21290774	ECE1	0	0	0	0	0	0	0	2
chr1:212965722-212966345	VASH2	0	2	0	0	0	0	0	0
chr1:212998726-212999211	ANGEL2	0	0	0	0	0	0	1	0
chr1:212998776-212999263	ANGEL2	0	1	0	0	0	0	0	0
chr1:213071006-213176492	RPS6KC1	0	0	0	1	0	0	0	0
chr1:213077696-213129889	RPS6KC1	0	0	0	0	0	0	0	1
chr1:213117317-213129889	RPS6KC1	0	0	0	1	0	0	0	0
chr1:213117317-213167973	RPS6KC1	0	0	0	0	0	0	0	1
chr1:213129527-213167973	RPS6KC1	0	0	0	0	4	0	0	2
chr1:213129527-213176492	RPS6KC1	0	0	0	4	0	0	0	1
chr1:213129527-213205389	RPS6KC1	0	0	0	0	0	1	0	0
chr1:213172640-213173511	RPS6KC1	0	0	0	0	0	0	1	0
chr1:213178996-213179141	RPS6KC1-AS1	0	0	0	0	0	0	3	0
chr1:213207040-213207719	RPS6KC1	0	0	0	0	0	0	1	0
chr1:21394153-21394617	NA	0	0	0	2	0	0	0	0
chr1:21394160-21394696	NA	0	0	0	0	0	0	10	0
chr1:214286578-214286987	SMYD2-AS1	0	0	2	0	0	0	0	0
chr1:214313302-214313969	SMYD2	0	0	0	0	0	0	0	1
chr1:214350832-214351107	ENSG00000228470;PTPN14	0	0	2	0	0	0	0	0
chr1:214353144-214353933	PTPN14-AS1;ENSG00000228470-AS1	0	2	0	0	0	0	0	0
chr1:214501540-214501811	PTPN14	0	0	1	0	0	0	0	0
chr1:214613819-214620946	CENPF	0	0	0	0	0	1	0	0
chr1:214618008-214618495	CENPF	0	0	0	1	0	0	0	0
chr1:214640263-214640709	CENPF	1	0	0	0	0	0	0	0
chr1:214655372-214658943	CENPF	0	0	0	0	0	0	1	0
chr1:214736131-214736715	NA	0	0	0	0	0	0	1	0
chr1:215575901-215579137	KCTD3	0	0	0	0	1	0	0	0
chr1:215575901-215586685	KCTD3	0	0	0	1	0	0	0	0
chr1:215579909-215604302	KCTD3	0	0	0	0	0	0	0	2
chr1:215586495-215595471	KCTD3	0	9	0	22	0	4	6	0
chr1:215586495-215602201	KCTD3	0	0	0	2	0	0	0	0
chr1:215586495-215620598	KCTD3	0	0	0	1	0	0	0	0
chr1:215595356-215611921	KCTD3	0	0	0	1	0	0	0	0
chr1:2155995-2175313	PRKCZ	0	0	0	1	0	0	0	0
chr1:216418514-216423493	USH2A	0	0	0	0	0	0	3	0
chr1:216421859-216423493	USH2A	0	0	0	0	0	0	1	0
chr1:21680808-21747149	USP48	0	0	0	0	0	0	0	1
chr1:216901885-216902393	ESRRG	0	0	0	0	0	1	0	0
chr1:2169518-2175313	PRKCZ	0	0	0	4	0	0	0	0
chr1:21700924-21701224	USP48-AS1	0	0	0	1	0	0	0	0
chr1:21701498-21715457	USP48	0	0	1	0	0	0	0	0
chr1:21718827-21719035	USP48-AS1	1	3	0	4	0	0	0	2
chr1:21735966-21736156	USP48	0	0	0	0	0	0	2	0
chr1:21736446-21756641	USP48	0	0	0	1	0	0	0	0
chr1:21751507-21757783	USP48	0	1	0	0	0	0	0	0
chr1:21752527-21757783	USP48	0	0	0	0	1	0	0	0
chr1:217566337-217566642	GPATCH2	0	0	1	0	0	0	0	0
chr1:217598311-217598583	GPATCH2	2	0	0	0	0	0	0	0
chr1:217610321-217614202	GPATCH2	0	1	0	0	5	0	0	0
chr1:21767612-21767947	USP48	0	0	3	0	0	0	0	0
chr1:21767618-21767963	USP48	0	0	0	0	0	0	6	0
chr1:21774953-21775176	USP48	0	0	0	0	0	1	0	0
chr1:217768188-217768542	SPATA17	0	0	0	0	1	0	0	0
chr1:21778147-21778801	USP48	0	0	3	0	0	0	0	0
chr1:21779030-21779351	USP48	0	0	0	0	0	0	0	1
chr1:218290582-218291025	RRP15-AS1	2	0	0	0	0	0	0	0
chr1:218305028-218307632	RRP15	0	5	0	0	0	0	0	0
chr1:21837538-21837942	HSPG2	0	4	0	0	0	0	0	0
chr1:21837656-21837941	HSPG2	0	0	1	0	0	0	0	0
chr1:2184786-2185187	FAAP20;PRKCZ	0	0	0	0	0	0	0	1
chr1:2187609-2188752	FAAP20	0	0	4	0	0	0	0	0
chr1:2189713-2194133	FAAP20	0	1	0	0	0	0	0	0
chr1:219179147-219218712	RIMKLBP2-AS1;LYPLAL1	0	0	0	0	0	0	0	1
chr1:219193082-219241308	RIMKLBP2-AS1;LYPLAL1;ENSG00000223842-AS1	0	0	0	0	3	0	0	0
chr1:219193130-219241308	RIMKLBP2-AS1;LYPLAL1;ENSG00000223842-AS1	0	1	0	0	0	0	0	0
chr1:219610419-219610763	ZC3H11B	0	0	0	0	0	0	1	0
chr1:219970120-219970530	EPRS1	0	0	0	0	1	0	0	0
chr1:219985027-219985443	EPRS1	0	1	0	0	0	0	0	0
chr1:220001138-220007338	EPRS1	0	0	0	0	0	0	1	0
chr1:220005248-220007338	EPRS1	0	0	0	0	0	3	0	0
chr1:220026788-220027214	EPRS1	0	0	0	0	0	2	0	1
chr1:220027702-220027837	EPRS1	0	0	0	0	0	0	1	0
chr1:220035378-220035635	EPRS1	0	0	0	0	0	0	0	2
chr1:220043937-220044288	EPRS1	0	0	0	1	0	0	0	0
chr1:220054086-220054718	NA	0	0	0	0	0	0	0	1
chr1:220056975-220057175	NA	1	0	0	0	0	0	0	0
chr1:220057951-220058802	BPNT1	0	0	0	0	0	0	0	1
chr1:220058067-220058662	BPNT1	0	0	0	0	0	1	0	0
chr1:220071085-220071775	BPNT1	0	0	0	0	1	0	0	0
chr1:220083878-220084137	BPNT1	0	0	0	1	0	0	0	0
chr1:220087478-220087987	BPNT1	0	0	0	0	0	0	1	0
chr1:220137983-220145601	IARS2	0	0	0	0	0	0	0	2
chr1:220146264-220146920	IARS2	0	0	0	0	0	1	0	0
chr1:220189703-220191284	RAB3GAP2	0	0	0	1	0	0	0	0
chr1:220202276-220272301	RAB3GAP2	0	0	0	0	2	0	0	0
chr1:220204077-220204516	RAB3GAP2	0	6	0	0	0	0	0	0
chr1:220204125-220204516	RAB3GAP2	2	0	0	0	0	0	0	0
chr1:220206867-220207650	RAB3GAP2	0	1	0	0	0	0	0	0
chr1:220249854-220250334	RAB3GAP2	0	0	0	4	0	0	0	0
chr1:22029684-22030046	ENSG00000285959;ENSG00000289694;CDC42-AS1;LINC00339	0	2	0	0	0	0	0	0
chr1:22030382-22031065	LINC00339-AS1;ENSG00000289694-AS1;CDC42-AS1	0	0	0	1	0	0	0	0
chr1:22059810-22060061	ENSG00000289694;CDC42-IT1;CDC42/ENSG00000289694;CDC42;CDC42-IT1	1	11	0	0	0	0	0	4
chr1:22073289-22073742	CDC42;ENSG00000289694	0	0	0	0	0	1	0	0
chr1:22078429-22091501	CDC42;ENSG00000289694	0	0	0	0	0	1	2	1
chr1:220881374-220882116	HLX;ENSG00000286231	0	0	0	0	0	1	0	0
chr1:221138847-221140216	NA	0	2	0	0	0	0	0	0
chr1:221141820-221142341	NA	0	2	0	0	0	0	0	0
chr1:221214200-221214624	NA	0	1	0	0	0	0	0	0
chr1:221712091-221712538	DUSP10	0	0	0	1	0	0	0	0
chr1:22172055-22177387	NA	0	0	0	0	0	0	0	1
chr1:22172055-22188935	NA	0	0	0	0	0	0	0	2
chr1:221738306-221738944	DUSP10	0	1	0	0	0	0	0	0
chr1:221964751-221965549	LINC02257-AS1	0	1	0	0	0	0	0	0
chr1:222572063-222572625	TAF1A	1	0	0	0	0	0	0	0
chr1:222594236-222603276	NA	2	0	0	0	0	0	0	0
chr1:222711061-222711405	AIDA	0	2	0	0	0	0	0	0
chr1:222724092-222730177	BROX	0	0	0	0	0	0	2	0
chr1:222823884-222835215	DISP1	0	0	0	0	0	3	0	0
chr1:222823884-222877996	DISP1	2	0	0	0	0	0	0	0
chr1:222860320-222860600	DISP1	0	0	0	0	0	1	0	0
chr1:222899781-222943332	DISP1	0	3	0	0	0	0	0	0
chr1:223734320-223734726	CAPN2	0	4	0	0	0	0	0	0
chr1:223735334-223735942	CAPN2	0	0	0	0	0	0	0	1
chr1:223769907-223770421	CAPN2-AS1	1	0	0	0	0	0	0	0
chr1:223787018-223788067	TP53BP2	0	1	0	0	0	0	0	0
chr1:223787027-223787500	TP53BP2	1	0	0	0	0	0	0	0
chr1:223790449-223790734	TP53BP2	0	0	0	4	0	0	2	1
chr1:223798215-223798677	TP53BP2	0	1	0	4	0	0	0	0
chr1:223798215-223800047	TP53BP2	0	0	1	0	0	0	0	0
chr1:223809569-223809945	TP53BP2	0	0	0	0	1	0	1	0
chr1:223825918-223826710	TP53BP2-AS1	0	1	0	0	0	0	0	0
chr1:223887321-223887607	NA	0	0	0	0	0	0	3	0
chr1:223954477-223962273	GTF2IP20	1	0	0	1	0	0	2	1
chr1:223954477-223962708	GTF2IP20	1	0	0	0	1	0	0	0
chr1:223962077-223974046	GTF2IP20	1	0	0	0	0	0	0	0
chr1:223989719-223990102	GTF2IP20	0	0	0	0	0	0	0	2
chr1:224004563-224005030	SEPTIN7P13-AS1	0	1	0	0	0	0	0	0
chr1:224116927-224117059	FBXO28-AS1	0	0	0	1	0	0	0	0
chr1:224117760-224118204	FBXO28	0	0	0	3	0	0	0	0
chr1:224125860-224126477	FBXO28-AS1	0	0	0	0	0	1	0	0
chr1:224132664-224133660	FBXO28	0	0	0	0	0	0	0	1
chr1:224134158-224157757	FBXO28	0	1	0	0	0	0	0	0
chr1:224146970-224147142	FBXO28	0	0	0	0	0	0	3	0
chr1:224185197-224186066	DEGS1	0	0	1	0	0	0	0	0
chr1:224215014-224215388	NA	0	0	0	1	0	0	0	0
chr1:224246029-224246744	NVL	0	0	0	0	0	0	1	0
chr1:224250212-224281185	NVL	0	0	0	0	0	0	1	0
chr1:224264008-224264277	NVL	0	1	0	0	0	0	0	0
chr1:224265021-224265270	NVL	0	4	0	0	0	0	0	0
chr1:224311034-224312561	NVL	0	0	0	0	0	0	1	0
chr1:224317694-224317930	NVL	0	0	0	4	0	0	0	0
chr1:224324564-224325502	NVL-AS1	0	0	0	0	0	0	1	0
chr1:224325565-224326000	NVL	0	0	0	0	0	0	2	0
chr1:224365879-224377177	CNIH4	0	0	0	0	0	0	3	0
chr1:224365879-224379655	CNIH4	0	0	0	1	0	0	0	0
chr1:224398097-224424654	WDR26	0	1	0	0	0	0	0	0
chr1:224400950-224411565	WDR26	0	0	0	0	0	0	2	0
chr1:224401860-224402463	WDR26	0	1	0	0	0	0	0	0
chr1:224404430-224419615	WDR26	0	0	0	0	0	0	1	0
chr1:224411427-224413335	WDR26	0	0	1	0	0	0	0	1
chr1:224411427-224419615	WDR26	0	0	0	0	0	1	0	0
chr1:224411427-224424654	WDR26	0	0	0	0	2	0	0	1
chr1:224418260-224424654	WDR26	0	0	0	0	0	1	0	0
chr1:224426152-224426844	WDR26	0	1	0	1	0	0	1	0
chr1:224427010-224431547	WDR26	0	1	0	0	0	0	0	0
chr1:224434454-224434599	WDR26	0	0	4	0	0	0	0	0
chr1:224624290-224624611	CNIH3	0	1	0	0	0	0	0	0
chr1:22489880-22491533	ZBTB40	1	0	0	0	0	0	0	0
chr1:224952670-224967583	DNAH14	0	0	0	0	0	0	0	1
chr1:224952670-224968874	DNAH14	1	0	0	0	0	0	0	0
chr1:224952670-224974153	DNAH14	1	1	0	0	0	2	0	0
chr1:224952670-225007544	DNAH14	0	1	0	0	0	0	0	0
chr1:225004215-225004937	DNAH14	0	4	0	0	0	0	0	0
chr1:225038694-225043789	DNAH14	0	0	2	0	0	0	0	0
chr1:22528220-22528925	ZBTB40-AS1	0	0	0	0	1	0	0	0
chr1:225410372-225410806	LBR	3	0	0	0	0	0	0	0
chr1:225416525-225417453	LBR	0	1	0	0	0	0	0	0
chr1:225422310-225422653	LBR	0	0	2	0	0	0	0	0
chr1:225513912-225514286	ENAH	0	0	0	0	0	0	1	0
chr1:225620977-225621411	ENAH	0	0	0	0	0	1	1	0
chr1:225641417-225641802	ENAH	0	0	0	0	1	0	0	0
chr1:225784378-225784569	SRP9	0	0	0	2	0	0	0	0
chr1:225786936-225788271	SRP9	0	1	0	0	0	0	0	0
chr1:225786938-225788283	SRP9	0	0	0	2	0	0	0	0
chr1:225788286-225788538	SRP9-AS1	0	0	0	2	0	0	0	1
chr1:225828725-225831959	EPHX1	0	0	0	1	0	0	0	0
chr1:225830732-225831315	EPHX1	0	1	0	0	0	0	0	0
chr1:225849118-225849914	TMEM63A	0	0	0	1	0	0	0	0
chr1:225852664-225859349	TMEM63A	3	0	0	0	0	0	0	0
chr1:225922029-225922383	PYCR2;ENSG00000255835	0	1	0	0	0	0	0	0
chr1:225976576-225977057	NA	0	0	0	1	0	1	0	0
chr1:225987896-225988388	SDE2	0	0	0	0	0	0	6	0
chr1:225993112-225993948	SDE2	0	1	0	0	0	0	0	0
chr1:225997614-225997981	SDE2	2	0	0	0	0	0	0	0
chr1:225997695-225997917	SDE2-AS1	0	0	0	0	0	3	0	0
chr1:226042408-226043099	NA	0	0	1	0	0	0	0	0
chr1:226053331-226053694	H3-3A-DT-AS1	0	1	0	0	0	0	0	0
chr1:226065454-226066391	H3-3A	0	1	0	0	0	0	0	0
chr1:226069316-226069542	H3-3A	0	0	0	1	0	0	4	0
chr1:226069761-226070702	H3-3A	0	1	0	0	0	0	0	0
chr1:226137431-226137589	NA	0	0	1	0	0	0	0	0
chr1:226140564-226140977	NA	0	0	0	0	0	0	2	0
chr1:226141802-226142086	NA	0	0	0	3	0	0	0	0
chr1:226143163-226143630	NA	0	0	0	0	0	0	2	0
chr1:226152335-226159358	ACBD3	0	0	0	0	0	1	0	0
chr1:226177726-226178184	ACBD3	0	0	0	0	0	0	0	1
chr1:226178045-226178317	ACBD3	0	1	0	0	0	0	0	0
chr1:226265533-226287797	LIN9	1	0	0	0	0	0	0	0
chr1:226266213-226287797	LIN9	0	0	0	1	0	0	0	0
chr1:226270337-226270679	LIN9	0	2	0	0	0	0	0	0
chr1:2262832-2262994	SKI	0	2	0	0	0	0	0	0
chr1:226293879-226294334	LIN9	0	0	0	0	0	2	0	0
chr1:226294931-226295347	LIN9	0	2	0	0	0	0	0	0
chr1:226301342-226301887	LIN9	4	0	0	0	0	0	0	0
chr1:2263167-2263716	SKI	0	1	0	0	0	0	0	0
chr1:2263503-2263716	SKI	0	0	1	0	0	0	0	0
chr1:226361556-226361967	PARP1	0	0	0	0	0	0	1	0
chr1:226367636-226368198	PARP1	0	2	0	2	0	0	0	0
chr1:226368223-226379173	PARP1	0	1	0	0	0	0	0	0
chr1:226374226-226379274	PARP1	0	0	0	3	0	0	0	0
chr1:226386386-226390458	PARP1	0	0	0	0	0	0	1	0
chr1:226390557-226402291	PARP1	0	0	0	0	0	0	10	0
chr1:226390598-226402322	PARP1	0	2	0	0	0	0	0	0
chr1:226398442-226399203	PARP1	0	0	0	0	0	0	2	0
chr1:226636792-226636991	ITPKB	0	0	0	0	0	0	0	1
chr1:226669356-226669961	ITPKB-IT1;ITPKB	0	0	0	0	0	0	3	0
chr1:226871262-226897829	PSEN2;ENSG00000288674	0	0	0	0	0	0	1	0
chr1:226871954-226872132	ENSG00000288674;PSEN2	0	1	0	0	0	0	0	0
chr1:226873179-226873415	PSEN2;ENSG00000288674	0	0	0	0	0	0	0	2
chr1:226880906-226881210	PSEN2-AS1;ENSG00000288674-AS1	0	0	0	2	0	0	0	0
chr1:226885538-226889049	ENSG00000288674;PSEN2	0	0	0	3	0	0	0	0
chr1:226898869-226901144	PSEN2;ENSG00000288674	0	0	0	0	0	0	1	0
chr1:226904881-226905139	ENSG00000288674-AS1;PSEN2-AS1	1	0	0	0	0	0	0	0
chr1:226904917-226905213	PSEN2;ENSG00000288674	0	0	0	0	0	0	4	4
chr1:226908522-226909794	ENSG00000288674;PSEN2	0	0	0	1	0	0	0	0
chr1:226927093-226927398	PSEN2;ENSG00000288674	0	0	0	0	0	0	2	0
chr1:227026055-227035607	CDC42BPA	0	0	0	1	0	0	0	0
chr1:227064995-227066739	CDC42BPA	0	0	0	1	0	0	0	0
chr1:227109838-227110484	CDC42BPA	0	2	0	0	0	0	0	0
chr1:227198368-227198884	CDC42BPA	0	0	0	0	0	0	3	0
chr1:227208797-227209454	CDC42BPA	0	0	1	0	0	0	0	0
chr1:227218264-227218616	CDC42BPA	1	0	0	0	0	0	0	0
chr1:227263163-227263712	CDC42BPA	0	0	0	0	0	0	0	2
chr1:227264031-227264233	CDC42BPA-AS1	0	0	0	0	0	0	0	1
chr1:227747692-227759485	SNAP47	0	0	0	1	0	0	0	0
chr1:228086992-228087556	ARF1	0	0	0	1	0	0	0	0
chr1:228146068-228146813	GUK1	0	0	1	0	0	0	0	0
chr1:228186480-228187050	NA	0	0	0	0	5	0	0	0
chr1:228216068-228216312	OBSCN	1	0	0	0	0	0	0	0
chr1:228216073-228216275	OBSCN	0	0	2	0	0	0	0	0
chr1:228216079-228216373	OBSCN	0	0	0	1	0	0	0	0
chr1:228257756-228258207	ENSG00000269934;OBSCN-AS1	0	0	1	0	0	0	0	0
chr1:228439943-228440196	H2AW-AS1	0	0	0	0	0	0	0	1
chr1:228458784-228459378	H2BU1	0	2	0	0	0	0	0	0
chr1:228487819-228493099	RNF187	0	0	0	0	0	0	4	0
chr1:228488960-228493274	RNF187	0	0	0	2	0	0	0	0
chr1:228491112-228491583	RNF187	0	1	0	0	0	0	0	0
chr1:228491286-228491535	RNF187	1	0	0	0	0	0	0	0
chr1:229075814-229076430	NA	0	2	0	0	0	0	0	0
chr1:229171241-229173145	LINC02814	0	0	0	0	0	2	0	0
chr1:229306457-229306755	NA	1	0	0	0	0	0	1	0
chr1:229439059-229439323	NA	1	0	0	0	0	0	0	0
chr1:229460611-229465519	NUP133	0	1	0	0	0	0	0	0
chr1:229460611-229475732	NUP133	0	0	0	0	3	0	0	0
chr1:229466634-229487613	NUP133	0	4	0	0	0	0	0	0
chr1:229466634-229498306	NUP133	0	0	0	0	0	0	1	0
chr1:229480793-229481474	NUP133	0	1	0	0	0	0	0	0
chr1:229486371-229487613	NUP133	0	0	0	1	0	0	0	0
chr1:229521269-229521635	ABCB10	0	0	2	0	0	0	0	0
chr1:229530199-229542371	ABCB10	0	0	0	0	0	0	0	4
chr1:229536024-229536252	ABCB10	0	0	0	1	0	0	0	0
chr1:229772402-229777165	NA	0	2	0	0	0	0	0	0
chr1:230067635-230067925	GALNT2	0	0	0	0	0	0	0	1
chr1:230074267-230075114	GALNT2	0	0	0	3	0	0	0	0
chr1:230113142-230178294	GALNT2	1	0	0	0	0	0	0	0
chr1:230113302-230114320	GALNT2	0	0	0	0	1	0	0	0
chr1:230115927-230203290	GALNT2	0	0	0	0	0	0	0	1
chr1:230121526-230121847	GALNT2	0	0	0	0	2	0	0	0
chr1:230125161-230125293	GALNT2	0	0	0	0	0	0	0	1
chr1:230127032-230127798	GALNT2	0	0	2	0	0	0	0	0
chr1:230132525-230178311	GALNT2	0	0	0	0	1	0	0	0
chr1:230158560-230178311	GALNT2	0	0	0	0	0	0	3	0
chr1:230165615-230203294	GALNT2	0	0	0	0	0	0	4	0
chr1:230171792-230172539	GALNT2	0	1	0	0	0	0	0	0
chr1:230172207-230172780	GALNT2	0	1	0	0	0	0	0	0
chr1:230178218-230203290	GALNT2	0	0	0	0	0	0	0	1
chr1:230183886-230184117	GALNT2	0	8	0	0	0	0	0	0
chr1:230194104-230194348	GALNT2	0	0	0	1	0	0	0	0
chr1:230203205-230255348	GALNT2	0	0	0	1	0	0	0	0
chr1:230228431-230228609	GALNT2	0	0	0	0	0	0	0	1
chr1:230236660-230250560	GALNT2	0	0	0	0	0	0	0	2
chr1:230243306-230250560	GALNT2	0	0	3	1	0	0	0	0
chr1:230243306-230255344	GALNT2	0	0	0	2	0	2	1	0
chr1:230243306-230265367	GALNT2	0	0	0	0	2	0	3	0
chr1:230246063-230255344	GALNT2	0	0	0	0	0	0	0	3
chr1:230249125-230250538	GALNT2	0	0	0	0	0	0	0	1
chr1:230249184-230274564	GALNT2	0	0	0	0	0	0	0	1
chr1:230255218-230265367	GALNT2	0	0	0	2	0	0	0	0
chr1:230255218-230279644	GALNT2	0	0	0	1	0	0	0	0
chr1:23025608-23025810	KDM1A;ENSG00000240553-AS1	0	0	0	0	0	0	0	1
chr1:230269464-230269920	GALNT2;ENSG00000227006-AS1	0	0	2	0	0	0	0	0
chr1:230287866-230288094	NA	0	0	0	0	1	0	0	0
chr1:23030469-23053839	ENSG00000240553-AS1;KDM1A	3	0	0	0	0	0	0	0
chr1:23032957-23033385	KDM1A;ENSG00000240553-AS1	0	0	1	0	0	0	0	0
chr1:230337108-230357321	PGBD5	0	0	0	1	0	0	0	0
chr1:230392971-230393308	PGBD5	0	0	0	1	0	0	0	0
chr1:2304367-2306196	SKI	0	1	0	0	0	0	0	0
chr1:23050387-23059167	KDM1A;ENSG00000240553-AS1	0	0	0	0	2	0	0	0
chr1:230552809-230553102	ENSG00000282564	0	1	0	0	0	0	0	0
chr1:23056901-23059143	ENSG00000240553-AS1;KDM1A	0	1	0	0	0	0	0	0
chr1:230663141-230671640	COG2	0	0	0	0	4	0	0	1
chr1:230663141-230675124	COG2	0	1	1	0	0	0	0	1
chr1:230665702-230666064	COG2	0	3	0	0	0	0	0	0
chr1:23081108-23081564	ENSG00000240553-AS1;KDM1A	0	1	0	0	0	0	0	0
chr1:230843354-230843896	C1orf198	0	0	0	2	0	0	0	0
chr1:230945389-230961303	TTC13	0	0	1	0	0	0	0	0
chr1:231226179-231226359	C1orf131	0	1	0	0	0	0	0	0
chr1:231293888-231294280	NA	1	0	0	0	0	0	0	0
chr1:231334821-231335232	EXOC8	0	0	1	0	0	0	0	0
chr1:231364351-231364505	ENSG00000287856;EGLN1	0	2	0	0	0	0	0	0
chr1:231369028-231369440	ENSG00000287856;EGLN1	0	2	0	0	0	0	0	0
chr1:231377414-231377641	ENSG00000287856;EGLN1	0	1	0	0	0	0	0	0
chr1:23151293-23151808	LUZP1	0	0	0	0	0	0	0	1
chr1:231571522-231572754	TSNAX-DISC1	0	1	0	0	0	0	0	0
chr1:231577780-231578132	TSNAX-DISC1	0	0	0	0	1	0	0	0
chr1:231718556-231719011	TSNAX-DISC1;DISC1	0	0	1	0	0	0	0	0
chr1:231874448-231874609	DISC1-AS1	0	0	3	2	0	0	0	0
chr1:231903276-231903538	DISC1	0	0	0	0	0	2	0	0
chr1:232043915-232045213	NA	0	0	0	1	0	0	0	0
chr1:232076886-232077370	NA	0	0	4	0	0	0	0	0
chr1:232415494-232432381	SIPA1L2	0	0	0	0	0	1	0	0
chr1:232415494-232432471	SIPA1L2	0	1	0	2	1	1	0	0
chr1:232425589-232432471	SIPA1L2	0	2	0	3	0	1	0	0
chr1:232447306-232447501	SIPA1L2-AS1	0	4	0	0	0	0	0	0
chr1:232460887-232471528	SIPA1L2	0	0	0	1	0	0	0	1
chr1:232471371-232493660	SIPA1L2	0	0	0	0	0	0	0	1
chr1:232481181-232481822	SIPA1L2	0	0	0	2	0	0	0	0
chr1:232504950-232506044	SIPA1L2	0	0	0	3	0	0	0	0
chr1:232513857-232515608	SIPA1L2	0	0	0	2	1	0	2	0
chr1:232513857-232533583	SIPA1L2	0	1	0	0	0	0	0	0
chr1:232591392-232593713	SIPA1L2	0	1	0	0	0	0	0	0
chr1:232617261-232618419	SIPA1L2	0	0	0	0	0	0	3	0
chr1:23289411-23289945	NA	0	1	0	0	0	0	0	0
chr1:232945489-232946277	NA	0	2	0	0	0	0	0	0
chr1:232967148-232967564	NTPCR	0	0	0	0	0	1	0	0
chr1:232977291-232977815	NTPCR	0	1	0	0	0	0	0	0
chr1:233000033-233000535	PCNX2	0	0	0	0	0	1	0	0
chr1:233014665-233025399	PCNX2	0	0	0	2	0	0	0	0
chr1:233014665-233095863	PCNX2	0	0	0	0	1	0	0	0
chr1:233054268-233095863	PCNX2	0	0	0	1	0	0	0	0
chr1:233075255-233075540	PCNX2	0	0	0	0	1	0	0	0
chr1:233087644-233095863	PCNX2	0	0	0	0	2	0	0	0
chr1:233090061-233095863	PCNX2	0	0	0	0	2	0	0	0
chr1:233090061-233126206	PCNX2	0	4	0	0	0	0	0	0
chr1:23310877-23333609	HNRNPR	0	1	0	0	0	0	0	0
chr1:23310969-23313789	HNRNPR	0	1	0	0	0	0	0	0
chr1:233122821-233123350	PCNX2	0	0	0	2	0	0	0	0
chr1:233122829-233123335	PCNX2	5	1	2	0	0	3	0	0
chr1:233135013-233161363	PCNX2	0	0	1	2	3	0	0	1
chr1:233138347-233138962	PCNX2	0	0	0	3	0	0	0	0
chr1:233159915-233160698	PCNX2	0	1	0	0	0	0	0	0
chr1:233160283-233218184	PCNX2	0	0	0	0	0	0	1	0
chr1:233161271-233236980	PCNX2	0	2	0	0	0	0	0	0
chr1:233177802-233208610	PCNX2	0	0	0	1	0	1	0	0
chr1:233177802-233208689	PCNX2	0	6	0	3	0	0	0	0
chr1:233177802-233218184	PCNX2	0	2	0	0	0	2	0	0
chr1:233177802-233227371	PCNX2	0	1	0	0	0	1	0	0
chr1:233198939-233218184	PCNX2	0	0	0	0	0	1	0	1
chr1:233198939-233227371	PCNX2	0	0	0	2	0	0	0	0
chr1:233198939-233236980	PCNX2	0	0	0	0	0	1	5	0
chr1:233208518-233236980	PCNX2	0	0	0	0	0	0	0	1
chr1:233236845-233252788	PCNX2	0	0	2	0	0	0	0	0
chr1:23326187-23326512	HNRNPR	0	0	0	0	3	0	0	0
chr1:233275501-233275764	PCNX2	1	0	0	0	0	0	0	0
chr1:23329957-23330429	HNRNPR	0	0	4	0	0	0	0	0
chr1:23333077-23334040	HNRNPR-AS1	0	0	0	0	0	0	1	0
chr1:233340383-233340588	MAP3K21	0	1	0	0	0	0	0	0
chr1:233346442-233362293	MAP3K21	0	0	0	0	1	0	0	0
chr1:234446803-234472811	TARBP1	0	0	0	0	0	0	0	1
chr1:234470251-234470796	TARBP1-AS1	0	0	0	1	0	0	0	0
chr1:234636648-234636952	NA	0	0	0	1	0	0	0	0
chr1:235126264-235126701	TOMM20	0	0	0	0	0	0	0	1
chr1:235148887-235149275	ARID4B;RBM34	0	0	0	0	0	1	0	0
chr1:235148890-235149146	RBM34;ARID4B	0	0	0	0	0	0	1	0
chr1:235148984-235149151	RBM34-AS1;ARID4B-AS1	0	0	0	0	3	0	0	0
chr1:235160511-235161457	ARID4B	0	0	0	0	0	0	1	0
chr1:235191924-235192121	ARID4B	0	1	0	0	0	0	0	0
chr1:235209135-235209513	ARID4B	0	0	0	0	0	0	1	0
chr1:235229231-235240451	ARID4B	0	0	0	2	0	0	0	0
chr1:235229231-235260752	ARID4B	0	1	0	0	0	0	0	0
chr1:235237641-235238203	ARID4B	0	1	0	0	0	0	0	0
chr1:235267827-235268638	ARID4B	0	0	0	0	0	0	1	0
chr1:235300389-235300796	ARID4B	0	0	0	1	0	0	0	0
chr1:235310772-235311337	ARID4B	0	1	0	0	0	0	0	0
chr1:235368844-235369237	TBCE	0	0	0	0	2	0	0	0
chr1:235420032-235420272	TBCE	0	2	0	0	0	0	0	0
chr1:235428296-235428895	TBCE	0	1	0	0	0	0	0	0
chr1:235444711-235445357	TBCE	0	0	0	0	0	1	0	0
chr1:235450240-235496308	B3GALNT2	0	1	0	0	0	0	0	0
chr1:235465636-235470960	B3GALNT2	0	0	5	0	0	0	0	1
chr1:235465636-235484515	B3GALNT2	0	0	2	0	0	0	0	0
chr1:235465636-235494828	B3GALNT2	0	0	0	4	0	0	1	0
chr1:235466653-235467100	B3GALNT2	0	5	0	0	0	0	0	0
chr1:235470850-235494828	B3GALNT2	0	3	0	0	0	0	0	0
chr1:235480054-235494828	B3GALNT2	0	2	3	0	0	0	0	1
chr1:235480054-235496308	B3GALNT2	0	6	0	1	0	0	1	2
chr1:23560875-23561398	NA	0	1	0	0	0	0	0	0
chr1:2356245-2356374	MORN1	0	0	0	2	0	0	0	0
chr1:235677091-235697272	LYST	0	0	1	0	0	0	0	0
chr1:235716712-235730943	LYST	0	0	0	1	0	0	0	0
chr1:235738363-235738745	LYST;LDHAP2	0	0	0	0	0	0	0	1
chr1:235830226-235833667	LYST	0	7	6	1	0	0	14	0
chr1:236532739-236533353	LGALS8	0	0	0	0	0	0	2	0
chr1:236532816-236533356	LGALS8	3	0	3	0	3	0	0	4
chr1:236534656-236534962	LGALS8	0	1	0	0	0	0	0	0
chr1:236564498-236569124	HEATR1	0	0	0	0	0	0	0	1
chr1:236576219-236583196	HEATR1	0	1	0	0	0	0	0	0
chr1:236580783-236580950	HEATR1	0	0	0	0	0	0	1	0
chr1:236600385-236601935	HEATR1-AS1	0	0	0	0	0	0	4	0
chr1:236601471-236601936	HEATR1	0	0	0	0	0	0	2	0
chr1:236803428-236816543	MTR	0	0	0	5	0	0	0	0
chr1:236803431-236838599	MTR	0	0	0	0	0	0	2	0
chr1:236829189-236853088	MTR	0	1	0	0	0	0	0	0
chr1:236835547-236838599	MTR	0	0	0	0	0	0	2	0
chr1:236835547-236853088	MTR	0	1	0	0	0	0	0	0
chr1:236850344-236853088	MTR	0	0	0	2	0	0	0	0
chr1:236862809-236863167	MTR	0	0	0	0	0	1	0	0
chr1:236897119-236897557	MTR	0	0	0	1	0	0	0	0
chr1:236900777-236901470	MTR	0	0	0	1	0	0	0	0
chr1:23691830-23692586	RPL11	0	0	0	1	0	0	0	1
chr1:236939975-236940747	NA	0	0	0	1	0	0	0	0
chr1:23694792-23695775	RPL11	0	0	0	4	2	0	4	0
chr1:237268933-237269108	RYR2	0	1	0	0	0	0	0	0
chr1:237270497-237417123	RYR2	0	0	0	0	0	0	0	2
chr1:237330878-237388183	RYR2	0	0	0	0	0	0	0	1
chr1:23733095-23733480	ELOA	0	0	0	0	0	2	0	0
chr1:23734167-23734635	ELOA	0	0	0	0	0	0	0	2
chr1:237356389-237357067	RYR2	0	0	0	1	0	0	0	0
chr1:237359596-237359821	RYR2	0	0	0	0	0	0	0	3
chr1:237369534-237388183	RYR2	0	0	0	3	0	0	0	0
chr1:237369534-237423248	RYR2	0	0	0	8	0	0	0	0
chr1:237369534-237456735	RYR2	0	0	0	6	0	0	0	1
chr1:237374717-237388183	RYR2	0	0	0	0	0	0	0	2
chr1:237374717-237417123	RYR2	0	0	0	2	0	0	1	0
chr1:237374717-237423248	RYR2	0	1	0	0	0	0	0	2
chr1:237374717-237441483	RYR2	0	0	0	0	0	0	0	1
chr1:237374717-237445522	RYR2	0	0	1	0	0	0	0	0
chr1:237377765-237378141	RYR2	0	0	0	0	0	0	1	0
chr1:237387281-237445522	RYR2	0	0	0	1	0	0	0	0
chr1:237387281-237456735	RYR2	0	0	0	0	0	0	0	1
chr1:237397230-237397744	RYR2	0	0	0	0	0	0	0	1
chr1:237399897-237400180	RYR2	0	0	0	0	0	0	1	0
chr1:237417049-237469187	RYR2	0	0	0	1	0	0	0	1
chr1:237423092-237456735	RYR2	0	0	1	1	0	0	0	0
chr1:237423092-237469187	RYR2	0	0	0	1	0	0	0	0
chr1:237493250-237506814	RYR2	0	0	0	0	0	0	0	2
chr1:237499647-237500169	RYR2	0	0	1	0	0	0	0	0
chr1:237500711-237511791	RYR2	0	0	0	2	0	0	0	0
chr1:237500711-237530510	RYR2	0	0	0	4	0	0	0	0
chr1:237500966-237501414	RYR2	0	0	0	0	0	0	1	0
chr1:237503289-237511791	RYR2	0	5	0	0	0	0	3	5
chr1:237511688-237550691	RYR2	0	0	0	0	0	0	0	1
chr1:237530427-237569319	RYR2	0	0	0	1	0	0	0	0
chr1:237566567-237569319	RYR2	0	0	0	1	0	0	3	0
chr1:237570105-237570457	RYR2	0	0	0	2	0	0	0	1
chr1:237570149-237570384	RYR2	0	10	8	21	0	0	12	16
chr1:237589793-237617486	RYR2	0	0	0	1	0	0	0	0
chr1:237593476-237614843	RYR2	0	0	0	1	0	0	0	0
chr1:237602025-237618491	RYR2	0	1	0	0	0	0	0	0
chr1:237616538-237616991	RYR2	0	0	0	1	0	0	0	0
chr1:237617487-237618347	RYR2	0	0	0	2	0	0	0	0
chr1:237618206-237619082	RYR2	0	0	0	0	0	0	0	3
chr1:237631427-237633710	RYR2	0	0	0	2	0	0	0	0
chr1:237635654-237636072	RYR2-AS1	0	0	0	9	0	0	0	0
chr1:237645922-237646244	RYR2	0	0	0	0	0	0	1	0
chr1:237659985-237674846	RYR2	0	0	0	1	0	0	0	0
chr1:237664356-237664844	RYR2	0	0	0	1	0	0	0	0
chr1:237730260-237757776	RYR2	0	0	0	0	0	0	0	1
chr1:237822671-237823268	RYR2	0	0	0	0	1	0	0	0
chr1:23803345-23803481	HMGCL-AS1	0	0	1	0	0	0	0	0
chr1:23808135-23820593	HMGCL	1	0	0	0	0	0	0	0
chr1:23810941-23811130	HMGCL	0	1	0	0	0	0	0	0
chr1:23810948-23811434	HMGCL-AS1	0	1	0	0	0	0	0	0
chr1:23823093-23823462	HMGCL	0	0	0	0	1	0	0	0
chr1:23823213-23823462	HMGCL	0	1	0	0	0	0	0	0
chr1:23827107-23827341	HMGCL	0	1	0	0	0	0	0	0
chr1:238471638-238472015	NA	0	0	1	0	0	0	0	0
chr1:2384978-2389996	MORN1	0	1	0	0	0	0	0	0
chr1:2389110-2389314	MORN1	0	1	0	0	0	0	0	0
chr1:23977317-23978273	SRSF10	1	0	0	0	0	0	0	0
chr1:2405040-2405222	RER1-AS1;PEX10	5	0	1	0	0	0	0	0
chr1:240561051-240561380	GREM2	0	2	0	0	0	0	0	0
chr1:240586540-240587075	GREM2	0	0	2	0	0	0	0	0
chr1:241597823-241628483	OPN3	0	0	0	0	0	0	0	1
chr1:241610897-241611278	OPN3	0	1	0	0	0	0	0	0
chr1:241617526-241617949	OPN3	0	1	0	0	0	0	0	0
chr1:241850189-241850929	EXO1	0	2	0	0	0	0	0	0
chr1:241894832-241895470	EXO1	1	0	0	0	0	0	0	0
chr1:241941961-241942117	NA	0	0	0	0	0	0	2	0
chr1:243125935-243126220	CEP170	1	0	0	0	0	0	0	0
chr1:243127042-243127980	CEP170	0	1	0	0	0	0	0	0
chr1:243186259-243191494	CEP170	0	1	0	0	0	0	0	0
chr1:243241856-243242274	CEP170	0	0	0	1	0	0	0	0
chr1:243245950-243246265	CEP170	0	1	0	0	0	0	0	0
chr1:243270092-243286397	SDCCAG8	0	1	0	0	0	0	0	0
chr1:243341039-243426558	SDCCAG8	0	1	0	0	0	0	0	0
chr1:243415702-243426558	SDCCAG8	1	2	0	3	1	0	0	4
chr1:24346403-24346673	GRHL3	0	1	0	0	0	0	0	0
chr1:243604261-243604436	AKT3	0	0	1	0	0	0	0	0
chr1:24360469-24360850	STPG1;GRHL3	0	2	0	0	0	0	0	0
chr1:244056583-244056993	ZBTB18	0	0	0	1	0	0	0	0
chr1:244304801-244305622	NA	0	1	0	0	0	0	0	0
chr1:244321128-244321384	ENSG00000289439	0	6	0	0	0	0	0	0
chr1:244408712-244417752	ADSS2	0	5	0	2	0	0	0	1
chr1:244418760-244432595	ADSS2	0	0	0	0	0	0	3	0
chr1:244424876-244425403	ADSS2	0	0	0	0	0	0	0	1
chr1:244435937-244436456	ADSS2	0	2	0	0	0	0	0	0
chr1:244450202-244450902	ADSS2	0	0	0	0	0	0	7	0
chr1:244450277-244450820	ADSS2	0	1	0	0	0	0	0	0
chr1:244468362-244468647	CATSPERE	0	0	2	0	0	0	0	0
chr1:244653990-244654284	DESI2	0	0	2	0	0	0	0	0
chr1:24466516-24466680	NIPAL3	0	0	0	0	4	0	0	0
chr1:244671371-244671687	DESI2	0	0	0	0	0	1	0	0
chr1:244695552-244695856	DESI2	0	5	1	0	0	0	0	0
chr1:244707271-244707804	DESI2	0	0	0	0	0	0	2	0
chr1:244812730-244813678	NA	0	0	0	1	0	0	0	0
chr1:244832371-244832739	NA	0	1	0	0	0	0	0	0
chr1:244838609-244839243	COX20	0	2	0	0	0	0	0	0
chr1:244858729-244860418	HNRNPU	0	0	0	0	0	0	0	4
chr1:244858729-244862730	HNRNPU	0	0	0	2	0	0	0	0
chr1:244858864-244859277	HNRNPU	0	1	0	0	0	0	0	0
chr1:244975196-244975435	EFCAB2	0	2	0	0	0	0	0	0
chr1:245006517-245006697	EFCAB2	1	0	0	0	0	0	0	0
chr1:24514314-24514567	RCAN3;RCAN3AS-AS1	0	0	0	0	0	1	0	0
chr1:245229257-245229853	KIF26B	0	0	0	0	1	0	0	0
chr1:245678941-245679519	KIF26B	1	0	0	0	0	0	0	0
chr1:245721545-245721820	NA	0	1	0	0	0	0	0	0
chr1:245764041-245929937	SMYD3	1	0	2	3	0	0	0	1
chr1:245769856-245929937	SMYD3	0	1	0	0	0	0	0	0
chr1:245814342-245929937	SMYD3	1	0	0	2	0	0	0	0
chr1:245831545-245929937	SMYD3	0	0	0	1	0	0	0	0
chr1:245853464-245929937	SMYD3	1	6	5	8	0	0	0	0
chr1:245858496-245929937	SMYD3	37	76	8	105	0	4	20	24
chr1:245858496-245980626	SMYD3	1	0	0	2	0	0	0	0
chr1:245858496-246129634	SMYD3	0	1	0	0	0	0	0	0
chr1:245869715-245869979	SMYD3	3	0	0	0	0	0	0	0
chr1:245878185-245878426	SMYD3-AS1	2	0	0	0	0	0	0	0
chr1:245915320-245929937	SMYD3	1	1	0	0	0	0	0	0
chr1:245915530-245929937	SMYD3	3	4	4	12	0	1	0	2
chr1:245915530-245956009	SMYD3	0	1	0	0	0	0	0	0
chr1:245915530-246135289	SMYD3	0	0	0	1	0	0	0	0
chr1:245915530-246186942	SMYD3	0	0	0	1	0	0	0	0
chr1:245915530-246193963	SMYD3	0	1	0	1	0	0	0	0
chr1:245927931-246186942	SMYD3	0	0	0	3	0	0	0	0
chr1:245945943-245946530	SMYD3	0	0	0	1	0	0	0	0
chr1:245953231-245959705	SMYD3	0	0	0	1	0	0	0	0
chr1:245959915-245960630	SMYD3-AS1	0	2	0	0	0	0	0	0
chr1:246022789-246023335	SMYD3	0	0	0	0	0	0	2	0
chr1:246058868-246195464	SMYD3	0	3	0	0	0	0	0	0
chr1:246104249-246104721	SMYD3	0	0	0	1	0	0	0	0
chr1:246114863-246115950	SMYD3	0	0	0	0	0	0	3	0
chr1:246135175-246193963	SMYD3	0	0	0	1	0	0	0	0
chr1:246135175-246195464	SMYD3	0	0	0	2	0	0	0	0
chr1:246143822-246193963	SMYD3	1	1	0	1	0	1	0	0
chr1:246153848-246154167	SMYD3	0	1	0	0	0	0	0	0
chr1:246163891-246164430	SMYD3	0	1	0	0	0	0	0	0
chr1:246165978-246166645	SMYD3	0	0	1	0	0	0	0	0
chr1:246168312-246186942	SMYD3	0	2	0	0	0	0	0	0
chr1:246174531-246174820	SMYD3	0	0	0	0	0	0	1	0
chr1:246186743-246186942	SMYD3	0	0	0	0	0	0	4	0
chr1:246186743-246193963	SMYD3	8	4	4	16	2	1	9	5
chr1:246186743-246195464	SMYD3	1	0	1	0	0	0	0	1
chr1:246186743-246207459	SMYD3	0	1	0	6	0	0	0	0
chr1:246186743-246330537	SMYD3	1	1	0	0	0	0	0	0
chr1:246186743-246440124	SMYD3	0	0	0	0	2	0	0	0
chr1:246186754-246207459	SMYD3	1	0	0	0	0	0	0	0
chr1:246195325-246195837	SMYD3	0	1	0	0	0	0	0	0
chr1:246198730-246199379	SMYD3	0	0	0	1	0	0	0	0
chr1:246224377-246224758	SMYD3-AS1	0	0	0	0	0	1	0	0
chr1:246224635-246224900	SMYD3-AS1	0	0	0	0	0	1	0	0
chr1:246226150-246226598	SMYD3	0	1	0	0	0	0	0	0
chr1:246288176-246289045	SMYD3	0	0	0	0	1	0	0	0
chr1:246288205-246289030	SMYD3	0	3	0	0	0	0	0	0
chr1:246302484-246303262	SMYD3	0	2	0	0	0	0	0	0
chr1:246306104-246306294	SMYD3	1	0	0	0	0	0	0	0
chr1:246307778-246308353	SMYD3	0	0	0	1	0	0	0	0
chr1:246327201-246396290	SMYD3	0	0	0	6	0	0	0	0
chr1:246327201-246440124	SMYD3	0	3	0	0	0	0	0	0
chr1:246345067-246345482	SMYD3-AS1	0	2	0	0	0	0	0	0
chr1:246366826-246367559	SMYD3-AS1	0	0	0	0	2	1	0	0
chr1:246386182-246386519	SMYD3	0	0	0	3	0	0	0	0
chr1:246386189-246386532	SMYD3	3	5	0	0	0	0	0	0
chr1:246386200-246386530	SMYD3	0	0	6	0	0	0	0	0
chr1:246386867-246387687	SMYD3	0	0	0	1	0	0	0	0
chr1:246415408-246415751	SMYD3	0	0	0	1	0	0	0	0
chr1:246417671-246418681	SMYD3	0	1	0	0	0	0	0	0
chr1:246422698-246423069	SMYD3	0	0	0	0	0	0	7	0
chr1:246422745-246423092	SMYD3	0	0	0	0	0	0	3	0
chr1:246426434-246427272	SMYD3	2	0	0	0	0	0	0	0
chr1:246435945-246440124	SMYD3	0	0	0	1	0	0	0	0
chr1:246437148-246440124	SMYD3	0	0	0	0	0	1	0	0
chr1:246437148-246441299	SMYD3	0	0	0	6	0	0	0	0
chr1:246591512-246591941	CNST	0	0	1	3	0	0	0	0
chr1:246592293-246592565	CNST	0	0	0	0	0	0	3	0
chr1:246621429-246634587	CNST	0	0	0	0	0	1	0	0
chr1:24663785-24664090	SRRM1	0	0	0	2	0	0	0	0
chr1:246645668-246645968	CNST	0	1	0	0	0	0	0	0
chr1:246645682-246645982	CNST-AS1	0	0	0	1	0	0	0	0
chr1:246671953-246672301	NA	0	1	0	0	0	0	0	0
chr1:24667314-24667788	SRRM1	0	0	0	1	0	0	0	0
chr1:24669400-24670298	SRRM1	2	0	0	0	0	0	0	0
chr1:246726892-246760227	SCCPDH	0	0	0	0	0	1	0	0
chr1:246842887-246843557	AHCTF1	0	1	0	0	0	0	0	0
chr1:246858253-246858576	AHCTF1	0	0	0	0	0	2	0	0
chr1:246860899-246862153	AHCTF1	2	3	0	2	2	1	0	0
chr1:246863924-246867811	AHCTF1	0	0	0	0	1	0	0	0
chr1:246876207-246876945	AHCTF1	1	0	0	0	0	0	0	0
chr1:246909269-246909984	AHCTF1	0	1	0	0	0	0	0	0
chr1:246911828-246912239	AHCTF1	3	0	0	0	0	0	0	0
chr1:246930268-246930667	AHCTF1	1	0	0	0	0	0	0	0
chr1:246940286-246940522	NA	0	0	0	0	0	1	0	0
chr1:247050795-247051062	ZNF670-ZNF695;ZNF670	0	3	0	0	0	0	0	0
chr1:247205516-247205750	ZNF731P	0	0	0	0	0	2	0	0
chr1:247297055-247297373	NA	0	3	0	0	0	0	0	0
chr1:247308475-247310456	ZNF496	0	0	0	0	0	0	0	1
chr1:247338582-247339180	ENSG00000289728;ZNF496-DT;ENSG00000286216	0	0	0	0	0	0	0	2
chr1:247344287-247344903	ENSG00000286216;ZNF496-DT-AS1;ENSG00000289728-AS1	0	0	0	0	1	0	0	0
chr1:247344427-247344785	ENSG00000289728;ENSG00000286216;ZNF496-DT	0	0	0	0	0	1	0	0
chr1:247434103-247444821	NLRP3;ENSG00000289728	0	0	0	0	0	1	0	0
chr1:247444144-247444651	NLRP3;ENSG00000289728	0	0	0	0	0	1	0	0
chr1:24751364-24751633	CLIC4	0	1	0	0	0	0	0	0
chr1:247860617-247868063	TRIM58	0	0	0	0	2	0	0	0
chr1:24820371-24821083	CLIC4	0	0	1	0	0	0	0	0
chr1:248841615-248842318	ZNF672	0	2	0	0	0	0	0	0
chr1:248908849-248909718	PGBD2	0	0	0	0	0	1	0	0
chr1:24899929-24900144	RUNX3	0	0	0	0	0	1	0	0
chr1:24907259-24907417	RUNX3	0	1	0	0	0	0	0	0
chr1:24907365-24927714	RUNX3	0	0	0	1	0	0	0	0
chr1:24911629-24911985	RUNX3	3	0	0	0	0	0	0	0
chr1:24914774-24915407	RUNX3	1	0	0	0	0	0	0	0
chr1:24959637-24959929	RUNX3	0	0	0	0	7	0	0	0
chr1:25021583-25022208	NA	0	0	0	0	0	0	1	0
chr1:25221261-25222032	NA	1	0	0	0	0	0	0	0
chr1:25221685-25222191	NA	0	0	0	0	3	0	0	0
chr1:25222052-25222555	SYF2-AS1	0	0	1	0	0	0	0	0
chr1:25234009-25234191	ENSG00000284602	0	0	0	1	0	0	0	0
chr1:25238811-25238990	NA	0	0	1	0	0	0	0	0
chr1:25249004-25249522	RSRP1-AS1	0	0	0	1	0	0	2	0
chr1:25288855-25289024	RSRP1;RHD-AS1	0	1	0	0	0	0	0	0
chr1:25305133-25305398	RSRP1;RHD	0	2	0	0	0	0	0	0
chr1:25339893-25340688	TMEM50A-AS1	0	1	0	0	0	0	0	0
chr1:25351626-25361574	TMEM50A	1	0	0	0	0	0	0	0
chr1:25354209-25354445	TMEM50A	0	1	0	0	0	0	0	0
chr1:25484116-25485795	MACO1	0	0	0	2	0	0	0	0
chr1:25538134-25538920	NA	0	1	0	0	0	0	0	0
chr1:2556262-2556554	TNFRSF14-AS1;TNFRSF14	0	0	1	0	0	0	0	0
chr1:25762694-25762982	MAN1C1	0	0	0	0	0	0	0	2
chr1:25800777-25800894	SELENON	0	0	0	0	0	0	0	1
chr1:25809026-25809820	SELENON	0	0	0	3	0	0	0	0
chr1:25833258-25833657	AUNIP-AS1	0	0	0	0	0	0	1	0
chr1:25833387-25833657	AUNIP-AS1	0	2	0	0	0	0	0	0
chr1:25983946-25990863	PAFAH2	0	0	0	0	0	0	4	0
chr1:26184214-26184507	CNKSR1	0	0	0	3	0	0	0	0
chr1:26189454-26189735	CNKSR1	0	0	0	1	0	0	0	0
chr1:26239762-26259802	CEP85	0	0	1	0	0	0	0	0
chr1:26244166-26255865	CEP85	0	0	0	0	1	0	0	0
chr1:26259640-26271062	CEP85	0	0	0	0	0	1	0	0
chr1:26260395-26260765	CEP85	0	0	0	0	0	0	1	0
chr1:26268483-26269614	CEP85	0	0	0	2	0	0	0	0
chr1:26268483-26272071	CEP85	0	0	0	0	0	0	0	1
chr1:26268628-26269434	CEP85	0	0	0	1	0	0	0	0
chr1:26272901-26273585	CEP85	0	0	0	0	0	1	0	0
chr1:26272907-26273610	CEP85	0	0	0	0	1	0	0	0
chr1:26280122-26281190	SH3BGRL3	0	0	0	1	0	0	0	0
chr1:26280880-26281241	SH3BGRL3	0	0	0	1	0	0	0	0
chr1:26280906-26281524	UBXN11-AS1;SH3BGRL3	1	0	0	0	0	0	0	0
chr1:26282960-26284141	UBXN11	0	0	0	0	0	0	1	0
chr1:26352201-26352438	CRYBG2	0	0	0	1	0	0	0	0
chr1:26432377-26432840	DHDDS	2	0	0	0	0	0	0	0
chr1:26432891-26447660	DHDDS	0	0	0	6	0	0	0	0
chr1:26435592-26435920	DHDDS	0	0	0	0	0	0	0	1
chr1:26436624-26436952	DHDDS	1	0	0	0	0	0	0	0
chr1:26436636-26436960	DHDDS	0	0	0	1	0	0	0	0
chr1:26441449-26441635	DHDDS-AS1	0	0	0	0	0	1	0	0
chr1:26454210-26455392	DHDDS	1	0	0	0	0	0	0	0
chr1:26548674-26549443	RPS6KA1-AS1	0	0	0	3	0	0	0	0
chr1:26549803-26549980	RPS6KA1	0	1	0	0	0	0	0	0
chr1:26552275-26552605	RPS6KA1	3	2	3	0	1	0	0	0
chr1:26563494-26563811	RPS6KA1	0	0	0	0	0	0	0	1
chr1:26564010-26564377	RPS6KA1	0	2	0	0	0	0	0	0
chr1:26692332-26693524	ENSG00000260063-AS1	0	0	1	0	0	0	0	0
chr1:26696473-26696776	ARID1A	0	0	0	2	0	0	0	0
chr1:26716114-26716720	ARID1A	0	0	0	0	0	0	1	0
chr1:26720781-26721321	ARID1A-AS1	0	1	0	0	0	0	0	0
chr1:26729651-26731689	ARID1A	0	0	0	0	1	0	0	0
chr1:26729651-26732792	ARID1A	0	0	0	0	0	0	0	1
chr1:26729789-26731373	ARID1A	0	0	0	1	0	0	0	0
chr1:26729831-26731436	ARID1A	0	0	0	0	0	1	0	0
chr1:26729840-26731414	ARID1A	0	0	1	0	0	0	0	0
chr1:26731150-26731461	ARID1A	0	0	0	0	0	1	0	0
chr1:26731152-26732792	ARID1A	0	0	0	0	0	3	0	0
chr1:26731242-26731580	ARID1A-AS1/ARID1A	0	4	0	0	0	0	0	0
chr1:26731263-26760938	ARID1A	0	0	0	1	0	0	0	0
chr1:26731507-26760990	ARID1A	0	0	0	2	0	0	0	0
chr1:26737280-26737617	ARID1A	0	0	0	0	0	0	0	1
chr1:26737330-26737647	ARID1A	0	0	0	0	1	0	0	0
chr1:26737773-26737980	ARID1A	0	0	0	0	0	0	1	0
chr1:26746801-26746931	ARID1A	0	0	0	0	0	0	1	0
chr1:26756455-26756694	ARID1A	0	2	0	0	0	0	0	0
chr1:26756822-26757101	ARID1A	0	0	2	0	0	0	0	0
chr1:26766567-26767753	ARID1A	0	0	0	0	0	0	1	0
chr1:26771510-26771608	ARID1A	0	0	0	1	0	0	0	0
chr1:26878054-26878356	GPN2	0	0	5	0	0	0	4	0
chr1:26922897-26923454	NUDC	0	0	0	0	3	0	0	0
chr1:26926538-26926937	NUDC	0	1	0	0	0	0	0	0
chr1:26927004-26927318	NUDC	0	3	0	0	0	0	0	0
chr1:26940438-26940720	NUDC	0	0	0	0	0	0	1	0
chr1:26942660-26943065	NUDC	7	7	22	27	16	16	39	18
chr1:26944019-26944339	NUDC-AS1	0	0	1	0	0	0	0	0
chr1:26944143-26944551	NUDC-AS1	0	0	0	0	0	0	2	0
chr1:26944172-26944475	NUDC	0	0	0	0	0	1	0	0
chr1:27105885-27109777	SLC9A1	0	0	0	5	0	0	5	0
chr1:27126620-27127034	SLC9A1	0	0	0	0	0	0	0	1
chr1:27154642-27154847	SLC9A1-AS1	1	0	0	0	0	0	0	0
chr1:27270668-27271239	WDTC1	0	0	0	0	0	0	0	1
chr1:27292951-27293214	WDTC1	0	0	0	0	0	0	1	0
chr1:27302708-27309617	WDTC1	0	0	0	0	0	0	0	2
chr1:27315516-27316047	NA	0	0	0	0	0	0	0	1
chr1:27337695-27337893	NA	0	0	0	0	0	0	0	2
chr1:27346047-27346526	SYTL1	0	0	1	0	0	0	0	0
chr1:27362174-27362478	MAP3K6	0	0	0	0	0	0	2	0
chr1:27443512-27443911	WASF2	0	2	0	0	0	0	0	0
chr1:27464007-27464198	WASF2-AS1	0	0	1	0	0	0	0	0
chr1:27478109-27478795	WASF2	2	0	0	0	0	0	0	0
chr1:27574235-27574611	AHDC1-AS1	1	0	0	0	0	0	0	0
chr1:27578551-27578784	AHDC1	0	0	0	0	0	3	0	0
chr1:27594733-27595217	AHDC1	0	2	0	0	0	0	0	0
chr1:27594768-27594939	AHDC1-AS1	0	0	0	0	2	0	0	0
chr1:27595209-27595413	AHDC1	0	0	0	0	1	0	0	0
chr1:27731442-27732057	FAM76A	0	0	0	0	1	0	0	0
chr1:27736256-27736579	FAM76A	0	0	0	1	0	0	0	0
chr1:27789562-27812268	STX12	0	0	0	1	0	0	0	0
chr1:27789562-27819732	STX12	0	0	0	0	0	0	0	2
chr1:27806678-27807567	STX12	0	1	0	0	0	0	0	0
chr1:27810246-27812268	STX12	1	0	0	0	0	0	0	0
chr1:27838699-27847092	PPP1R8	1	0	0	0	0	0	0	0
chr1:27843915-27844362	PPP1R8-AS1	0	0	0	0	0	0	1	0
chr1:27878508-27878875	THEMIS2	0	1	0	0	0	0	0	0
chr1:27890319-27890760	NA	0	0	0	0	0	0	0	1
chr1:27891585-27891998	RPA2	0	0	0	0	0	0	0	2
chr1:27904647-27904877	RPA2	0	1	0	0	0	0	0	0
chr1:27904711-27905339	RPA2	0	3	0	0	0	0	0	0
chr1:27972794-27973311	EYA3	0	0	0	0	0	0	4	0
chr1:27988535-28004419	EYA3	0	0	0	1	1	0	0	1
chr1:28006673-28007416	EYA3	2	0	0	0	0	0	0	0
chr1:28006703-28007022	EYA3	0	0	0	1	0	0	0	1
chr1:28010947-28017239	EYA3	0	0	1	1	0	0	0	0
chr1:28027789-28042650	EYA3	2	1	2	2	0	2	0	0
chr1:28027789-28048426	EYA3	0	0	0	0	0	1	0	0
chr1:28035544-28042650	EYA3	0	0	0	2	0	0	0	0
chr1:28035544-28048426	EYA3	0	0	0	4	0	0	0	0
chr1:28035544-28058094	EYA3	0	3	3	8	2	1	0	3
chr1:28076493-28077016	EYA3	0	0	0	0	0	0	1	0
chr1:28076640-28076827	EYA3	0	0	0	0	0	0	2	0
chr1:28084861-28085218	EYA3	0	0	1	0	0	0	0	0
chr1:28165681-28270646	ENSG00000290123;PTAFR;ATP5IF1;SESN2;ENSG00000271398;ENSG00000270605;DNAJC8	0	0	1	0	0	0	0	0
chr1:28202013-28202389	DNAJC8	0	0	0	2	0	0	0	0
chr1:28205331-28229023	DNAJC8	0	0	0	0	0	1	0	0
chr1:28208342-28210637	DNAJC8	0	0	0	0	3	0	0	0
chr1:28231606-28231898	DNAJC8	0	0	0	0	0	0	0	3
chr1:28236648-28237153	ATP5IF1	0	3	0	0	0	0	0	0
chr1:28244572-28245200	ATP5IF1	0	0	0	0	0	0	0	2
chr1:28262026-28262353	SESN2-AS1	0	0	0	0	0	0	0	5
chr1:28262036-28262258	SESN2-AS1	1	0	0	0	0	1	4	0
chr1:28262036-28262382	SESN2-AS1	0	5	0	0	0	0	0	0
chr1:28270259-28270666	SESN2	0	1	2	0	0	0	1	0
chr1:28279949-28280301	SESN2	0	0	0	2	0	0	0	0
chr1:28329577-28329955	MED18	3	7	4	8	0	0	0	3
chr1:28335301-28335519	MED18	0	0	0	0	0	0	2	1
chr1:28370863-28371389	PHACTR4	0	0	0	0	0	0	2	0
chr1:28372163-28372493	PHACTR4	0	0	0	0	0	0	0	2
chr1:28378662-28407463	PHACTR4	1	0	0	0	0	0	0	0
chr1:28379843-28379998	PHACTR4	0	0	1	0	0	0	0	0
chr1:28379867-28380009	PHACTR4	0	6	0	0	0	0	0	0
chr1:28387994-28388571	PHACTR4	0	0	0	0	1	0	0	0
chr1:28408445-28408786	PHACTR4	0	0	0	0	0	0	0	1
chr1:28414589-28415052	PHACTR4	0	0	0	3	0	0	0	0
chr1:28425383-28425935	PHACTR4	0	0	2	0	1	0	0	0
chr1:28459085-28466535	PHACTR4	0	0	0	1	0	0	0	0
chr1:28473554-28474151	PHACTR4	0	0	0	1	0	0	0	1
chr1:28473554-28476291	PHACTR4	0	0	0	1	0	0	2	1
chr1:28473554-28480604	PHACTR4	0	0	0	0	0	1	0	1
chr1:28473804-28474010	PHACTR4	0	0	5	0	0	0	0	0
chr1:28474077-28480604	PHACTR4	0	0	0	0	0	0	0	1
chr1:28498860-28499146	PHACTR4	0	0	1	7	0	0	0	0
chr1:28514669-28515197	RCC1	1	0	0	0	0	0	0	0
chr1:28528575-28528901	RCC1	0	0	0	0	2	0	0	0
chr1:28531386-28531610	RCC1	0	0	0	0	0	1	0	0
chr1:28540657-28540838	NA	0	1	0	0	0	0	0	0
chr1:28548294-28549000	NA	0	0	0	0	2	0	0	0
chr1:28551575-28551984	NA	0	0	0	0	0	0	1	0
chr1:28553640-28561260	TRNAU1AP	0	0	0	3	0	0	0	0
chr1:28556400-28556545	TRNAU1AP	0	0	0	0	0	1	0	0
chr1:28568943-28569252	TRNAU1AP	0	2	0	0	0	0	0	0
chr1:28572907-28573152	TRNAU1AP	0	0	0	0	0	0	4	0
chr1:28580560-28581229	SNHG12	1	4	1	0	0	1	7	0
chr1:28581266-28581589	SNHG12	0	0	0	0	0	0	1	0
chr1:28609153-28609577	TAF12	0	0	0	1	0	0	0	0
chr1:28629066-28629361	TAF12	0	1	0	0	0	1	0	0
chr1:28681916-28682287	GMEB1	0	0	0	0	0	0	0	2
chr1:28681993-28682248	GMEB1-AS1	0	3	0	0	0	0	0	0
chr1:28683583-28691709	GMEB1	0	0	1	0	0	0	0	0
chr1:28683583-28697084	GMEB1	0	0	0	0	0	1	1	0
chr1:28688243-28688919	GMEB1	0	0	0	0	1	0	0	0
chr1:28702438-28710642	GMEB1	0	0	1	0	0	0	0	0
chr1:28708392-28708905	GMEB1	1	0	0	0	0	0	0	0
chr1:28720943-28721140	NA	0	0	0	2	0	0	0	0
chr1:28744929-28745438	YTHDF2	0	1	0	0	0	0	0	0
chr1:28770407-28770981	NA	0	0	0	0	0	2	0	0
chr1:28892517-28892818	EPB41	0	0	0	0	0	1	0	0
chr1:28968788-28969271	EPB41	0	0	0	0	0	1	0	0
chr1:28993330-29018442	EPB41	0	0	0	1	0	0	0	0
chr1:29035826-29053312	EPB41	0	0	0	1	0	0	0	0
chr1:29035826-29065158	EPB41	0	0	0	1	0	0	0	0
chr1:29039689-29040075	EPB41-AS1	0	1	0	0	0	0	0	0
chr1:29051365-29051616	EPB41	0	0	0	0	5	0	0	0
chr1:29051375-29051616	EPB41-AS1	0	3	0	0	0	0	0	0
chr1:29056804-29057075	EPB41	0	0	0	0	0	0	2	0
chr1:29059394-29059814	EPB41	0	1	0	0	0	0	0	0
chr1:29149682-29161632	SRSF4	0	0	0	0	1	0	0	0
chr1:29150103-29160517	SRSF4	0	0	0	2	0	0	0	0
chr1:29152827-29153271	SRSF4	0	0	0	0	0	0	4	0
chr1:29152842-29153247	SRSF4	0	0	0	1	0	0	0	0
chr1:29153379-29155233	SRSF4	0	0	0	0	2	0	0	0
chr1:29154649-29160517	SRSF4	0	0	0	0	0	1	0	0
chr1:29154696-29160517	SRSF4	0	0	2	2	0	1	0	0
chr1:29154696-29166912	SRSF4	0	1	0	0	0	0	0	0
chr1:29159374-29166912	SRSF4	1	0	0	0	0	0	0	0
chr1:29173728-29173957	SRSF4-AS1	0	0	0	0	0	1	0	0
chr1:29174950-29175342	SRSF4-AS1	0	0	0	0	0	1	0	0
chr1:29185093-29185371	NA	0	0	0	0	0	0	2	0
chr1:29212835-29212980	MECR	0	0	0	0	0	0	0	1
chr1:29272744-29272907	PTPRU	0	0	0	0	1	0	0	0
chr1:29297266-29298026	PTPRU	0	0	0	0	1	0	0	0
chr1:29304091-29304473	PTPRU-AS1	0	0	0	0	0	0	1	0
chr1:30733834-30739937	LAPTM5	0	0	0	2	0	0	0	0
chr1:30735169-30739867	LAPTM5	0	0	0	3	0	0	0	0
chr1:30737604-30741716	LAPTM5	0	0	0	4	0	0	0	1
chr1:30741749-30742465	LAPTM5-AS1	0	1	0	0	0	0	0	0
chr1:30941151-30953981	PUM1	0	0	0	3	0	0	0	0
chr1:30942108-30952304	PUM1	0	0	0	0	1	0	0	0
chr1:30948151-30948511	PUM1	0	0	0	0	4	0	1	0
chr1:30964674-30964910	PUM1	0	1	2	1	0	0	0	0
chr1:30964674-30968492	PUM1	0	0	0	2	0	0	0	0
chr1:30964674-30981405	PUM1	0	2	0	0	0	0	2	0
chr1:30965982-30981405	PUM1	0	1	0	0	0	0	1	0
chr1:30968439-30981369	PUM1	0	1	0	0	0	0	0	0
chr1:30974651-30981405	PUM1	0	2	1	0	5	0	0	1
chr1:30974651-30982640	PUM1	0	1	3	0	0	1	0	2
chr1:30974651-30988788	PUM1	0	0	0	0	0	0	0	1
chr1:30980062-30995220	PUM1	0	0	0	0	0	1	0	0
chr1:30985551-30986085	PUM1	0	0	0	0	0	0	0	2
chr1:30985551-30986166	PUM1	0	0	2	0	0	0	0	0
chr1:30985760-30986232	PUM1	0	1	0	0	0	0	0	0
chr1:30992390-30995220	PUM1	2	6	1	23	2	6	9	8
chr1:30992390-31007102	PUM1	0	1	1	6	0	1	0	0
chr1:30992390-31028864	PUM1	0	0	0	1	0	0	0	0
chr1:31028796-31059577	PUM1	0	0	0	2	0	0	0	0
chr1:31046156-31046735	PUM1	0	0	0	1	0	0	0	0
chr1:31048233-31048525	PUM1	0	0	0	1	0	0	0	0
chr1:31048740-31048969	PUM1	0	0	0	0	0	0	2	0
chr1:31050130-31050291	PUM1	0	0	0	0	0	0	0	1
chr1:31057592-31058526	PUM1-AS1	0	0	0	0	0	0	0	1
chr1:31265288-31265726	SNRNP40	0	0	0	0	0	1	0	0
chr1:31267871-31292006	SNRNP40	0	0	1	0	0	0	0	0
chr1:31290301-31290776	SNRNP40	0	0	0	0	0	1	0	0
chr1:31295343-31296132	SNRNP40	0	1	0	0	0	0	0	0
chr1:31337175-31348974	ZCCHC17	2	0	0	4	0	0	0	0
chr1:31423693-31426823	SERINC2	0	0	0	1	0	0	0	0
chr1:31660671-31661067	COL16A1	0	0	0	0	0	1	0	0
chr1:31694198-31695189	COL16A1	0	0	1	0	0	0	0	0
chr1:31791271-31792214	SPOCD1	0	0	0	0	0	0	1	0
chr1:31791275-31792677	SPOCD1	0	0	0	1	0	0	0	0
chr1:31792215-31794235	SPOCD1	0	0	0	0	0	0	0	1
chr1:31915895-31919658	PTP4A2;ENSG00000269967	0	9	3	11	1	2	5	5
chr1:31918970-31919658	ENSG00000269967;PTP4A2	0	0	0	2	0	2	0	0
chr1:31922592-31922977	PTP4A2	0	0	0	0	1	0	0	0
chr1:31933231-31933541	ENSG00000228634-AS1;PTP4A2	0	0	0	0	0	0	1	0
chr1:31936087-31936325	PTP4A2	0	0	0	0	0	1	0	0
chr1:32021771-32022121	KHDRBS1	0	0	1	0	0	0	0	0
chr1:32022287-32022593	KHDRBS1	0	0	0	2	0	0	0	0
chr1:32030298-32031640	KHDRBS1	0	0	0	1	0	0	0	0
chr1:32031524-32038619	KHDRBS1	0	0	0	0	1	0	2	0
chr1:32036910-32038619	KHDRBS1	0	0	0	1	0	0	0	1
chr1:32064613-32067562	ENSG00000203325	0	0	3	0	0	0	0	0
chr1:32064917-32065206	ENSG00000203325-AS1	0	0	0	0	0	0	0	1
chr1:32076564-32077318	TMEM39B	0	0	0	0	0	1	0	0
chr1:32078342-32078783	TMEM39B	0	0	0	0	0	0	2	0
chr1:32078435-32078686	TMEM39B	0	3	0	0	0	0	0	1
chr1:32112656-32113142	KPNA6	0	2	0	0	0	0	0	0
chr1:32113280-32113571	KPNA6	1	0	0	0	0	0	0	0
chr1:32115980-32116382	KPNA6	0	2	0	0	0	0	0	0
chr1:32119780-32120001	KPNA6-AS1	0	1	0	0	0	0	0	0
chr1:32168452-32169118	KPNA6	0	0	0	0	3	0	0	0
chr1:32177259-32177500	NA	2	0	0	0	0	0	0	0
chr1:32181310-32188124	TXLNA	0	0	0	1	0	0	0	0
chr1:32192311-32193300	TXLNA	0	0	0	0	0	0	1	0
chr1:32224034-32224475	EIF3I	0	0	0	0	0	1	0	0
chr1:32225187-32225441	EIF3I	0	0	0	0	0	0	2	0
chr1:32225187-32225466	EIF3I	1	0	0	0	0	0	0	0
chr1:32225221-32225735	EIF3I	0	1	0	0	0	0	0	0
chr1:32226519-32229187	EIF3I	0	0	0	0	1	1	0	0
chr1:32228499-32229208	EIF3I	0	0	2	0	0	1	0	0
chr1:32298485-32298712	HDAC1	0	0	1	0	0	0	0	0
chr1:32308218-32308534	HDAC1	0	0	0	0	0	1	0	0
chr1:32322523-32322969	HDAC1	0	0	0	0	0	0	0	2
chr1:32322535-32323022	HDAC1	0	0	0	2	1	0	0	0
chr1:32324479-32327677	HDAC1	0	0	0	0	0	0	6	0
chr1:32326939-32327677	HDAC1	0	0	0	0	0	0	0	1
chr1:32357486-32357743	TSSK3	0	0	0	1	0	0	0	0
chr1:32368447-32376741	BSDC1	0	0	0	1	0	0	0	0
chr1:32370788-32371366	BSDC1-AS1	0	0	0	0	1	0	0	0
chr1:32379964-32380184	BSDC1	0	2	0	0	0	0	0	0
chr1:32394158-32394398	BSDC1	0	1	0	0	0	0	0	0
chr1:32558661-32559135	ZBTB8A;ENSG00000254553	0	0	0	0	2	0	0	0
chr1:32635055-32635327	ZBTB8OS	0	0	0	0	0	1	0	0
chr1:32654180-32654784	RBBP4-AS1	0	0	0	0	0	1	0	0
chr1:32671470-32672108	RBBP4	0	0	0	1	0	0	0	0
chr1:32675272-32675645	RBBP4	0	1	0	0	0	0	0	0
chr1:32675287-32675511	RBBP4-AS1/RBBP4	0	0	5	0	0	0	1	0
chr1:32675321-32675493	RBBP4	0	0	0	0	0	1	0	0
chr1:32775832-32779468	YARS1	0	1	0	0	0	0	0	0
chr1:32776445-32776853	YARS1	0	0	0	3	0	0	0	0
chr1:32779382-32782539	YARS1	0	0	2	0	0	0	0	0
chr1:32798170-32798588	YARS1	1	0	0	0	0	0	0	0
chr1:32798208-32798605	YARS1-AS1	0	0	0	0	0	0	3	0
chr1:32810591-32811057	YARS1	0	0	1	0	0	0	0	0
chr1:32812891-32813428	YARS1	0	1	0	0	0	0	0	0
chr1:32814621-32815155	YARS1	0	0	0	0	3	0	0	0
chr1:32821605-32822325	S100PBP	0	1	0	0	0	0	0	0
chr1:32825313-32826930	S100PBP	0	0	0	3	0	0	0	0
chr1:32825313-32830067	S100PBP	0	0	0	2	0	0	0	0
chr1:32826098-32830067	S100PBP	0	0	0	0	0	0	1	0
chr1:32840615-32840893	S100PBP	0	1	0	0	0	0	0	0
chr1:32840633-32840874	S100PBP	0	0	0	0	3	0	0	0
chr1:32845334-32845652	S100PBP	0	2	0	0	0	0	0	0
chr1:32845334-32845791	S100PBP-AS1	0	0	0	0	0	0	2	0
chr1:32845702-32853166	S100PBP	0	0	0	2	0	0	0	0
chr1:32944019-32948363	RNF19B;ENSG00000287691-AS1	0	0	0	1	0	0	0	0
chr1:32944019-32949774	RNF19B;ENSG00000287691-AS1	0	0	0	1	0	0	0	0
chr1:32957271-32957732	RNF19B	0	0	0	2	0	0	0	0
chr1:33010141-33010769	AK2;ENSG00000236065	0	0	0	0	0	2	0	0
chr1:33013207-33014594	AK2;ENSG00000236065-AS1	1	4	1	0	0	0	1	1
chr1:33026330-33026706	ENSG00000236065;AK2	0	0	0	4	0	1	0	0
chr1:33028581-33029459	AK2;ENSG00000236065-AS1	0	0	0	1	0	0	0	0
chr1:33035159-33035895	AK2	0	0	0	0	0	0	0	1
chr1:33093417-33094518	AZIN2	0	0	0	1	0	0	0	0
chr1:33100257-33100897	AZIN2	0	0	0	0	0	2	0	0
chr1:33115035-33115424	AZIN2	0	1	0	0	0	0	0	0
chr1:33129057-33129500	NA	0	0	0	0	0	1	0	0
chr1:33180311-33180680	TRIM62	0	0	0	2	0	0	0	0
chr1:33272748-33273353	ZNF362-AS1	0	1	0	0	0	0	0	0
chr1:33281896-33282092	ZNF362	0	0	0	1	0	0	0	0
chr1:33294937-33295305	ZNF362	0	0	0	0	2	1	0	0
chr1:33335804-33336115	PHC2-AS1;ENSG00000225313	0	0	3	0	0	0	1	0
chr1:33335843-33336115	ENSG00000225313;PHC2-AS1	0	0	0	0	0	0	0	1
chr1:33364278-33364539	PHC2	0	0	0	0	0	1	0	0
chr1:33510749-33511055	NA	2	0	0	0	0	0	0	0
chr1:33577472-33583717	CSMD2	0	3	0	0	0	0	0	0
chr1:33608058-33608322	CSMD2	0	0	0	0	0	0	0	3
chr1:33638370-33638787	CSMD2-AS1	1	0	0	0	0	0	0	0
chr1:33646266-33646504	CSMD2-AS1	0	3	0	0	0	0	0	0
chr1:33646648-33658137	CSMD2	0	0	0	0	0	0	0	4
chr1:33658282-33658416	CSMD2	0	0	0	3	0	0	0	0
chr1:33739140-33743606	CSMD2	0	0	0	1	0	0	0	0
chr1:33739140-33750818	CSMD2	0	0	0	1	0	0	0	0
chr1:33743280-33743606	CSMD2	0	0	0	1	0	0	0	0
chr1:33768526-33768946	CSMD2	0	0	0	0	0	0	1	0
chr1:33772569-33819837	CSMD2	0	1	0	0	0	0	0	0
chr1:33784050-33784354	CSMD2	0	2	0	0	0	0	0	0
chr1:33788290-33810807	CSMD2	0	1	0	0	0	0	0	0
chr1:33798435-33798808	CSMD2	0	0	0	0	0	0	3	0
chr1:33810743-34089193	CSMD2	0	0	0	1	0	0	0	0
chr1:33914233-33914443	CSMD2-AS1	0	2	0	0	0	0	0	0
chr1:33914263-33914460	CSMD2	0	0	0	0	0	0	3	0
chr1:33918094-33935954	CSMD2	1	0	1	11	0	0	0	2
chr1:33998494-34089193	CSMD2	0	0	0	2	0	0	0	0
chr1:34032594-34089151	CSMD2	0	0	0	1	0	0	0	0
chr1:34042727-34042871	CSMD2	0	0	0	0	1	0	0	0
chr1:34077636-34078103	CSMD2	1	0	0	0	0	0	1	0
chr1:34138315-34155313	CSMD2	0	0	0	0	1	0	0	0
chr1:34797766-34798769	SMIM12	0	1	0	0	0	0	0	0
chr1:34856211-34856992	SMIM12	0	0	0	2	0	0	0	0
chr1:34982854-34983335	ENSG00000271741-AS1;TMEM35B-AS1;ENSG00000284773-AS1/ENSG00000284773;TMEM35B;ENSG00000271741	0	0	0	0	0	1	2	0
chr1:34990455-34990935	ZMYM6;ENSG00000271741	2	1	0	0	0	1	0	0
chr1:35090854-35091307	ZMYM1	0	1	0	0	0	0	0	0
chr1:35100155-35100327	ZMYM1	0	0	1	0	0	0	0	0
chr1:35156973-35157317	NA	0	0	0	1	0	0	0	0
chr1:35176985-35177597	SFPQ-AS1	0	0	0	0	0	0	0	2
chr1:35177989-35188090	SFPQ	0	2	0	0	0	0	0	0
chr1:35303044-35303192	ZMYM4	0	0	0	0	0	0	1	0
chr1:35310848-35311126	ZMYM4	2	0	0	0	0	0	0	0
chr1:35317115-35318076	ZMYM4	0	0	1	0	0	0	0	0
chr1:35349235-35349537	ZMYM4	1	0	4	0	0	0	0	0
chr1:35349235-35349569	ZMYM4	0	2	0	0	0	0	0	0
chr1:35358925-35361789	ZMYM4	0	0	4	0	1	2	3	2
chr1:35367348-35367728	ZMYM4	1	0	0	0	0	0	0	0
chr1:35388483-35388813	ZMYM4	0	0	0	0	0	1	0	0
chr1:35389518-35390002	ZMYM4	1	0	0	0	0	0	0	0
chr1:35391059-35391328	ZMYM4	0	2	0	0	0	0	0	0
chr1:35423006-35423360	KIAA0319L	0	0	4	0	0	0	0	0
chr1:35429273-35430059	KIAA0319L	0	0	1	0	0	0	0	0
chr1:35456272-35456617	KIAA0319L	0	0	0	0	2	0	0	0
chr1:35470863-35479212	KIAA0319L	0	0	0	2	0	0	0	0
chr1:35474805-35479212	KIAA0319L	0	2	3	0	0	1	2	0
chr1:35522531-35522802	KIAA0319L	0	0	0	0	0	1	0	0
chr1:35522576-35522769	KIAA0319L	1	0	0	0	0	0	0	0
chr1:35526565-35526999	KIAA0319L	0	0	0	0	0	1	0	1
chr1:35551668-35552121	KIAA0319L	1	0	0	0	0	0	0	0
chr1:35599532-35599782	PSMB2	0	0	2	0	0	0	0	0
chr1:35601549-35602061	PSMB2	0	0	1	0	0	0	0	0
chr1:35620974-35621768	PSMB2	0	0	0	0	1	0	0	0
chr1:35621074-35621758	PSMB2	0	0	0	0	0	0	0	1
chr1:35721707-35721878	CLSPN	0	0	0	0	0	0	6	0
chr1:35736914-35739257	CLSPN	0	0	0	0	4	0	0	0
chr1:35737992-35738582	CLSPN	0	0	2	0	0	0	0	0
chr1:35739361-35746885	CLSPN	0	0	0	1	0	0	0	0
chr1:35743141-35746992	CLSPN	0	0	0	0	0	0	0	2
chr1:35743141-35748604	CLSPN	0	0	0	0	2	0	0	0
chr1:35831427-35835993	AGO4	0	0	0	1	0	0	1	0
chr1:35841165-35851053	AGO4	0	1	0	0	0	0	0	0
chr1:35842710-35843052	AGO4	0	4	0	0	0	0	0	0
chr1:35900801-35901103	AGO1-AS1	0	0	0	1	0	0	0	0
chr1:35903126-35903615	AGO1	0	0	3	0	0	0	0	0
chr1:35903251-35903700	AGO1	0	0	0	0	0	0	0	1
chr1:35903838-35904215	AGO1-AS1	1	0	0	0	0	1	0	0
chr1:35903850-35904224	AGO1	0	0	0	0	0	0	3	1
chr1:35905216-35905642	AGO1	0	2	0	0	0	0	0	0
chr1:35924780-35925124	AGO1	0	0	0	2	0	0	0	0
chr1:35937627-35938026	AGO3	0	0	0	2	0	0	0	0
chr1:35956888-35957083	AGO3	0	0	1	0	0	0	0	0
chr1:35965372-35965815	AGO3	0	0	0	0	2	0	0	0
chr1:35967056-35967572	AGO3-AS1	0	0	0	2	0	0	0	0
chr1:36036913-36037302	AGO3	0	0	0	2	0	0	0	0
chr1:36038526-36039210	AGO3	0	0	0	0	3	0	0	0
chr1:36040964-36041364	AGO3-AS1	0	0	1	0	3	0	0	0
chr1:36041045-36041286	AGO3	1	0	0	0	0	0	0	0
chr1:36092095-36092389	ADPRS	0	0	0	1	0	0	0	0
chr1:36139014-36139229	TRAPPC3	2	0	2	0	0	0	0	0
chr1:36144187-36145152	TRAPPC3	0	0	0	1	0	0	0	0
chr1:36144564-36145158	TRAPPC3	0	0	0	2	0	0	0	0
chr1:36170971-36172627	MAP7D1	0	0	1	0	0	0	0	0
chr1:36228621-36228854	THRAP3	0	0	0	0	0	0	0	1
chr1:36228887-36229184	THRAP3	0	0	0	0	0	0	3	0
chr1:36236566-36236900	THRAP3	0	0	0	0	0	0	0	4
chr1:36238066-36238198	THRAP3-AS1	0	1	0	0	0	0	0	0
chr1:36241082-36241688	THRAP3-AS1	0	0	0	0	0	1	0	0
chr1:36252681-36252842	THRAP3	0	0	0	0	0	0	1	0
chr1:36255765-36256039	THRAP3	0	0	0	0	2	0	0	0
chr1:36268067-36268629	THRAP3	0	2	0	0	0	0	0	0
chr1:36299376-36299546	THRAP3	1	0	0	0	0	0	0	0
chr1:36301650-36303985	THRAP3	0	0	0	0	2	0	0	0
chr1:36319260-36319860	SH3D21	0	2	0	0	0	0	0	0
chr1:36348770-36358271	STK40	0	0	3	0	0	0	0	0
chr1:36388509-36388917	NA	0	0	0	0	0	0	1	0
chr1:36425641-36426730	OSCP1	0	0	0	1	0	0	0	0
chr1:36434717-36435101	OSCP1	0	0	0	0	0	1	0	0
chr1:3682333-3707791	TP73	0	0	0	0	0	0	0	1
chr1:3740233-3746186	TP73-AS1	0	1	0	0	0	0	0	1
chr1:37575730-37576423	GNL2	0	0	0	0	0	0	3	0
chr1:37582223-37590845	GNL2	0	0	0	3	0	0	0	0
chr1:37718836-37719413	EPHA10	0	0	0	0	0	0	2	0
chr1:37798063-37798631	MANEAL	0	0	0	2	0	0	0	0
chr1:3780638-3785203	LRRC47	0	0	1	0	0	0	0	1
chr1:37854307-37854788	MTF1-AS1	1	0	0	0	0	0	0	0
chr1:37854438-37854828	MTF1-AS1	0	0	0	0	0	0	0	1
chr1:37863693-37863848	INPP5B	0	0	0	1	0	0	0	0
chr1:37866459-37874088	INPP5B	0	0	2	0	0	0	0	2
chr1:3786741-3786958	LRRC47	0	1	0	0	0	0	0	0
chr1:37916574-37917675	INPP5B	0	1	0	0	0	0	0	0
chr1:37927218-37927646	INPP5B	0	0	2	0	0	0	0	0
chr1:37935566-37935808	INPP5B	2	0	0	0	0	0	0	0
chr1:37942832-37943222	INPP5B	0	0	0	0	1	0	0	0
chr1:37943337-37943542	INPP5B	0	0	0	0	0	2	0	0
chr1:3794461-3794588	LRRC47	0	0	1	0	0	0	0	0
chr1:37946372-37946992	INPP5B	0	0	0	0	0	0	0	1
chr1:37969625-37969735	SF3A3	0	0	0	0	0	0	0	1
chr1:37986796-37987138	SF3A3	0	0	0	0	0	1	0	0
chr1:37986818-37987109	SF3A3	0	0	0	2	0	0	0	0
chr1:37994104-37994666	NA	0	3	0	0	0	0	0	0
chr1:38032740-38033433	NA	0	0	0	0	0	0	2	0
chr1:3871554-3872171	DFFB	0	1	0	0	0	0	0	0
chr1:38865520-38866264	MYCBP;ENSG00000273637;RRAGC-DT-AS1;ENSG00000274944	0	0	1	0	0	0	0	0
chr1:38867023-38867560	ENSG00000274944;MYCBP;RRAGC-DT;ENSG00000273637	0	0	0	1	0	0	0	0
chr1:38871737-38872192	ENSG00000273637;ENSG00000274944;MYCBP;RRAGC-DT	1	0	0	0	0	0	0	0
chr1:38920696-38921073	RRAGC-DT;RHBDL2	0	0	0	0	0	0	1	0
chr1:38975786-38976160	NA	0	0	1	0	0	0	0	0
chr1:38993947-38994328	AKIRIN1	0	0	0	0	0	0	3	0
chr1:38993978-38994372	AKIRIN1	0	0	0	0	0	2	0	0
chr1:38993978-38994468	AKIRIN1	0	0	0	0	2	0	0	0
chr1:38994937-38995774	AKIRIN1	0	0	0	0	0	0	2	0
chr1:38995839-38996213	AKIRIN1	0	0	1	0	0	0	0	0
chr1:39013326-39013675	NA	0	0	2	0	0	0	0	0
chr1:39029292-39029788	NDUFS5-AS1	0	1	0	0	0	0	0	0
chr1:39030607-39031399	NDUFS5-AS1	0	0	0	0	0	0	2	0
chr1:39069491-39069851	NA	0	0	4	0	0	0	0	0
chr1:39114769-39121258	MACF1	0	4	0	0	0	0	0	0
chr1:39120066-39120544	MACF1	0	1	0	0	0	0	0	0
chr1:39168894-39169315	MACF1	0	0	0	0	0	0	0	2
chr1:39169492-39169892	MACF1	0	1	0	0	0	0	0	0
chr1:39198733-39199080	MACF1	0	0	1	0	0	0	0	0
chr1:39228210-39228744	ENSG00000287422;MACF1	0	0	0	0	0	0	1	0
chr1:39295142-39295744	MACF1	0	0	0	0	0	1	0	0
chr1:39309570-39311000	MACF1	0	0	0	1	0	0	0	0
chr1:39313469-39313782	MACF1-AS1	1	0	0	0	0	0	0	0
chr1:39318601-39322655	MACF1	0	0	0	2	0	0	0	0
chr1:39319664-39322659	MACF1	0	0	0	0	0	0	0	2
chr1:39346239-39346437	MACF1	1	0	0	0	0	0	0	0
chr1:39360793-39368314	MACF1	0	0	0	0	0	0	1	0
chr1:39370030-39382152	MACF1	0	3	0	0	0	0	0	0
chr1:39375082-39375315	MACF1	0	0	3	0	0	0	0	0
chr1:39378461-39380373	MACF1	0	0	0	0	0	0	1	0
chr1:39382003-39387732	MACF1	0	0	0	1	0	0	0	0
chr1:39385510-39387265	MACF1	0	0	0	2	0	0	0	0
chr1:39403346-39403724	MACF1	0	0	0	0	0	0	0	1
chr1:39403358-39403738	MACF1	0	0	0	0	0	0	1	0
chr1:39422374-39422900	MACF1	0	0	1	0	0	0	0	0
chr1:39422741-39424316	MACF1	1	0	0	0	0	0	0	0
chr1:39434414-39435761	MACF1	0	0	0	0	0	0	0	1
chr1:39448058-39460702	MACF1	0	0	0	0	0	0	1	0
chr1:39452267-39463639	MACF1	0	0	0	1	0	0	0	0
chr1:39452273-39458476	MACF1	0	0	0	0	0	0	0	1
chr1:39456613-39456859	MACF1	0	0	0	1	0	0	0	0
chr1:39537505-39537774	PPIEL	0	3	0	0	0	0	0	0
chr1:39551492-39551770	PPIEL	0	0	1	0	0	0	0	0
chr1:39567751-39571349	PABPC4	0	0	0	0	0	2	0	0
chr1:39574108-39574782	PABPC4	2	0	0	0	0	0	0	0
chr1:39747755-39748445	PPIE-AS1	0	0	0	1	0	0	0	0
chr1:39751566-39751883	PPIE	0	0	0	0	0	1	0	0
chr1:39763092-39764817	BMP8B	0	0	0	1	0	0	0	1
chr1:39782133-39782533	BMP8B	0	0	0	0	0	0	0	1
chr1:39804878-39808315	LINC02811-AS1;ENSG00000284719	0	0	0	5	0	0	0	0
chr1:39841137-39841889	TRIT1	0	0	0	0	0	0	0	2
chr1:39866970-39867196	TRIT1-AS1	0	0	0	0	0	0	1	0
chr1:39874922-39875293	TRIT1	0	0	0	0	0	0	0	1
chr1:39877844-39878756	TRIT1	0	1	0	0	0	0	0	0
chr1:40041429-40066320	CAP1	0	0	0	2	0	0	0	0
chr1:40067634-40069816	CAP1	1	0	0	3	0	0	0	0
chr1:40071918-40072364	CAP1	0	0	0	4	0	0	0	0
chr1:40088451-40089026	PPT1	0	0	0	0	1	0	0	0
chr1:40168027-40168186	RLF	0	0	0	0	0	0	0	1
chr1:40172549-40173147	RLF	0	0	0	0	1	0	0	0
chr1:40172572-40173281	RLF	0	0	0	0	0	0	2	0
chr1:40172653-40173195	RLF	1	1	0	3	0	0	0	0
chr1:40183407-40183724	RLF-AS1	0	1	0	0	0	0	0	0
chr1:40189055-40202614	RLF	1	0	3	0	0	0	0	0
chr1:40189055-40222710	RLF	0	0	0	0	0	1	0	0
chr1:40260839-40272035	ZMPSTE24	0	0	0	0	3	0	0	0
chr1:40267786-40286029	ZMPSTE24	0	0	0	0	0	0	0	1
chr1:40308434-40308822	COL9A2	0	0	0	1	0	0	0	0
chr1:40379642-40380624	SMAP2	0	0	0	0	0	1	0	0
chr1:40393064-40393442	SMAP2	0	0	0	3	0	0	0	0
chr1:40416144-40416958	SMAP2	0	0	1	0	0	0	0	0
chr1:40432165-40432719	NA	0	0	0	0	0	0	0	1
chr1:40450685-40451005	ZFP69B-AS1	0	1	0	0	0	0	0	0
chr1:40487199-40487705	ZFP69-AS1	0	0	0	0	0	0	1	0
chr1:40496502-40496965	EXO5-DT	0	0	0	0	0	0	2	0
chr1:40570292-40570726	ENSG00000286838	0	0	0	0	0	1	0	0
chr1:40698699-40698928	NFYC-AS1	0	9	0	1	0	0	0	0
chr1:40728164-40728338	NFYC	0	1	0	0	0	0	0	0
chr1:40738836-40763046	NFYC	0	0	0	1	0	0	0	0
chr1:40766784-40767145	NFYC-AS1	0	1	0	0	0	0	0	0
chr1:40983278-40988710	CTPS1	0	0	4	0	0	0	0	0
chr1:41028611-41037498	SLFNL1;SCMH1	0	0	0	0	0	0	1	0
chr1:41037362-41075451	SCMH1	0	0	0	1	0	0	0	0
chr1:41037460-41046559	SCMH1	0	0	0	0	0	1	0	0
chr1:41045907-41046591	SCMH1	0	2	0	0	0	0	0	0
chr1:41046407-41048890	SCMH1	0	2	5	3	0	0	0	0
chr1:41046407-41070721	SCMH1	0	3	0	0	0	0	0	0
chr1:41048690-41070721	SCMH1	0	0	0	4	0	0	0	0
chr1:41070595-41075451	SCMH1	0	5	8	21	1	14	5	12
chr1:41070595-41143112	SCMH1	0	1	0	0	0	0	0	0
chr1:41113283-41143112	SCMH1	0	0	0	0	0	0	0	1
chr1:41113283-41152741	SCMH1	1	0	0	3	0	0	0	0
chr1:41113283-41186250	SCMH1	0	0	0	0	0	0	1	0
chr1:41133910-41134146	SCMH1-AS1	0	0	4	0	0	0	0	0
chr1:41165207-41165922	SCMH1	0	1	0	0	0	0	0	0
chr1:41180383-41180667	SCMH1	0	0	0	1	0	0	0	0
chr1:41229287-41229748	SCMH1	0	0	0	0	0	0	0	2
chr1:41234643-41234941	SCMH1	0	0	0	1	0	0	0	0
chr1:42177401-42177814	FOXJ3	0	1	0	0	0	0	0	0
chr1:42182796-42183026	FOXJ3	0	0	0	0	4	6	0	0
chr1:42191336-42191634	FOXJ3	0	0	0	3	0	0	0	0
chr1:42191362-42191702	FOXJ3	2	0	0	0	0	0	0	0
chr1:42191385-42191525	FOXJ3	0	0	2	0	0	0	0	0
chr1:42227883-42278672	FOXJ3	0	0	0	1	0	0	0	0
chr1:42235830-42235966	FOXJ3-AS1	0	0	0	0	0	0	0	1
chr1:42265115-42278672	FOXJ3	0	0	0	0	0	1	0	0
chr1:42265115-42278784	FOXJ3	0	0	1	0	1	1	0	0
chr1:42305270-42305755	FOXJ3-AS1	0	0	0	0	0	0	0	1
chr1:42635312-42635542	CCDC30	0	0	0	0	0	2	0	0
chr1:42659522-42667440	ENSG00000285728-AS1;PPIH	0	0	0	3	0	0	0	0
chr1:42696792-42700934	YBX1	0	0	0	1	0	0	0	0
chr1:42700781-42701000	YBX1	0	0	0	0	0	0	1	0
chr1:42700781-42702155	YBX1	0	0	0	0	0	0	1	0
chr1:42700874-42702191	YBX1	0	0	0	0	0	0	1	0
chr1:42747822-42748199	P3H1	0	0	0	1	0	0	0	0
chr1:42750241-42752611	P3H1	0	0	0	0	0	1	0	0
chr1:42773563-42781789	ENSG00000283580	0	0	0	0	0	0	0	2
chr1:42792805-42794613	TMEM269	0	0	0	1	0	0	0	0
chr1:42810474-42810893	TMEM269-AS1;SVBP	0	0	0	0	0	0	0	3
chr1:42841404-42843450	ERMAP-AS1;ZNF691-DT	0	0	0	1	0	0	0	0
chr1:42928977-42929928	SLC2A1	0	0	0	0	0	0	0	1
chr1:42929593-42929975	SLC2A1	0	0	0	0	0	0	1	0
chr1:42930055-42930625	SLC2A1	0	0	0	2	0	0	0	0
chr1:42970249-42984646	SLC2A1-DT	0	0	0	1	0	0	0	0
chr1:42975089-42975526	SLC2A1-DT	0	2	0	0	0	0	0	0
chr1:42976347-42977045	SLC2A1-DT	0	0	0	1	0	0	0	0
chr1:43212821-43213206	CFAP57;EBNA1BP2	0	0	0	1	0	0	0	0
chr1:43222998-43224004	CFAP57;EBNA1BP2	0	0	0	1	0	0	0	0
chr1:43234379-43234605	CFAP57;EBNA1BP2	0	0	1	0	0	0	0	0
chr1:43237612-43238975	CFAP57-AS1;EBNA1BP2	0	1	0	0	0	0	0	0
chr1:43360007-43361149	CDC20	0	0	0	1	0	0	0	0
chr1:43362313-43362915	CDC20	0	0	3	0	0	0	0	0
chr1:43363942-43365623	ELOVL1	0	0	0	0	0	0	0	1
chr1:43384344-43384746	MED8	0	0	0	1	0	0	0	0
chr1:43384729-43384923	MED8	0	0	0	3	0	0	0	0
chr1:43385046-43388428	MED8	0	0	0	0	0	0	0	1
chr1:43387022-43387502	MED8-AS1;MED8	0	0	0	2	0	0	0	0
chr1:43447169-43447512	SZT2	0	0	0	0	0	0	1	0
chr1:43452005-43452722	SZT2;HYI	0	0	0	1	0	0	0	0
chr1:43452511-43452848	SZT2;HYI	2	0	0	0	0	0	0	0
chr1:43676551-43677151	KDM4A-AS1;ENSG00000284989-AS1	0	0	0	1	0	0	0	0
chr1:43688480-43688736	KDM4A-AS1;ENSG00000284989;KDM4A	0	3	0	0	0	0	0	0
chr1:43724596-43725061	ST3GAL3-AS1;ENSG00000284989;ST3GAL3	0	0	0	0	0	0	3	0
chr1:43746735-43747118	ENSG00000284989;ST3GAL3	0	0	0	0	0	0	1	0
chr1:43758484-43758790	ST3GAL3-AS1;ENSG00000284989-AS1	0	1	0	0	0	0	0	0
chr1:43765354-43765938	ST3GAL3;ENSG00000284989	0	0	0	0	0	1	0	0
chr1:43805763-43805987	ENSG00000284989;ST3GAL3	0	1	0	0	0	0	0	0
chr1:43901424-43901667	ST3GAL3;ENSG00000284989	0	0	1	0	0	0	0	0
chr1:43901502-43901819	ST3GAL3;ENSG00000284989	0	0	0	0	0	2	0	0
chr1:43908500-43909085	ENSG00000284989;ST3GAL3	0	1	0	0	0	0	0	0
chr1:43959712-43960181	IPO13	0	3	0	0	0	0	0	0
chr1:43994304-43994496	CCDC24;SLC6A9-AS1	0	0	0	0	1	0	0	0
chr1:44002313-44002985	SLC6A9	0	0	0	0	0	1	0	0
chr1:44122096-44122498	KLF17-AS1	0	0	0	0	0	0	0	1
chr1:44122191-44122363	KLF17-AS1;ENSG00000233514	0	0	0	0	0	0	0	1
chr1:44284835-44339322	ERI3	0	0	0	1	0	0	0	0
chr1:44284835-44352925	ERI3	0	0	0	0	0	0	1	0
chr1:44308310-44339322	ERI3	2	1	0	1	0	0	0	0
chr1:44354548-44354952	ERI3	0	0	0	0	0	1	0	0
chr1:44411981-44412722	RNF220	0	0	0	12	0	0	0	0
chr1:44560827-44561231	RNF220	0	0	3	0	0	0	0	0
chr1:44629644-44630038	RNF220	0	0	0	2	0	0	0	0
chr1:44667606-44668194	TMEM53	0	0	0	0	1	0	0	0
chr1:44700108-44700337	ARMH1	0	1	0	0	0	0	0	0
chr1:44714484-44714776	ARMH1	0	0	0	0	0	1	0	0
chr1:44730384-44730738	NA	0	0	0	0	0	1	0	0
chr1:44730806-44731130	RNU5D-1	0	1	0	0	0	0	0	0
chr1:44743765-44744101	KIF2C	0	0	0	0	0	2	0	1
chr1:44744319-44744669	KIF2C	0	0	0	0	0	0	0	2
chr1:44744374-44744545	KIF2C	0	0	2	0	0	0	0	0
chr1:44745789-44745967	KIF2C	0	1	0	0	0	0	0	0
chr1:44753733-44762658	KIF2C	0	0	0	0	1	0	0	0
chr1:44758141-44759176	KIF2C	0	0	0	2	0	0	0	0
chr1:44763841-44764334	ENSG00000225721;KIF2C-AS1	0	0	0	0	0	1	0	0
chr1:44763871-44764338	ENSG00000225721;KIF2C-AS1	0	0	0	0	0	0	3	0
chr1:44776034-44778129	RPS8	0	0	0	0	0	0	0	3
chr1:44778127-44778550	RPS8	0	0	0	3	0	0	0	0
chr1:44781179-44781408	NA	0	2	2	0	0	0	0	3
chr1:44781193-44781464	NA	0	0	1	0	0	0	0	9
chr1:44830848-44832341	PTCH2	0	0	0	1	0	0	0	0
chr1:44852209-44852586	EIF2B3	0	0	0	0	0	1	0	0
chr1:44859581-44859866	EIF2B3	1	0	0	0	3	0	0	0
chr1:44866321-44866674	EIF2B3	0	1	0	0	0	0	0	0
chr1:44869484-44869671	EIF2B3	0	0	0	0	0	1	0	0
chr1:44904140-44904559	EIF2B3	0	0	0	1	0	0	0	0
chr1:44922486-44922976	EIF2B3	0	0	0	0	0	1	0	0
chr1:44981927-44982478	EIF2B3-AS1	0	1	0	0	0	0	0	0
chr1:45001669-45001881	NA	0	0	0	0	0	1	0	0
chr1:45262860-45263495	ZSWIM5	0	2	0	0	0	0	0	0
chr1:45301329-45301931	ZSWIM5	0	0	0	1	0	0	0	0
chr1:45301772-45302112	ZSWIM5-AS1	0	1	0	0	0	0	0	0
chr1:45334391-45334967	MUTYH;ENSG00000288208	0	0	0	0	0	0	0	2
chr1:45509532-45509931	MMACHC	0	1	0	0	0	0	0	0
chr1:45509625-45509805	MMACHC	0	0	6	0	0	0	0	0
chr1:45509625-45509866	MMACHC	2	0	4	0	0	2	0	0
chr1:45557106-45557943	AKR1A1	1	0	0	0	0	0	0	0
chr1:45592791-45593213	NASP	0	0	0	0	0	0	7	0
chr1:45608789-45609508	NASP	0	0	1	0	0	0	0	0
chr1:45614096-45616393	NASP	0	0	0	0	0	3	0	0
chr1:45626627-45626851	NA	0	0	0	0	0	0	0	3
chr1:45633489-45642499	GPBP1L1	0	0	0	1	0	0	0	0
chr1:45640210-45642499	GPBP1L1	0	0	1	0	0	0	0	0
chr1:45640320-45640593	GPBP1L1	0	0	0	0	0	0	1	0
chr1:45642427-45655319	GPBP1L1	0	0	0	2	0	0	0	0
chr1:45655190-45659142	GPBP1L1	0	0	0	0	3	0	0	0
chr1:45655287-45660267	GPBP1L1	0	0	0	1	0	0	0	0
chr1:45662375-45662844	GPBP1L1-AS1	0	0	3	1	0	0	3	0
chr1:45662390-45662857	GPBP1L1	0	0	0	0	0	0	0	2
chr1:45697501-45698084	IPP	0	1	0	1	0	0	0	0
chr1:45732963-45733180	IPP	0	0	0	0	0	1	0	0
chr1:45810719-45810947	MAST2	1	0	1	0	0	1	0	0
chr1:45810741-45810908	MAST2	0	0	0	0	1	0	0	0
chr1:45810742-45810898	MAST2	1	0	0	0	0	0	0	0
chr1:45851252-45852069	MAST2	0	3	0	0	0	0	0	0
chr1:45911040-45959477	MAST2	0	0	0	1	0	0	0	0
chr1:45917339-45959477	MAST2	0	0	0	1	0	0	0	0
chr1:45947980-45948414	MAST2	0	0	0	0	0	0	1	0
chr1:45947986-45948431	MAST2	0	0	0	0	0	0	0	2
chr1:45959982-45960224	MAST2	0	0	0	0	0	0	0	1
chr1:46055795-46066179	P3R3URF-PIK3R3;PIK3R3	0	0	0	0	0	0	2	0
chr1:46061929-46080750	PIK3R3;P3R3URF-PIK3R3	0	0	0	1	0	0	0	0
chr1:46061929-46131956	PIK3R3;P3R3URF-PIK3R3	0	0	0	1	0	0	0	0
chr1:46066054-46080750	PIK3R3;P3R3URF-PIK3R3	0	0	0	6	0	0	0	0
chr1:46066054-46108415	PIK3R3;P3R3URF-PIK3R3	0	0	0	2	0	0	0	0
chr1:46066054-46131956	P3R3URF-PIK3R3;PIK3R3	0	1	0	0	0	0	0	0
chr1:46089699-46090382	PIK3R3-AS1;P3R3URF-PIK3R3-AS1	0	0	1	0	0	0	0	0
chr1:46278922-46281385	LRRC41	0	0	0	2	0	0	0	0
chr1:46311449-46311730	UQCRH	0	0	0	0	0	0	3	0
chr1:46346921-46353028	NSUN4	0	0	5	0	0	0	0	0
chr1:46348129-46348452	NSUN4-AS1	0	1	0	0	0	0	0	0
chr1:46348608-46349078	NSUN4	0	0	0	0	0	0	2	0
chr1:46351268-46351594	NSUN4	0	0	0	0	0	0	1	1
chr1:46351942-46352166	NSUN4	0	0	0	1	2	3	6	2
chr1:46355913-46356296	NSUN4	0	0	4	0	0	0	0	0
chr1:46359212-46359414	NSUN4	0	0	0	0	0	0	9	0
chr1:46359682-46360083	NSUN4	0	2	0	0	0	0	0	0
chr1:46365553-46365896	NA	0	0	0	0	0	2	0	0
chr1:46365591-46365842	NA	0	0	0	0	0	1	0	0
chr1:46365603-46365878	NA	0	0	2	0	0	0	0	0
chr1:46415384-46415858	NA	0	0	0	1	0	0	0	0
chr1:46507098-46511245	DMBX1	0	0	0	0	2	0	0	0
chr1:46510655-46510913	DMBX1	0	0	1	0	0	0	0	0
chr1:46587108-46587569	MKNK1	0	0	1	0	0	0	0	0
chr1:46587179-46587578	MKNK1	1	2	0	0	0	0	0	0
chr1:46587244-46587571	MKNK1	0	1	0	0	0	0	0	0
chr1:46645810-46646116	ATPAF1	0	0	0	1	0	0	0	0
chr1:47262903-47272241	STIL	0	0	0	1	0	0	0	0
chr1:47263679-47263879	STIL	1	0	0	0	0	0	0	0
chr1:47274615-47275360	STIL	0	0	0	0	0	1	0	0
chr1:47277121-47277571	STIL	0	1	0	0	0	0	0	0
chr1:47280241-47282459	STIL	0	1	0	4	0	0	0	0
chr1:47287551-47300152	STIL	0	0	0	0	0	0	0	1
chr1:47287551-47310362	STIL	0	0	0	1	0	0	0	0
chr1:47291284-47291685	STIL	0	0	0	3	0	0	0	0
chr1:47295765-47310362	STIL	0	0	0	1	0	0	0	0
chr1:47308860-47309385	STIL	0	1	0	0	0	0	0	0
chr1:47309091-47309409	STIL-AS1	0	0	2	0	0	0	0	0
chr1:47335545-47335858	CMPK1	0	0	0	0	0	0	2	0
chr1:47350647-47351206	CMPK1	0	1	0	0	0	0	0	0
chr1:47368587-47377186	CMPK1	0	3	0	0	0	0	0	0
chr1:47370176-47370352	CMPK1	0	0	0	0	0	0	0	3
chr1:47374909-47375293	CMPK1	0	0	0	0	0	0	8	0
chr1:47781465-47794760	TRABD2B	0	0	0	1	0	0	0	0
chr1:48083947-48092133	LINC02794;CYP46A4P	0	0	0	1	0	0	0	0
chr1:48083947-48097236	LINC02794;CYP46A4P;SKINT1L-AS1	0	0	0	3	0	0	0	0
chr1:48096041-48159426	ENSG00000279096;SKINT1L-AS1	0	0	0	1	0	0	0	0
chr1:48097104-48142161	SKINT1L-AS1	0	0	0	1	0	0	0	0
chr1:50490588-50535457	FAF1	0	0	4	0	0	0	0	0
chr1:50518653-50519188	FAF1-AS1	0	0	0	0	0	0	2	0
chr1:50518790-50519100	FAF1-AS1	0	0	0	0	0	2	0	0
chr1:50546150-50546416	FAF1-AS1	0	0	0	0	0	0	1	0
chr1:50567077-50596216	FAF1	0	0	0	0	0	0	0	1
chr1:50629445-50629840	FAF1	0	0	0	0	0	1	0	0
chr1:50648709-50649057	FAF1	0	0	0	3	0	0	0	0
chr1:50655442-50744775	FAF1	0	1	0	0	1	0	0	0
chr1:50655442-50752523	FAF1	0	0	0	1	0	0	0	0
chr1:50669948-50670299	FAF1	2	0	0	0	0	0	3	0
chr1:50705786-50857997	FAF1	0	0	0	2	0	0	0	0
chr1:50729291-50729642	FAF1-AS1	0	0	0	0	0	0	2	0
chr1:50733928-50734632	FAF1	0	0	0	0	1	0	0	0
chr1:50744684-50745691	FAF1	1	0	0	0	0	0	0	0
chr1:50816064-50816314	FAF1	0	0	0	0	2	0	0	0
chr1:51236589-51236826	RNF11	0	0	0	1	0	0	0	0
chr1:51245593-51245860	RNF11	0	2	0	0	0	0	0	0
chr1:51245611-51246047	RNF11-AS1	0	1	0	0	0	0	0	0
chr1:51245635-51246082	RNF11	0	0	2	0	0	0	0	0
chr1:51246886-51247420	RNF11	0	1	0	0	0	0	0	0
chr1:51246943-51247230	RNF11	0	0	0	1	0	0	0	0
chr1:51252680-51252921	RNF11	0	0	0	0	0	0	0	3
chr1:51357537-51357969	EPS15	0	0	1	0	0	0	0	0
chr1:51358993-51359249	EPS15	0	0	0	0	0	1	0	0
chr1:51361171-51366029	EPS15	0	0	0	0	0	0	2	0
chr1:51362988-51363346	EPS15	0	3	0	0	0	0	0	0
chr1:51374527-51375111	EPS15	0	0	1	0	0	0	0	0
chr1:51377266-51377926	EPS15	0	0	0	0	0	1	0	0
chr1:51377365-51377912	EPS15	0	0	3	0	0	0	0	0
chr1:51394381-51409696	EPS15	0	0	0	1	0	0	0	0
chr1:51402435-51408332	EPS15	1	0	1	2	2	0	0	0
chr1:51429958-51430321	EPS15	0	3	0	0	0	0	5	0
chr1:51477692-51477834	EPS15	0	0	0	0	0	1	0	0
chr1:51486418-51486724	EPS15	0	0	0	0	3	0	0	0
chr1:51501303-51501605	EPS15-AS1	0	0	4	0	1	0	3	0
chr1:51692744-51693286	OSBPL9	0	0	0	0	0	0	1	0
chr1:51732798-51733108	OSBPL9	0	3	0	0	0	0	0	0
chr1:51745536-51772723	OSBPL9	0	0	1	0	0	0	0	0
chr1:51748369-51772182	OSBPL9	0	0	0	1	0	0	0	2
chr1:51749502-51772182	OSBPL9	0	0	0	2	0	0	0	0
chr1:51750145-51772182	OSBPL9	0	0	2	4	0	0	1	2
chr1:51760690-51782643	OSBPL9	0	0	0	2	0	0	0	0
chr1:51767360-51767968	OSBPL9	0	0	0	1	0	0	0	0
chr1:51770744-51771141	OSBPL9	0	0	3	0	0	0	0	0
chr1:51807374-51808233	NRDC	0	0	0	1	0	0	0	0
chr1:51818066-51834170	NRDC	0	0	1	0	0	0	0	0
chr1:51843065-51843311	NRDC	0	0	0	0	0	0	0	1
chr1:52020664-52028618	TXNDC12;ENSG00000285839	0	0	1	0	0	0	0	0
chr1:52083924-52084190	BTF3L4	0	2	0	0	1	0	0	0
chr1:52094749-52094957	NA	2	0	0	0	0	0	0	0
chr1:52304529-52305156	ZFYVE9	0	0	0	0	0	1	0	0
chr1:52361157-52361509	CC2D1B	0	0	0	0	0	1	0	0
chr1:52368777-52368926	PLA2G12AP1	0	0	0	0	1	0	0	0
chr1:52396046-52397863	ORC1	0	0	3	12	0	0	0	0
chr1:52404681-52418104	PRPF38A	0	1	0	0	0	0	0	0
chr1:52407137-52407942	PRPF38A	0	0	0	0	0	0	0	2
chr1:52428593-52429071	TUT4	0	2	0	0	0	0	0	0
chr1:52441600-52441918	TUT4	0	2	0	0	0	0	0	0
chr1:52477708-52489035	TUT4	0	0	0	0	0	0	0	1
chr1:52490732-52509712	TUT4	0	0	0	1	0	0	0	0
chr1:52493611-52497183	TUT4	0	0	0	1	0	0	0	0
chr1:52493611-52509712	TUT4	0	0	0	0	8	1	0	0
chr1:52509596-52525662	TUT4	0	0	0	1	0	0	0	0
chr1:52514414-52514843	TUT4	0	0	0	0	0	0	0	1
chr1:52514540-52514887	TUT4	0	1	2	0	0	0	0	0
chr1:52519641-52519917	TUT4	0	0	0	0	1	0	0	0
chr1:52601637-52602251	NA	0	1	0	0	0	0	0	0
chr1:52649137-52649706	SHISAL2A-AS1	0	1	0	0	0	0	0	0
chr1:52669252-52669382	SHISAL2A-AS1	0	1	0	0	0	0	0	0
chr1:52738440-52738742	ZYG11B	0	0	0	0	0	2	0	0
chr1:52740831-52741017	ZYG11B	0	0	0	0	0	0	1	5
chr1:52744207-52744566	ZYG11B	0	0	0	0	0	2	0	0
chr1:52750551-52751246	ZYG11B	1	0	0	0	0	0	0	0
chr1:52854465-52857749	ZYG11A	0	0	0	0	0	0	2	0
chr1:52860731-52887053	ZYG11A	0	0	0	1	0	0	0	0
chr1:52872225-52872765	ZYG11A	0	0	0	0	0	0	2	0
chr1:52877682-52892975	ZYG11A	0	0	2	4	0	0	0	1
chr1:52885833-52892975	ZYG11A	0	0	2	2	0	0	0	0
chr1:53195515-53196140	NA	0	1	0	0	0	0	0	0
chr1:53197748-53197937	CPT2-AS1	0	2	0	0	0	0	0	0
chr1:53227847-53228194	MAGOH-AS1	0	0	0	1	0	0	0	0
chr1:53240007-53240363	MAGOH-DT	0	0	0	0	2	0	0	0
chr1:53255117-53258471	LRP8	0	0	0	0	1	1	0	0
chr1:53266767-53267738	LRP8	0	0	0	5	0	0	0	0
chr1:53302186-53302473	LRP8	1	0	0	0	0	0	0	0
chr1:53317328-53317670	LRP8	0	0	0	0	0	0	2	0
chr1:53745042-53745330	NA	0	0	0	0	1	0	0	0
chr1:53800693-53809746	NDC1	0	0	1	0	0	0	0	0
chr1:53800693-53832591	NDC1	0	1	0	0	0	0	0	0
chr1:53806425-53832591	NDC1	0	0	0	1	0	0	0	0
chr1:53825798-53832591	NDC1	0	3	0	1	0	0	0	0
chr1:53858873-53859464	YIPF1	0	0	0	0	1	0	0	0
chr1:53870425-53870759	YIPF1	0	0	0	0	0	0	1	0
chr1:53870454-53870922	YIPF1	0	5	0	0	0	0	0	0
chr1:53870491-53870775	YIPF1	0	0	1	0	0	0	1	0
chr1:53887620-53888026	YIPF1	0	0	0	0	0	0	1	0
chr1:53943834-53944310	HSPB11	0	4	0	0	0	0	0	0
chr1:53951986-53960474	LRRC42	0	0	0	2	0	0	0	0
chr1:54032156-54043525	TMEM59	0	0	0	0	0	1	0	0
chr1:54036610-54047372	TMEM59	0	0	1	0	0	0	0	0
chr1:54177180-54177472	CYB5RL;ENSG00000256407	0	0	0	1	0	0	0	0
chr1:54301936-54302537	SSBP3-AS1	0	1	0	0	0	0	0	0
chr1:54721163-54731700	TTC4;MROH7-TTC4	0	0	1	0	0	0	0	0
chr1:54725099-54725540	TTC4;MROH7-TTC4	1	0	0	0	0	0	0	0
chr1:54744302-54745438	NA	0	1	0	0	0	0	0	0
chr1:54810927-54811581	LEXM	0	0	0	3	0	0	0	0
chr1:54865303-54883773	DHCR24	0	0	0	1	0	0	0	0
chr1:55072433-55072780	USP24-AS1	0	0	0	0	1	0	0	0
chr1:55129477-55138718	USP24	0	0	0	0	0	0	1	0
chr1:55171802-55172188	USP24	0	0	0	0	0	0	0	1
chr1:55445515-55445910	ENSG00000234810	0	1	0	0	0	0	0	0
chr1:58335652-58335900	DAB1	0	0	0	0	0	1	0	0
chr1:58463464-58463836	OMA1-AS1;DAB1-AS1	0	1	0	0	0	0	0	0
chr1:58506060-58534331	OMA1;DAB1	0	0	0	4	0	1	0	0
chr1:58506060-58536580	OMA1;DAB1	0	1	0	0	0	0	0	0
chr1:58506060-58536741	OMA1;DAB1	0	0	2	4	1	0	1	0
chr1:58506060-58537432	OMA1;DAB1	0	0	0	2	0	0	0	0
chr1:58527261-58536741	OMA1;DAB1	0	0	0	2	0	2	0	0
chr1:58527261-58539310	OMA1;DAB1	0	0	0	1	0	0	0	0
chr1:58655219-58655890	MYSM1	0	1	0	0	0	0	0	0
chr1:58676966-58682228	MYSM1	3	0	0	0	0	0	0	0
chr1:58681785-58682545	MYSM1	0	0	0	0	0	0	1	0
chr1:58780845-58781492	JUN	0	0	0	0	0	1	0	0
chr1:5887286-5907222	NPHP4	0	0	1	0	0	0	0	0
chr1:58909613-58953919	LINC01358;LINC02777-AS1	0	0	0	2	0	0	0	0
chr1:5896459-5897219	NPHP4	1	0	0	0	0	0	0	0
chr1:5904617-5905783	NPHP4	0	0	0	1	0	0	0	0
chr1:5904617-5909213	NPHP4	0	0	1	0	0	0	0	0
chr1:5922060-5933329	NPHP4	0	0	0	1	0	0	0	0
chr1:5927649-5952836	NPHP4	0	0	0	1	0	0	0	0
chr1:5927649-5978413	NPHP4	0	0	0	1	0	0	0	0
chr1:5927649-5986327	NPHP4	0	0	0	0	1	0	0	0
chr1:5927649-5990971	NPHP4	0	0	0	0	1	0	0	0
chr1:59315720-59378837	FGGY	0	0	0	2	0	0	0	0
chr1:59318593-59346398	FGGY	0	0	0	0	1	0	0	0
chr1:59321536-59340069	FGGY	0	0	0	2	0	0	0	0
chr1:59321536-59346398	FGGY	2	8	13	20	3	0	0	5
chr1:59321536-59378837	FGGY	4	10	4	19	0	1	0	3
chr1:59321536-59411367	FGGY	0	0	1	0	0	0	0	0
chr1:59321536-59457076	FGGY	0	1	0	0	0	0	0	0
chr1:59321536-59512439	FGGY	0	0	0	0	0	0	1	0
chr1:5933147-5961949	NPHP4	0	0	0	1	0	0	0	0
chr1:59331843-59378837	FGGY	0	0	0	0	0	0	2	0
chr1:59339171-59378837	FGGY	0	0	0	3	0	0	0	0
chr1:59339958-59411367	FGGY	2	0	0	0	0	0	0	0
chr1:59339958-59458053	FGGY	0	0	0	1	0	0	0	0
chr1:59423429-59423860	FGGY	1	0	0	0	0	0	0	0
chr1:5947104-5952836	NPHP4	0	0	2	3	0	0	0	0
chr1:5947104-5961949	NPHP4	0	7	3	10	3	0	3	5
chr1:5947104-5986327	NPHP4	0	0	0	0	0	2	0	0
chr1:5952700-5969259	NPHP4	0	0	0	0	0	0	0	2
chr1:5952700-5986327	NPHP4	0	0	0	1	0	0	0	0
chr1:5961794-5969259	NPHP4	0	4	0	3	0	0	3	4
chr1:5961794-5978413	NPHP4	0	0	0	0	0	0	0	1
chr1:5961794-5986327	NPHP4	0	0	0	8	3	0	1	2
chr1:5993362-5993963	KCNAB2-AS1	0	1	0	0	0	0	0	0
chr1:6044203-6044737	KCNAB2-AS1	0	0	0	1	0	0	0	0
chr1:6072755-6090475	KCNAB2	0	0	0	0	0	0	0	1
chr1:6081065-6081668	KCNAB2	0	0	0	0	0	3	0	0
chr1:6086642-6086873	KCNAB2	0	0	0	0	0	1	0	0
chr1:6096757-6097246	KCNAB2	0	0	0	1	0	0	0	0
chr1:61713401-61714015	TM2D1	0	0	0	0	0	0	3	0
chr1:61713563-61714026	TM2D1	0	0	0	1	0	0	0	0
chr1:61722185-61722499	TM2D1	1	0	0	0	0	0	1	0
chr1:6187699-6188429	ENSG00000285629;RPL22	0	0	0	0	0	1	0	0
chr1:6188766-6189061	ENSG00000285629;RPL22	0	0	0	2	0	0	0	0
chr1:6189084-6189671	ENSG00000285629;RPL22	2	0	0	0	0	0	0	0
chr1:61999620-61999852	PATJ	0	0	0	0	3	0	0	0
chr1:62161624-62162614	PATJ	0	0	0	0	1	0	0	0
chr1:6224970-6232075	ICMT	0	0	0	0	0	0	1	0
chr1:6231902-6233643	ICMT	0	0	0	0	0	1	0	0
chr1:6231902-6234974	ICMT	0	0	0	3	0	0	0	0
chr1:62439799-62443319	USP1	0	0	1	4	0	0	0	0
chr1:62506154-62506521	DOCK7	0	0	0	2	0	0	0	0
chr1:6251939-6252179	GPR153	0	0	0	0	1	0	0	0
chr1:62803719-62819335	ATG4C	0	0	0	0	0	1	0	0
chr1:62803719-62821209	ATG4C	0	0	0	0	0	0	1	0
chr1:6328038-6328424	ACOT7	1	0	0	0	0	0	0	0
chr1:63368765-63369352	ALG6	0	0	0	1	0	0	0	0
chr1:63402254-63412061	ALG6	0	0	0	0	1	0	0	0
chr1:6340278-6340764	ACOT7	0	0	2	0	0	0	0	0
chr1:63422708-63423142	ALG6	0	0	2	0	0	0	0	0
chr1:63422762-63423142	ALG6	0	0	0	0	0	5	0	0
chr1:63422842-63423142	ALG6	1	3	0	0	2	2	0	0
chr1:63468955-63469453	ITGB3BP-AS1	0	0	2	0	0	0	0	0
chr1:63478764-63508570	ITGB3BP	0	0	0	6	0	0	0	0
chr1:63482164-63482784	ITGB3BP	0	0	0	0	0	1	0	0
chr1:63486633-63508570	ITGB3BP	0	0	0	0	0	0	0	1
chr1:63499975-63500137	ITGB3BP;ENSG00000286429	0	0	0	0	0	1	0	0
chr1:63590937-63591374	ITGB3BP	0	0	0	2	0	0	0	0
chr1:63633778-63634026	PGM1	1	0	0	0	0	0	0	0
chr1:63651669-63654466	PGM1	1	0	0	0	0	0	0	0
chr1:6379370-6379622	ACOT7	0	0	0	0	0	0	2	0
chr1:64777623-64789514	RAVER2	0	0	0	0	0	0	1	0
chr1:64824052-64824711	RAVER2-AS1	0	0	0	0	0	0	0	1
chr1:64826752-64827059	RAVER2	0	0	4	0	0	0	0	0
chr1:64845666-64846649	JAK1	0	0	0	3	0	0	0	0
chr1:64849353-64849847	JAK1	0	2	0	0	0	0	0	0
chr1:64940690-64941024	JAK1-AS1	0	0	3	0	0	0	0	0
chr1:64989435-64995088	LINC01359;JAK1	0	0	0	3	0	0	0	0
chr1:65029750-65030122	JAK1	0	2	0	0	0	0	0	0
chr1:65065621-65065882	JAK1	1	0	0	0	0	0	0	0
chr1:65154089-65154456	AK4	0	3	0	0	0	0	0	0
chr1:65155946-65156526	AK4	0	0	0	1	0	0	0	0
chr1:65173128-65173594	AK4-AS1/AK4	0	1	0	1	2	1	0	3
chr1:65223443-65223708	AK4	0	2	0	0	0	0	1	0
chr1:6526696-6532079	NOL9	0	0	0	0	0	0	0	2
chr1:6528994-6532079	NOL9	0	0	0	0	3	0	0	0
chr1:6528994-6533441	NOL9	0	0	0	1	0	0	0	0
chr1:6531968-6532760	NOL9	0	0	1	0	0	0	0	0
chr1:6531968-6533441	NOL9	0	0	0	0	0	0	0	1
chr1:65385712-65389627	DNAJC6	0	2	0	0	0	0	0	0
chr1:65429065-65429471	LEPR;LEPROT	0	2	0	0	0	0	0	0
chr1:6543471-6543907	NOL9	0	0	0	0	0	0	1	0
chr1:65441317-65441613	LEPR	0	0	0	0	0	0	0	1
chr1:65460778-65461011	LEPR	0	0	0	1	0	0	0	0
chr1:6546704-6546888	NOL9	0	0	0	0	1	0	0	0
chr1:6548466-6548841	NOL9	0	0	0	3	0	0	0	0
chr1:65572359-65605182	LEPR	0	0	0	1	0	0	0	0
chr1:6593489-6594023	KLHL21	0	0	0	0	8	0	0	0
chr1:6599047-6599452	KLHL21	0	1	0	0	1	0	0	0
chr1:6610166-6610439	KLHL21	0	0	0	0	0	0	0	1
chr1:6616757-6620337	PHF13	0	0	0	0	0	1	0	0
chr1:6619803-6620337	PHF13	0	0	0	1	0	0	0	0
chr1:6635557-6637269	DNAJC11	0	0	0	0	0	0	1	0
chr1:66476864-66500074	NA	0	0	0	1	0	0	0	0
chr1:6649458-6650655	DNAJC11	0	0	0	0	0	1	0	0
chr1:6667709-6681037	DNAJC11	0	0	5	8	0	0	0	0
chr1:6675751-6676548	DNAJC11	0	0	0	0	0	0	1	0
chr1:66891154-66905375	DNAI4	3	2	10	26	6	0	0	0
chr1:66893229-66905375	DNAI4	0	0	0	2	0	0	0	0
chr1:66936503-66936724	MIER1	0	6	0	3	0	0	0	0
chr1:66963816-66964096	MIER1	0	0	0	0	0	0	1	0
chr1:66981835-66982613	MIER1	0	0	0	0	0	0	1	0
chr1:66999043-67052857	SLC35D1	0	1	0	0	0	0	0	0
chr1:67167295-67167630	C1orf141;IL23R	0	0	0	1	0	0	0	0
chr1:67168092-67182959	C1orf141-AS1;IL23R	0	0	0	0	0	0	1	0
chr1:67182887-67219730	C1orf141-AS1;IL23R	0	0	0	1	0	0	0	0
chr1:67265761-67274678	RNU4ATAC4P-AS1	0	0	0	2	0	0	0	0
chr1:67305408-67305820	NA	0	1	0	0	0	0	0	0
chr1:67326452-67326639	IL12RB2	0	0	0	0	0	0	2	0
chr1:67326735-67330810	IL12RB2	0	0	3	0	0	0	0	0
chr1:67326735-67338703	IL12RB2	0	0	0	0	0	0	2	0
chr1:67326735-67351089	IL12RB2	0	0	2	0	0	0	0	0
chr1:67381873-67382832	IL12RB2	1	0	0	0	0	0	0	0
chr1:67387194-67387420	IL12RB2	0	0	0	0	0	0	4	0
chr1:67387224-67387450	IL12RB2	0	0	0	0	3	0	0	0
chr1:67388159-67388401	IL12RB2	0	7	0	0	0	1	0	0
chr1:67395405-67402417	IL12RB2-AS1	0	0	1	0	0	0	0	0
chr1:67395773-67395946	IL12RB2	0	1	0	0	0	0	0	0
chr1:67400988-67401834	NA	0	0	0	0	3	0	0	0
chr1:67412174-67413156	SERBP1	0	1	0	0	0	0	0	0
chr1:67413480-67414001	SERBP1	0	0	0	2	0	2	0	1
chr1:67413548-67414001	SERBP1	0	0	0	0	4	0	0	0
chr1:67420009-67424322	SERBP1	0	0	0	1	0	0	0	0
chr1:67420009-67426285	SERBP1	0	0	0	1	0	0	0	0
chr1:67423774-67424156	SERBP1	0	3	0	0	0	0	0	0
chr1:67424200-67426285	SERBP1	0	0	0	0	1	0	0	0
chr1:67753946-67754153	GNG12-AS1	0	0	0	0	0	0	1	0
chr1:67777458-67882007	GNG12	0	0	0	0	0	0	2	0
chr1:67929637-67929780	GNG12-AS1	0	0	0	0	0	0	5	0
chr1:67937598-67938102	GNG12	1	0	0	0	0	0	0	0
chr1:67985410-67985985	GNG12-AS1	0	3	0	0	0	0	0	0
chr1:68024125-68024638	GNG12-AS1	0	1	0	0	0	0	0	0
chr1:68024230-68024642	GNG12	0	0	0	0	2	0	0	0
chr1:68123109-68123242	WLS;GNG12-AS1	0	1	0	0	0	0	0	0
chr1:6818192-6818751	CAMTA1	0	0	0	0	0	1	0	0
chr1:6819320-6874423	CAMTA1	0	0	0	1	0	0	0	0
chr1:6842811-6843606	CAMTA1	0	1	0	0	0	0	0	0
chr1:6843733-6844381	CAMTA1	0	0	0	0	2	0	0	0
chr1:70071179-70071807	LRRC7	1	0	0	0	0	0	0	0
chr1:70167490-70167745	LRRC40	0	0	0	0	0	1	0	0
chr1:70225769-70226417	SRSF11	0	1	0	0	0	0	0	0
chr1:70228422-70235550	SRSF11	0	0	0	1	0	0	0	0
chr1:70231974-70232242	SRSF11-AS1	0	0	0	0	0	0	0	1
chr1:70274720-70306290	ANKRD13C	0	0	0	0	0	0	4	0
chr1:70276765-70315566	ANKRD13C	0	3	0	3	0	0	0	0
chr1:70291194-70291693	ANKRD13C	0	0	2	1	0	0	0	0
chr1:70292388-70296261	ANKRD13C	0	0	0	4	0	0	0	0
chr1:70292388-70315566	ANKRD13C	1	0	5	1	0	0	0	1
chr1:70308731-70309076	ANKRD13C	0	0	0	2	0	0	0	0
chr1:70323604-70323799	ANKRD13C	0	0	0	1	0	0	0	0
chr1:70323658-70323731	ANKRD13C	0	0	0	1	0	0	0	0
chr1:70355209-70355393	HHLA3	0	0	0	0	0	0	1	0
chr1:70357483-70358437	HHLA3-AS1	0	0	0	1	0	0	0	0
chr1:70363054-70363915	HHLA3	0	1	0	0	0	0	0	0
chr1:70411312-70424323	CTH	0	0	0	2	0	0	0	0
chr1:70422731-70423323	CTH	0	0	0	2	0	0	0	0
chr1:70430661-70430928	CTH	0	2	0	0	0	0	0	0
chr1:71064969-71069362	ZRANB2	0	0	0	1	0	0	0	0
chr1:71129788-71130349	ZRANB2-DT-AS1	0	1	0	0	0	0	0	0
chr1:74749873-74750567	TYW3	0	1	0	0	0	0	0	0
chr1:74751090-74751399	TYW3	0	0	0	0	0	1	4	0
chr1:75733621-75734758	ACADM	0	0	1	0	0	0	0	0
chr1:75739980-75749559	ACADM	0	1	0	0	0	0	0	0
chr1:75739980-75750546	ACADM	0	0	1	0	0	0	0	0
chr1:75759910-75760088	ACADM-AS1	0	0	0	0	0	0	2	0
chr1:77129238-77129668	ENSG00000226084;PIGK	0	1	0	0	0	0	0	0
chr1:775756-776135	ENSG00000228327;ENSG00000230021	0	0	0	0	1	0	0	0
chr1:77576068-77584655	ZZZ3	0	0	0	2	0	0	0	0
chr1:77593352-77594185	ZZZ3	0	1	0	0	0	0	0	0
chr1:77597695-77641655	ZZZ3	0	2	0	0	0	0	0	0
chr1:77633115-77641655	ZZZ3	0	0	3	0	0	0	0	0
chr1:77717867-77725762	USP33	0	0	0	1	0	0	0	0
chr1:77728995-77729426	USP33-AS1	1	0	0	0	0	0	0	0
chr1:77783243-77815231	MIGA1	0	0	0	2	0	0	0	0
chr1:77790434-77790753	MIGA1	0	0	0	0	0	0	0	1
chr1:77801331-77815231	MIGA1	1	0	0	2	0	0	0	0
chr1:77821033-77821486	MIGA1	1	0	0	0	0	0	0	0
chr1:77822854-77823267	MIGA1	0	3	0	0	0	0	0	0
chr1:77924547-77924925	NEXN	0	0	2	0	0	0	0	0
chr1:77945506-77962930	FUBP1	0	2	0	0	0	0	0	0
chr1:77949155-77963715	FUBP1	0	0	0	1	0	0	0	0
chr1:78225271-78252234	MGC27382	0	0	0	1	0	0	0	0
chr1:7966900-7967215	PARK7	0	0	0	2	0	0	0	0
chr1:7974591-7974901	PARK7-AS1	0	0	0	0	0	0	2	0
chr1:8199224-8199654	NA	0	0	0	3	0	0	0	0
chr1:84179177-84185182	PRKACB	0	0	0	0	0	0	1	0
chr1:84179177-84197824	PRKACB	0	0	0	2	0	0	0	0
chr1:84179177-84214317	PRKACB	0	1	0	0	0	0	0	0
chr1:84514265-84514734	ENSG00000285851;SPATA1	0	0	1	0	0	0	0	0
chr1:84514436-84514724	ENSG00000285851;SPATA1	0	0	1	0	0	0	0	0
chr1:84551047-84551729	CTBS;ENSG00000285851;SPATA1	0	1	0	0	0	0	0	0
chr1:84655832-84658468	SSX2IP	0	0	0	1	0	0	0	0
chr1:84655895-84662323	SSX2IP	0	0	0	0	0	0	0	1
chr1:84931818-84932502	MCOLN2-AS1	0	0	0	1	0	0	0	0
chr1:84938556-84939181	MCOLN2	0	0	0	0	0	1	0	0
chr1:84944379-84944732	MCOLN2	0	0	0	0	0	1	0	0
chr1:8495063-8557523	RERE	0	1	0	0	0	0	0	0
chr1:84956388-84965708	MCOLN2	0	0	1	0	0	0	0	0
chr1:84956752-84957065	MCOLN2	0	0	0	0	0	2	0	0
chr1:85275140-85275852	BCL10	0	2	0	0	0	0	0	0
chr1:8541214-8614686	RERE	0	0	0	0	1	0	0	2
chr1:8541214-8624380	RERE	0	1	0	0	0	0	0	0
chr1:8556475-8624380	RERE	0	0	0	0	0	0	0	1
chr1:8610069-8610487	RERE	1	0	0	0	0	0	0	0
chr1:8612046-8614686	RERE	0	0	0	0	0	0	0	1
chr1:8612046-8624380	RERE	3	0	0	0	0	0	0	0
chr1:8614561-8656441	RERE	0	2	0	0	0	0	0	0
chr1:8624310-8656441	RERE	0	0	1	0	0	0	0	0
chr1:86318864-86319251	LINC02795	0	0	0	2	0	0	0	0
chr1:8655973-8656441	RERE	0	0	0	1	0	1	0	0
chr1:86664599-86665266	CLCA4-AS1	0	0	0	0	0	0	0	2
chr1:86693163-86697762	CLCA4-AS1	0	0	0	1	0	0	0	0
chr1:86722540-86735179	SH3GLB1	1	0	0	0	0	0	4	0
chr1:86873727-86874187	SELENOF	0	0	0	0	0	0	3	0
chr1:86880662-86908260	SELENOF	0	0	0	1	0	0	0	0
chr1:86940481-86971717	HS2ST1-AS1	0	1	0	0	0	0	0	0
chr1:86952449-86953525	HS2ST1	0	0	0	1	0	0	0	0
chr1:87072934-87092669	ENSG00000267561;HS2ST1	0	0	0	0	0	0	3	0
chr1:8721023-8721393	RERE	0	0	1	0	0	0	0	1
chr1:8743203-8743493	RERE	0	0	0	1	0	4	0	5
chr1:8743229-8743493	RERE	1	0	0	0	0	0	0	0
chr1:8849982-8850344	NA	0	0	0	0	0	1	0	0
chr1:8861289-8865346	ENO1	0	0	0	0	0	0	1	0
chr1:8861330-8868041	ENO1	0	0	0	0	1	0	0	0
chr1:8861364-8864028	ENO1	0	0	0	0	0	1	0	0
chr1:8861364-8865343	ENO1	0	0	0	0	0	1	0	0
chr1:8861364-8865424	ENO1	0	0	1	0	0	0	0	0
chr1:8861364-8868057	ENO1	0	1	0	0	0	0	0	0
chr1:8861380-8871961	ENO1	0	0	0	0	0	0	2	0
chr1:8863243-8865324	ENO1	0	0	0	0	0	0	0	3
chr1:8863945-8867201	ENO1	0	0	0	0	0	0	1	0
chr1:8865433-8874917	ENO1	0	0	0	1	0	0	0	0
chr1:8865450-8866459	ENO1	1	0	0	1	0	0	0	0
chr1:8865549-8865709	ENO1	0	0	0	0	0	1	0	0
chr1:8866279-8866501	ENO1	0	0	0	0	0	0	3	0
chr1:8866533-8867121	ENO1	0	0	0	0	0	0	0	1
chr1:88682180-88682605	PKN2	0	0	0	1	0	0	0	0
chr1:88770352-88771879	PKN2	0	0	0	0	1	1	3	0
chr1:8877249-8877584	ENO1	4	0	0	0	0	0	0	0
chr1:88788705-88789383	PKN2	0	0	2	0	0	0	0	0
chr1:88816039-88816292	PKN2	0	0	0	0	1	0	0	0
chr1:88816057-88816356	PKN2-AS1	0	6	0	0	0	0	0	0
chr1:88827689-88827987	PKN2	0	0	0	0	0	0	0	2
chr1:88845961-88846313	NA	0	0	0	0	5	0	0	0
chr1:88846012-88846229	NA	0	0	0	1	0	0	0	0
chr1:88936099-88955225	KYAT3	0	0	0	3	0	1	0	0
chr1:88953445-88954032	KYAT3	1	0	0	0	0	0	0	0
chr1:89016272-89016840	GBP3	0	0	0	1	0	0	0	0
chr1:89104330-89104482	PTGES3P1	0	0	1	0	0	0	0	0
chr1:89105433-89105710	NA	0	0	1	0	0	0	0	0
chr1:89109809-89112584	GBP2	0	0	0	3	0	0	0	0
chr1:89826396-89827070	ENSG00000271949;LRRC8D	0	0	1	0	0	0	0	0
chr1:89826501-89827043	LRRC8D-AS1;ENSG00000271949-AS1	0	0	0	0	0	3	0	0
chr1:89880451-89880645	ENSG00000271949;LRRC8D	0	0	1	0	0	0	0	0
chr1:89928512-89928710	LRRC8D;ENSG00000271949	1	0	0	0	0	0	0	0
chr1:90017317-90022345	ZNF326	0	0	1	0	0	0	0	0
chr1:90019503-90020125	ZNF326	0	0	0	0	0	2	0	0
chr1:905622-906018	ENSG00000272438	0	1	0	0	0	0	0	0
chr1:90876106-90876646	NA	0	0	0	0	0	0	1	0
chr1:90979115-90980637	ZNF644	0	1	0	0	0	0	0	0
chr1:90980165-90980639	ZNF644	0	1	0	0	0	0	0	0
chr1:91004835-91005142	ZNF644-AS1	0	1	0	0	0	0	0	0
chr1:91017127-91017709	ZNF644	0	0	0	0	0	0	1	0
chr1:9138452-9138609	NA	0	0	0	0	0	0	2	0
chr1:9149140-9149378	MIR34AHG-AS1	0	0	0	0	0	0	3	0
chr1:9170440-9170732	MIR34AHG	0	0	0	0	2	0	0	0
chr1:91751512-91752352	TGFBR3	0	1	0	0	0	0	0	0
chr1:9176158-9176321	MIR34AHG	0	0	0	0	0	1	0	0
chr1:92105160-92106377	BTBD8	0	1	0	0	0	0	0	0
chr1:92125874-92126297	PRKAR1AP1;BTBD8	0	0	0	0	0	0	0	1
chr1:92277679-92278348	GLMN	0	1	0	0	0	0	0	0
chr1:92320683-92324375	RPAP2	1	0	0	1	0	0	0	0
chr1:92333391-92380873	RPAP2	0	0	2	0	0	0	0	0
chr1:92333864-92334448	RPAP2	0	0	0	0	0	2	0	0
chr1:92396686-92397112	RPAP2	0	0	1	0	0	0	0	0
chr1:92493728-92494083	NA	0	0	0	0	0	1	0	0
chr1:92509387-92510147	EVI5	0	0	0	0	0	0	1	0
chr1:92526295-92527220	EVI5	0	0	0	0	0	0	2	0
chr1:92553579-92553711	EVI5-AS1	0	0	1	0	0	0	0	0
chr1:92563642-92607727	EVI5	0	0	0	0	2	0	0	0
chr1:92605307-92636336	EVI5	0	0	0	0	1	0	0	0
chr1:9260974-9261320	H6PD	0	0	0	0	1	0	0	0
chr1:92621580-92621878	EVI5	0	0	0	0	0	2	0	0
chr1:92732510-92736627	EVI5	0	0	0	0	2	0	0	0
chr1:92833389-92840639	DIPK1A-AS1;RPL5	0	0	0	0	1	0	0	0
chr1:92836298-92841874	RPL5;DIPK1A-AS1	0	1	0	0	0	0	0	0
chr1:92836311-92841877	RPL5;DIPK1A-AS1	0	0	0	0	0	0	0	1
chr1:9293962-9294307	SPSB1	0	0	0	0	0	0	0	1
chr1:93130613-93130923	MTF2	0	1	0	0	0	0	0	0
chr1:93131720-93131948	MTF2	0	0	0	1	0	0	0	0
chr1:93154551-93180161	TMED5	0	1	0	0	0	0	0	0
chr1:93154656-93160226	TMED5	0	0	0	0	0	0	0	1
chr1:93183360-93193744	CCDC18	0	0	0	2	0	0	0	0
chr1:93209122-93209814	CCDC18	0	0	0	0	3	0	0	0
chr1:93210802-93216746	CCDC18	0	0	0	0	3	0	0	0
chr1:93227367-93227734	CCDC18-AS1	0	0	1	0	0	0	0	0
chr1:93233203-93233745	CCDC18	0	0	0	0	0	0	0	4
chr1:93241109-93241312	CCDC18	0	0	0	1	0	0	0	0
chr1:93256335-93258885	CCDC18	0	0	0	1	0	0	0	0
chr1:93274800-93275182	CCDC18-AS1;CCDC18	0	0	4	0	2	0	0	0
chr1:93300419-93300659	CCDC18	0	0	0	2	0	0	0	0
chr1:93305388-93340510	CCDC18-AS1	0	0	0	2	0	0	0	0
chr1:93315016-93315332	CCDC18-AS1	0	1	0	0	0	0	0	0
chr1:93326292-93326847	CCDC18	0	0	3	0	0	0	0	0
chr1:9334499-9335215	SPSB1	0	0	0	0	0	0	0	2
chr1:9335547-9335981	SPSB1-AS1	0	0	0	0	0	0	0	1
chr1:93371559-93371984	NA	0	0	0	0	0	1	0	0
chr1:93374552-93374833	NA	1	0	0	0	0	0	0	0
chr1:9349221-9349427	SPSB1	0	0	1	0	0	0	0	0
chr1:9349788-9350156	SPSB1	0	0	0	2	0	0	0	0
chr1:9349944-9350039	SPSB1	0	0	0	0	0	2	0	0
chr1:9355743-9356585	SPSB1	0	0	0	1	0	0	0	1
chr1:93846415-93846718	BCAR3	0	0	0	1	0	0	0	0
chr1:943271-944085	SAMD11	0	0	0	0	1	0	0	0
chr1:94339915-94340109	ARHGAP29-AS1	0	0	0	0	0	0	0	1
chr1:944565-944668	NOC2L	0	0	0	0	0	0	2	0
chr1:944663-952043	NOC2L	0	0	0	2	0	0	0	0
chr1:94487542-94499614	ABCD3	0	0	0	2	0	0	0	0
chr1:94498602-94506642	ABCD3	0	0	0	1	0	0	0	0
chr1:945682-946171	NOC2L	0	2	2	0	0	0	0	0
chr1:94696586-94697337	SLC44A3-AS1	0	0	0	0	0	0	1	0
chr1:94725502-94725898	SLC44A3-AS1	0	1	0	0	0	0	0	0
chr1:951192-952554	NOC2L	0	0	0	0	0	0	2	0
chr1:95138275-95173889	TLCD4-RWDD3;TLCD4	0	0	2	0	0	0	0	0
chr1:95139142-95139485	TLCD4-RWDD3;TLCD4	0	0	0	0	0	0	1	0
chr1:955923-957273	NOC2L	0	0	0	0	0	1	2	0
chr1:9578535-9579482	SLC25A33	0	0	0	1	0	0	0	0
chr1:9607491-9607671	TMEM201-AS1	0	0	0	0	0	1	0	0
chr1:96725500-96725861	PTBP2	0	0	0	0	0	0	1	0
chr1:96725512-96725869	PTBP2	0	0	0	1	0	0	0	0
chr1:96751425-96785254	PTBP2	0	0	0	1	0	0	0	0
chr1:96769703-96770851	PTBP2	0	0	0	0	0	0	3	0
chr1:96769703-96785254	PTBP2	0	0	1	0	0	0	0	0
chr1:9696183-9696386	PIK3CD	0	1	0	0	0	0	0	0
chr1:97078975-97193248	DPYD	0	0	0	3	0	0	0	0
chr1:97078975-97234994	DPYD	0	0	1	0	0	0	0	0
chr1:97237293-97237842	DPYD;DPYD-AS1	0	0	0	2	0	0	0	0
chr1:9741094-9749913	CLSTN1	0	0	0	0	0	0	1	0
chr1:9746177-9746576	CLSTN1	0	0	0	0	0	0	1	0
chr1:97471003-97471606	DPYD	0	0	0	0	0	0	3	0
chr1:9747644-9747933	CLSTN1	1	0	0	0	0	0	0	0
chr1:97515726-97679182	DPYD	0	0	0	0	0	1	0	0
chr1:97549560-97595166	DPYD	0	0	0	1	0	0	0	0
chr1:97593218-97699547	DPYD	0	0	0	0	0	0	0	1
chr1:97679095-97699547	DPYD	0	0	0	1	1	0	0	0
chr1:97679095-97700302	DPYD	0	0	0	0	1	1	0	0
chr1:97679095-97721671	DPYD	0	0	0	0	0	1	0	0
chr1:9792158-9793083	CLSTN1	0	0	0	0	2	0	0	0
chr1:98090226-98090601	NA	0	3	0	0	0	0	0	0
chr1:9927572-9928803	LZIC-AS1	0	0	0	0	0	0	3	0
chr1:9927815-9928211	LZIC	2	0	0	0	1	0	1	0
chr1:9927901-9928121	LZIC	0	1	0	0	0	0	0	0
chr1:9927928-9928121	LZIC	0	0	3	3	1	2	8	0
chr1:9927939-9928235	LZIC	0	0	0	0	0	0	6	0
chr1:9954485-9954641	NMNAT1;TMEM274P	0	1	0	0	0	0	0	0
chr1:9954487-9954651	TMEM274P-AS1;NMNAT1	0	0	0	0	0	0	0	1
chr1:99600312-99671404	PALMD-AS1;LINC01708	0	0	0	0	0	0	2	0
chr1:99620473-99620686	NA	0	0	5	0	0	0	0	0
chr1:99660937-99675498	PALMD-AS1	0	0	0	0	0	0	0	2
chr1:99721428-99721729	FRRS1	0	0	0	0	0	0	0	1
chr1:99852381-99853138	AGL	0	1	0	0	0	0	0	0
chr1:99861503-99870869	AGL	0	0	0	0	0	0	2	0
chr1:99870758-99877828	AGL	0	1	0	0	0	0	0	0
chr10:1000677-1009580	GTPBP4	0	1	0	0	0	1	0	0
chr10:100199971-100205199	CHUK	0	0	0	0	0	0	1	0
chr10:100208187-100208599	CHUK-AS1	0	1	0	0	0	0	0	0
chr10:100208229-100208701	CHUK	0	1	0	0	0	0	0	0
chr10:100229725-100230181	CHUK-DT	0	2	0	0	0	0	0	0
chr10:100243698-100250332	CWF19L1	0	0	0	1	0	0	0	0
chr10:100250823-100260319	CWF19L1	0	0	0	0	0	0	0	1
chr10:100251749-100252227	CWF19L1	4	0	0	0	0	0	0	0
chr10:100283290-100283610	BLOC1S2	0	0	0	0	0	0	3	0
chr10:100356682-100361548	SCD-AS1	0	2	0	0	0	0	0	0
chr10:100360734-100361567	SCD	0	4	0	0	0	0	0	0
chr10:100374263-100374512	OLMALINC	0	0	0	0	2	0	0	0
chr10:100389296-100389645	OLMALINC-AS1	0	0	0	0	0	0	0	1
chr10:100396234-100397370	OLMALINC-AS1	0	0	0	0	0	0	4	0
chr10:100418836-100478330	OLMALINC-AS1;WNT8B-AS1	0	0	0	1	0	0	0	0
chr10:100423427-100424060	OLMALINC-AS1	0	0	0	0	1	0	0	0
chr10:100423736-100424072	OLMALINC	0	3	0	0	0	0	0	0
chr10:100439756-100440198	OLMALINC	0	0	0	0	0	0	1	0
chr10:100440148-100478330	WNT8B-AS1;OLMALINC-AS1	1	0	0	0	0	0	3	0
chr10:100440572-100478330	OLMALINC-AS1;WNT8B-AS1	0	0	0	4	0	0	0	0
chr10:100441850-100442044	OLMALINC	0	4	0	0	3	0	4	0
chr10:100452167-100452938	OLMALINC	1	0	0	0	0	0	0	0
chr10:100462672-100462812	NA	0	0	0	0	0	0	0	1
chr10:100464002-100489311	SEC31B;WNT8B-AS1	0	1	0	0	0	0	0	0
chr10:100474802-100475041	WNT8B	0	0	0	0	5	0	0	0
chr10:100484537-100485509	NA	0	0	1	0	0	0	0	0
chr10:100489015-100489701	SEC31B	0	3	0	0	0	0	0	0
chr10:100490089-100490756	SEC31B-AS1	0	1	0	0	0	0	0	0
chr10:100490181-100490605	SEC31B	0	0	0	1	0	0	0	0
chr10:100490799-100495514	SEC31B	0	0	0	0	0	0	1	0
chr10:100497667-100499258	SEC31B	1	0	0	0	0	0	0	0
chr10:100498230-100499159	SEC31B	0	0	0	3	0	0	0	0
chr10:100499631-100500109	SEC31B	0	1	0	0	0	3	0	0
chr10:100500623-100500975	SEC31B-AS1	0	0	0	0	5	0	0	0
chr10:100500655-100500979	SEC31B-AS1	0	0	0	0	0	0	0	1
chr10:100500666-100500975	SEC31B-AS1	0	0	1	0	0	0	0	0
chr10:100501654-100502484	SEC31B	0	0	0	3	0	0	0	0
chr10:100506445-100507424	ENSG00000255339;SEC31B	0	0	0	1	0	0	0	0
chr10:100527494-100527966	ENSG00000255339;NDUFB8	0	0	0	0	1	0	0	0
chr10:100527511-100527966	NDUFB8;ENSG00000255339	0	0	2	2	0	1	0	0
chr10:100527632-100527938	ENSG00000255339;NDUFB8	0	0	0	0	0	1	0	0
chr10:100536411-100547250	HIF1AN	0	0	0	2	0	0	0	0
chr10:100536570-100540695	HIF1AN	0	0	0	0	0	0	1	0
chr10:100923975-100926019	SLF2	0	0	0	1	2	0	1	0
chr10:100952886-100953686	SLF2-AS1	0	0	0	0	0	0	0	1
chr10:100955615-100955761	SLF2	0	0	0	1	0	0	0	0
chr10:101024379-101024683	PDZD7	0	0	0	1	0	0	0	0
chr10:101031529-101032286	PDZD7;SFXN3	0	0	0	0	0	0	0	1
chr10:101035774-101036561	SFXN3	0	1	0	0	0	0	0	0
chr10:101404295-101404708	BTRC	0	0	0	0	0	0	3	0
chr10:101624745-101676436	FBXW4	1	0	0	0	0	0	1	0
chr10:101636887-101637135	FBXW4	0	0	0	0	3	0	0	5
chr10:101643656-101644277	FBXW4	0	1	0	0	0	0	0	0
chr10:101645743-101646729	FBXW4	0	1	0	0	0	0	0	0
chr10:101667886-101673673	FBXW4	0	0	0	0	0	0	2	1
chr10:101667886-101676436	FBXW4	20	20	5	17	8	2	18	13
chr10:101672915-101676436	FBXW4	0	2	0	9	0	1	1	7
chr10:101694773-101694849	FBXW4;ENSG00000286489-AS1	0	0	0	0	0	0	0	1
chr10:101785830-101786191	OGA	0	1	0	0	0	0	0	0
chr10:101797980-101807901	OGA	0	0	0	2	0	0	0	0
chr10:101798842-101804019	OGA	0	0	0	0	0	0	0	1
chr10:101800242-101807901	OGA	0	2	0	0	0	0	0	0
chr10:101801840-101802346	OGA	0	1	0	0	0	0	0	0
chr10:101812628-101813606	OGA	0	1	0	0	0	0	0	0
chr10:101815374-101816235	OGA	0	0	0	1	0	0	0	0
chr10:101831960-101832495	KCNIP2	1	0	0	0	0	0	0	0
chr10:101908874-101909193	ARMH3-AS1	0	0	0	1	0	0	0	0
chr10:101932529-101933343	ARMH3	0	1	0	0	0	0	0	0
chr10:101939863-102009449	ARMH3	0	0	0	1	0	0	0	0
chr10:101951852-101953188	ARMH3-AS1	0	0	0	0	1	0	0	0
chr10:101975212-102009449	ARMH3	0	0	0	3	0	0	0	0
chr10:101975212-102029745	ARMH3	0	0	0	1	0	0	0	0
chr10:102006540-102025248	ARMH3	0	0	0	1	0	0	0	0
chr10:102006540-102029745	ARMH3	0	2	0	0	0	0	0	0
chr10:102018924-102019130	ARMH3	0	2	0	0	0	0	0	0
chr10:102019347-102019679	ARMH3	0	5	0	1	0	0	0	1
chr10:102030187-102030472	ARMH3	0	0	1	0	0	3	3	0
chr10:102030225-102030472	ARMH3	1	0	0	1	0	0	0	0
chr10:102099267-102099631	NA	0	0	0	0	0	0	0	1
chr10:102106649-102107021	LDB1	0	0	0	0	0	0	0	2
chr10:102109384-102109683	LDB1	0	0	0	0	0	1	0	0
chr10:102142647-102143010	PPRC1-AS1	0	0	3	0	0	0	0	0
chr10:102142650-102143253	PPRC1	0	0	1	0	0	1	0	0
chr10:102142680-102143307	PPRC1	0	0	0	0	0	0	1	0
chr10:102143045-102149329	PPRC1	0	0	0	4	0	0	0	0
chr10:102157019-102158214	NOLC1	1	2	4	0	3	0	2	5
chr10:102157019-102161925	NOLC1	0	0	0	0	0	0	1	0
chr10:102157076-102158020	NOLC1	0	2	0	0	0	0	0	0
chr10:102157556-102158019	NOLC1	1	0	0	0	1	0	0	0
chr10:102159254-102160316	NOLC1	0	0	0	0	0	0	4	0
chr10:102159479-102160319	NOLC1	0	0	0	0	0	0	1	0
chr10:102277542-102278062	GBF1	0	0	0	2	0	0	0	0
chr10:102318467-102318941	GBF1-AS1	0	0	0	0	3	0	0	0
chr10:102329583-102329860	GBF1	0	0	0	0	0	1	0	0
chr10:102339548-102339875	GBF1	0	0	0	0	0	0	0	2
chr10:102339562-102339876	GBF1	0	0	0	0	0	0	1	0
chr10:102344729-102345023	GBF1-AS1	0	0	1	0	0	0	1	1
chr10:102358039-102358729	GBF1	0	0	0	0	0	0	5	0
chr10:102358039-102359435	GBF1	0	0	0	0	0	0	2	0
chr10:102358547-102359371	GBF1	0	0	0	0	1	0	0	0
chr10:102360184-102360395	GBF1	0	0	0	0	0	1	0	0
chr10:102365487-102369298	GBF1	0	1	0	0	0	0	0	0
chr10:102368218-102369387	GBF1	0	0	0	2	0	0	0	0
chr10:102375359-102377128	GBF1	0	0	0	0	0	0	0	3
chr10:102375835-102375939	GBF1-AS1	0	1	0	0	0	0	0	0
chr10:102376272-102377128	GBF1	0	3	0	0	0	0	0	0
chr10:102399615-102400397	NFKB2	0	0	0	1	0	0	0	0
chr10:102409642-102410019	PSD	2	0	0	0	0	0	0	0
chr10:102428205-102428741	CUEDC2	0	0	0	0	2	0	0	0
chr10:102471658-102472153	ACTR1A;MFSD13A	0	0	0	1	0	0	0	0
chr10:102472854-102474012	ACTR1A-AS1;MFSD13A	0	0	0	2	0	0	0	0
chr10:102473570-102474012	ACTR1A-AS1;MFSD13A	0	0	0	1	0	0	0	0
chr10:102478261-102478708	ACTR1A	0	0	2	0	0	0	0	0
chr10:102487313-102487762	ACTR1A	0	0	0	0	0	0	2	2
chr10:102487338-102487741	ACTR1A	0	1	0	0	0	0	0	0
chr10:102495087-102495336	ACTR1A-AS1/ACTR1A	1	1	0	0	0	0	1	0
chr10:102560322-102560962	SUFU	0	0	0	0	1	0	0	0
chr10:102631219-102631545	SUFU-AS1	0	0	0	0	0	2	0	0
chr10:102631358-102632067	SUFU	0	0	0	0	0	1	0	0
chr10:102645062-102645764	TRIM8	0	0	0	1	0	0	0	0
chr10:102646760-102646974	TRIM8	3	0	0	0	0	0	0	0
chr10:102654653-102655313	TRIM8	0	5	0	0	0	0	0	0
chr10:102654653-102656385	TRIM8	0	1	0	0	0	0	0	0
chr10:102677926-102678195	ARL3	0	1	0	0	0	0	0	0
chr10:102680238-102681127	ARL3	0	0	0	1	0	0	0	0
chr10:102681468-102682027	ARL3	0	4	0	0	0	0	0	0
chr10:102728530-102729692	SFXN2	1	0	0	0	0	0	0	0
chr10:102810816-102811158	WBP1L	1	0	0	0	0	0	0	0
chr10:102869805-102873233	BORCS7-ASMT;AS3MT	0	0	0	0	0	0	0	1
chr10:102872448-102874661	BORCS7-ASMT;AS3MT	0	2	0	1	0	0	0	0
chr10:102872448-102878991	BORCS7-ASMT;AS3MT	0	0	0	1	0	0	0	0
chr10:102883220-102883464	BORCS7-ASMT;AS3MT	0	2	0	0	0	0	0	0
chr10:102948583-102948763	CNNM2	0	0	0	0	0	0	0	2
chr10:102987585-102988017	CNNM2	0	0	2	0	2	0	0	0
chr10:103091564-103094455	NT5C2	0	0	0	3	0	0	0	1
chr10:103093972-103094455	NT5C2	0	0	0	0	0	0	2	0
chr10:103096293-103096585	NT5C2	0	0	0	0	1	0	0	0
chr10:103102159-103102544	NT5C2	0	0	0	1	0	0	0	0
chr10:103132131-103132676	NT5C2	0	0	0	0	0	0	0	1
chr10:103136338-103136806	NT5C2	1	0	0	0	0	0	0	0
chr10:103160901-103161447	NT5C2	0	0	0	0	0	0	3	0
chr10:103163948-103164388	NT5C2	1	0	0	0	0	0	0	0
chr10:103164076-103164292	NT5C2	0	2	0	0	0	0	0	0
chr10:103172133-103172358	NT5C2	0	0	0	2	0	0	0	0
chr10:103189232-103189424	NT5C2	0	2	0	0	0	0	0	0
chr10:103189533-103189766	NT5C2	0	0	0	0	0	0	1	0
chr10:103305502-103305854	PCGF6	0	0	0	0	0	1	0	0
chr10:103309838-103310132	PCGF6-AS1	0	0	0	0	0	0	1	0
chr10:103325052-103325363	PCGF6	0	0	0	0	0	1	0	0
chr10:103343232-103343567	PCGF6-AS1	0	0	0	0	1	0	7	0
chr10:103343232-103343597	PCGF6	0	0	0	0	0	0	0	1
chr10:103344846-103345609	PCGF6	0	1	0	0	0	0	0	0
chr10:103373358-103381841	TAF5	0	0	0	1	0	0	0	0
chr10:103386383-103386719	TAF5	0	0	0	0	0	1	0	0
chr10:103390030-103390243	ATP5MK	0	0	0	0	0	3	5	3
chr10:103438015-103438808	PDCD11	0	0	0	0	0	1	0	0
chr10:103439746-103440850	PDCD11	0	0	0	0	0	0	0	2
chr10:103440399-103440818	PDCD11	0	0	0	0	0	0	2	0
chr10:104008177-104018908	SLK	0	4	0	0	0	0	0	0
chr10:104323159-104323364	ITPRIP	0	0	0	0	0	1	0	0
chr10:1072116-1080476	WDR37	1	0	0	1	0	0	1	0
chr10:1072116-1096246	WDR37	0	1	0	0	0	0	0	0
chr10:1077907-1096246	WDR37	0	0	0	1	0	0	0	0
chr10:1080011-1080476	WDR37	0	0	0	0	0	0	2	0
chr10:1084403-1096246	WDR37	1	0	0	1	0	0	0	0
chr10:1084403-1105267	WDR37	0	1	0	5	0	0	0	1
chr10:110058788-110059042	ADD3-AS1	0	1	0	0	0	0	0	0
chr10:110100625-110112915	ADD3	0	0	0	1	0	0	0	0
chr10:110118674-110124082	ADD3	0	0	0	1	0	0	0	0
chr10:110124123-110133543	ADD3	0	0	0	1	0	0	0	0
chr10:110287995-110288793	NA	0	1	0	0	0	0	0	0
chr10:11029089-11029327	CELF2	0	0	0	0	0	0	7	0
chr10:110297567-110303587	SMNDC1	0	0	0	0	0	0	0	3
chr10:110360141-110360471	NA	0	1	0	0	0	0	0	0
chr10:110506976-110510123	DUSP5	0	0	0	0	0	0	1	0
chr10:110535365-110535482	NA	0	1	0	0	0	0	0	0
chr10:110593073-110598290	SMC3	0	0	0	0	0	0	0	2
chr10:11085613-11085899	CELF2;CELF2-AS2	4	3	0	0	1	0	3	0
chr10:110898328-110899141	PDCD4	0	0	0	1	0	0	0	0
chr10:110951608-110965061	SHOC2	1	0	0	0	0	0	0	0
chr10:110964125-110965061	SHOC2	0	0	0	1	0	0	0	0
chr10:110964125-110985765	SHOC2	0	1	0	1	0	0	0	0
chr10:11161582-11162036	CELF2	1	0	0	0	0	0	0	0
chr10:11165189-11249201	CELF2	0	1	0	0	0	0	0	0
chr10:11165189-11266677	CELF2	0	0	0	3	0	0	0	0
chr10:11165189-11275120	CELF2	0	0	0	1	0	0	0	0
chr10:11165189-11288552	CELF2	0	1	0	2	0	0	0	0
chr10:11165189-11288603	CELF2	0	0	0	1	0	0	0	0
chr10:11165322-11165667	CELF2-AS1	0	3	0	0	0	0	0	0
chr10:11165486-11217507	CELF2	0	1	0	0	0	0	0	0
chr10:11165486-11275120	CELF2	0	0	0	1	0	0	0	0
chr10:11206006-11206740	CELF2-AS1	0	2	0	0	0	0	0	0
chr10:112150583-112150992	GPAM	1	0	0	0	0	0	0	0
chr10:11228388-11288552	CELF2	0	1	0	0	0	0	0	0
chr10:112407040-112407676	ENSG00000232934;ACSL5	0	0	0	2	0	0	0	0
chr10:112407476-112408193	ACSL5;ENSG00000232934	0	0	2	0	0	0	0	0
chr10:112430393-112430614	ZDHHC6	0	0	2	0	0	0	0	0
chr10:112449710-112449931	VTI1A/VTI1A-AS1	0	0	0	0	0	0	1	1
chr10:112488926-112489410	VTI1A	0	2	0	0	0	0	0	0
chr10:11249153-11288552	CELF2	0	5	0	0	0	0	0	0
chr10:112527087-112668998	VTI1A	0	0	0	1	0	0	0	0
chr10:112533215-112533817	VTI1A	2	0	0	0	0	0	0	0
chr10:11266598-11314270	CELF2	0	0	0	3	0	0	0	0
chr10:11270134-11270504	CELF2	0	0	0	4	0	0	0	0
chr10:11270319-11270552	CELF2	0	0	0	0	0	0	1	0
chr10:11270666-11314270	CELF2	0	1	0	0	0	0	0	0
chr10:112781055-112781556	VTI1A	0	0	1	0	0	0	0	0
chr10:112781190-112781419	VTI1A	0	0	0	0	1	0	0	0
chr10:112781190-112781564	VTI1A	0	0	1	0	0	0	0	0
chr10:112795554-112796292	VTI1A	0	0	0	0	1	0	0	0
chr10:11284876-11285097	CELF2	0	1	0	0	0	0	0	0
chr10:112942917-112943439	NA	0	0	0	0	2	0	0	0
chr10:1130535-1131035	WDR37	0	0	0	0	0	0	1	0
chr10:11334209-11334679	CELF2	0	1	0	0	0	0	0	0
chr10:114437844-114473956	ABLIM1	0	0	0	1	0	0	0	0
chr10:114545005-114801388	PPIAP19;ENSG00000228484-AS1;ABLIM1	0	0	0	0	0	0	0	1
chr10:114707426-114707836	ABLIM1-AS1	0	0	0	0	0	0	5	0
chr10:114722102-114722536	ABLIM1	0	0	0	0	0	0	0	1
chr10:114741026-114741335	ABLIM1	0	1	0	0	0	0	0	0
chr10:114741028-114741261	ABLIM1	0	1	0	0	0	0	0	0
chr10:114798472-114799085	NA	0	1	0	0	0	0	0	0
chr10:118685983-118691403	CACUL1	0	0	0	1	0	0	0	0
chr10:118685983-118701408	CACUL1	0	0	0	0	0	0	0	1
chr10:118716335-118716648	CACUL1	1	0	0	0	0	0	0	0
chr10:118744358-118744742	CACUL1	1	0	0	0	0	0	0	0
chr10:119038048-119038823	EIF3A	0	0	0	0	0	0	4	0
chr10:119038238-119038439	EIF3A	1	0	2	2	0	0	12	0
chr10:119038312-119042043	EIF3A	0	0	0	0	0	1	0	0
chr10:119048975-119049278	EIF3A	0	0	0	0	0	1	0	0
chr10:119049801-119051321	EIF3A	0	0	0	1	0	0	0	0
chr10:119053090-119053484	EIF3A-AS1	0	0	0	0	0	1	0	0
chr10:119054206-119054477	EIF3A-AS1	0	0	0	0	0	1	8	0
chr10:119065399-119071005	EIF3A	0	0	4	0	0	0	0	0
chr10:119070886-119073937	EIF3A	0	0	0	0	0	0	1	0
chr10:119072890-119073937	EIF3A	0	1	0	0	1	1	0	1
chr10:119073441-119073937	EIF3A	0	0	0	0	0	0	0	1
chr10:119077374-119077664	EIF3A	1	0	0	0	0	0	0	0
chr10:119082056-119082191	NA	0	0	1	0	0	0	0	0
chr10:119130576-119131177	DENND10	0	0	0	0	1	0	0	0
chr10:119138780-119139333	NA	0	1	0	0	0	0	0	0
chr10:119160915-119161081	SFXN4	0	0	0	0	3	0	0	0
chr10:119163629-119163846	SFXN4	1	2	0	1	8	2	0	0
chr10:119168396-119173872	PRDX3	0	1	0	0	0	0	0	0
chr10:119213419-119214069	GRK5	0	0	0	0	0	0	1	0
chr10:11931641-11948508	UPF2	0	0	0	1	0	0	0	0
chr10:119445074-119445432	GRK5	0	0	0	0	0	3	0	0
chr10:119493080-119493666	NA	0	0	0	0	0	1	0	0
chr10:119515677-119516448	RGS10	0	0	0	0	0	0	0	1
chr10:119570027-119570537	NA	1	0	0	0	0	0	0	0
chr10:119572614-119572954	TIAL1	0	0	0	0	0	0	1	0
chr10:119572689-119572953	TIAL1-AS1	0	0	0	0	0	0	1	0
chr10:119575691-119580010	TIAL1	0	0	0	0	2	1	2	0
chr10:119575691-119580538	TIAL1	0	1	0	3	4	0	0	0
chr10:119576611-119580010	TIAL1	0	0	0	0	0	0	0	1
chr10:119577080-119580538	TIAL1	0	0	0	2	0	0	0	0
chr10:119578726-119588248	TIAL1	0	0	0	0	2	1	0	0
chr10:119585053-119585379	TIAL1-AS1	0	0	0	0	1	0	0	0
chr10:119671242-119671844	BAG3	0	0	0	0	0	1	0	0
chr10:119672255-119672656	BAG3	0	0	0	2	0	0	0	0
chr10:119672593-119676817	BAG3	0	0	0	0	2	0	0	0
chr10:119676980-119677316	BAG3	0	0	0	0	0	0	3	0
chr10:11971530-11971836	UPF2/UPF2-AS1	0	0	1	0	0	0	3	0
chr10:11979057-12014184	UPF2	0	0	0	3	0	0	0	0
chr10:119835540-119842595	MCMBP	0	0	0	0	0	1	0	0
chr10:119838535-119843426	MCMBP	1	0	0	0	0	0	0	0
chr10:119840983-119841652	MCMBP	0	0	0	0	1	0	0	0
chr10:119842472-119857439	MCMBP	0	0	0	0	0	1	0	0
chr10:119843254-119849576	MCMBP	0	0	0	1	0	0	0	0
chr10:119847613-119859884	MCMBP	0	0	0	0	1	0	0	0
chr10:119851637-119852012	MCMBP	0	0	0	0	0	0	1	0
chr10:119898427-119898959	SEC23IP	0	0	0	0	0	0	1	0
chr10:11997672-12014184	UPF2	0	0	0	8	0	1	1	0
chr10:12077501-12077885	DHTKD1	0	2	0	0	0	0	0	0
chr10:12081472-12084751	DHTKD1	0	0	0	0	0	0	0	2
chr10:12081472-12091684	DHTKD1	0	0	0	1	0	0	0	1
chr10:120851670-120852008	WDR11	0	1	0	0	0	0	0	0
chr10:12090602-12090900	DHTKD1	0	0	0	2	0	0	0	0
chr10:12092263-12092523	DHTKD1-AS1	0	0	0	0	0	1	0	0
chr10:12093590-12120267	DHTKD1	0	0	0	1	0	0	0	0
chr10:12094073-12101181	DHTKD1	0	1	0	0	0	0	0	0
chr10:12105470-12105775	DHTKD1	0	0	0	0	0	0	1	0
chr10:12136919-12137593	SEC61A2	0	0	0	0	1	0	0	0
chr10:12151555-12152171	SEC61A2-AS1	0	0	0	0	3	0	0	0
chr10:12152231-12152725	SEC61A2	0	0	0	0	0	0	1	0
chr10:12158702-12158998	SEC61A2	0	0	1	0	0	0	0	0
chr10:12164447-12164881	SEC61A2	0	0	0	1	0	0	0	0
chr10:121790169-121870038	ATE1	0	5	0	0	0	0	1	0
chr10:121790169-121924329	ATE1	0	0	0	0	0	1	0	0
chr10:12182086-12182979	NUDT5	0	2	0	0	0	0	0	0
chr10:121836718-121913893	ATE1	0	2	0	0	0	0	0	0
chr10:121836718-121924329	ATE1	0	0	0	0	1	0	0	0
chr10:121875129-121875355	ATE1-AS1	0	0	0	0	0	0	0	1
chr10:121898841-121924329	ATE1	0	0	0	1	0	0	0	0
chr10:121903102-121903487	ATE1	0	0	0	0	0	0	0	1
chr10:121906887-121907237	ATE1	0	0	0	0	0	2	0	0
chr10:121906897-121907194	ATE1	3	0	0	0	0	0	0	0
chr10:121963995-121964273	NSMCE4A	0	0	0	0	1	0	0	0
chr10:121970014-121970224	NSMCE4A	0	0	0	0	0	1	2	2
chr10:12206078-12206535	CDC123	0	0	0	0	2	0	0	0
chr10:12209466-12209795	CDC123	1	0	0	0	0	3	0	0
chr10:12231512-12231964	CDC123	0	0	0	0	0	0	1	0
chr10:12245474-12245851	CDC123;ENSG00000228302	0	0	0	0	1	0	0	0
chr10:12245521-12245788	ENSG00000228302;CDC123	0	0	0	0	0	2	0	0
chr10:12251782-12252016	NA	0	0	0	0	0	0	3	0
chr10:12299315-12299763	NA	1	0	0	0	0	0	0	0
chr10:123166905-123167748	BUB3	0	1	0	0	0	0	0	0
chr10:123228631-123229191	NA	0	0	3	0	0	0	0	0
chr10:123233801-123234634	NA	0	2	0	0	0	0	0	0
chr10:123262389-123262908	NA	0	1	0	0	0	0	0	0
chr10:12357303-12358388	CAMK1D-AS1	0	0	0	0	0	0	0	1
chr10:12368613-12369151	CAMK1D	0	7	1	1	0	3	0	1
chr10:12371102-12371599	CAMK1D	0	0	0	1	0	0	0	0
chr10:12387564-12387877	CAMK1D	0	0	0	1	0	0	0	0
chr10:12422951-12423194	CAMK1D	0	0	0	0	0	2	0	0
chr10:124408542-124412200	OAT	0	0	0	0	1	0	0	0
chr10:124484139-124498128	LHPP	0	0	0	1	0	0	0	0
chr10:12465566-12466086	CAMK1D	0	0	0	0	0	0	0	1
chr10:124655797-124656126	FAM53B;ENSG00000258539	0	0	0	0	0	1	0	0
chr10:124681607-124682379	ENSG00000258539;FAM53B	0	3	0	0	4	0	0	0
chr10:124681607-124696212	ENSG00000258539;FAM53B	0	0	0	4	0	0	0	0
chr10:124694920-124706887	ENSG00000258539;FAM53B	0	0	0	1	0	0	0	0
chr10:124706636-124706887	FAM53B;ENSG00000258539	0	0	0	0	0	1	0	0
chr10:124751426-124752314	EEF1AKMT2;ENSG00000258539	0	0	0	0	0	1	0	0
chr10:124776170-124776594	ENSG00000258539;EEF1AKMT2	0	0	2	0	0	0	0	0
chr10:124776180-124776612	ENSG00000258539;EEF1AKMT2	0	0	0	0	2	0	0	0
chr10:124777043-124777713	ENSG00000258539-AS1;EEF1AKMT2-AS1	0	0	0	0	0	1	0	0
chr10:124816576-124831463	ABRAXAS2	0	2	0	0	0	0	0	0
chr10:124832125-124832564	ABRAXAS2	0	0	0	0	1	0	0	0
chr10:124839476-124839842	NA	0	0	0	2	0	0	0	0
chr10:124846179-124846848	NA	0	0	0	0	0	0	0	1
chr10:124919424-124919634	ENSG00000249456	0	0	0	0	0	1	0	0
chr10:124922612-124923008	ENSG00000249456	0	0	0	0	0	2	0	0
chr10:124927204-124927757	ENSG00000249456-AS1	0	0	0	0	0	0	1	0
chr10:124930532-124930724	ENSG00000249456	0	0	0	1	0	0	0	0
chr10:124930544-124930748	ENSG00000249456	2	0	0	0	0	3	1	0
chr10:124930725-124931091	ENSG00000249456	0	0	0	0	0	1	0	0
chr10:124940374-124943307	ENSG00000249456;ZRANB1	0	0	0	1	0	0	0	0
chr10:124942457-124943307	ZRANB1	0	3	1	8	5	4	3	3
chr10:124945918-124946272	ZRANB1;ENSG00000226899	0	0	0	1	0	0	0	0
chr10:124959384-124960094	ZRANB1	0	1	0	0	0	0	0	0
chr10:125076895-125077550	CTBP2	1	0	0	0	0	0	0	0
chr10:125421830-125422463	NA	0	0	0	0	2	0	0	0
chr10:125747536-125749565	EDRF1	0	0	0	2	0	0	0	0
chr10:125759539-125759805	EDRF1;MMP21-AS1	0	0	0	1	0	0	0	0
chr10:125807413-125816525	UROS	0	0	0	0	0	0	0	2
chr10:125823768-125825016	BCCIP	0	3	0	0	0	0	0	0
chr10:12652050-12652305	CAMK1D	0	8	5	3	0	1	1	2
chr10:12662154-12679968	CAMK1D	0	0	0	1	0	0	0	0
chr10:127973657-127973961	PTPRE	0	0	0	1	0	0	0	0
chr10:128053185-128053811	PTPRE	1	0	0	0	0	0	0	0
chr10:128068287-128069662	PTPRE	0	0	0	0	0	0	0	1
chr10:128076603-128079695	PTPRE	0	3	0	0	0	0	0	0
chr10:128107208-128119319	MKI67	0	0	0	0	0	0	0	1
chr10:128112190-128113509	MKI67	1	0	0	0	0	0	0	0
chr10:12838981-12839487	NA	0	3	0	0	0	0	0	0
chr10:12870372-12870801	NA	0	0	0	0	0	1	0	0
chr10:129076797-129076896	NA	0	0	0	0	0	0	0	1
chr10:129527532-129527964	MGMT	0	3	0	0	0	0	0	0
chr10:129536836-129537416	MGMT	0	1	0	0	0	0	0	0
chr10:129576727-129577072	MGMT	0	0	0	0	0	1	0	0
chr10:12963767-12964224	ENSG00000285520;CCDC3	0	0	0	0	0	0	0	1
chr10:12963800-12964238	CCDC3;ENSG00000285520	1	0	0	0	0	0	0	0
chr10:12963881-12964287	CCDC3;ENSG00000285520	3	0	0	0	0	0	0	0
chr10:12981422-12981941	CCDC3-AS1	2	0	0	0	0	0	0	0
chr10:12981464-12981897	CCDC3/CCDC3-AS1	1	3	0	0	0	0	0	1
chr10:12981506-12981844	CCDC3	0	10	0	0	0	2	0	0
chr10:12981538-12981895	CCDC3	0	0	1	0	0	0	0	0
chr10:12981675-12981853	CCDC3-AS1	0	0	0	0	0	0	1	0
chr10:12989729-12989992	CCDC3	0	0	0	0	0	0	0	1
chr10:12991605-12992158	CCDC3	0	2	0	0	0	0	0	0
chr10:12991637-12992158	CCDC3	2	0	0	0	0	0	0	0
chr10:12994887-12995448	CCDC3	0	1	0	0	0	0	0	0
chr10:12994980-12995372	CCDC3	0	0	0	0	1	0	0	0
chr10:130103110-130103708	C10orf143	0	0	1	0	0	0	0	0
chr10:130145211-130160997	GLRX3	0	0	1	0	0	0	0	0
chr10:130145211-130166980	GLRX3	0	0	1	0	0	0	0	0
chr10:13073868-13098602	CCDC3	0	0	0	1	0	0	0	0
chr10:13109112-13110476	OPTN	0	0	0	0	0	1	0	0
chr10:13109237-13112491	OPTN	0	0	0	4	0	0	0	0
chr10:13110274-13119040	OPTN	3	0	0	0	0	0	0	0
chr10:13112564-13124110	OPTN	0	0	0	1	0	0	0	0
chr10:13127745-13133581	OPTN	0	1	0	0	0	0	0	0
chr10:13172376-13172765	MCM10	0	0	0	0	0	1	0	0
chr10:131934458-131947791	PPP2R2D	0	0	0	1	0	0	0	1
chr10:131970638-131973943	BNIP3	0	0	0	0	0	0	9	1
chr10:131973159-131973792	BNIP3	0	0	0	1	0	0	0	0
chr10:132318558-132319075	STK32C-AS1	0	0	0	2	0	0	0	0
chr10:132333676-132351753	LRRC27	0	0	0	1	0	0	0	0
chr10:132448142-132448561	LINC02870	0	0	0	0	0	1	0	0
chr10:132607915-132710377	INPP5A	0	0	0	0	0	0	3	0
chr10:132705089-132705288	INPP5A	0	0	0	0	0	0	0	2
chr10:13292892-13293385	PHYH	0	0	0	0	0	0	0	1
chr10:13322835-13338808	SEPHS1	0	0	0	0	0	0	0	1
chr10:133268055-133269487	ADAM8	0	0	2	0	0	0	0	0
chr10:13328351-13344812	SEPHS1	0	0	0	1	0	0	0	0
chr10:13328351-13345028	SEPHS1	0	0	0	0	1	0	0	0
chr10:133297464-133298069	TUBGCP2-AS1	0	2	0	0	0	0	0	0
chr10:133297952-133302980	TUBGCP2	0	0	0	2	0	0	0	1
chr10:13333817-13345028	SEPHS1	0	1	0	0	0	0	0	0
chr10:133363683-133364075	ECHS1	0	0	0	0	0	0	6	0
chr10:133395713-133402773	MTG1;ENSG00000254536/ENSG00000254536;MTG1	2	2	0	6	6	2	0	0
chr10:133410117-133410643	MTG1;ENSG00000254536	0	0	0	0	0	0	0	1
chr10:13342363-13342849	SEPHS1	0	0	0	1	0	0	0	0
chr10:13605631-13611683	PRPF18	0	0	0	7	0	0	0	0
chr10:14391944-14392188	Metazoa_SRP-AS1;FRMD4A	0	0	0	0	0	0	1	0
chr10:14464852-14465464	NA	0	0	1	0	0	0	0	0
chr10:14508501-14509567	NA	0	0	0	0	0	0	1	0
chr10:14516260-14517185	NA	0	0	0	0	0	0	1	0
chr10:14539158-14540147	FAM107B	0	0	0	1	0	0	0	0
chr10:14548084-14548734	FAM107B	0	2	0	0	0	0	0	0
chr10:14566466-14566936	FAM107B	0	2	0	0	0	0	0	0
chr10:14605661-14605994	FAM107B	0	1	0	0	0	0	0	0
chr10:14647064-14647402	FAM107B	5	0	0	0	0	0	0	0
chr10:14848609-14855943	HSPA14	0	0	0	2	0	0	0	0
chr10:14851219-14867909	HSPA14	0	0	0	0	0	0	3	0
chr10:14890292-14891049	SUV39H2	0	1	0	0	0	0	0	0
chr10:14896846-14897517	SUV39H2	0	0	0	0	0	1	0	0
chr10:14922902-14934775	DCLRE1C	0	0	0	0	0	0	0	2
chr10:14922981-14935564	DCLRE1C	0	0	0	0	0	0	0	1
chr10:15103523-15104103	NMT2;RPP38-AS1	0	0	0	0	0	0	2	0
chr10:15125988-15126168	RPP38-AS1;NMT2	0	0	0	0	0	0	0	1
chr10:15140701-15141712	NMT2	0	2	0	0	0	0	0	0
chr10:15796100-15847943	MINDY3	0	0	0	0	0	1	0	0
chr10:15816835-15843272	MINDY3	2	0	0	0	0	0	0	0
chr10:15816835-15847943	MINDY3	1	2	0	0	1	0	2	1
chr10:15821656-15847943	MINDY3	0	0	0	0	0	1	0	1
chr10:15830951-15831350	MINDY3-AS1	0	1	0	0	0	0	0	0
chr10:15833630-15847943	MINDY3	3	0	0	5	1	0	0	0
chr10:16519794-16520090	C1QL3	0	2	0	0	0	0	0	0
chr10:16730987-16731356	ENSG00000225213;RSU1	1	0	0	0	0	0	0	0
chr10:16752539-16782084	RSU1	0	0	0	4	0	0	3	0
chr10:16788070-16788260	RSU1	0	0	0	0	0	1	0	0
chr10:17032978-17033357	CUBN	0	0	0	1	0	0	0	0
chr10:17135619-17135876	NA	0	4	0	0	0	0	0	0
chr10:17233622-17235272	VIM	0	0	0	0	0	0	0	1
chr10:17233641-17237263	VIM	0	1	0	0	0	0	0	0
chr10:17233653-17237415	VIM	0	0	0	1	0	0	0	0
chr10:17233788-17235258	VIM	0	0	0	1	0	0	0	0
chr10:17233824-17235389	VIM	2	0	0	0	0	0	0	0
chr10:17234737-17235367	VIM	0	0	0	0	0	0	5	0
chr10:17235319-17237426	VIM	0	0	0	2	0	0	0	0
chr10:17235888-17236267	VIM	0	0	0	1	0	0	0	0
chr10:17238358-17238984	NA	0	0	0	0	0	1	0	0
chr10:17704431-17714678	STAM	0	0	0	4	0	2	0	0
chr10:17720071-17720529	NA	0	0	0	1	0	0	0	0
chr10:179994-237677	ZMYND11	1	0	0	0	0	0	0	0
chr10:18410952-18411535	CACNB2	0	0	0	0	3	0	0	0
chr10:18609845-18616293	NSUN6	1	0	0	0	0	0	0	0
chr10:18670380-18671299	ARL5B	0	0	0	0	0	0	5	0
chr10:207495-221356	ZMYND11	0	0	0	0	1	0	0	0
chr10:21713772-21727928	MLLT10	0	1	0	1	0	0	0	3
chr10:21713772-21735235	MLLT10	0	0	0	1	0	0	0	0
chr10:21726273-21742128	MLLT10	0	0	0	0	0	1	0	0
chr10:21732899-21735235	MLLT10	0	0	0	1	0	0	0	0
chr10:21748744-21749591	NA	0	1	0	0	0	0	0	0
chr10:21803578-21804018	DNAJC1	0	3	0	0	0	0	0	0
chr10:21856867-21857754	DNAJC1	0	1	0	0	0	0	0	0
chr10:21860085-21860444	DNAJC1	0	0	0	0	0	0	2	0
chr10:21860108-21860444	DNAJC1	0	0	0	0	0	1	0	0
chr10:21914844-21915738	DNAJC1	0	1	0	0	0	0	0	0
chr10:21943451-21943591	DNAJC1	0	0	0	0	0	0	1	0
chr10:21983705-21983989	DNAJC1	0	1	0	0	0	0	0	0
chr10:22561876-22562312	PIP4K2A	0	0	0	1	0	0	0	0
chr10:22566514-22566747	PIP4K2A	0	0	0	2	0	0	0	0
chr10:22572311-22572752	PIP4K2A	0	1	0	0	0	0	0	0
chr10:22591629-22609717	PIP4K2A	0	3	0	2	0	0	0	4
chr10:22602538-22602762	PIP4K2A	0	0	0	0	1	0	0	0
chr10:22645445-22645831	PIP4K2A	0	2	2	0	0	0	0	0
chr10:22651087-22652212	PIP4K2A-AS1	0	0	0	1	0	0	0	0
chr10:22653472-22653653	PIP4K2A	3	0	0	0	0	0	0	0
chr10:23381991-23382589	NA	0	0	0	1	0	0	0	0
chr10:23446549-23446714	ENSG00000287124	0	0	4	0	0	0	0	0
chr10:24436127-24436478	KIAA1217	0	0	0	1	0	0	0	0
chr10:24476788-24477001	KIAA1217	0	1	0	0	0	0	0	0
chr10:24494500-24501545	KIAA1217	0	0	0	1	0	0	0	0
chr10:24494500-24513434	KIAA1217	0	0	0	1	0	0	0	0
chr10:24495147-24501545	KIAA1217	0	0	0	11	0	0	0	0
chr10:24495147-24501684	KIAA1217	0	0	0	1	0	0	0	0
chr10:24498665-24503871	KIAA1217-AS1	0	0	0	1	0	0	0	0
chr10:24501297-24504148	KIAA1217-AS1	0	0	0	16	0	0	0	0
chr10:24501297-24504208	KIAA1217-AS1	0	0	0	3	0	0	0	0
chr10:24512743-24513434	KIAA1217	0	0	0	1	0	0	0	0
chr10:24521782-24528119	KIAA1217	0	0	0	3	0	0	0	1
chr10:24524323-24528119	KIAA1217	0	5	3	21	0	2	0	1
chr10:24615184-24615858	ARHGAP21	0	0	0	0	1	0	0	0
chr10:24648137-24648548	ARHGAP21-AS1	1	0	0	0	0	0	0	0
chr10:25058830-25059262	ENKUR;ENSG00000285859	0	3	0	0	0	1	0	0
chr10:263204-263658	NA	0	0	0	1	0	1	0	1
chr10:26511747-26541692	APBB1IP	0	0	1	0	0	0	0	0
chr10:26518207-26518523	APBB1IP	0	0	3	1	0	0	0	0
chr10:26699730-26700252	PDSS1-AS1	1	0	0	0	0	0	0	0
chr10:26704677-26724123	PDSS1	0	0	0	2	0	0	0	0
chr10:26705286-26709768	PDSS1	0	0	0	2	0	0	0	0
chr10:26718089-26718683	ENSG00000235843;PDSS1	0	0	0	0	0	0	2	0
chr10:26741291-26741732	PDSS1	1	0	0	0	0	0	0	0
chr10:26741359-26741794	PDSS1-AS1	0	0	0	0	1	0	0	0
chr10:26741392-26741725	PDSS1	3	0	0	0	0	0	0	0
chr10:26743367-26743857	PDSS1-AS1	0	1	0	0	0	0	0	0
chr10:26744606-26744982	PDSS1	0	1	0	0	0	0	0	3
chr10:26744665-26744881	PDSS1	0	0	0	0	0	0	3	0
chr10:26759062-26770345	ABI1	0	0	0	6	0	0	0	0
chr10:26765218-26770345	ABI1	0	0	0	0	0	0	5	0
chr10:26765218-26777241	ABI1	0	0	0	2	0	0	0	0
chr10:26835933-26836108	ABI1	0	0	0	1	0	0	0	0
chr10:26972230-26972616	NA	0	0	0	1	0	0	0	0
chr10:27067568-27068357	ANKRD26	0	5	0	0	0	0	0	0
chr10:27108700-27109238	NA	0	0	0	3	0	0	0	0
chr10:27121967-27122101	YME1L1	1	0	0	0	0	0	0	0
chr10:27126696-27136385	YME1L1	0	1	0	0	0	0	0	0
chr10:27132391-27132567	YME1L1	0	0	0	0	1	0	0	0
chr10:27151216-27151637	YME1L1	0	1	3	0	0	0	0	0
chr10:27164892-27165787	MASTL	0	1	0	0	0	0	0	0
chr10:27171919-27172487	ACBD5;MASTL	0	0	0	0	2	0	0	0
chr10:27175393-27175883	ACBD5-AS1;MASTL	4	0	0	0	0	0	0	0
chr10:27208246-27211081	ACBD5	1	0	0	0	0	0	0	0
chr10:27210814-27215641	ACBD5	0	0	0	1	0	0	0	0
chr10:27216575-27216900	ACBD5	0	0	0	0	0	0	0	1
chr10:27229114-27229339	ACBD5	0	0	1	0	0	0	0	0
chr10:27542753-27578713	RAB18;LINC02680	0	0	0	1	0	0	0	0
chr10:27559555-27560314	NA	0	2	0	0	0	0	0	0
chr10:27569787-27594002	LINC02680	0	1	0	0	0	0	0	0
chr10:28525352-28525577	WAC-AS1	0	0	0	0	0	0	0	1
chr10:28535562-28590832	WAC	0	0	0	2	0	0	0	1
chr10:28535562-28596041	WAC	0	0	0	4	0	0	0	0
chr10:28544055-28544730	WAC	0	1	0	0	0	0	0	0
chr10:28544094-28544782	WAC	0	0	0	0	0	0	0	1
chr10:28547434-28547960	WAC	3	0	0	0	0	0	2	0
chr10:28547435-28547930	WAC-AS1	0	0	0	0	0	1	0	0
chr10:28554596-28555118	WAC	0	4	0	0	0	0	0	0
chr10:28570409-28596041	WAC	0	0	0	3	0	0	0	0
chr10:28583399-28596041	WAC	3	20	16	40	18	2	0	10
chr10:28583451-28608237	WAC	0	1	0	0	0	0	0	0
chr10:28583468-28595981	WAC	0	0	0	1	0	0	0	0
chr10:28589736-28596041	WAC	0	0	0	19	7	1	3	2
chr10:28589736-28608431	WAC	0	0	0	3	3	1	1	0
chr10:28590720-28596165	WAC	0	0	0	1	0	0	0	0
chr10:28590755-28608223	WAC	0	0	0	1	0	0	0	0
chr10:28595733-28596041	WAC	0	0	0	3	0	0	0	0
chr10:28595733-28608431	WAC	0	1	1	17	0	3	3	3
chr10:28595777-28608348	WAC	0	1	0	0	0	0	0	0
chr10:28595880-28608431	WAC	0	0	0	0	0	1	0	0
chr10:28608186-28614685	WAC	0	0	0	2	0	0	0	0
chr10:28609303-28609646	WAC	0	0	0	0	0	0	0	1
chr10:29474500-29474872	SVIL;SVIL-AS1	0	0	0	1	0	0	0	0
chr10:29616854-29617479	SVIL	0	0	0	0	0	0	0	2
chr10:29629125-29629774	SVIL	2	0	0	0	0	0	0	0
chr10:29642389-29642711	SVIL	0	2	0	0	0	0	0	0
chr10:29726184-29726498	SVIL	0	0	0	0	0	0	1	0
chr10:30365581-30365836	GOLGA2P6;MTPAP	0	1	0	0	0	0	0	0
chr10:30452098-30452233	MAP3K8	0	0	0	1	0	0	0	0
chr10:30747107-30747386	NA	0	1	0	0	0	0	0	0
chr10:3079447-3080044	PFKP	0	1	0	0	0	0	0	0
chr10:3082388-3108793	PFKP	0	0	0	0	0	0	0	1
chr10:3093122-3093549	PFKP	0	1	0	0	0	0	0	0
chr10:30972974-30973352	ZNF438	0	0	0	0	0	0	3	0
chr10:3101365-3109480	PFKP	0	0	0	2	0	0	0	1
chr10:3102150-3102523	PFKP	0	0	0	0	0	0	0	2
chr10:3118782-3133314	PFKP	0	0	0	2	0	0	0	0
chr10:3129819-3135838	PFKP	0	0	0	1	0	0	0	0
chr10:3129958-3133261	PFKP	0	0	0	1	0	0	0	0
chr10:3132442-3133185	PFKP	0	0	0	0	0	0	0	1
chr10:31355144-31387798	ZEB1	0	0	0	1	0	0	0	0
chr10:31355144-31461237	ZEB1	0	0	1	2	0	0	0	0
chr10:31355147-31502509	ZEB1	2	0	0	0	0	0	0	0
chr10:31370353-31370848	ZEB1	0	1	0	0	0	0	0	0
chr10:31372975-31387798	ZEB1	0	0	0	0	2	0	0	0
chr10:31373018-31461237	ZEB1	0	0	3	5	0	0	0	0
chr10:31373018-31502509	ZEB1	0	0	0	0	0	1	0	0
chr10:31373122-31461237	ZEB1	1	0	0	0	0	0	0	0
chr10:31387124-31461237	ZEB1	0	3	0	0	0	0	0	0
chr10:3144292-3147737	PITRM1	0	0	0	2	0	0	0	0
chr10:31454210-31454532	ZEB1	0	0	0	0	0	0	0	1
chr10:31461037-31461237	ZEB1	1	4	0	4	0	0	0	0
chr10:31461037-31502509	ZEB1	0	0	0	4	0	3	0	0
chr10:31461037-31514708	ZEB1	0	0	0	1	0	0	0	0
chr10:31461106-31502415	ZEB1	0	0	3	0	0	0	0	0
chr10:31483930-31484349	ZEB1	0	0	1	0	0	0	0	0
chr10:3163725-3166380	PITRM1	0	0	0	0	0	0	0	1
chr10:3163725-3167042	PITRM1	0	0	0	6	0	0	2	0
chr10:31852517-31861658	ARHGAP12	0	0	0	1	0	1	1	0
chr10:31908172-31910563	ARHGAP12	1	2	0	2	0	3	0	1
chr10:32016373-32016651	KIF5B	0	0	0	4	0	0	0	0
chr10:32016383-32016660	KIF5B	1	0	0	0	0	1	0	0
chr10:32017143-32019959	KIF5B	0	0	0	0	0	0	1	0
chr10:32019858-32021287	KIF5B	0	0	0	3	0	0	0	0
chr10:32047412-32048551	KIF5B	0	0	0	3	0	1	0	0
chr10:32284698-32293737	EPC1	0	0	0	1	0	0	0	0
chr10:32288562-32288992	EPC1-AS1	0	0	0	1	0	0	0	0
chr10:32350211-32350849	EPC1-AS1	0	1	0	0	0	0	0	0
chr10:32451592-32474023	CCDC7	2	0	0	0	0	0	0	1
chr10:32469314-32472542	CCDC7	0	0	0	0	0	1	0	0
chr10:32469385-32474023	CCDC7	0	0	0	0	0	0	1	0
chr10:32469385-32481782	CCDC7	0	0	0	2	0	0	0	0
chr10:32713803-32714016	CCDC7	0	1	0	0	0	0	0	0
chr10:32900583-32901100	ITGB1	0	0	0	1	0	0	0	0
chr10:32915515-32915855	ITGB1	0	0	0	1	0	0	0	0
chr10:33006744-33007141	ITGB1-DT	0	0	0	0	0	0	2	0
chr10:33213386-33226289	NRP1	0	0	0	0	2	0	0	0
chr10:33254028-33270856	NRP1	0	0	0	2	0	0	0	0
chr10:34111615-34112528	PARD3	0	0	0	0	0	1	0	0
chr10:34269657-34284245	PARD3	0	0	0	2	0	0	0	0
chr10:34269657-34302429	PARD3	0	0	0	0	0	1	0	0
chr10:34372498-34384254	PARD3	0	0	0	0	1	0	0	0
chr10:34419074-34419276	PARD3-AS1	0	0	0	0	0	3	0	0
chr10:34450219-34517159	PARD3	0	0	0	1	0	0	0	0
chr10:34450317-34517159	PARD3	0	0	0	1	0	0	0	0
chr10:34450317-34696419	PARD3	0	0	0	2	0	0	0	0
chr10:34677244-34678254	PARD3-AS1	0	0	0	4	0	0	0	0
chr10:34725391-34726404	PARD3-AS1	0	0	2	0	0	0	0	0
chr10:34760654-34761180	PARD3	0	0	0	1	0	0	0	0
chr10:34990878-34991071	NA	0	0	0	0	5	0	0	0
chr10:35025132-35033273	CUL2	0	0	0	1	0	1	0	0
chr10:35178889-35207051	CREM	0	0	0	1	0	0	0	0
chr10:35203258-35203457	CREM	0	0	0	0	0	0	0	1
chr10:35334063-35334811	CCNY;CCNY-AS1	0	0	0	0	0	1	0	0
chr10:35343654-35344383	CCNY	0	0	0	0	4	0	0	0
chr10:35516523-35530243	CCNY	0	0	0	0	0	0	0	1
chr10:35529973-35566185	CCNY	0	0	0	0	0	0	0	1
chr10:36523873-36524234	NAMPTP1	0	0	0	1	0	0	0	0
chr10:37248118-37264637	LINC00993	0	0	0	0	0	0	0	1
chr10:37307770-37308189	LINC00993	0	0	0	0	0	0	0	1
chr10:37790682-37791160	ZNF248	0	1	0	0	0	0	0	0
chr10:37823317-37823630	ZNF248	0	0	0	0	0	0	0	1
chr10:37831232-37856337	ZNF248	0	0	0	0	2	0	0	0
chr10:37831232-37856532	ZNF248	0	0	0	0	0	0	0	3
chr10:37831232-37857248	ZNF248	0	1	0	0	0	0	0	0
chr10:37873778-37874344	NA	0	0	0	0	1	0	0	0
chr10:37953140-37971751	ZNF25	0	0	0	1	0	0	0	0
chr10:37960098-37960471	ZNF25	0	0	0	0	0	0	0	2
chr10:37963426-37963732	ZNF25	0	0	2	0	1	1	2	0
chr10:38039783-38040357	ZNF33A	0	1	0	0	0	0	0	0
chr10:38095804-38096551	ZNF37A;PLD5P1	0	0	0	0	0	1	0	0
chr10:3814471-3819708	ENSG00000287175	0	1	0	0	0	0	0	0
chr10:3814583-3819093	ENSG00000287175	0	0	0	1	0	0	0	0
chr10:38344089-38344859	PLD5P1	0	0	0	0	0	1	0	0
chr10:42529403-42529656	ZNF37BP	0	0	0	0	1	0	0	0
chr10:42536118-42536674	ZNF37BP	0	0	3	0	0	0	0	0
chr10:42792574-42796643	BMS1	0	0	0	1	0	0	0	0
chr10:42796566-42796787	BMS1	0	0	0	1	0	0	0	0
chr10:43143970-43144961	CSGALNACT2	0	1	0	0	0	0	0	0
chr10:43145496-43146565	CSGALNACT2	1	0	0	0	0	0	0	0
chr10:43153335-43153510	CSGALNACT2	1	0	0	0	0	0	0	0
chr10:43158715-43176032	CSGALNACT2	0	0	0	0	0	1	0	0
chr10:43405638-43406481	HNRNPF	0	1	0	0	0	0	0	0
chr10:43410536-43411008	NA	0	0	0	0	0	2	0	0
chr10:43435025-43435280	NA	0	0	0	0	4	0	0	0
chr10:43435059-43435318	NA	0	0	0	0	0	0	0	1
chr10:43462724-43463254	ZNF487	1	0	0	0	0	0	0	0
chr10:43610508-43610847	ZNF485	1	0	0	0	0	0	0	0
chr10:44148876-44149391	NA	0	0	0	0	0	0	0	1
chr10:44984269-44984779	RASSF4	0	0	0	0	0	0	0	1
chr10:45456257-45456798	MARCHF8	0	0	0	1	0	0	0	0
chr10:45459120-45464327	MARCHF8	0	0	0	1	0	0	0	0
chr10:45486575-45486884	MARCHF8	0	0	0	2	0	0	0	0
chr10:45650152-45650501	ZFAND4	1	0	0	0	0	0	0	0
chr10:45693485-45832630	AGAP4-AS1;AGAP10P;FAM25E-AS1;ENSG00000228702-AS1;FAM21FP-AS1;ENSG00000270434-AS1;WASHC2C	0	0	0	0	0	1	0	0
chr10:45755045-45763467	WASHC2C	0	0	0	1	0	0	0	0
chr10:45768483-45769416	WASHC2C-AS1	0	0	0	1	0	0	0	0
chr10:45850578-45850915	AGAP4	0	3	0	0	0	0	0	0
chr10:45851143-45851568	AGAP4	0	0	0	0	0	2	0	0
chr10:45900347-45939447	PARGP1	0	0	0	1	0	0	0	0
chr10:45958992-45959447	PARGP1	0	0	0	5	0	0	0	0
chr10:45975454-45988847	TIMM23	0	1	0	0	0	1	0	0
chr10:45976025-45976330	TIMM23	0	0	0	0	0	0	5	0
chr10:45982523-45988847	TIMM23	0	0	3	1	0	0	0	0
chr10:45983368-45984037	TIMM23	0	2	0	0	0	0	0	0
chr10:46008487-46009412	NCOA4-AS1	0	0	0	0	0	0	2	0
chr10:46009576-46010222	NCOA4	0	0	0	1	0	0	0	2
chr10:46634910-46635424	SHLD2P1-AS1;LINC02637	0	0	0	1	0	0	0	0
chr10:46794727-46798168	BMS1P1	0	0	0	0	0	0	1	0
chr10:46794727-46799320	BMS1P1	0	0	0	3	0	0	0	0
chr10:47504165-47525092	ENSG00000254929;AGAP9	0	1	0	0	0	0	0	0
chr10:47525146-47525280	ENSG00000254929	0	0	1	0	0	0	0	0
chr10:47542167-47544529	ENSG00000254929;BMS1P2	0	1	0	0	0	0	0	1
chr10:47542167-47545620	ENSG00000254929;BMS1P2	0	3	0	2	0	0	1	1
chr10:47543542-47544651	ENSG00000254929;BMS1P2	0	1	0	0	0	0	0	0
chr10:47543682-47544388	BMS1P2;ENSG00000254929	0	0	0	1	0	0	0	0
chr10:48050282-48053735	ENSG00000289444;ENSG00000289143;BMS1P7	0	1	2	1	0	0	1	1
chr10:48313398-48313786	MAPK8-AS1	0	0	0	5	0	0	0	0
chr10:49482687-49506012	ERCC6	0	0	0	1	0	0	0	0
chr10:49500538-49506012	ERCC6	0	0	0	4	0	0	0	0
chr10:49945032-49994429	TIMM23B-AGAP6	0	0	0	2	0	0	0	0
chr10:49966608-49967120	PARG;TIMM23B;TIMM23B-AGAP6	0	0	1	0	0	0	0	0
chr10:49966663-49967039	PARG;TIMM23B-AGAP6-AS1;TIMM23B-AS1	0	0	0	1	0	0	0	0
chr10:50078675-50087322	WASHC2A	0	0	0	0	0	1	0	0
chr10:50322342-50322883	SGMS1	0	0	0	1	0	0	0	0
chr10:50343492-50344345	SGMS1	1	0	0	0	0	0	0	1
chr10:50380423-50380875	SGMS1	0	0	0	0	0	0	1	0
chr10:52695836-52696163	LNCAROD	0	6	0	0	0	0	0	0
chr10:52747059-52747514	LNCAROD	0	1	0	0	0	0	0	0
chr10:5457904-5458127	NET1	0	0	0	0	0	0	1	0
chr10:54867130-54867536	ENSG00000236958;PCDH15	0	0	0	0	0	1	0	0
chr10:54928966-54929517	PCDH15	0	0	0	0	0	1	0	0
chr10:56358805-56359532	ZWINT	0	0	0	0	0	1	0	0
chr10:56358858-56359514	ZWINT	0	0	0	2	0	0	0	0
chr10:5703623-5704102	TASOR2	0	0	0	0	1	0	3	0
chr10:5703668-5703916	TASOR2	0	0	0	0	0	0	5	0
chr10:5718634-5719201	TASOR2-AS1;ENSG00000226647	0	0	0	0	1	0	0	0
chr10:5718650-5719456	ENSG00000226647;TASOR2-AS1	0	0	0	0	0	0	3	0
chr10:5718757-5719354	ENSG00000226647;TASOR2	0	1	0	0	0	0	0	0
chr10:5720544-5724533	TASOR2;ENSG00000226647-AS1	0	0	0	0	2	0	0	0
chr10:5720544-5727123	TASOR2;ENSG00000226647-AS1	0	0	0	0	0	0	1	0
chr10:5723677-5727123	TASOR2;ENSG00000226647-AS1	0	0	0	0	0	0	0	2
chr10:5723677-5731203	TASOR2;ENSG00000226647-AS1	0	0	0	0	0	0	1	0
chr10:5730487-5731203	ENSG00000226647-AS1;TASOR2	0	0	1	1	0	0	0	0
chr10:5736365-5736981	ENSG00000226647;TASOR2	0	0	0	0	0	0	1	0
chr10:5768213-5795019	GDI2	0	0	0	0	0	1	0	0
chr10:5768213-5800705	GDI2	0	0	2	0	0	0	0	1
chr10:5773842-5800705	GDI2	2	0	0	2	2	0	3	3
chr10:5785142-5800705	GDI2	1	0	1	6	0	2	5	2
chr10:5804182-5804568	GDI2	0	0	0	3	0	0	0	0
chr10:58211322-58211813	IPMK	0	0	0	0	0	0	3	0
chr10:58213352-58213732	IPMK	0	1	0	0	0	0	0	0
chr10:58213545-58213792	IPMK	0	1	0	0	0	0	0	0
chr10:58217125-58217470	IPMK	0	1	0	0	0	0	0	0
chr10:58262229-58262522	IPMK	0	1	0	0	0	0	0	0
chr10:5882456-5883005	ANKRD16	0	0	0	0	0	3	0	0
chr10:5891823-5893024	FBH1	0	0	0	0	3	0	0	0
chr10:5923621-5936587	FBH1	0	0	0	3	0	0	0	0
chr10:5925436-5937395	FBH1	0	0	0	0	0	0	0	1
chr10:5953099-5960452	IL15RA	0	0	0	1	0	0	0	0
chr10:5956379-5960567	IL15RA	0	0	1	0	0	0	0	1
chr10:5956379-5963841	IL15RA	0	0	0	0	0	0	0	3
chr10:5956379-5966339	IL15RA	0	0	0	1	0	1	0	0
chr10:5959754-5960567	IL15RA	0	0	0	2	0	4	4	1
chr10:5959754-5960755	IL15RA	0	0	1	3	0	0	1	1
chr10:5959754-5966339	IL15RA	1	3	2	4	2	1	0	2
chr10:5974298-5974628	IL15RA	0	0	0	1	0	0	2	0
chr10:6018053-6026025	IL2RA	0	0	0	1	0	0	1	0
chr10:6018053-6045450	IL2RA	0	0	0	1	0	0	0	0
chr10:6019428-6026025	IL2RA	0	0	0	0	0	0	0	1
chr10:60202453-60202766	ANK3-AS1	2	0	0	0	0	0	0	0
chr10:6021478-6024354	IL2RA	2	0	0	0	0	0	0	0
chr10:6021478-6026025	IL2RA	1	0	0	0	0	0	0	0
chr10:6021591-6026025	IL2RA	0	0	0	0	0	2	0	0
chr10:60288567-60288810	ANK3-AS1	0	0	0	0	0	0	1	0
chr10:6028942-6029291	IL2RA-AS1;ENSG00000229664	0	0	0	0	0	0	0	1
chr10:6028954-6029278	ENSG00000229664-AS1;IL2RA	0	0	0	0	0	2	3	0
chr10:60303922-60304265	ANK3	0	1	0	0	0	0	0	0
chr10:60330692-60330901	ANK3	0	3	0	0	0	0	0	0
chr10:60442970-60443448	ANK3-AS1	0	1	0	0	0	0	0	0
chr10:60443151-60443483	ANK3	0	2	0	0	0	0	0	0
chr10:60443294-60443603	ANK3	0	1	0	0	0	0	0	0
chr10:6050127-6050652	IL2RA-AS1	0	3	0	0	0	0	0	0
chr10:60577242-60577748	ANK3	0	2	0	0	0	0	0	0
chr10:60721177-60721411	ANK3-AS1	0	2	0	0	0	0	0	0
chr10:6114215-6114975	RBM17	0	1	0	0	0	0	0	0
chr10:6139940-6140536	NA	0	1	0	0	0	0	0	0
chr10:6148841-6148975	PFKFB3	0	0	0	0	0	0	0	1
chr10:6153797-6154252	PFKFB3	0	0	0	0	0	1	0	0
chr10:6155458-6156090	PFKFB3	1	0	0	0	0	0	0	0
chr10:6156368-6156699	PFKFB3	1	0	3	0	0	0	0	0
chr10:6156405-6156734	PFKFB3-AS1	0	0	0	0	0	0	0	2
chr10:6172926-6173413	PFKFB3	0	0	0	1	0	0	0	0
chr10:6192164-6192642	PFKFB3	0	0	0	0	0	0	0	3
chr10:61940183-62000321	ARID5B	0	0	0	1	0	0	0	0
chr10:62015881-62017111	ARID5B	0	1	0	0	0	0	0	0
chr10:6205121-6205428	PFKFB3	0	1	0	0	0	0	0	0
chr10:62065052-62065559	ARID5B	0	0	0	3	0	0	0	0
chr10:62065063-62065564	ARID5B	0	0	0	0	0	0	2	3
chr10:62092419-62093099	ARID5B	0	0	0	3	0	0	0	0
chr10:62095254-62096052	ARID5B	0	0	0	1	0	0	0	0
chr10:6211982-6212635	PFKFB3	0	1	0	0	0	0	0	0
chr10:6213623-6224213	PFKFB3	0	0	0	0	0	0	0	1
chr10:62139532-62139881	NA	0	1	0	0	0	0	0	0
chr10:6220938-6221336	PFKFB3	0	0	0	1	0	0	0	0
chr10:62388396-62399793	ENSG00000285837;ZNF365	0	0	0	1	0	0	0	0
chr10:6241611-6241873	PFKFB3	0	1	0	0	0	0	0	0
chr10:6253182-6253305	PFKFB3	0	0	0	0	0	0	0	1
chr10:6253182-6253434	PFKFB3	0	0	0	0	0	1	0	0
chr10:6272593-6273101	LINC02649	0	0	0	0	0	0	1	0
chr10:6272603-6272927	LINC02649	0	0	0	0	1	0	0	0
chr10:6272629-6272915	LINC02649	0	0	0	0	0	1	0	0
chr10:62872358-62872650	ENSG00000289487	0	0	0	0	1	0	0	0
chr10:6296039-6296927	LINC02649	0	2	0	0	0	0	0	0
chr10:63155246-63155888	NA	0	0	0	1	0	0	0	0
chr10:63179672-63180138	JMJD1C	2	0	2	0	8	2	4	0
chr10:63180127-63180721	JMJD1C	0	0	0	0	0	0	0	1
chr10:63230582-63230799	JMJD1C	0	2	0	0	0	0	0	0
chr10:6323609-6446972	ENSG00000289934-AS1;LINC02649;PRKCQ-AS1;LINC02656	0	1	0	0	0	0	0	0
chr10:63237289-63238001	JMJD1C	0	0	0	3	0	0	0	0
chr10:63249889-63250364	JMJD1C	0	0	0	0	3	0	0	0
chr10:6326546-6331834	LINC02649	0	0	0	0	3	0	0	0
chr10:63271996-63272361	JMJD1C	1	0	0	0	0	0	0	0
chr10:63278031-63278237	JMJD1C	5	3	0	4	0	0	3	0
chr10:63360105-63360903	JMJD1C	0	0	1	0	0	0	0	0
chr10:63473536-63473824	JMJD1C	0	0	0	0	0	0	1	0
chr10:63474039-63474482	JMJD1C	0	0	0	0	0	0	1	0
chr10:6397228-6397644	NA	0	0	0	1	0	0	0	0
chr10:6433502-6446972	PRKCQ-AS1	0	0	0	1	0	0	0	0
chr10:6440911-6441252	PRKCQ	0	0	0	0	1	0	0	0
chr10:6441092-6441455	PRKCQ	0	2	0	0	0	0	0	0
chr10:64412771-64413559	ENSG00000228566	0	0	0	0	1	0	0	0
chr10:64567615-64567988	ENSG00000228566	0	2	0	0	0	0	0	0
chr10:64736555-64793609	CYP2C61P-AS1	0	1	0	0	0	0	0	0
chr10:6570912-6571278	PRKCQ	0	1	0	0	0	0	0	0
chr10:67884046-67884360	NA	0	4	0	0	0	0	0	0
chr10:67887417-67906937	SIRT1	0	1	0	0	0	0	0	0
chr10:67887417-67909442	SIRT1	0	0	0	0	0	0	4	0
chr10:67888882-67908125	SIRT1	0	0	0	0	0	1	0	0
chr10:67897093-67897333	SIRT1	1	0	0	0	0	0	0	0
chr10:67902253-67902801	SIRT1	1	0	0	0	0	0	0	0
chr10:67948361-67948936	HERC4	0	2	0	0	0	0	0	0
chr10:67975224-67975459	HERC4	0	0	0	0	0	1	0	0
chr10:67989280-67992828	HERC4	0	0	0	0	0	0	1	0
chr10:67998464-67998848	HERC4	0	0	0	0	1	0	0	0
chr10:67998502-67998848	HERC4	0	0	0	0	0	1	0	0
chr10:68000136-68000482	HERC4-AS1	1	0	0	0	0	0	0	0
chr10:68019292-68020508	HERC4	0	0	0	0	0	0	1	0
chr10:68025546-68044563	HERC4	2	4	0	1	0	1	2	1
chr10:68026402-68026585	HERC4-AS1	1	0	1	0	0	0	0	0
chr10:68043509-68043832	HERC4	1	0	0	0	0	0	0	0
chr10:68057515-68057830	HERC4	0	0	0	0	0	0	4	0
chr10:68084960-68085219	NA	0	0	0	0	3	0	0	0
chr10:68174066-68174656	MYPN	0	0	0	0	0	0	3	1
chr10:68174066-68175461	MYPN	0	0	0	1	1	0	0	1
chr10:68175323-68195532	MYPN	1	0	0	0	1	0	1	2
chr10:68175323-68199575	MYPN	0	1	0	0	0	0	0	0
chr10:68338503-68341851	HNRNPH3	0	0	0	0	0	1	0	0
chr10:68341174-68341851	RUFY2-AS1;HNRNPH3	0	0	0	0	5	0	0	0
chr10:68341585-68341851	HNRNPH3;RUFY2-AS1	0	0	0	0	0	0	4	0
chr10:68346850-68347656	RUFY2	0	1	0	0	0	0	0	0
chr10:68352975-68353133	RUFY2	1	0	0	0	0	0	0	0
chr10:68357102-68357413	RUFY2	0	3	0	0	0	0	0	0
chr10:68357161-68357294	RUFY2	0	0	1	0	0	0	0	0
chr10:68391866-68392158	RUFY2-AS1	0	0	0	0	0	1	1	0
chr10:68418394-68418754	DNA2	0	0	0	0	0	0	3	0
chr10:68421661-68421961	DNA2	0	0	0	0	0	2	0	0
chr10:68434619-68435135	DNA2	0	0	0	0	0	1	0	0
chr10:68437567-68437851	DNA2	0	1	0	0	0	0	0	0
chr10:68439900-68440424	DNA2-AS1	0	0	0	0	0	1	0	0
chr10:68456121-68456544	DNA2	3	0	0	0	0	0	0	0
chr10:68456126-68456603	DNA2-AS1	0	0	1	0	0	0	0	0
chr10:68459104-68470163	DNA2	0	0	0	0	3	1	0	0
chr10:68460029-68460249	DNA2	0	0	0	0	3	0	0	0
chr10:68469063-68469544	DNA2	0	0	0	2	0	0	0	0
chr10:68487144-68516843	SLC25A16	0	0	0	0	0	0	0	1
chr10:68490067-68490429	SLC25A16	0	0	0	0	0	0	0	1
chr10:68520255-68520427	SLC25A16	0	0	0	0	0	0	4	0
chr10:68522809-68523199	SLC25A16	0	0	0	0	1	0	0	0
chr10:68524600-68525584	SLC25A16	0	0	0	1	0	0	0	0
chr10:68677869-68678470	TET1-AS1	0	1	0	0	0	0	0	0
chr10:68722455-68740661	CCAR1	0	0	0	0	0	1	0	0
chr10:68725046-68726298	CCAR1	0	0	0	0	0	0	0	1
chr10:68726000-68726278	CCAR1	0	0	0	0	0	0	0	4
chr10:68728895-68729224	CCAR1	0	0	0	0	0	0	3	0
chr10:68736876-68742569	CCAR1	0	0	2	0	0	0	0	1
chr10:68737845-68742569	CCAR1	0	0	0	0	0	0	4	0
chr10:68737845-68747566	CCAR1	0	0	0	1	0	0	0	2
chr10:68737845-68749685	CCAR1	0	0	0	1	0	0	0	0
chr10:68740629-68747566	CCAR1	0	0	0	0	1	0	0	0
chr10:68742376-68747566	CCAR1	1	0	0	0	3	0	0	0
chr10:68747161-68747566	CCAR1	0	4	2	0	0	0	0	0
chr10:68747161-68749685	CCAR1	0	0	0	0	0	0	3	0
chr10:68747374-68747566	CCAR1	0	0	0	3	0	0	0	0
chr10:68747374-68749685	CCAR1	0	0	0	0	0	0	1	0
chr10:68751281-68751445	CCAR1	0	0	4	0	0	0	0	0
chr10:68754078-68754685	CCAR1	0	0	0	0	0	0	0	1
chr10:68761571-68762036	CCAR1	0	0	2	0	0	0	0	0
chr10:68767782-68768325	CCAR1	0	0	0	0	0	0	1	0
chr10:68768573-68768831	CCAR1-AS1	0	0	0	0	0	1	0	0
chr10:68773633-68773909	CCAR1	0	0	0	0	0	1	0	0
chr10:68787927-68788328	CCAR1	0	0	0	0	0	0	2	0
chr10:68920374-68920664	DDX50	0	0	0	0	0	0	1	1
chr10:68925365-68925761	DDX50-AS1	0	0	0	0	0	1	0	0
chr10:68963291-68967203	DDX21	0	0	0	0	0	0	0	1
chr10:68975841-68976499	DDX21	2	0	0	0	0	0	0	0
chr10:68986028-68986411	NA	0	0	0	1	0	0	0	0
chr10:68999070-68999742	KIFBP-AS1	1	0	0	0	0	0	0	0
chr10:69094851-69095055	SRGN	0	0	0	0	0	0	0	2
chr10:69098847-69099427	SRGN	0	2	0	0	0	0	0	0
chr10:69150661-69150984	VPS26A	0	0	4	0	0	0	0	0
chr10:69152779-69153212	VPS26A	0	0	0	1	0	0	0	0
chr10:69152857-69153176	VPS26A	0	0	0	1	0	0	0	0
chr10:69165139-69165578	VPS26A	0	0	0	0	0	0	1	0
chr10:69192739-69193073	SUPV3L1	0	0	0	0	0	0	0	1
chr10:69361626-69361792	HK1	0	0	0	3	0	0	0	0
chr10:69381778-69382176	HK1-AS1	1	0	0	0	0	0	0	0
chr10:69382487-69386418	HK1	0	0	0	1	0	0	0	0
chr10:69392125-69392907	HK1	0	0	0	0	0	0	0	1
chr10:69392125-69398828	HK1	0	0	0	1	0	0	0	0
chr10:69452638-69453104	TSPAN15-AS1	0	3	0	0	0	0	0	0
chr10:69474598-69474794	TSPAN15	0	0	0	0	0	1	0	0
chr10:69483691-69485215	TSPAN15	0	0	0	0	0	0	0	1
chr10:69483691-69498396	TSPAN15	0	0	0	1	0	0	0	0
chr10:69489975-69490493	TSPAN15	0	0	0	0	0	0	0	1
chr10:69525184-69525536	ENSG00000287306	0	3	0	0	0	0	0	0
chr10:70064256-70065141	MACROH2A2	0	0	0	0	0	0	1	0
chr10:70152263-70153969	SAR1A	0	0	0	0	1	0	0	0
chr10:70152263-70161931	SAR1A	0	0	0	2	2	1	0	1
chr10:70339996-70340702	LRRC20	0	1	0	0	0	0	0	0
chr10:70419872-70421853	EIF4EBP2	0	3	0	0	0	0	0	0
chr10:70419914-70421966	EIF4EBP2	0	0	0	1	0	0	0	0
chr10:70503131-70503377	PALD1	1	0	0	0	0	0	0	0
chr10:70503144-70503315	PALD1	0	0	0	0	0	2	0	0
chr10:70559392-70559697	PALD1	0	1	0	0	0	0	0	0
chr10:7057154-7057704	ENSG00000287277	0	0	2	0	0	0	0	0
chr10:70598932-70600422	PALD1-AS1;PRF1	0	0	0	0	0	1	0	0
chr10:70603423-70603790	PALD1	0	0	0	0	0	1	0	0
chr10:70844473-70857690	SGPL1;ENSG00000289738	0	0	0	0	0	3	0	0
chr10:70844473-70859499	SGPL1;ENSG00000289738	1	0	0	1	0	0	0	0
chr10:7100806-7101196	ENSG00000287277	1	0	0	0	0	0	0	0
chr10:7100880-7101164	ENSG00000287277	0	0	0	0	0	0	0	6
chr10:71335352-71335645	SLC29A3	0	0	0	0	0	0	0	1
chr10:71682545-71702104	CDH23	0	0	0	1	0	0	0	0
chr10:71819031-71820335	PSAP	1	0	0	0	0	0	0	0
chr10:71819924-71820239	PSAP	0	0	0	0	0	1	0	0
chr10:71849322-71850149	PSAP	0	1	0	0	0	0	0	0
chr10:7188624-7202522	SFMBT2	0	0	0	0	1	0	0	0
chr10:7188624-7227937	SFMBT2	1	0	0	0	0	0	0	0
chr10:7220411-7276989	SFMBT2	0	0	0	0	0	1	0	0
chr10:72224039-72224502	ANAPC16	0	0	0	0	0	1	0	0
chr10:72236577-72237342	NA	0	1	0	0	0	0	0	0
chr10:72273988-72275258	DDIT4	0	0	0	1	0	0	0	0
chr10:7227855-7285954	SFMBT2	0	0	0	0	1	0	0	0
chr10:72281068-72281461	NA	0	1	0	0	0	0	0	0
chr10:72339947-72340163	DNAJB12-AS1	0	0	8	0	9	5	23	0
chr10:72347206-72347720	DNAJB12	0	0	0	0	0	0	0	1
chr10:72347271-72347675	DNAJB12	0	0	0	0	0	0	1	0
chr10:72375783-72379583	MICU1	0	1	0	0	0	0	0	0
chr10:72382442-72382687	MICU1	0	1	0	0	0	0	0	0
chr10:7243558-7285954	SFMBT2	4	3	0	0	1	1	0	0
chr10:72508155-72566794	MICU1	0	0	0	3	0	0	0	0
chr10:72551179-72566794	MICU1	0	0	0	0	1	0	3	0
chr10:72562895-72566794	MICU1	0	0	0	3	0	0	0	0
chr10:72711122-72711367	MCU	0	0	0	0	0	0	1	0
chr10:72723495-72724133	MCU	0	0	0	3	0	0	0	0
chr10:72769677-72770101	MCU	0	0	0	2	0	0	0	0
chr10:72866665-72867553	MCU	0	2	0	0	0	0	0	0
chr10:73010218-73010675	P4HA1	0	0	0	1	0	0	0	0
chr10:73014224-73047101	P4HA1	0	0	0	2	0	0	0	0
chr10:73043887-73053590	P4HA1	0	0	0	0	0	0	0	2
chr10:73048574-73048888	P4HA1	0	0	0	0	0	0	0	1
chr10:73083611-73084075	P4HA1	0	0	0	2	0	0	0	0
chr10:73129423-73129759	NUDT13-AS1	0	0	0	0	0	0	0	1
chr10:7313696-7314880	SFMBT2	0	0	0	0	0	1	0	0
chr10:73139957-73140255	ECD	0	0	0	0	0	0	0	3
chr10:73146276-73163950	ECD	0	0	0	0	1	0	0	0
chr10:73152293-73160551	ECD	0	0	0	0	0	1	0	0
chr10:73156275-73163950	ECD	0	0	0	3	0	0	0	0
chr10:73228060-73239384	DNAJC9-AS1;FAM149B1	0	0	0	1	0	0	0	0
chr10:73237883-73238092	FAM149B1;DNAJC9	0	0	0	2	0	0	0	0
chr10:73243843-73246828	DNAJC9	0	0	0	0	0	2	0	0
chr10:73248855-73250413	DNAJC9-AS1;MRPS16	2	0	0	0	0	0	0	0
chr10:73269614-73278337	CFAP70	0	0	0	1	0	0	0	0
chr10:73270835-73271263	CFAP70;DNAJC9-AS1	0	0	0	0	0	0	0	1
chr10:73285930-73286180	CFAP70	1	0	0	0	0	0	0	0
chr10:73285932-73286196	CFAP70	0	5	0	0	0	0	0	0
chr10:73343643-73344109	CFAP70	0	0	0	0	2	0	0	0
chr10:73373298-73373771	NA	0	0	0	0	1	0	0	0
chr10:73396519-73400857	ANXA7	0	0	0	0	0	2	0	0
chr10:73452051-73452428	PPP3CB	0	1	0	0	0	0	0	0
chr10:73469680-73470117	PPP3CB	0	0	0	3	0	0	0	0
chr10:73484976-73485850	PPP3CB	0	0	0	0	2	0	0	0
chr10:73487447-73487911	PPP3CB	0	0	0	0	0	0	2	0
chr10:73491328-73491774	PPP3CB	0	0	0	0	0	1	2	0
chr10:73491429-73491721	PPP3CB	0	0	0	0	0	0	0	1
chr10:73539444-73545672	USP54	0	0	0	0	0	1	0	0
chr10:73629241-73629509	NA	0	0	0	0	1	0	0	0
chr10:73671276-73671853	SYNPO2L-AS1	0	1	0	0	0	0	0	0
chr10:7367649-7381949	SFMBT2	0	3	0	0	0	0	0	0
chr10:73692043-73713332	BMS1P4-AGAP5	0	1	0	3	0	0	0	0
chr10:73699486-73700120	BMS1P4-AS1;BMS1P4-AGAP5-AS1	0	0	0	0	1	0	0	0
chr10:73704986-73721504	BMS1P4-AGAP5;BMS1P4	0	0	0	2	0	0	0	0
chr10:73719160-73721504	BMS1P4-AGAP5;BMS1P4	0	0	0	2	0	0	0	0
chr10:73739759-73740109	NA	0	0	0	0	0	1	0	0
chr10:73755048-73755260	SEC24C	0	0	0	1	0	0	0	0
chr10:73766542-73766726	SEC24C	0	0	0	1	0	0	0	0
chr10:73791177-73791831	ZSWIM8	0	0	0	7	0	0	0	0
chr10:73791331-73791831	ZSWIM8	0	0	0	0	2	0	0	0
chr10:73792533-73792750	ZSWIM8	0	0	0	0	2	0	0	0
chr10:73799929-73800194	ZSWIM8;ENSG00000272916-AS1	0	0	0	0	0	1	0	0
chr10:73803574-73804016	ENSG00000272916;NDST2	1	0	0	0	0	0	0	0
chr10:73804580-73804941	NDST2;ENSG00000272916	0	3	0	0	0	0	0	2
chr10:73806869-73807708	ENSG00000272916;NDST2	0	1	0	0	0	0	0	0
chr10:73809864-73810356	ENSG00000272916;NDST2	0	0	0	0	0	1	0	0
chr10:73813461-73814177	CAMK2G	0	2	0	0	0	0	0	0
chr10:73816909-73817007	CAMK2G	0	1	0	0	0	0	0	0
chr10:73843646-73843897	CAMK2G;ENSG00000229990-AS1	0	2	0	0	0	0	0	0
chr10:73856284-73857599	CAMK2G-AS1	0	1	0	0	0	0	0	0
chr10:74070670-74090198	VCL	0	0	0	1	0	0	0	0
chr10:74133293-74133867	AP3M1	0	0	0	0	0	1	0	0
chr10:74133460-74133785	AP3M1	0	0	0	0	0	0	2	0
chr10:74134027-74138931	AP3M1	0	0	0	1	0	0	0	0
chr10:74232271-74232752	ADK	0	0	0	0	0	1	0	0
chr10:74316438-74316872	ADK	0	0	0	2	0	0	0	0
chr10:74568391-74568912	ADK-AS1	2	0	0	0	0	0	0	0
chr10:74575405-74600493	ADK	0	0	0	0	2	0	0	0
chr10:74634483-74634668	ADK	0	0	0	0	0	0	0	1
chr10:74662512-74662937	ADK	0	0	0	0	0	0	3	0
chr10:74676591-74677134	ADK-AS1	0	0	0	0	1	0	0	0
chr10:74701903-74702217	ADK-AS1	0	2	0	0	0	0	0	0
chr10:74713515-74714037	NA	1	0	0	0	0	0	0	0
chr10:74838683-74843478	KAT6B	0	0	0	0	4	0	0	0
chr10:74842600-74843478	KAT6B	0	0	0	2	0	0	0	0
chr10:74847539-74848002	KAT6B-AS1	0	0	0	1	0	0	0	0
chr10:74858442-74858706	KAT6B	0	0	0	0	0	0	1	0
chr10:74858485-74858694	KAT6B-AS1	0	0	1	0	0	0	0	0
chr10:74858493-74858741	KAT6B	0	0	0	0	2	0	0	0
chr10:74872478-74873360	KAT6B	0	1	0	0	0	0	0	0
chr10:74952246-74952809	KAT6B-AS1	0	0	1	0	0	0	0	0
chr10:74959970-74972639	KAT6B	0	0	0	0	0	1	0	0
chr10:74969660-74972639	KAT6B	0	0	0	0	3	0	0	0
chr10:74975847-74976088	KAT6B	0	0	0	2	0	0	0	0
chr10:75016995-75017468	ENSG00000234149;KAT6B	0	0	0	0	0	0	0	1
chr10:75142701-75143016	SAMD8	0	0	0	0	0	0	0	5
chr10:75150514-75168658	SAMD8	0	0	0	0	1	0	0	0
chr10:75153561-75153820	SAMD8	0	0	0	1	0	0	0	0
chr10:75170766-75171064	SAMD8	0	0	0	0	0	1	0	0
chr10:75171438-75171744	SAMD8	0	0	0	0	0	0	8	0
chr10:75183420-75183866	NA	0	0	0	0	0	0	0	1
chr10:75190520-75190654	NA	0	0	0	0	0	0	1	0
chr10:75217946-75218137	VDAC2	0	0	0	0	0	0	2	0
chr10:7581169-7582018	ITIH5-AS1	0	0	0	0	0	1	0	0
chr10:7607789-7608330	ITIH5	0	0	0	0	2	0	0	0
chr10:77169553-77170089	KCNMA1	0	2	0	0	0	0	0	0
chr10:77594134-77595026	KCNMA1-AS1	0	2	0	0	0	0	0	0
chr10:7769216-7780307	KIN	0	0	0	1	0	0	0	1
chr10:7778838-7780307	KIN	0	0	0	0	0	0	1	0
chr10:7796121-7802854	ATP5F1C	1	0	0	0	0	0	0	0
chr10:7797047-7802854	ATP5F1C	0	6	0	10	2	6	0	1
chr10:7797116-7802414	ATP5F1C	1	0	0	0	0	0	0	0
chr10:77982154-77984298	POLR3A	1	0	0	0	0	0	0	0
chr10:78002197-78007866	POLR3A	0	0	0	4	0	0	0	2
chr10:78029274-78029475	POLR3A	0	0	0	0	0	1	0	0
chr10:78035668-78036177	RPS24	0	0	0	0	0	1	0	0
chr10:7836523-7837052	TAF3-AS1	0	0	0	0	1	0	0	0
chr10:7837574-7837760	TAF3	0	0	0	0	4	0	0	0
chr10:78525330-78528814	LINC00595;ENSG00000282863	0	0	0	0	1	0	0	0
chr10:78961254-78962886	ZMIZ1-AS1	0	1	0	0	0	2	0	0
chr10:7897931-7898270	TAF3	0	0	0	0	0	0	4	0
chr10:79272173-79273468	ZMIZ1	0	3	0	0	0	0	0	0
chr10:79293573-79296584	ZMIZ1	2	0	0	0	0	0	0	0
chr10:79306386-79307220	ZMIZ1	0	0	0	1	0	0	0	0
chr10:79349938-79350516	PPIF	0	0	0	0	3	0	0	0
chr10:79394276-79445353	ZCCHC24	0	0	0	1	0	0	0	0
chr10:79430849-79432758	ZCCHC24	0	1	0	0	0	0	0	0
chr10:79432607-79445341	ZCCHC24	0	0	0	1	0	0	0	0
chr10:79662290-79662592	ENSG00000244733;NUTM2B-AS1	1	0	0	0	0	0	0	0
chr10:79691622-79692056	NUTM2B-AS1	1	0	0	2	0	0	0	0
chr10:79755164-79755852	NUTM2B-AS1	0	0	0	0	0	1	0	0
chr10:79964145-79964547	SFTPD	0	1	0	0	0	0	0	0
chr10:80059830-80060105	TMEM254	0	1	0	0	0	0	0	0
chr10:80091941-80092237	TMEM254-AS1	0	0	0	0	0	0	2	0
chr10:80455405-80455962	TSPAN14	0	1	0	0	0	0	0	0
chr10:80456659-80457965	TSPAN14-AS1	0	0	0	1	0	0	0	0
chr10:80457009-80457207	TSPAN14	0	0	0	0	0	0	1	0
chr10:80461994-80462296	TSPAN14	0	1	0	0	0	0	0	0
chr10:80505216-80505406	TSPAN14	0	0	0	0	0	0	1	0
chr10:80528362-80528546	TSPAN14	0	0	0	0	0	0	1	0
chr10:811846-812576	LARP4B	0	0	1	0	0	0	0	0
chr10:812747-815003	LARP4B	0	0	0	5	0	0	0	0
chr10:813015-814850	LARP4B	0	0	0	0	0	0	1	0
chr10:821121-821417	LARP4B	0	0	0	0	0	0	0	1
chr10:821136-822452	LARP4B	0	0	0	0	0	0	0	1
chr10:836403-845055	LARP4B	0	0	0	0	0	1	0	0
chr10:84141462-84150880	GHITM	0	0	0	0	0	0	0	2
chr10:84152449-84153113	GHITM	0	1	0	0	0	0	0	0
chr10:842932-885760	LARP4B	0	0	1	0	0	0	1	0
chr10:84401678-84402316	CCSER2	0	2	0	0	0	0	0	0
chr10:84417771-84438707	CCSER2	0	0	0	6	0	0	0	0
chr10:84417771-84477664	CCSER2	0	0	0	0	0	0	0	1
chr10:84438282-84477664	CCSER2	0	0	0	5	0	0	0	0
chr10:84438512-84477664	CCSER2	0	0	0	2	0	0	0	0
chr10:84502647-84502941	CCSER2	0	1	0	0	0	0	0	0
chr10:84562471-84563091	NA	0	0	0	0	0	0	0	2
chr10:84570260-84570656	NA	0	0	0	2	0	0	0	0
chr10:863743-885760	LARP4B	0	0	1	2	0	0	1	0
chr10:86448297-86448745	WAPL	0	0	0	0	0	0	2	0
chr10:86451691-86452343	WAPL	0	0	0	0	1	0	0	0
chr10:86451967-86461287	WAPL	0	0	0	0	0	0	1	0
chr10:86453656-86460496	WAPL	0	0	0	0	0	0	1	0
chr10:86460399-86471103	WAPL	0	2	0	0	0	0	0	1
chr10:86466474-86466841	WAPL-AS1	0	0	0	0	0	0	0	1
chr10:86467279-86473973	WAPL	2	0	0	0	0	0	0	0
chr10:86489024-86489673	WAPL	0	0	0	0	0	0	0	1
chr10:86777308-86777444	BMPR1A	0	0	1	0	0	0	0	0
chr10:86788873-86789432	BMPR1A	2	0	0	0	0	0	0	2
chr10:86875867-86900126	BMPR1A	0	0	0	1	0	0	0	0
chr10:86889952-86892917	BMPR1A	0	0	1	0	0	0	0	0
chr10:86915248-86915471	BMPR1A	0	1	0	0	0	0	0	0
chr10:86925972-86926261	BMPR1A-AS1	0	0	0	0	0	0	3	0
chr10:87044051-87044602	NA	0	0	0	0	2	0	0	0
chr10:87044173-87044606	NA	0	0	0	0	2	0	0	0
chr10:87048561-87048970	NA	0	2	0	0	0	0	0	0
chr10:87049401-87051870	GLUD1	0	2	0	1	0	0	0	0
chr10:87051583-87060241	GLUD1	1	0	0	3	0	0	0	0
chr10:87051583-87062835	GLUD1	0	1	0	0	0	0	0	0
chr10:87051662-87057729	GLUD1	0	0	2	0	0	0	0	0
chr10:87053342-87062835	GLUD1	0	0	0	0	0	0	0	2
chr10:87053342-87076656	GLUD1	0	0	0	0	0	0	0	1
chr10:87056039-87056403	GLUD1	0	1	0	0	0	0	0	1
chr10:87056091-87056377	GLUD1	0	0	0	2	0	0	0	0
chr10:87057691-87062835	GLUD1	0	0	0	0	0	1	0	0
chr10:87057691-87076656	GLUD1	0	0	0	0	0	0	0	1
chr10:87057759-87074614	GLUD1	0	1	0	0	0	0	0	0
chr10:87058275-87058631	GLUD1	0	2	0	0	0	0	0	0
chr10:87058308-87058619	GLUD1	0	0	0	2	0	0	0	0
chr10:87059150-87062835	GLUD1	0	3	0	3	0	0	0	0
chr10:87061030-87094346	GLUD1	1	0	0	0	0	0	0	0
chr10:87066155-87068157	GLUD1	0	0	0	0	0	1	0	0
chr10:87072037-87072401	GLUD1	2	0	0	0	0	0	0	0
chr10:87109522-87111409	SHLD2	0	0	0	0	0	0	1	0
chr10:87109569-87110011	SHLD2	0	0	0	0	0	3	5	3
chr10:87110515-87110781	SHLD2	0	0	0	0	0	0	6	0
chr10:87110541-87110781	SHLD2	2	0	0	0	0	0	0	0
chr10:87110541-87110899	SHLD2	0	0	4	0	0	4	0	1
chr10:87111745-87111949	SHLD2	2	0	0	0	0	0	0	0
chr10:87148687-87148901	SHLD2	0	0	0	2	0	0	0	0
chr10:87149496-87149938	SHLD2	1	0	0	0	0	0	0	0
chr10:87262104-87262419	NUTM2A-AS1	0	2	0	0	0	0	0	0
chr10:87316050-87316766	NUTM2A-AS1	0	0	0	0	1	0	0	0
chr10:87823767-87824619	ATAD1-AS1;CFL1P1	0	0	0	1	0	0	0	0
chr10:87864454-87933251	PTEN	0	0	2	0	0	0	0	0
chr10:87864454-87952259	PTEN	0	0	0	1	0	0	0	0
chr10:87864454-87961118	PTEN	0	0	0	1	0	0	0	0
chr10:87890830-87891695	PTEN-AS1	0	0	0	2	0	0	0	0
chr10:87925513-87952259	PTEN	0	0	0	0	0	0	0	2
chr10:87939541-87940224	PTEN	0	2	0	0	0	0	0	0
chr10:87940057-87940270	PTEN	0	0	0	2	0	0	0	0
chr10:87950147-87950851	PTEN	0	0	1	2	5	0	0	0
chr10:87950164-87950825	PTEN	0	0	0	0	0	3	0	0
chr10:88893871-88908777	STAMBPL1	0	0	0	0	0	0	0	1
chr10:89720996-89722390	KIF20B	0	0	1	0	0	0	0	0
chr10:89721593-89721952	KIF20B-AS1	0	0	0	1	0	0	0	0
chr10:90894827-90905447	RPP30	0	0	0	0	0	0	1	0
chr10:91264583-91264968	PCGF5	0	2	0	0	0	0	0	0
chr10:913508-913956	LARP4B	0	0	0	0	0	0	0	1
chr10:91811204-91811754	TNKS2	0	0	0	0	0	0	1	0
chr10:91811209-91811573	TNKS2	0	0	0	0	0	0	0	1
chr10:91811222-91811590	TNKS2	0	0	0	0	0	0	0	2
chr10:91855614-91862982	TNKS2	0	0	3	0	0	0	0	0
chr10:91922666-91923267	NA	0	1	0	0	0	0	0	0
chr10:91939952-91953873	BTAF1	0	0	0	1	0	0	0	0
chr10:91946141-91946930	BTAF1-AS1	0	0	0	0	0	0	3	0
chr10:91948631-91949018	BTAF1-AS1	0	0	0	0	0	0	0	1
chr10:91951403-91956657	BTAF1	0	0	0	2	0	0	0	0
chr10:91978818-91979203	BTAF1	0	0	0	1	0	0	0	0
chr10:91994535-91997751	BTAF1	0	0	0	0	0	1	0	0
chr10:91994535-92008275	BTAF1	1	2	0	5	7	4	0	4
chr10:91994597-92008275	BTAF1	0	0	0	0	0	1	0	0
chr10:91996369-91997751	BTAF1	2	0	0	0	0	0	0	0
chr10:91996369-92008275	BTAF1	0	0	0	0	0	0	0	1
chr10:91998997-91999428	BTAF1	0	0	0	0	0	1	0	0
chr10:92023437-92023878	BTAF1	0	0	0	0	0	2	0	0
chr10:92034809-92035316	NA	0	0	0	0	0	0	1	0
chr10:92080199-92080659	CPEB3	0	1	0	0	0	0	0	0
chr10:92450578-92451420	NA	0	0	0	1	0	0	0	0
chr10:92473219-92473752	IDE	0	0	0	2	0	0	3	0
chr10:92499592-92500183	IDE	0	1	0	0	0	0	0	0
chr10:92547351-92548116	IDE	0	0	0	0	1	0	0	0
chr10:92606322-92609137	KIF11	0	3	0	0	0	0	0	0
chr10:92613863-92614215	KIF11	0	0	0	0	0	2	0	0
chr10:92621385-92630364	KIF11	0	0	0	1	0	0	0	0
chr10:92621385-92633795	KIF11	0	0	0	0	0	0	0	2
chr10:92630176-92637545	KIF11	0	0	0	0	0	1	0	2
chr10:92632486-92637309	KIF11	0	0	0	1	0	0	0	0
chr10:92870966-92871513	EXOC6	0	0	0	0	0	0	0	1
chr10:92893349-92920050	EXOC6	0	0	0	1	0	0	0	0
chr10:92906340-92920050	EXOC6	0	0	0	0	0	1	0	0
chr10:93363961-93369776	MYOF	0	0	0	0	0	0	0	1
chr10:93363961-93381396	MYOF	2	0	0	0	0	0	0	0
chr10:93394762-93395227	MYOF	1	0	0	0	0	0	0	0
chr10:93398601-93399139	MYOF	0	0	0	0	0	0	0	1
chr10:93470201-93470481	MYOF	0	0	0	0	0	0	0	1
chr10:93500040-93503388	CEP55	0	0	0	2	0	0	0	0
chr10:93500040-93507056	CEP55	0	0	0	0	0	0	0	1
chr10:93684056-93687449	FRA10AC1	0	1	0	0	0	0	0	0
chr10:93958751-93959022	PIPSL	0	0	0	2	0	0	0	0
chr10:93960917-93961384	PIPSL	0	0	0	1	0	0	0	0
chr10:93975284-93975769	NA	0	3	0	0	0	0	0	0
chr10:94329394-94329829	PLCE1	0	1	0	0	0	0	0	0
chr10:94334634-94341745	NOC3L	0	0	0	1	0	0	0	0
chr10:94337899-94338611	NOC3L	0	0	0	2	0	0	0	0
chr10:94356535-94358215	NOC3L	0	2	0	1	1	0	1	1
chr10:94555229-94555771	HELLS	0	0	2	0	1	0	0	0
chr10:94558643-94559082	HELLS	0	2	0	0	0	0	0	0
chr10:94589105-94589712	HELLS;ENSG00000244332	0	0	4	0	0	0	0	0
chr10:95637093-95643206	ALDH18A1	0	0	0	0	0	2	0	0
chr10:95637093-95653405	ALDH18A1	1	0	0	0	0	0	1	0
chr10:96137175-96137568	ZNF518A	0	0	0	0	0	1	0	0
chr10:96373549-96373966	TLL2	0	0	0	1	0	0	0	0
chr10:96373596-96373854	TLL2	0	0	0	2	0	0	0	0
chr10:96544115-96562084	TM9SF3	0	0	0	2	0	0	0	0
chr10:96547955-96576744	TM9SF3	1	0	0	0	0	0	0	0
chr10:96616639-96628493	PIK3AP1	0	0	0	0	0	0	0	1
chr10:96620352-96628493	PIK3AP1	0	2	0	0	0	0	0	0
chr10:96623472-96645662	PIK3AP1	0	2	0	4	2	0	0	0
chr10:96624820-96625875	PIK3AP1-AS1	0	0	0	1	0	0	0	0
chr10:96626708-96645662	PIK3AP1	0	4	0	0	0	0	0	0
chr10:96645473-96651651	PIK3AP1	0	0	0	0	0	1	0	0
chr10:96645473-96656934	PIK3AP1	2	0	0	1	0	0	0	1
chr10:96648659-96656934	PIK3AP1	0	0	0	1	0	0	0	0
chr10:96651248-96656934	PIK3AP1	0	2	0	19	5	1	1	3
chr10:96651643-96652604	PIK3AP1	0	2	0	0	0	0	0	0
chr10:96651799-96653139	PIK3AP1-AS1	0	0	0	0	0	0	2	0
chr10:96699059-96709983	PIK3AP1	0	0	0	1	0	0	0	0
chr10:96901470-96902005	LCOR	1	0	0	0	0	0	0	0
chr10:96915483-96916009	LCOR	0	0	1	0	0	0	0	0
chr10:96949008-96952196	LCOR	0	0	0	0	2	0	0	0
chr10:96986038-96986544	LCOR	0	1	0	0	0	0	0	0
chr10:97239395-97239838	ARHGAP19-SLIT1;ARHGAP19	2	0	0	0	7	0	0	1
chr10:97239423-97239826	ARHGAP19;ARHGAP19-SLIT1	0	0	0	0	0	0	1	0
chr10:97256318-97264906	ARHGAP19-SLIT1;ARHGAP19	0	0	0	1	0	0	0	0
chr10:97288034-97289364	ARHGAP19-SLIT1-AS1;ARHGAP19-AS1	0	0	0	0	0	0	2	0
chr10:97288553-97288885	ARHGAP19-SLIT1;ARHGAP19	0	0	4	0	0	0	0	0
chr10:97288553-97288895	ARHGAP19-SLIT1;ARHGAP19	0	0	0	0	0	1	0	0
chr10:97347635-97348086	NA	0	1	0	0	0	0	0	0
chr10:97385895-97390844	RRP12	0	0	0	2	0	0	0	0
chr10:97385944-97390766	RRP12	0	3	0	0	0	0	0	0
chr10:97423820-97424545	RRP12	0	0	0	0	0	0	0	2
chr10:97446184-97451814	ZDHHC16	0	2	0	0	0	0	0	0
chr10:97446837-97447809	ZDHHC16	0	0	0	0	0	0	2	0
chr10:97476683-97478389	MMS19	0	0	0	0	0	1	0	0
chr10:97476683-97481042	MMS19	0	0	0	3	0	0	0	0
chr10:97492402-97493130	MMS19	0	0	0	1	0	0	0	0
chr10:97657474-97657954	PI4K2A;ENSG00000249967	0	0	0	0	0	0	1	0
chr10:97738121-97738424	ZFYVE27	0	0	0	0	3	0	0	0
chr10:97798801-97799108	NA	0	0	0	0	0	1	0	0
chr10:98156093-98163397	R3HCC1L	1	0	0	0	0	0	0	0
chr10:98166078-98166710	R3HCC1L	0	0	0	0	0	0	0	1
chr10:98171929-98172271	R3HCC1L	0	0	0	1	0	0	0	0
chr10:98419242-98419497	HPS1;ENSG00000289758	0	1	0	0	0	0	0	0
chr10:98429459-98431291	HPS1;ENSG00000289758	0	0	0	0	0	0	0	1
chr10:98442977-98443761	ENSG00000289758-AS1;HPS1-AS1	0	0	0	0	0	0	1	0
chr10:992489-999095	GTPBP4	0	0	0	0	0	1	3	0
chr10:99402084-99403689	GOT1	2	0	0	0	0	0	0	0
chr10:995929-1005907	GTPBP4	0	0	0	0	0	1	0	0
chr10:995929-1007128	GTPBP4	1	0	0	0	0	0	0	0
chr10:99611486-99612542	SLC25A28	0	0	0	2	0	0	0	0
chr10:99664727-99664962	ENTPD7;ENSG00000285932-AS1	0	0	0	0	1	0	0	0
chr10:99701525-99701848	ENTPD7;ENSG00000285932	1	5	0	0	1	0	0	0
chr10:99736246-99744072	CUTC	0	0	0	0	0	1	0	2
chr10:99794819-99795142	ABCC2	0	0	0	0	0	2	0	0
chr10:999332-999727	GTPBP4	0	0	1	0	0	0	0	0
chr11:10094266-10094629	SBF2-AS1	2	0	0	0	0	0	0	0
chr11:102319947-102321437	ENSG00000288528;BIRC3	1	0	0	0	0	0	0	0
chr11:102350844-102378042	BIRC2	0	1	0	0	0	0	0	0
chr11:102401539-102402206	TMEM123	0	0	0	0	0	0	1	0
chr11:102599924-102600436	MMP20	0	3	0	0	0	0	0	0
chr11:102624715-102625166	ENSG00000256916;MMP20	0	3	0	0	0	0	0	0
chr11:103054467-103055322	DCUN1D5;ENSG00000260966	0	1	0	0	0	0	0	0
chr11:103073945-103074613	DCUN1D5	0	0	0	0	0	1	0	0
chr11:103303093-103316620	DYNC2H1	0	3	0	0	2	0	0	0
chr11:103311878-103323990	DYNC2H1	0	0	1	0	0	0	0	0
chr11:103375200-103375766	DYNC2H1	0	1	0	0	0	0	0	0
chr11:10386923-10387365	AMPD3	0	0	0	0	0	0	0	1
chr11:10493349-10504659	AMPD3	1	0	0	0	0	0	0	0
chr11:104954834-104955001	CASP4	0	0	0	0	0	2	0	0
chr11:10538339-10539098	RNF141	0	3	0	0	0	0	0	0
chr11:105942553-105975301	GRIA4-AS1	0	0	0	0	1	0	0	0
chr11:106097681-106098195	AASDHPPT;ENSG00000254433	0	2	0	0	0	0	0	0
chr11:106927365-106927598	GUCY1A2	0	0	6	0	0	0	0	0
chr11:107300669-107305395	NA	0	0	0	0	0	0	0	1
chr11:107305306-107311232	NA	0	0	1	0	0	0	0	0
chr11:107390074-107418287	CWF19L2	3	1	2	2	2	2	0	2
chr11:10751347-10763467	CTR9	0	0	0	1	0	0	0	0
chr11:107798077-107799121	SLC35F2	0	1	0	0	0	0	0	0
chr11:107803001-107806876	SLC35F2	0	0	0	0	0	2	0	0
chr11:107803001-107815965	SLC35F2	0	1	0	0	1	1	0	0
chr11:107813372-107813875	SLC35F2-AS1	0	2	0	0	0	0	0	0
chr11:107839451-107839755	SLC35F2	0	0	2	0	0	0	0	0
chr11:10797685-10799681	EIF4G2;CTR9-AS1	0	0	2	0	0	0	0	0
chr11:10797814-10800335	CTR9-AS1;EIF4G2	0	0	0	3	0	0	0	0
chr11:10800731-10802209	EIF4G2	1	0	0	0	0	0	0	0
chr11:10802049-10803590	EIF4G2	0	0	0	0	0	0	0	1
chr11:10806085-10806819	EIF4G2	0	0	0	1	0	0	0	0
chr11:108071426-108071709	CUL5	0	0	0	0	0	0	2	0
chr11:108127886-108135242	ACAT1	0	0	1	0	0	0	0	0
chr11:108133820-108140215	ACAT1	0	0	0	2	0	0	0	0
chr11:108137909-108138424	ACAT1-AS1	0	0	0	0	0	0	2	0
chr11:108139281-108139706	ACAT1	0	1	0	0	0	0	0	0
chr11:108139487-108139787	ACAT1	0	1	0	0	0	0	0	0
chr11:108183112-108183557	NPAT	0	1	0	0	0	0	0	0
chr11:10823104-10834988	ZBED5	0	0	0	1	0	0	0	0
chr11:108268410-108272852	ATM	0	2	0	0	0	0	0	0
chr11:10829939-10830461	ZBED5	0	0	0	2	0	0	0	0
chr11:108319954-108326225	ATM;C11orf65-AS1	0	0	0	0	0	0	0	1
chr11:108329021-108332037	C11orf65-AS1;ATM	0	0	0	0	2	0	0	0
chr11:10853267-10853706	ZBED5	0	0	0	0	0	1	0	0
chr11:108715879-108719885	DDX10	0	0	0	2	0	0	0	0
chr11:108715879-108723462	DDX10	1	1	0	0	0	0	4	0
chr11:108715879-108768001	DDX10	0	1	0	0	0	0	0	0
chr11:108717561-108717869	DDX10-AS1	0	0	0	0	0	0	0	2
chr11:108722997-108723462	DDX10	0	0	0	0	0	3	0	0
chr11:108767937-108852209	DDX10	0	0	0	0	0	1	0	0
chr11:10878691-10879275	ZBED5	0	0	0	1	0	0	0	0
chr11:108941919-108942561	NA	2	0	0	0	0	0	0	0
chr11:109017384-109017754	ENSG00000255528	0	0	0	0	0	1	0	0
chr11:109084398-109084754	NA	0	1	0	0	0	0	0	0
chr11:109248404-109325436	SNORD39	0	1	0	0	0	0	0	0
chr11:110246194-110246526	RDX	0	3	0	2	2	0	0	0
chr11:110281564-110281901	RDX	0	0	0	0	0	0	2	0
chr11:110356125-110356703	LINC02732	0	1	0	0	0	0	0	0
chr11:111716013-111716306	SIK2	0	2	0	0	0	0	0	0
chr11:111793278-111793519	ALG9;ENSG00000258529	0	0	0	0	0	0	3	0
chr11:111809643-111853736	ENSG00000258529;ALG9	0	0	0	0	0	1	0	0
chr11:111836165-111840809	ENSG00000258529;ALG9	0	0	0	0	1	0	0	3
chr11:111836165-111844723	ENSG00000258529;ALG9	0	0	0	0	8	0	0	0
chr11:111837468-111840809	ENSG00000258529;ALG9	0	0	0	0	2	0	0	0
chr11:111844601-111865251	ENSG00000258529;ALG9	0	0	0	1	0	0	0	0
chr11:111857148-111858126	ALG9;ENSG00000258529	0	0	0	0	0	0	1	0
chr11:111974023-111985321	DIXDC1	0	1	0	0	0	0	0	0
chr11:111989005-111996146	DIXDC1	0	0	0	0	0	0	0	1
chr11:111989495-111989915	DIXDC1	1	0	0	0	0	0	0	0
chr11:111989523-111989781	DIXDC1	0	0	0	0	0	0	1	0
chr11:112015121-112015543	DIXDC1	0	1	0	0	0	0	0	0
chr11:112016748-112019070	DIXDC1	1	0	0	0	0	0	0	0
chr11:112028842-112037443	DLAT	0	0	0	0	0	1	0	0
chr11:112033404-112061174	DLAT	0	0	0	1	0	0	0	0
chr11:112037273-112043533	DLAT	0	0	0	0	0	0	0	2
chr11:112044336-112044889	DLAT-AS1	0	0	0	1	0	0	0	0
chr11:112053751-112054060	DLAT	0	1	0	0	0	0	0	0
chr11:112074887-112082510	NKAPD1	0	0	0	1	0	0	0	0
chr11:112127623-112128036	ENSG00000255292	1	0	0	0	0	0	0	0
chr11:11268697-11269054	NA	1	0	0	0	0	0	0	0
chr11:113181418-113181829	NCAM1	0	3	0	0	0	0	0	0
chr11:11327086-11341004	GALNT18	0	0	0	1	5	0	0	3
chr11:11352720-11353287	ENSG00000255351;GALNT18	1	0	0	0	0	0	0	0
chr11:113677812-113678683	NA	0	0	0	1	0	0	0	0
chr11:113688831-113689250	TMPRSS5	0	3	0	0	0	0	0	0
chr11:113735301-113735814	ZW10	0	0	0	0	0	0	0	2
chr11:113744433-113744639	ZW10-AS1	2	0	0	0	0	0	0	0
chr11:113753684-113754245	ZW10	0	1	0	0	0	0	0	2
chr11:113812276-113829345	USP28	0	0	0	1	0	0	0	0
chr11:11432621-11476452	GALNT18	0	0	1	0	0	0	0	0
chr11:11432621-11479840	GALNT18	0	0	0	0	0	1	0	0
chr11:114400707-114407664	RBM7;ENSG00000255663	0	0	0	2	0	0	0	0
chr11:114440029-114440896	ENSG00000255663;REXO2	0	1	0	0	0	0	0	0
chr11:11579011-11579719	GALNT18	0	2	0	0	0	0	0	0
chr11:116778567-116778672	ZPR1	0	0	0	1	0	0	0	0
chr11:116779772-116787059	ZPR1	0	1	0	0	0	0	0	0
chr11:116859265-116861383	SIK3	0	0	0	0	0	0	0	1
chr11:116861274-116862327	SIK3	0	0	0	0	0	0	0	2
chr11:116863668-116873636	SIK3	3	4	0	0	0	0	0	2
chr11:116917086-116917612	SIK3-AS1	0	0	4	0	0	0	0	0
chr11:116922055-116922377	SIK3	0	2	0	0	0	0	0	0
chr11:116923214-116924033	SIK3	0	0	0	0	0	1	0	0
chr11:116945734-116946247	SIK3-AS1	0	0	0	1	0	0	0	0
chr11:116983781-116984305	SIK3	0	2	0	0	0	0	0	0
chr11:117015823-117016112	SIK3-AS1	0	0	0	0	0	0	2	0
chr11:117015883-117016085	SIK3	0	0	0	0	3	0	2	0
chr11:117038605-117038836	SIK3	1	0	0	0	0	0	0	0
chr11:117096355-117096949	SIK3	0	1	0	0	0	0	0	0
chr11:117144650-117145066	PAFAH1B2	0	1	0	0	0	0	0	0
chr11:117146345-117146742	PAFAH1B2	0	0	0	0	0	0	0	2
chr11:117146363-117146724	PAFAH1B2	0	0	0	0	2	0	0	0
chr11:117213448-117213839	PCSK7	0	0	0	4	0	0	0	0
chr11:117223716-117224077	PCSK7	0	0	0	3	0	0	0	0
chr11:117260920-117261299	RNF214	0	0	0	0	1	0	0	0
chr11:117279908-117280259	RNF214	0	0	0	0	0	0	5	0
chr11:117328383-117328765	CEP164	0	1	0	0	0	0	0	0
chr11:117347601-117348083	CEP164-AS1	0	1	0	0	0	0	0	0
chr11:117355388-117356262	CEP164	0	0	0	0	0	0	2	0
chr11:117390155-117390367	CEP164	0	0	0	0	0	4	0	0
chr11:117392553-117395003	CEP164	0	0	0	0	0	0	1	0
chr11:118337634-118338250	NA	0	0	3	0	0	0	0	0
chr11:118376574-118382776	UBE4A	0	0	0	5	0	0	0	0
chr11:118475654-118475951	KMT2A;ENSG00000285827	0	1	0	0	0	0	0	0
chr11:118494288-118499420	KMT2A	0	0	0	0	1	0	0	0
chr11:118498596-118499039	KMT2A	0	3	0	0	0	0	0	0
chr11:118513905-118514454	KMT2A-AS1;TTC36-AS1	0	1	0	0	0	0	0	0
chr11:118536447-118536993	TMEM25	0	0	0	0	0	0	0	1
chr11:118537385-118537666	TMEM25	0	1	0	0	0	0	0	0
chr11:118538464-118538644	TMEM25	0	0	0	0	2	0	0	0
chr11:118542176-118542522	TMEM25	0	0	0	0	1	0	0	0
chr11:118543120-118543471	TMEM25	0	0	0	0	0	0	2	0
chr11:118545793-118559864	IFT46	0	0	0	0	0	0	0	1
chr11:118554459-118559864	IFT46	0	1	0	0	0	0	0	0
chr11:118583179-118584644	ARCN1	2	0	0	0	0	0	0	0
chr11:118584011-118584451	ARCN1	0	0	0	2	0	0	0	0
chr11:118590341-118590506	ARCN1	0	0	3	0	0	0	0	0
chr11:118754705-118758902	DDX6	2	0	0	0	0	0	0	0
chr11:118758864-118765253	DDX6	1	0	0	0	0	0	0	0
chr11:118766071-118766259	DDX6	0	0	0	0	0	0	0	1
chr11:118770327-118770696	DDX6	0	0	0	0	3	0	0	0
chr11:118779632-118786518	DDX6	0	0	0	0	0	1	0	3
chr11:118779668-118786319	DDX6	0	1	0	0	0	0	0	0
chr11:118779977-118780528	DDX6	0	0	0	0	4	0	0	0
chr11:118780167-118780552	DDX6-AS1	0	0	0	0	0	0	0	2
chr11:118781121-118786518	DDX6	0	0	0	0	0	2	0	0
chr11:118782152-118782754	DDX6	0	0	1	0	0	0	0	0
chr11:118784602-118784736	DDX6-AS1	0	1	0	0	0	0	0	0
chr11:118786052-118786518	DDX6	1	1	0	2	2	0	5	1
chr11:118861940-118862127	NA	0	0	1	0	0	0	0	0
chr11:118899407-118900159	BCL9L	0	0	0	0	1	0	0	0
chr11:118900097-118900233	BCL9L	0	0	0	0	0	0	0	2
chr11:118992493-118992843	NA	0	0	0	0	1	0	0	0
chr11:119000716-119001432	CENATAC	0	0	0	1	0	0	0	0
chr11:119004748-119005069	CENATAC	0	0	0	0	0	1	0	0
chr11:119004966-119006027	CENATAC-AS1	0	1	0	0	0	0	0	0
chr11:119009343-119009926	CENATAC	0	0	0	0	0	0	3	0
chr11:119013762-119014322	CENATAC	0	0	1	0	0	0	0	0
chr11:119015841-119018044	RPS25	0	0	0	0	0	0	1	0
chr11:119016370-119016721	RPS25	0	0	3	0	0	0	0	0
chr11:119017504-119018338	RPS25	0	0	0	0	0	0	2	0
chr11:119044992-119046733	HYOU1	0	0	0	1	0	0	0	0
chr11:119046819-119047725	HYOU1-AS1	0	0	1	0	0	0	0	0
chr11:119046878-119047291	HYOU1	0	0	0	0	0	0	0	1
chr11:119070234-119079300	VPS11	0	0	0	0	0	0	0	1
chr11:119074523-119074830	VPS11	0	0	0	0	0	3	0	0
chr11:119077017-119078250	VPS11	0	0	0	0	0	0	0	1
chr11:119088255-119090394	HMBS	0	0	0	0	0	0	0	2
chr11:119088255-119093021	HMBS	0	1	0	0	0	0	0	0
chr11:119089762-119090514	HMBS	0	2	0	0	0	0	0	0
chr11:119096683-119097080	DPAGT1	0	0	0	1	0	0	0	0
chr11:119112821-119114142	C2CD2L	0	0	0	0	0	0	1	0
chr11:119131535-119133219	HINFP	0	0	1	8	0	1	0	1
chr11:119175036-119175274	NLRX1	0	0	1	0	0	0	0	0
chr11:119211259-119211630	CBL	0	0	3	0	0	0	0	0
chr11:119271735-119278713	CBL	0	0	0	1	0	0	0	0
chr11:119273868-119276134	CBL	0	0	0	5	0	0	0	0
chr11:119281590-119282061	CBL	2	0	0	0	0	0	0	0
chr11:119284969-119285566	CBL	3	11	15	13	9	1	7	5
chr11:119284978-119285260	CBL	0	3	0	0	0	0	0	0
chr11:119296918-119299587	CBL	1	0	0	0	0	0	0	0
chr11:119303131-119303593	CBL	0	0	0	4	0	0	0	0
chr11:119309770-119311921	MCAM;CBL-AS1	0	1	0	0	0	0	0	0
chr11:119664485-119664601	NECTIN1	0	0	4	0	0	0	0	0
chr11:120351441-120351725	ARHGEF12	2	0	0	0	0	0	0	0
chr11:120367895-120368159	ARHGEF12-AS1	0	0	6	0	0	0	0	0
chr11:120398051-120398677	ARHGEF12	0	1	0	0	0	0	0	0
chr11:120406118-120407823	ARHGEF12	0	3	0	0	0	0	0	0
chr11:120418920-120419371	ARHGEF12	1	0	0	0	0	0	0	0
chr11:120458843-120459391	ARHGEF12	0	1	0	0	0	0	0	0
chr11:120473050-120477526	ARHGEF12	0	0	2	0	1	0	0	0
chr11:120474560-120477526	ARHGEF12	0	3	3	5	6	0	0	0
chr11:120475340-120477526	ARHGEF12	0	0	2	0	0	0	0	0
chr11:121036505-121060085	TBCEL-TECTA;TBCEL	0	0	0	2	0	0	0	0
chr11:121045674-121053732	TBCEL;TBCEL-TECTA	0	0	0	0	0	0	0	1
chr11:121045674-121055308	TBCEL;TBCEL-TECTA	0	1	0	0	0	0	0	0
chr11:121045674-121060085	TBCEL;TBCEL-TECTA	0	0	1	0	0	0	0	0
chr11:121137421-121138022	TECTA	0	0	0	1	0	0	0	0
chr11:121296180-121296540	SC5D	1	0	0	0	0	0	0	0
chr11:12223950-12224291	MICAL2	0	0	1	0	0	0	0	0
chr11:122784060-122784411	ENSG00000285909;UBASH3B	0	0	0	0	0	0	2	0
chr11:123057688-123058719	HSPA8	0	0	0	0	0	0	3	0
chr11:123057846-123058755	HSPA8	0	1	0	11	9	0	0	6
chr11:123057883-123059520	HSPA8	0	0	0	0	0	1	0	0
chr11:123058287-123059602	HSPA8	0	0	0	1	0	0	0	0
chr11:123058411-123059261	HSPA8	0	0	0	0	0	0	5	0
chr11:123058657-123060134	HSPA8	0	0	0	0	0	0	2	0
chr11:123059059-123059953	HSPA8	0	0	1	0	0	0	0	0
chr11:123068081-123068352	ENSG00000288061	0	0	1	0	0	0	0	0
chr11:123075620-123075941	CLMP;ENSG00000288061	0	2	0	0	0	0	0	0
chr11:123075653-123075892	CLMP;ENSG00000288061	0	2	0	0	0	0	0	0
chr11:123445708-123446256	GRAMD1B	0	0	0	0	0	0	2	0
chr11:123490400-123490907	GRAMD1B	0	0	0	1	0	0	0	0
chr11:123505729-123506039	GRAMD1B-AS1	0	1	0	0	0	0	0	0
chr11:123522438-123523218	GRAMD1B	0	2	0	0	0	0	0	0
chr11:123538907-123539327	GRAMD1B	0	0	1	0	0	0	0	0
chr11:123539100-123539310	GRAMD1B-AS1	0	0	1	0	0	0	0	0
chr11:123562919-123563247	GRAMD1B-AS1	0	0	0	3	0	0	0	0
chr11:123567090-123567461	GRAMD1B	0	0	0	0	0	1	0	0
chr11:124117367-124119089	VWA5A	1	0	0	0	0	0	0	0
chr11:124636993-124639841	SIAE	0	0	0	0	4	0	0	0
chr11:124647365-124648175	SIAE	0	0	0	0	0	0	1	0
chr11:124781919-124782203	MSANTD2	0	1	0	0	0	0	0	0
chr11:124878691-124879538	ROBO3	0	0	0	1	0	0	0	0
chr11:125086818-125087294	SLC37A2	0	0	0	0	0	0	0	1
chr11:125602303-125604247	STT3A	0	0	0	0	1	0	0	0
chr11:125605629-125608289	STT3A	0	0	0	1	1	0	0	0
chr11:125608615-125609345	STT3A-AS1	1	0	0	0	0	0	0	0
chr11:125610214-125610766	STT3A	0	3	0	0	0	0	0	0
chr11:125673336-125674013	CHEK1;ACRV1	0	0	0	0	0	0	0	2
chr11:125676338-125676682	ACRV1	0	0	0	2	0	0	0	0
chr11:125970792-125971168	CDON-AS1	0	0	0	1	0	0	0	0
chr11:126156730-126157300	NA	0	2	0	0	0	0	0	0
chr11:126272969-126273454	FOXRED1	0	0	0	3	0	0	0	0
chr11:126300856-126301125	TIRAP-AS1	0	2	0	0	0	0	0	0
chr11:126305632-126306049	DCPS	0	0	0	0	0	0	0	1
chr11:126305670-126306112	DCPS-AS1	0	0	0	0	3	0	0	0
chr11:126314230-126314697	DCPS	2	0	0	0	0	0	0	0
chr11:126315366-126315871	DCPS	0	0	0	0	0	0	2	0
chr11:126335201-126335731	DCPS	0	0	0	1	0	0	0	0
chr11:126406096-126409411	ST3GAL4	0	0	0	1	0	0	0	0
chr11:126428864-126429502	ST3GAL4;KIRREL3	0	0	0	0	1	0	0	0
chr11:12709236-12710235	TEAD1	1	0	0	0	0	0	0	0
chr11:127940965-127941309	DNAJB6P1	0	0	1	0	0	0	0	0
chr11:128458570-128458991	ETS1	0	4	0	0	0	0	0	0
chr11:128480191-128486146	ETS1	0	1	0	0	0	0	0	0
chr11:128484823-128490576	ETS1	1	4	0	0	0	0	1	1
chr11:1286002-1295794	TOLLIP	0	2	0	5	0	1	0	0
chr11:12870091-12870648	TEAD1	0	0	0	0	5	0	0	0
chr11:128758086-128810820	FLI1	1	0	0	0	0	0	0	0
chr11:128758115-128768272	FLI1	0	0	3	3	0	0	0	0
chr11:128758115-128772985	FLI1	0	0	3	6	0	0	3	1
chr11:12879623-12902113	TEAD1	0	0	0	3	0	0	0	0
chr11:128870809-128871740	NA	0	0	0	2	0	0	0	0
chr11:129221204-129221659	ARHGAP32	0	2	0	0	0	0	0	0
chr11:129238670-129239098	ARHGAP32	0	0	1	0	0	0	0	0
chr11:1298533-1299621	TOLLIP	0	0	0	0	0	0	1	0
chr11:129957746-129961082	PRDM10	0	0	0	2	0	0	0	0
chr11:129994452-129994707	PRDM10/PRDM10-AS1	1	3	0	0	0	0	0	0
chr11:130072762-130073571	APLP2	0	0	0	0	0	0	0	1
chr11:130105300-130105813	APLP2	0	1	0	0	0	0	0	0
chr11:130109429-130122513	APLP2	0	0	0	0	0	1	0	0
chr11:130117483-130118023	APLP2	0	1	0	0	0	0	0	0
chr11:130126700-130135715	APLP2	0	3	0	0	0	0	0	0
chr11:130135224-130135446	APLP2	0	0	4	0	0	0	0	0
chr11:130260856-130261929	ZBTB44	0	3	1	1	0	1	3	1
chr11:130262449-130262820	ZBTB44-AS1	0	0	0	0	0	0	1	0
chr11:130276208-130276516	ZBTB44	0	1	0	0	0	0	0	0
chr11:130298704-130298969	ZBTB44	0	0	0	0	1	0	0	0
chr11:130310179-130310674	ZBTB44-AS1	0	1	0	0	0	0	0	0
chr11:130665914-130666611	NA	1	0	0	0	0	0	0	0
chr11:130693415-130693715	LINC02873	0	2	0	0	0	0	0	0
chr11:130730450-130731536	NA	0	1	0	0	0	0	0	0
chr11:130737847-130738522	NA	1	0	0	0	0	0	0	0
chr11:130791951-130792360	NA	0	2	0	0	0	0	0	0
chr11:130882591-130883148	SNX19	0	0	0	0	0	0	2	0
chr11:132436261-132436658	OPCML	0	0	0	0	0	0	1	0
chr11:132751036-132751522	OPCML-AS1	0	0	0	0	0	0	3	0
chr11:13296708-13297192	ARNTL	0	0	0	0	0	0	1	0
chr11:132987263-132987839	OPCML	0	0	0	0	0	0	3	0
chr11:133141524-133141902	OPCML	0	0	0	0	0	0	1	0
chr11:133988217-133988823	NA	0	1	0	0	0	0	0	0
chr11:134095593-134095969	JAM3	0	1	0	0	0	0	0	0
chr11:134111782-134112410	JAM3	0	1	0	0	0	0	0	0
chr11:13413530-13421838	BTBD10	0	3	1	2	0	1	0	0
chr11:13413530-13445181	BTBD10	0	0	1	4	2	2	0	0
chr11:134147735-134148047	JAM3	0	0	0	0	1	0	0	0
chr11:134152916-134153353	NCAPD3	0	0	0	1	0	0	0	0
chr11:134189873-134190308	NCAPD3	0	0	0	1	0	0	0	0
chr11:134196617-134197363	NCAPD3	0	0	0	0	0	0	2	0
chr11:134229028-134229364	VPS26B	0	0	1	0	0	0	0	0
chr11:134229141-134229636	VPS26B	0	1	0	0	0	0	0	0
chr11:134249284-134249827	THYN1	0	0	0	0	0	0	0	1
chr11:134254726-134255316	ACAD8	0	3	0	0	0	0	0	0
chr11:13683156-13683529	FAR1	0	0	0	0	0	0	0	1
chr11:13703279-13703941	FAR1	0	0	0	1	0	0	0	0
chr11:14469336-14477015	COPB1	0	0	0	0	1	0	0	0
chr11:14485417-14485653	COPB1	0	0	0	1	0	0	0	0
chr11:14886824-14887375	CYP2R1	0	0	0	0	0	1	0	0
chr11:1498145-1498736	MOB2-AS1	0	1	0	0	0	0	0	0
chr11:16738927-16739080	SOX6;C11orf58-AS1	0	4	0	0	0	0	0	0
chr11:16974668-16974940	PLEKHA7	2	0	0	0	0	0	0	0
chr11:16990988-16991688	PLEKHA7	0	0	0	0	0	0	0	1
chr11:17026270-17027571	OR7E14P	0	0	0	0	0	1	0	0
chr11:17045007-17045346	OR7E14P	0	0	0	0	0	0	1	0
chr11:17095854-17096230	PIK3C2A-AS1	0	0	2	0	0	0	0	0
chr11:17095901-17096181	PIK3C2A	0	0	0	0	3	0	0	0
chr11:17102662-17117671	PIK3C2A	0	0	0	0	0	1	0	0
chr11:17105169-17117671	PIK3C2A	0	0	0	0	0	0	1	0
chr11:17106740-17107065	PIK3C2A	1	0	0	0	0	0	0	0
chr11:17112574-17119974	PIK3C2A	0	0	0	0	0	2	0	0
chr11:17112574-17122333	PIK3C2A	0	0	0	0	0	0	1	0
chr11:17131131-17131548	PIK3C2A-AS1	0	0	0	0	0	1	0	0
chr11:17131916-17145942	PIK3C2A	0	2	0	0	0	0	0	0
chr11:17145668-17155629	PIK3C2A	0	0	0	1	0	0	0	0
chr11:17198446-17198872	PIK3C2A	0	0	0	0	0	0	1	0
chr11:17280932-17281239	NUCB2-AS1	0	0	1	0	0	0	0	0
chr11:17296942-17297761	NUCB2	2	0	0	0	0	0	0	0
chr11:17303016-17303608	NUCB2	0	0	1	0	0	0	0	0
chr11:17303691-17304313	NUCB2	1	0	0	0	0	0	0	0
chr11:17319668-17320234	NUCB2-AS1	0	3	0	0	0	0	0	0
chr11:17334323-17337534	NUCB2	0	0	0	2	0	0	0	0
chr11:1752885-1753157	ENSG00000250644-AS1;CTSD-AS1	0	0	0	0	3	0	0	0
chr11:1753803-1761468	ENSG00000250644;CTSD	0	0	0	1	0	0	0	0
chr11:17878208-18008076	SERGEF	0	1	0	0	0	0	0	0
chr11:17878208-18010090	SERGEF	0	0	0	1	0	0	0	0
chr11:17900882-17901980	SERGEF	0	1	0	0	0	0	0	0
chr11:17926738-18010139	SERGEF	0	0	0	0	0	0	0	1
chr11:17959470-18008076	SERGEF	0	1	0	0	0	0	0	0
chr11:17959470-18010139	SERGEF	0	0	0	0	0	0	1	0
chr11:17988597-17995909	SERGEF	0	0	0	0	0	1	0	0
chr11:17988597-18008076	SERGEF	0	3	0	2	2	0	0	1
chr11:17988597-18010139	SERGEF	1	1	0	0	0	0	0	0
chr11:17992931-18008076	SERGEF	0	0	0	0	0	2	0	0
chr11:17992931-18010139	SERGEF	0	0	0	0	0	0	0	2
chr11:18083535-18089510	SAAL1	0	0	2	0	1	0	0	0
chr11:18274605-18274771	NA	0	0	0	1	0	0	0	0
chr11:18281950-18288013	HPS5	0	0	0	0	2	0	0	0
chr11:18291442-18292019	HPS5	0	0	0	1	0	0	0	2
chr11:18291442-18292976	HPS5	0	0	0	4	0	0	0	0
chr11:18317224-18317446	HPS5	1	0	0	0	0	0	0	0
chr11:18353280-18353631	GTF2H1	0	0	0	3	0	0	0	0
chr11:18400837-18403811	LDHA	0	0	0	1	0	0	4	0
chr11:18502486-18519603	TSG101	0	1	0	0	0	0	0	0
chr11:18510316-18510627	TSG101	0	0	0	0	0	1	0	0
chr11:18520474-18520837	TSG101	0	0	0	0	0	0	2	0
chr11:18538957-18539190	UEVLD	0	0	0	0	0	0	2	0
chr11:18544623-18566482	UEVLD	0	0	0	1	0	0	0	0
chr11:18592710-18593464	SPTY2D1OS;MTCH1P2	0	0	2	0	0	0	0	0
chr11:18592714-18593321	SPTY2D1OS;MTCH1P2	0	0	0	4	0	0	0	0
chr11:18598277-18598871	SPTY2D1OS;MTCH1P2	0	1	0	0	0	0	0	0
chr11:19225443-19229701	CSRP3;E2F8	0	0	0	1	0	0	0	0
chr11:1963171-1963299	MRPL23	0	1	0	0	0	0	0	0
chr11:20364237-20382239	HTATIP2	0	0	0	0	0	0	0	1
chr11:20364237-20383258	HTATIP2	0	0	0	0	0	0	0	2
chr11:20388779-20389380	PRMT3	0	0	0	0	0	0	1	0
chr11:20390986-20391281	PRMT3	0	0	7	1	0	10	0	0
chr11:20392897-20402984	PRMT3	0	0	0	2	0	0	0	0
chr11:203958-204207	BET1L;ENSG00000254559	0	0	0	0	0	0	0	2
chr11:20402919-20426865	PRMT3	0	0	0	0	0	2	0	0
chr11:20433606-20433921	PRMT3	0	3	0	0	0	0	0	0
chr11:224078-233215	SIRT3	3	19	0	18	3	0	3	0
chr11:230452-233437	SIRT3	0	0	0	1	0	0	0	0
chr11:26609617-26609854	ANO3	0	0	0	0	0	0	6	0
chr11:2691425-2692081	KCNQ1OT1;KCNQ1-AS1	0	0	0	0	1	0	0	0
chr11:27047103-27066662	BBOX1-AS1	0	0	0	1	0	0	0	0
chr11:27194604-27194938	BBOX1-AS1	0	0	0	1	0	0	0	0
chr11:27232364-27233359	NA	0	0	1	0	0	0	0	0
chr11:27468257-27469354	LGR4-AS1	0	1	0	0	0	0	0	0
chr11:27494966-27495637	LIN7C	0	1	0	0	0	0	0	0
chr11:27506212-27506539	LIN7C	0	2	0	0	0	0	0	0
chr11:27668624-27669133	BDNF;BDNF-AS	0	0	2	0	0	0	0	0
chr11:27766613-27767263	ENSG00000255496	0	3	0	0	0	0	0	0
chr11:27796605-27797106	ENSG00000255496	0	2	0	0	0	0	0	0
chr11:27857764-27885041	ENSG00000255496	0	1	0	0	0	0	0	0
chr11:27987842-27988722	ENSG00000255094	0	2	0	0	0	0	0	0
chr11:28137616-28137907	METTL15	0	0	0	0	0	0	3	0
chr11:28396802-28397039	METTL15	0	0	0	0	0	0	0	2
chr11:2951259-2979237	NAP1L4	0	0	0	1	0	0	0	0
chr11:3005882-3006205	CARS1	2	0	0	3	1	0	0	0
chr11:3005954-3006214	CARS1-AS1	0	1	0	0	0	0	0	0
chr11:30323740-30324289	ARL14EP	0	1	0	0	0	0	0	0
chr11:3119547-3129169	OSBPL5	0	0	0	0	0	1	0	0
chr11:31251758-31252229	DCDC1	0	1	0	0	0	0	0	0
chr11:31665921-31666413	ENSG00000228061;ELP4	0	0	0	1	0	0	0	0
chr11:31684607-31685039	ELP4;ENSG00000228061	0	0	0	0	1	0	0	0
chr11:31688468-31689156	ENSG00000228061;ELP4-AS1	0	0	0	1	0	0	0	0
chr11:323245-323616	ENSG00000251661;IFITM3-AS1	0	3	0	0	0	0	0	0
chr11:32587012-32588732	EIF3M	0	2	0	0	0	0	0	0
chr11:32898373-32898700	QSER1	4	4	0	0	0	0	5	6
chr11:32908986-32909270	QSER1-AS1	0	0	0	0	0	0	0	2
chr11:32909079-32909475	QSER1	0	2	2	0	0	0	0	0
chr11:32912800-32913309	QSER1	0	0	0	0	0	0	1	0
chr11:33042363-33042665	TCP11L1-AS1	0	0	0	1	0	0	0	1
chr11:33043750-33058139	TCP11L1	0	0	0	0	2	0	0	0
chr11:33043750-33061726	TCP11L1	0	0	0	0	1	0	0	0
chr11:33074906-33075203	TCP11L1	0	0	0	3	0	0	0	0
chr11:33085248-33087098	CSTF3;TCP11L1-AS1	0	0	0	1	0	0	0	0
chr11:33272998-33273338	HIPK3	1	0	0	0	0	0	0	0
chr11:33286413-33287511	HIPK3	0	0	0	3	0	1	0	1
chr11:33328510-33341686	HIPK3	0	0	0	1	0	0	0	0
chr11:33338757-33341686	HIPK3	0	0	0	0	0	0	1	0
chr11:33352266-33353051	HIPK3	0	0	1	0	0	0	0	0
chr11:33689546-33689928	ENSG00000255202	0	0	1	2	0	0	0	0
chr11:34059388-34059947	CAPRIN1	0	3	0	0	1	0	0	0
chr11:34062592-34063707	CAPRIN1-AS1	0	0	0	0	0	0	0	1
chr11:34071726-34076642	CAPRIN1	0	0	0	0	2	0	4	0
chr11:34076236-34076642	CAPRIN1	0	0	0	0	0	1	0	1
chr11:34079628-34089456	CAPRIN1	0	3	0	0	0	0	0	1
chr11:34079628-34092056	CAPRIN1	0	0	0	0	0	0	1	0
chr11:34079628-34096673	CAPRIN1	0	0	0	1	0	0	0	0
chr11:34082825-34089456	CAPRIN1	0	0	1	0	0	0	0	0
chr11:34086064-34086413	CAPRIN1	0	1	0	0	0	0	0	0
chr11:34086064-34092056	CAPRIN1	0	0	0	0	2	0	0	0
chr11:34086305-34090564	CAPRIN1	0	0	0	0	0	0	1	0
chr11:34089395-34090678	CAPRIN1	0	0	0	4	0	0	0	0
chr11:34089395-34092056	CAPRIN1	0	3	4	8	1	1	17	1
chr11:34089395-34097761	CAPRIN1	0	0	0	1	0	0	0	0
chr11:34090179-34092056	CAPRIN1	1	3	2	6	8	3	3	3
chr11:34107084-34107639	NAT10	0	0	0	0	3	0	0	0
chr11:34130813-34133142	NAT10	0	3	0	0	0	0	0	0
chr11:34131381-34133142	NAT10	0	0	0	0	0	1	0	0
chr11:34947506-34970286	PDHX	0	0	0	4	0	0	0	0
chr11:34957384-34970286	PDHX	0	1	0	0	0	0	0	0
chr11:34957384-34978182	PDHX	0	2	0	0	0	0	0	0
chr11:35213055-35213375	CD44-AS1;ENSG00000251194-AS1	0	0	0	0	0	3	0	0
chr11:35696406-35696567	TRIM44	0	0	0	1	0	0	4	1
chr11:35754353-35754635	TRIM44	0	0	0	1	0	0	0	0
chr11:36013754-36098461	LDLRAD3	0	0	0	1	0	0	0	0
chr11:36098389-36099064	LDLRAD3-AS1	0	1	0	0	0	0	0	0
chr11:36104470-36105172	LDLRAD3	0	2	0	0	0	0	0	0
chr11:36107462-36107965	LDLRAD3	0	0	0	0	0	2	0	0
chr11:36107474-36108029	LDLRAD3	0	0	1	0	0	0	0	0
chr11:36227085-36227430	LDLRAD3	0	0	0	1	0	0	0	0
chr11:36278477-36289424	COMMD9	0	0	0	0	0	1	0	0
chr11:36461232-36461625	PRR5L	0	0	0	1	0	0	0	0
chr11:3683200-3686194	NUP98	0	0	1	0	0	0	0	0
chr11:3702463-3704838	NUP98	0	0	0	1	0	0	0	0
chr11:3704746-3712728	NUP98	0	0	0	4	0	0	0	0
chr11:3705200-3706627	NUP98	0	0	0	1	0	0	0	0
chr11:3705200-3712728	NUP98	0	0	0	0	0	0	1	0
chr11:3705200-3720825	NUP98	0	0	0	0	0	1	0	0
chr11:3723157-3753408	NUP98	0	0	0	0	1	0	0	0
chr11:3725518-3725967	NUP98	0	2	0	0	0	0	0	0
chr11:3731391-3735324	NUP98	0	4	0	1	3	2	1	0
chr11:3731391-3753408	NUP98	0	0	0	3	0	0	0	0
chr11:373475-374286	B4GALNT4	0	0	0	0	0	0	0	1
chr11:3740499-3740871	NUP98-AS1	0	0	0	0	0	0	0	1
chr11:3741120-3741373	NUP98	3	0	5	0	0	0	0	0
chr11:3743060-3743230	NUP98	0	1	0	0	0	0	0	0
chr11:3750934-3751110	NUP98	0	0	0	0	0	0	0	1
chr11:3767725-3768177	NUP98	0	1	0	0	0	0	0	0
chr11:3768581-3773739	NUP98	0	0	0	1	0	0	4	0
chr11:3768581-3776021	NUP98	0	0	1	0	0	0	0	0
chr11:3775882-3782145	NUP98	0	0	0	1	0	0	0	0
chr11:3793008-3793424	NUP98-AS1/NUP98	1	0	1	0	1	0	0	2
chr11:3793941-3794407	NUP98	0	5	0	0	0	0	0	0
chr11:3793951-3794402	NUP98	0	0	2	0	0	0	0	0
chr11:3811753-3812000	PGAP2	0	0	0	0	0	1	0	0
chr11:3817432-3824376	PGAP2	0	0	0	0	1	0	0	0
chr11:3885752-3886522	STIM1-AS1	0	0	0	0	0	1	0	0
chr11:3885927-3886428	STIM1-AS1	0	0	0	1	0	0	0	0
chr11:3916447-3916614	STIM1-AS1	0	1	0	0	0	0	0	0
chr11:3920695-3921173	STIM1-AS1	0	2	0	0	0	0	0	0
chr11:3938150-3938567	STIM1	0	2	0	0	0	0	0	0
chr11:3940451-3940838	STIM1	1	0	0	0	0	0	0	0
chr11:394434-397265	PKP3	0	0	0	1	0	0	0	0
chr11:3973646-3974422	STIM1-AS1	0	0	0	1	0	0	0	0
chr11:3991434-3991659	STIM1	3	0	0	0	0	0	0	0
chr11:4046184-4046768	STIM1	0	1	0	0	0	0	0	0
chr11:4047222-4047696	STIM1	0	0	0	0	0	0	0	4
chr11:4070026-4074679	STIM1	0	0	0	0	2	0	0	0
chr11:4080145-4080512	STIM1	1	0	0	0	0	0	0	0
chr11:4094908-4112062	RRM1	0	0	0	3	0	0	0	0
chr11:4096847-4097184	RRM1	0	0	0	0	0	1	0	0
chr11:4106675-4107056	RRM1	0	0	0	0	0	1	0	0
chr11:4114458-4114807	RRM1	1	0	0	0	0	2	1	0
chr11:43379233-43391952	TTC17	0	0	0	1	0	0	0	0
chr11:43396709-43398113	TTC17	0	0	0	2	0	0	0	0
chr11:43403998-43436334	TTC17	0	0	0	0	1	0	0	0
chr11:43407403-43436252	TTC17	1	0	0	0	0	0	0	0
chr11:43446011-43446692	TTC17	0	0	1	0	0	0	0	0
chr11:43463695-43463920	TTC17	0	0	0	2	0	0	0	0
chr11:4384973-4385202	TRIM21	0	0	0	3	0	0	0	0
chr11:4385495-4385716	TRIM21	0	0	0	0	0	0	0	1
chr11:43862709-43863229	ENSG00000246250	0	0	2	0	0	0	0	0
chr11:44107683-44114301	EXT2	0	1	0	1	0	0	0	0
chr11:44218929-44219214	EXT2	0	0	0	0	0	1	0	0
chr11:45162392-45162868	PRDM11	0	0	0	0	0	1	0	0
chr11:45226947-45227196	PRDM11;ENSG00000254664	0	1	0	0	0	0	0	0
chr11:458861-460288	PTDSS2	0	0	0	0	0	0	0	1
chr11:45945840-45953625	PHF21A	1	0	0	1	0	0	0	0
chr11:45969815-45979966	PHF21A	0	0	1	0	0	0	0	0
chr11:45972918-45973137	PHF21A	0	0	0	0	1	0	0	0
chr11:45979760-45979966	PHF21A	6	3	0	8	0	0	5	2
chr11:45979760-46066530	PHF21A	0	0	0	1	0	0	0	0
chr11:46036960-46037423	PHF21A	0	0	0	0	0	0	0	1
chr11:46049356-46118800	PHF21A	0	0	0	2	0	0	0	0
chr11:46060598-46060991	PHF21A	0	0	1	0	0	0	0	0
chr11:46066457-46092223	PHF21A	0	0	0	0	0	0	0	1
chr11:46076754-46092223	PHF21A	0	0	0	0	0	0	0	1
chr11:46368356-46368710	DGKZ-AS1	0	0	0	0	0	0	1	0
chr11:46370795-46371103	DGKZ	0	0	0	3	0	0	0	0
chr11:46371313-46373101	DGKZ	0	0	0	1	0	0	0	0
chr11:46377155-46377472	DGKZ-AS1	0	0	0	0	0	0	6	0
chr11:46443488-46548500	AMBRA1	0	3	0	0	0	0	0	0
chr11:46493608-46508370	AMBRA1	0	0	0	0	0	1	0	0
chr11:46497010-46497392	AMBRA1-AS1	0	0	0	0	0	0	1	0
chr11:46532018-46532567	AMBRA1	0	0	0	0	1	0	0	0
chr11:46542685-46543398	AMBRA1	0	0	0	2	3	0	0	0
chr11:46619528-46619664	ATG13	0	0	0	1	0	0	0	0
chr11:46619576-46620569	ATG13	0	0	0	0	0	0	1	0
chr11:46619937-46620115	ATG13	0	0	0	1	0	0	0	0
chr11:46620747-46621040	ATG13	0	0	1	0	0	0	0	0
chr11:46622386-46623005	ATG13	0	2	0	0	0	0	0	0
chr11:46623256-46623468	ATG13-AS1	0	0	0	0	0	0	2	1
chr11:46626556-46627106	ATG13	0	0	0	0	0	0	1	0
chr11:46636298-46636600	ATG13-AS1	1	0	0	0	0	0	0	0
chr11:46636433-46636847	ATG13-AS1	0	1	0	0	0	0	0	0
chr11:46638430-46638815	ATG13	0	0	0	0	0	1	0	0
chr11:46672199-46672678	ATG13	0	0	0	0	0	0	0	2
chr11:46682607-46683158	ARHGAP1	0	0	0	4	0	0	0	0
chr11:46749354-46749717	CKAP5	1	0	0	0	0	0	0	0
chr11:46754888-46760784	CKAP5	0	0	0	2	0	0	0	0
chr11:46755501-46755682	CKAP5	1	0	0	0	0	0	0	0
chr11:46757063-46757246	CKAP5	0	2	0	0	0	0	2	0
chr11:46757380-46757750	CKAP5	0	0	0	0	0	1	0	0
chr11:46778159-46780246	CKAP5	0	0	0	0	0	0	2	0
chr11:46778881-46779381	CKAP5	0	0	0	0	0	0	0	1
chr11:46780236-46795653	CKAP5	0	0	0	0	0	0	0	1
chr11:46783984-46784238	CKAP5-AS1	0	0	0	0	0	0	2	0
chr11:46788681-46801304	CKAP5	0	0	0	1	0	0	0	0
chr11:46790950-46791478	CKAP5	0	0	0	0	0	1	0	0
chr11:46795594-46809874	CKAP5	0	0	1	0	0	0	0	0
chr11:46798479-46799261	CKAP5	0	0	2	0	0	0	0	0
chr11:46801425-46801763	CKAP5	0	0	0	0	0	0	0	1
chr11:46811007-46821268	CKAP5	0	1	0	0	0	0	0	0
chr11:46833993-46834417	CKAP5	0	0	0	0	0	1	0	0
chr11:46834096-46834325	CKAP5	0	0	0	0	0	0	0	1
chr11:46834115-46834325	CKAP5	0	0	0	1	0	3	3	0
chr11:46936782-46937215	CSTPP1	0	1	0	0	0	0	0	0
chr11:46953201-46953449	CSTPP1	8	0	0	0	0	0	0	0
chr11:46960080-46960632	CSTPP1-AS1	0	0	0	1	0	0	0	0
chr11:47004267-47004404	CSTPP1-AS1	0	0	0	0	0	0	1	0
chr11:47154996-47155424	CSTPP1	0	1	0	0	0	0	0	0
chr11:47166268-47168251	ARFGAP2	0	0	0	0	0	0	1	0
chr11:47168457-47169516	ARFGAP2;ENSG00000270060	0	0	0	0	0	0	0	1
chr11:47216336-47234672	DDB2	0	0	0	3	0	0	0	0
chr11:47221093-47221329	ENSG00000256897-AS1;DDB2	0	2	0	0	0	0	0	0
chr11:47221135-47221392	DDB2;ENSG00000256897	0	0	0	1	0	0	0	0
chr11:47238800-47239919	DDB2;ACP2-AS1	0	0	0	0	0	0	0	1
chr11:47265759-47266431	NR1H3	0	0	0	0	4	0	0	0
chr11:47265759-47266454	NR1H3	0	0	0	0	0	0	0	1
chr11:47265785-47266411	NR1H3	0	0	0	0	0	0	0	1
chr11:47286635-47288336	MADD	0	1	0	0	0	0	0	0
chr11:47308591-47315327	MADD	0	0	0	1	0	0	0	0
chr11:47402431-47402944	ENSG00000255197	0	0	0	1	0	0	0	0
chr11:47416361-47416933	SLC39A13	0	1	0	0	0	0	0	0
chr11:47421217-47421734	PSMC3	0	0	0	0	0	0	5	0
chr11:47424730-47425120	PSMC3	1	0	3	6	0	0	0	3
chr11:47458570-47459900	NA	0	1	0	0	0	0	0	0
chr11:47471922-47472164	CELF1	4	0	0	0	0	0	0	0
chr11:47478877-47489024	CELF1	0	1	0	0	0	0	0	0
chr11:47481361-47482009	CELF1	0	0	1	0	0	0	0	0
chr11:47481429-47482009	CELF1	0	0	0	0	0	1	0	2
chr11:47482884-47483452	CELF1	0	3	1	0	0	0	0	0
chr11:47491190-47491916	CELF1	0	0	0	1	0	0	0	0
chr11:47499453-47506897	CELF1	0	0	1	0	0	0	0	0
chr11:47502967-47506897	CELF1	2	1	0	0	0	1	0	0
chr11:47522308-47522609	CELF1	0	0	0	2	0	0	0	0
chr11:47538125-47538541	CELF1	0	1	0	0	0	0	0	0
chr11:47538179-47538541	CELF1	0	0	0	0	0	0	0	1
chr11:47542749-47543108	CELF1	0	0	0	0	1	0	0	0
chr11:47546398-47546965	CELF1	0	0	0	0	0	0	1	1
chr11:47568184-47568383	NDUFS3;PTPMT1	0	0	0	0	0	2	0	0
chr11:47568186-47569106	NDUFS3;PTPMT1	0	0	0	0	0	0	2	0
chr11:47568810-47569137	NDUFS3;PTPMT1	0	0	0	0	0	2	0	0
chr11:47600780-47601234	NA	0	7	0	0	0	0	0	0
chr11:47605461-47606254	NA	0	0	0	0	0	0	1	0
chr11:47612667-47613032	NA	0	0	1	0	0	0	0	0
chr11:47627080-47635571	MTCH2	0	2	0	0	0	2	1	5
chr11:47674593-47674786	AGBL2-AS1	0	0	3	0	0	0	0	0
chr11:47682813-47683081	AGBL2	0	1	0	0	0	0	0	0
chr11:47719929-47723316	FNBP4	0	0	0	4	0	0	0	0
chr11:47732887-47733611	FNBP4-AS1	0	1	0	0	0	0	0	0
chr11:47733017-47733466	FNBP4	0	0	3	4	0	0	1	0
chr11:47733070-47733471	FNBP4	0	0	0	0	0	0	0	1
chr11:47733137-47733466	FNBP4	0	0	0	3	0	1	0	0
chr11:47734483-47734738	FNBP4	0	2	0	0	0	0	0	0
chr11:47734515-47734726	FNBP4	0	0	0	0	0	0	0	1
chr11:47740314-47740723	FNBP4	0	3	0	0	2	3	0	5
chr11:47740323-47740733	FNBP4	0	0	1	0	0	0	0	0
chr11:47741168-47741559	FNBP4-AS1	0	0	0	0	0	0	0	3
chr11:47748243-47748708	FNBP4-AS1	3	0	0	0	0	0	0	0
chr11:47750916-47754664	FNBP4	0	0	0	0	0	0	0	1
chr11:47752916-47754664	FNBP4	0	0	0	0	0	0	0	2
chr11:47760368-47760541	FNBP4	0	0	0	0	0	0	4	0
chr11:47761720-47762091	FNBP4	0	0	0	0	0	1	0	0
chr11:47762214-47763582	FNBP4	1	0	0	0	0	0	0	0
chr11:47777094-47777468	NA	0	0	0	0	2	0	0	0
chr11:47797779-47801930	NUP160	0	0	0	2	0	0	0	1
chr11:47800145-47800523	NUP160	0	0	0	0	1	0	0	0
chr11:47806673-47806920	NUP160	0	0	0	0	0	1	0	0
chr11:47812064-47819458	NUP160	3	0	0	0	0	0	0	0
chr11:47841888-47842843	NUP160	0	0	0	0	0	0	0	2
chr11:47842617-47843216	NUP160	0	0	0	0	0	0	4	0
chr11:47862232-47862587	NA	0	0	0	0	0	0	1	0
chr11:48014942-48015600	PTPRJ	0	0	0	0	0	1	0	0
chr11:48054198-48054894	PTPRJ	0	0	0	0	0	0	0	2
chr11:48061265-48062225	PTPRJ-AS1	0	0	0	0	0	0	1	0
chr11:48139486-48146963	PTPRJ	0	0	0	1	0	0	0	0
chr11:48161069-48161735	PTPRJ-AS1	1	0	0	0	0	0	0	0
chr11:527263-527577	ENSG00000289997-AS1	0	0	0	0	0	0	0	1
chr11:5679195-5679763	TRIM5-AS1	0	0	0	2	0	0	0	0
chr11:57152640-57189151	LRRC55-AS1	0	0	0	2	0	0	0	0
chr11:57407486-57426165	SLC43A3	0	0	0	1	0	0	0	0
chr11:57407662-57410061	SLC43A3;ENSG00000254979	0	1	0	0	0	0	0	0
chr11:57409244-57417904	SLC43A3;ENSG00000254979	0	0	0	0	0	0	1	0
chr11:57414615-57421373	SLC43A3;ENSG00000254979	0	0	0	0	0	0	1	0
chr11:57420914-57425670	SLC43A3	0	0	0	0	0	0	1	0
chr11:57426677-57427065	SLC43A3	0	1	0	0	0	0	0	0
chr11:57513958-57525088	SLC43A1	0	3	0	0	0	0	0	0
chr11:57545155-57545363	SMTNL1	0	0	8	2	0	0	0	0
chr11:57678766-57679280	ZDHHC5	0	1	0	0	0	0	0	0
chr11:57692611-57696873	ZDHHC5	0	0	0	3	0	0	0	0
chr11:57693215-57694086	ZDHHC5	0	0	0	0	0	0	1	0
chr11:57694521-57694991	ZDHHC5	0	0	0	0	0	0	0	1
chr11:57709837-57710128	MED19	0	0	0	0	0	2	0	0
chr11:57719146-57725563	ENSG00000288534-AS1;TMX2-AS1	0	0	0	0	0	0	3	0
chr11:57720653-57721049	ENSG00000288534;TMX2/TMX2-AS1;ENSG00000288534-AS1	4	3	0	0	0	0	1	0
chr11:57735061-57735254	ENSG00000288534;TMX2	3	0	0	0	0	0	0	0
chr11:57785823-57786257	CTNND1-AS1;ENSG00000288534-AS1;ENSG00000254732-AS1	0	0	0	0	0	6	0	0
chr11:57856645-57857104	NA	0	0	0	2	0	0	0	0
chr11:57878080-57878503	NA	1	0	0	0	0	0	0	0
chr11:57930882-57931123	NA	3	0	0	0	0	0	0	0
chr11:58067285-58068078	OR9Q1-AS1	0	0	0	0	0	0	1	0
chr11:581492-582081	PHRF1	0	1	1	4	0	1	0	0
chr11:581492-587464	PHRF1	0	1	0	0	0	0	0	0
chr11:58526891-58527252	LPXN	1	0	0	0	0	0	0	0
chr11:58531943-58532202	LPXN	0	0	2	0	0	0	0	0
chr11:58537619-58537862	LPXN	26	0	0	16	3	0	0	0
chr11:58549786-58551232	LPXN	0	0	0	1	0	0	0	0
chr11:58553894-58554536	LPXN	0	0	0	1	0	0	0	0
chr11:58569639-58570110	LPXN	2	0	0	0	0	0	0	0
chr11:58611739-58612253	ZFP91;ZFP91-CNTF;ENSG00000269570	0	0	1	0	0	0	0	0
chr11:587259-592674	PHRF1	0	0	0	0	0	0	0	1
chr11:5931959-5932308	TRIM5	0	1	0	0	0	0	0	0
chr11:59553532-59553907	ENSG00000287264	0	0	0	0	0	1	0	0
chr11:59563087-59563545	LINC02739	0	0	0	0	0	0	0	1
chr11:59565477-59565777	LINC02739	0	2	0	0	0	0	0	0
chr11:59609509-59610168	ENSG00000255139;OSBP-AS1	0	1	0	0	0	0	0	0
chr11:59612588-59613044	ENSG00000255139;OSBP	0	1	0	0	0	0	0	0
chr11:59636836-59637270	ENSG00000255139;PATL1	0	2	0	0	0	0	0	0
chr11:59637788-59637954	PATL1;ENSG00000255139	0	0	0	0	0	0	0	1
chr11:59638318-59642987	PATL1	0	0	0	0	0	0	0	2
chr11:59639048-59643035	PATL1	0	2	0	1	9	1	5	3
chr11:59641448-59647913	PATL1	0	2	0	0	0	0	0	0
chr11:59642076-59642850	PATL1	0	1	0	0	0	0	0	0
chr11:59642880-59647913	PATL1	0	0	0	0	0	1	1	0
chr11:597020-597390	PHRF1	0	0	0	0	1	0	0	0
chr11:59913780-59914388	NA	0	0	0	0	0	0	0	1
chr11:610954-611766	PHRF1	0	0	0	0	0	1	0	0
chr11:61300246-61300808	DDB1	0	0	0	0	0	0	1	0
chr11:61302582-61312084	DDB1	2	0	0	0	0	0	0	0
chr11:61303192-61303864	DDB1	0	0	0	1	0	0	0	1
chr11:61321595-61324137	DDB1	0	0	0	1	0	0	0	0
chr11:61355146-61355398	CYB561A3-AS1	1	0	0	0	3	0	0	0
chr11:61361964-61362420	TMEM138	0	1	0	0	0	0	0	0
chr11:61364252-61366216	TMEM138	0	3	0	5	0	0	1	0
chr11:61366045-61367998	TMEM138	0	0	1	9	9	6	6	1
chr11:61372119-61372265	TMEM138	1	0	0	0	0	0	0	0
chr11:61379279-61379511	NA	0	0	0	0	0	0	1	0
chr11:61408188-61409038	CPSF7	0	1	0	1	0	0	0	0
chr11:61408410-61409215	CPSF7-AS1	0	0	0	0	0	0	0	3
chr11:61410938-61416519	CPSF7	0	0	0	0	0	1	0	0
chr11:61412599-61412778	CPSF7	0	0	1	0	0	0	0	0
chr11:61413530-61414413	CPSF7	0	0	0	0	0	0	1	0
chr11:61414385-61415037	CPSF7	0	0	0	0	0	0	1	0
chr11:61414494-61414997	CPSF7	0	0	0	1	0	0	0	0
chr11:61414549-61415037	CPSF7	0	0	0	0	0	0	0	1
chr11:61415666-61416519	CPSF7	0	0	1	0	0	0	0	0
chr11:61416130-61416690	CPSF7-AS1	0	1	0	0	0	0	0	0
chr11:61421390-61429290	CPSF7	0	0	0	0	0	0	2	0
chr11:61425562-61425895	CPSF7	0	0	0	4	0	0	0	0
chr11:61437625-61438113	ENSG00000256591;SDHAF2	0	0	0	0	0	2	0	0
chr11:61437625-61440289	SDHAF2;ENSG00000256591	0	0	0	1	0	0	0	0
chr11:61438410-61438836	SDHAF2;ENSG00000256591	0	2	0	0	0	0	0	0
chr11:61438456-61438786	SDHAF2;ENSG00000256591	0	0	0	1	0	0	0	0
chr11:61440856-61442329	SDHAF2;ENSG00000256591	0	0	0	0	2	0	0	0
chr11:61442627-61443321	SDHAF2;ENSG00000256591	0	0	0	1	0	0	0	0
chr11:61459737-61460197	ENSG00000256591	0	0	0	2	0	0	0	0
chr11:61785300-61785572	MYRF;TMEM258-AS1	0	0	1	0	0	0	0	0
chr11:61803424-61810812	FADS2-AS1;FADS1	0	0	0	1	0	0	0	0
chr11:61809570-61810378	FADS2;FADS1	0	1	0	0	0	0	0	0
chr11:61828495-61848284	FADS2	0	0	0	2	0	0	0	0
chr11:61828495-61865277	FADS2	0	0	1	0	0	0	0	0
chr11:61841468-61841857	FADS2	0	0	1	0	0	0	0	0
chr11:61843939-61844265	FADS2	0	0	0	0	0	1	0	0
chr11:61852527-61852825	FADS2	0	0	6	0	0	0	0	0
chr11:61857011-61865277	FADS2	0	0	0	1	0	0	0	0
chr11:61889196-61889391	FADS3	0	0	0	1	0	0	0	0
chr11:61965461-61967443	FTH1	0	0	1	1	0	0	0	0
chr11:62128151-62130590	INCENP	0	0	0	0	0	0	0	1
chr11:62135542-62136399	INCENP	0	0	0	1	0	0	0	0
chr11:62136069-62136396	INCENP	1	0	0	0	0	0	0	0
chr11:62150089-62151813	INCENP	0	0	0	0	0	0	3	0
chr11:6215388-6216206	FHIP1B	0	1	0	0	0	0	0	0
chr11:62457666-62458032	AHNAK	0	0	0	0	0	0	1	0
chr11:62469628-62470056	AHNAK	0	0	0	0	0	0	0	1
chr11:62469771-62470187	AHNAK	1	0	0	0	0	0	0	0
chr11:62485088-62485456	AHNAK	2	0	0	0	0	0	0	0
chr11:62549540-62550077	AHNAK	0	1	0	0	0	0	0	0
chr11:62559658-62571668	ENSG00000255508;EEF1G	0	0	0	1	0	0	0	0
chr11:62560136-62567431	ENSG00000255508;EEF1G	0	0	0	0	0	0	1	0
chr11:62560383-62571598	ENSG00000255508;EEF1G	0	1	0	0	0	0	0	0
chr11:62560416-62566981	ENSG00000255508;EEF1G	0	0	0	0	1	0	0	0
chr11:62560425-62567466	ENSG00000255508;EEF1G	0	0	0	0	0	0	3	0
chr11:62562745-62562957	ENSG00000255508;EEF1G	0	0	0	0	0	0	5	0
chr11:62566930-62573860	ENSG00000255508;EEF1G	0	0	0	1	0	0	0	0
chr11:62567494-62572628	ENSG00000255508;EEF1G	2	0	0	0	1	0	0	0
chr11:62571137-62571539	ENSG00000255508;EEF1G	0	0	0	0	0	0	4	0
chr11:62571305-62571504	ENSG00000255508;EEF1G	0	0	0	2	0	0	0	0
chr11:62582298-62582870	ENSG00000255508-AS1;TUT1-AS1	0	0	0	0	0	0	1	0
chr11:62588409-62588874	ENSG00000255508-AS1;TUT1-AS1	0	0	0	2	0	0	0	0
chr11:62590089-62591054	ENSG00000255508;TUT1	0	0	0	0	0	0	0	2
chr11:62607124-62607665	EML3	0	0	2	0	0	0	0	0
chr11:62608599-62611540	EML3	0	0	0	1	0	0	0	0
chr11:62641238-62641786	GANAB	0	0	0	0	0	1	0	0
chr11:62641321-62641675	GANAB-AS1	0	0	0	0	0	0	0	1
chr11:62643538-62644071	GANAB-AS1	0	0	0	0	0	2	0	0
chr11:62643605-62644028	GANAB	0	0	0	0	1	0	0	0
chr11:62643637-62644054	GANAB	0	0	0	0	0	0	2	0
chr11:62643715-62644075	GANAB	0	0	0	2	0	0	0	0
chr11:62662889-62663333	C11orf98;LBHD1;ENSG00000255432	0	0	0	1	0	0	0	0
chr11:62663476-62663841	C11orf98-AS1;LBHD1-AS1;ENSG00000255432-AS1	0	0	0	2	0	0	0	0
chr11:62668711-62669053	LBHD1	0	0	1	0	0	0	0	0
chr11:62677927-62678118	UBXN1	0	0	0	0	0	0	2	0
chr11:62699810-62700539	HNRNPUL2-BSCL2;BSCL2	0	0	0	0	0	0	0	2
chr11:62703141-62703407	HNRNPUL2-BSCL2;BSCL2	0	0	0	0	0	0	0	1
chr11:62707135-62709449	HNRNPUL2-BSCL2;BSCL2	0	0	0	0	0	0	1	0
chr11:62714877-62715138	HNRNPUL2-BSCL2;HNRNPUL2	0	0	0	2	0	0	0	0
chr11:62715189-62720181	HNRNPUL2;HNRNPUL2-BSCL2	0	2	0	0	0	0	0	0
chr11:62731478-62731794	TTC9C	0	0	0	3	0	0	0	0
chr11:62764413-62764909	POLR2G	0	0	0	0	5	4	0	0
chr11:62764423-62764904	POLR2G-AS1	1	0	0	0	0	0	0	0
chr11:62799029-62799410	NXF1	0	0	0	0	0	0	5	0
chr11:62802746-62803070	NXF1	0	4	0	0	0	0	0	0
chr11:62819992-62820146	STX5	0	0	0	0	0	0	3	0
chr11:62820206-62820710	STX5	0	0	0	0	0	0	1	0
chr11:62820788-62821078	STX5-AS1	0	5	0	0	0	0	0	0
chr11:62824166-62827631	STX5	0	0	0	0	0	0	1	0
chr11:62840133-62840381	WDR74	0	0	0	0	0	0	2	0
chr11:62886232-62886645	SLC3A2	0	0	0	0	0	3	3	0
chr11:62886251-62886438	SLC3A2	0	0	2	1	0	0	0	0
chr11:62886987-62887442	SLC3A2-AS1	0	0	0	0	5	0	0	0
chr11:6317528-6318065	NA	0	1	0	0	0	0	0	0
chr11:63587954-63588357	PLAAT3	0	1	0	0	0	0	0	0
chr11:63628242-63628824	ATL3	0	0	0	1	0	0	0	0
chr11:63657133-63657966	ATL3;ENSG00000256789-AS1	0	0	0	0	1	0	0	0
chr11:63687518-63688318	RTN3	0	0	1	0	0	0	0	0
chr11:63692208-63692529	RTN3	1	0	0	0	0	0	0	0
chr11:63692312-63692474	RTN3-AS1	0	5	2	3	0	0	5	10
chr11:63693864-63694411	RTN3	0	1	0	0	0	0	0	0
chr11:63705371-63706312	RTN3-AS1	0	1	0	0	0	0	0	0
chr11:63711284-63711565	RTN3	0	0	0	0	0	1	0	0
chr11:63736579-63737091	RTN3-AS1	0	0	0	0	1	0	3	0
chr11:63748782-63749169	RTN3-AS1	0	3	0	0	0	0	0	0
chr11:63751086-63751494	RTN3	0	0	0	1	0	0	0	0
chr11:63819728-63820021	SPINDOC-AS1	0	0	0	0	0	1	0	0
chr11:63819773-63820109	SPINDOC	3	0	0	0	0	0	0	0
chr11:63840517-63841050	MARK2-AS1	0	2	0	0	0	0	0	0
chr11:63845940-63846212	MARK2	0	3	0	0	0	0	0	0
chr11:63845973-63846245	MARK2	2	0	0	0	0	1	1	1
chr11:63853307-63853967	MARK2	1	0	0	0	0	0	2	0
chr11:63878635-63879024	MARK2	0	3	0	0	0	0	0	1
chr11:63946951-63952839	NAA40	0	0	0	3	0	0	0	0
chr11:63946951-63954049	NAA40	0	0	0	1	0	0	0	0
chr11:63947350-63947606	NAA40	0	0	0	0	1	0	0	0
chr11:63952238-63952839	NAA40	0	0	0	0	0	0	5	0
chr11:63963735-63964184	NA	1	0	0	0	0	0	0	0
chr11:63995311-63995866	OTUB1	0	0	0	0	0	0	4	0
chr11:64138931-64139842	MACROD1	0	1	0	0	0	0	0	0
chr11:64174780-64175905	NA	0	0	0	0	0	1	0	0
chr11:64182821-64183160	NA	0	0	0	0	2	0	0	0
chr11:64187271-64187851	STIP1	0	0	0	0	1	0	0	0
chr11:64189410-64190110	STIP1	0	0	0	0	0	0	3	0
chr11:64190144-64231484	FERMT3;ENSG00000256116-AS1;DNAJC4;NUDT22;STIP1;TRPT1-AS1	0	0	0	0	1	0	0	0
chr11:64193078-64195813	STIP1	0	0	0	2	0	0	0	0
chr11:64194189-64197974	STIP1	0	0	0	0	0	1	0	0
chr11:64195645-64197974	STIP1	0	0	0	0	3	0	1	0
chr11:64195645-64200036	STIP1	0	0	0	0	0	0	1	0
chr11:64203571-64204289	STIP1	0	0	0	0	0	0	1	0
chr11:64211486-64211999	FERMT3	0	0	0	0	1	0	0	0
chr11:64220633-64223547	FERMT3	0	0	1	0	0	0	0	0
chr11:64224285-64224970	TRPT1	0	0	0	0	0	0	0	1
chr11:64228125-64228416	NUDT22	0	0	0	0	0	0	3	1
chr11:64228143-64228376	NUDT22	0	0	3	0	0	0	2	3
chr11:64286333-64286881	GPR137	0	1	0	0	0	0	0	0
chr11:64310814-64311125	ESRRA	0	0	0	0	0	2	0	0
chr11:64319237-64319462	PRDX5	0	0	0	0	0	0	1	0
chr11:6437233-6437718	HPX-AS1	0	2	0	0	0	0	0	0
chr11:644969-645435	DEAF1	0	0	0	0	0	1	0	0
chr11:645056-645523	DEAF1	0	0	0	0	0	0	1	0
chr11:645062-645447	DEAF1	0	0	1	0	0	0	0	0
chr11:645087-645440	DEAF1-AS1/DEAF1	0	0	0	0	4	1	0	1
chr11:645596-646021	DEAF1-AS1	0	0	0	0	0	0	1	0
chr11:64764689-64765335	SF1	0	0	0	0	0	2	0	0
chr11:64764833-64765261	SF1	0	0	0	3	0	0	0	0
chr11:64766061-64766934	SF1	0	0	0	0	0	0	1	0
chr11:64766982-64767725	SF1	0	0	0	0	1	0	0	0
chr11:64767780-64769569	SF1	1	0	0	0	0	0	0	0
chr11:64805722-64809965	MEN1	0	2	0	0	0	0	0	0
chr11:64810151-64810525	MEN1	0	0	0	1	0	0	0	0
chr11:6498236-6498703	ENSG00000283977;DNHD1	0	0	2	0	0	0	0	0
chr11:6501005-6501183	ENSG00000283977;DNHD1	1	0	0	0	0	0	0	0
chr11:65018364-65022022	ARL2;ARL2-SNX15	0	0	0	0	0	0	1	0
chr11:65085027-65085174	ZFPL1;TMEM262	0	0	1	0	0	0	0	0
chr11:65109430-65109987	VPS51-AS1	0	0	0	2	0	0	0	0
chr11:65109924-65110461	VPS51	0	1	0	0	0	0	0	0
chr11:65122983-65123434	MRPL49;SYVN1-AS1	0	0	0	0	2	0	6	0
chr11:6516610-6517322	DNHD1-AS1	0	1	0	0	0	0	0	0
chr11:65189980-65190610	CAPN1	4	0	0	0	0	0	0	0
chr11:65197818-65198193	CAPN1	0	0	1	0	0	0	0	0
chr11:65266213-65267568	ENSG00000285816;POLA2	0	0	6	0	0	0	0	0
chr11:65278689-65289872	POLA2;ENSG00000285816	0	0	0	1	0	0	0	0
chr11:65278730-65295990	ENSG00000285816;POLA2	0	1	0	0	0	0	0	0
chr11:65287716-65295990	ENSG00000285816;POLA2	0	0	0	0	0	0	2	0
chr11:65288255-65288557	ENSG00000285816;POLA2	0	0	0	0	0	1	0	0
chr11:65289083-65289767	ENSG00000285816;POLA2	0	0	1	0	0	0	0	0
chr11:65294653-65295515	POLA2;ENSG00000285816	0	0	0	1	0	0	0	0
chr11:65308726-65309263	ENSG00000285816;ENSG00000287917-AS1	0	0	0	0	0	0	1	0
chr11:65373818-65374116	ENSG00000255478	0	1	0	0	0	0	0	0
chr11:65430769-65437657	NEAT1	1	0	0	3	0	0	0	0
chr11:65430769-65444063	NEAT1	0	0	0	5	0	2	0	0
chr11:65434479-65437657	NEAT1	0	0	0	0	0	0	0	3
chr11:65434479-65444059	NEAT1	0	0	0	0	0	1	0	0
chr11:65434479-65444083	NEAT1	0	0	0	2	0	0	0	0
chr11:65437387-65437897	NEAT1	0	1	0	0	0	0	0	0
chr11:6544574-6545143	DNHD1	0	0	0	1	0	0	0	0
chr11:65568856-65569051	ZNRD2-DT	0	0	0	0	0	0	0	1
chr11:65568892-65569339	ZNRD2-DT-AS1	0	3	0	0	0	0	0	0
chr11:65579436-65579915	EHBP1L1	0	0	0	0	0	1	0	0
chr11:65581327-65581910	EHBP1L1	0	0	0	0	0	1	0	0
chr11:65601692-65602138	MAP3K11-AS1	0	0	0	0	0	0	0	1
chr11:65626049-65626876	PCNX3	0	0	0	1	0	0	0	0
chr11:65635529-65636307	PCNX3	0	0	0	1	0	0	0	0
chr11:65645854-65646378	SIPA1	0	0	0	0	0	0	0	1
chr11:65648212-65648562	SIPA1	0	0	0	0	1	0	0	0
chr11:65655688-65658388	RELA	0	0	0	0	0	1	0	0
chr11:65774049-65774521	AP5B1	0	0	0	0	1	0	0	0
chr11:65863899-65864462	MUS81	0	0	0	1	0	0	0	0
chr11:65874531-65874935	NA	0	0	0	0	0	0	1	0
chr11:65885212-65885408	FIBP	0	1	0	0	0	0	0	0
chr11:65898456-65898727	FOSL1-AS1	0	0	0	1	0	0	0	0
chr11:65898486-65898727	FOSL1-AS1	0	3	0	0	0	0	0	0
chr11:65967779-65976733	SART1	0	0	0	0	1	0	0	0
chr11:66009914-66010324	NA	1	0	0	0	0	0	0	0
chr11:66063400-66068045	SF3B2	0	0	0	0	0	0	1	0
chr11:66068220-66068756	SF3B2;ENSG00000255038	0	0	0	0	0	1	0	0
chr11:66072224-66072642	PACS1	0	1	0	0	0	0	0	0
chr11:66077448-66077821	PACS1	0	0	2	0	0	1	0	0
chr11:6608601-6611452	TAF10	0	2	0	0	0	0	0	1
chr11:66089311-66090843	PACS1	1	0	0	0	0	0	0	0
chr11:6610872-6611262	TAF10	0	0	0	0	0	0	1	0
chr11:6613457-6613875	TPP1;ENSG00000285338	2	0	0	0	0	0	0	0
chr11:6613657-6613845	ENSG00000285338;TPP1	0	0	0	0	0	0	2	0
chr11:6614128-6614368	ENSG00000285338;TPP1	0	0	0	0	0	2	0	0
chr11:66158185-66158490	PACS1	0	0	0	3	0	0	0	0
chr11:66219099-66219258	PACS1-AS1	0	0	0	0	0	1	0	0
chr11:66220793-66221128	PACS1	1	0	0	0	0	0	0	0
chr11:66235545-66235829	PACS1	0	0	0	0	0	0	0	2
chr11:66238157-66238348	PACS1	0	1	0	0	0	0	0	0
chr11:66245955-66246436	ENSG00000255320	2	0	0	0	0	0	0	0
chr11:66264534-66264697	KLC2	0	0	0	0	0	0	1	0
chr11:66266218-66266407	KLC2	0	0	3	0	0	0	0	0
chr11:66357890-66358275	B4GAT1-DT-AS1	0	0	0	0	0	0	0	1
chr11:66359318-66360293	B4GAT1-DT	0	1	0	0	0	0	0	0
chr11:66369060-66369532	SLC29A2	0	0	0	0	1	0	0	0
chr11:66369524-66369864	SLC29A2	0	0	0	0	2	0	0	0
chr11:66503237-66503581	DPP3	0	0	0	0	0	0	1	0
chr11:66521270-66523882	ENSG00000256349;BBS1;ZDHHC24-AS1	0	0	0	0	0	0	3	0
chr11:66529819-66533757	ZDHHC24-AS1	0	0	0	0	0	0	0	1
chr11:66599637-66600465	CCS	0	1	0	0	0	0	0	0
chr11:66613900-66614210	NA	0	0	1	0	0	0	0	0
chr11:66631847-66632611	RBM14-RBM4	0	0	0	0	0	0	2	0
chr11:66643450-66644140	RBM14-RBM4;RBM4	0	0	0	0	0	1	0	0
chr11:66648721-66649107	RBM4	0	0	0	2	0	0	0	0
chr11:66652277-66657259	RBM4	0	0	0	1	0	0	0	0
chr11:66656749-66657202	RBM4-AS1	0	0	0	0	0	1	0	0
chr11:66657582-66658071	RBM4	0	0	0	1	0	0	0	0
chr11:66658306-66658651	RBM4	1	0	0	0	0	0	0	0
chr11:66661973-66662353	RBM4	0	1	3	0	0	1	1	0
chr11:66661997-66662435	RBM4-AS1	0	0	0	0	0	0	6	0
chr11:66672357-66672541	RBM4B	0	0	0	0	0	0	1	0
chr11:66678960-66679240	NA	0	4	0	0	0	0	0	0
chr11:66752638-66759096	C11orf80	0	0	0	1	0	0	0	0
chr11:66753113-66753416	C11orf80	0	0	0	0	0	1	0	0
chr11:66759043-66788269	C11orf80	0	0	0	2	0	0	0	0
chr11:66795042-66795402	C11orf80	0	0	0	3	0	1	3	0
chr11:66804782-66804911	C11orf80	1	0	0	0	0	0	0	0
chr11:66812442-66813454	C11orf80	0	0	0	0	0	0	1	0
chr11:66816053-66828364	C11orf80	0	0	5	0	0	0	2	0
chr11:66825414-66825951	C11orf80-AS1	0	0	0	1	0	0	0	0
chr11:66903720-66903914	PC	0	5	0	0	0	0	1	0
chr11:66923298-66923563	PC-AS1	1	0	0	0	0	0	0	0
chr11:669241-669678	DEAF1;ENSG00000255158	0	0	0	0	1	0	0	0
chr11:66952521-66953112	PC-AS1	0	1	0	0	0	0	0	0
chr11:67134624-67134758	KDM2A	0	0	0	0	0	0	1	0
chr11:67135114-67181892	KDM2A	0	0	0	0	0	2	0	0
chr11:67135114-67207688	KDM2A	0	0	0	0	0	1	3	0
chr11:67144830-67145215	KDM2A	0	1	0	0	0	0	0	0
chr11:67145437-67146037	KDM2A	0	0	0	0	0	0	5	0
chr11:67159428-67160294	KDM2A	1	0	0	0	0	0	0	0
chr11:67166434-67166623	KDM2A	0	0	0	0	0	0	1	0
chr11:67180079-67215949	KDM2A	0	0	0	0	3	0	0	0
chr11:67183093-67183720	KDM2A	0	1	0	0	0	0	0	0
chr11:67205450-67205606	KDM2A	0	1	0	0	0	0	0	0
chr11:67207510-67215949	KDM2A	0	0	0	0	0	0	3	0
chr11:67232946-67233287	KDM2A	0	0	0	0	0	1	0	0
chr11:67241802-67242752	KDM2A	0	0	0	0	0	1	0	0
chr11:67242656-67243224	KDM2A	0	1	0	0	0	0	0	0
chr11:67300122-67300961	ANKRD13D	0	0	0	1	0	0	0	0
chr11:67300776-67301823	ANKRD13D	0	0	0	4	0	0	0	0
chr11:67344742-67345193	RAD9A	0	0	2	0	0	0	0	0
chr11:67395912-67397339	RAD9A	0	2	0	0	0	0	0	0
chr11:67399688-67400689	PPP1CA	0	0	0	0	2	0	0	0
chr11:67435897-67436113	CORO1B;PTPRCAP	0	0	1	0	0	0	0	0
chr11:67489353-67490860	AIP	0	0	0	1	0	0	0	0
chr11:67490046-67490850	AIP	0	5	0	0	0	0	0	0
chr11:67498658-67500175	PITPNM1	0	0	0	0	0	0	1	0
chr11:67506602-67506769	CDK2AP2-AS1	0	0	1	0	0	0	0	0
chr11:67628417-67628909	NUDT8-AS1	0	0	0	0	0	1	0	0
chr11:67632258-67633400	TBX10	0	0	0	1	0	0	0	0
chr11:678694-691598	DEAF1	0	0	0	0	0	1	0	0
chr11:68023595-68023749	ALDH3B1	0	0	0	0	0	1	0	0
chr11:68042184-68042495	TCIRG1	0	0	0	0	0	0	0	1
chr11:68061493-68062034	CHKA	0	0	0	0	0	0	1	0
chr11:68185781-68190152	KMT5B	0	0	0	0	0	1	0	0
chr11:68189917-68190152	KMT5B	0	0	0	1	0	0	0	0
chr11:68190822-68191302	KMT5B	0	1	1	1	0	0	0	0
chr11:68198360-68198785	KMT5B-AS1	0	0	0	0	0	0	0	1
chr11:68326127-68327248	LRP5	0	1	0	0	0	0	0	0
chr11:68331761-68331927	LRP5	0	0	0	0	0	1	0	0
chr11:68360055-68360717	LRP5	0	0	2	0	0	0	0	0
chr11:68422735-68423142	LRP5-AS1	0	0	0	1	0	0	0	0
chr11:68443923-68444211	LRP5	0	0	0	2	0	0	0	0
chr11:68467956-68468371	PPP6R3	0	1	0	0	0	0	0	0
chr11:68519501-68551186	PPP6R3	0	0	0	0	3	0	0	0
chr11:68544838-68564432	PPP6R3	0	0	1	0	0	0	0	0
chr11:68548067-68558679	PPP6R3	0	0	0	1	0	0	0	0
chr11:68551121-68564432	PPP6R3	5	1	1	0	0	1	1	0
chr11:68551121-68571104	PPP6R3	0	2	0	0	0	0	0	0
chr11:68554145-68564432	PPP6R3	0	0	0	1	0	0	0	0
chr11:68558566-68576043	PPP6R3	0	0	0	1	0	0	0	0
chr11:68564303-68576043	PPP6R3	0	0	0	1	0	0	0	0
chr11:68567014-68571104	PPP6R3	0	0	0	1	0	0	0	0
chr11:68567014-68574287	PPP6R3	0	0	0	1	0	0	0	0
chr11:68567014-68576043	PPP6R3	0	0	0	4	4	0	0	0
chr11:68569748-68576043	PPP6R3	0	0	1	0	0	0	0	0
chr11:68574109-68596218	PPP6R3	1	0	0	5	0	0	0	0
chr11:68583043-68596218	PPP6R3	2	1	2	0	6	0	0	2
chr11:68590660-68596218	PPP6R3	0	0	0	4	0	0	0	0
chr11:68590660-68603492	PPP6R3	0	0	0	1	0	0	0	0
chr11:68591576-68600494	PPP6R3	0	1	3	8	2	0	1	1
chr11:68596097-68603492	PPP6R3	1	3	1	0	4	0	1	5
chr11:68755698-68755853	CPT1A	0	0	0	0	0	0	6	0
chr11:68755709-68755877	CPT1A	0	2	0	0	0	0	0	0
chr11:68755715-68755867	CPT1A	1	0	0	0	0	0	0	0
chr11:68759569-68762761	CPT1A	0	0	0	1	0	0	0	0
chr11:68775316-68793402	CPT1A	0	0	0	0	1	0	0	0
chr11:68786889-68787199	CPT1A	0	0	0	0	0	0	0	5
chr11:68810880-68811237	CPT1A-AS1	2	0	0	0	0	0	0	0
chr11:68813689-68814372	CPT1A	0	0	0	0	0	0	1	0
chr11:68836767-68837163	CPT1A	0	0	0	0	0	0	0	1
chr11:68892890-68898012	MRPL21	0	0	0	0	0	0	0	1
chr11:68894016-68894299	MRPL21	0	1	0	0	0	0	0	0
chr11:68912303-68912638	IGHMBP2	0	0	0	0	0	0	2	0
chr11:68934521-68936459	IGHMBP2	0	0	0	0	0	0	1	0
chr11:69070430-69079020	TPCN2	0	0	0	1	0	0	0	0
chr11:6924498-6926167	ENSG00000283415	0	0	0	0	0	0	0	1
chr11:6926506-6984388	ZNF215	0	0	0	0	0	0	1	0
chr11:6941571-6955782	ZNF215	0	1	0	0	0	0	0	0
chr11:70343184-70348621	PPFIA1;ENSG00000254604-AS1	0	0	0	0	0	0	0	2
chr11:70348189-70362488	PPFIA1;ENSG00000254604-AS1	0	0	0	2	0	0	0	0
chr11:70352039-70352615	PPFIA1;ENSG00000254604	0	3	0	0	0	0	0	0
chr11:70354301-70356254	PPFIA1;ENSG00000254604-AS1	0	0	0	0	3	0	0	0
chr11:70354301-70362488	PPFIA1;ENSG00000254604-AS1	0	0	0	1	0	0	0	0
chr11:70386534-70386843	CTTN-DT	0	0	0	1	0	0	0	0
chr11:70422940-70431280	CTTN	0	0	0	0	0	0	0	2
chr11:70433751-70434085	CTTN	0	0	0	0	0	0	2	0
chr11:7105684-7106026	NA	0	1	0	0	0	0	0	0
chr11:71437855-71439001	DHCR7	0	0	0	0	0	1	0	0
chr11:71487019-71487621	NADSYN1	0	0	0	0	0	0	0	1
chr11:71797203-71797579	FAM86C1P-AS1;ALG1L9P	0	0	0	0	0	0	1	0
chr11:71800866-71801046	FAM86C1P;ALG1L9P-AS1	2	0	0	0	0	0	0	0
chr11:71923862-71924468	XNDC1N-ZNF705EP-ALG1L9P;XNDC1N	0	0	0	0	1	0	0	0
chr11:71971824-71972184	RNF121	0	2	0	0	0	0	0	0
chr11:71982761-71990717	RNF121	0	0	0	1	0	0	0	0
chr11:71994129-71994397	RNF121	0	0	1	0	0	0	0	0
chr11:71994848-71995430	RNF121	0	0	0	1	0	0	0	0
chr11:72002902-72003939	NUMA1;IL18BP-AS1	0	0	0	1	0	0	0	0
chr11:72016106-72018471	NUMA1;ENSG00000251143-AS1	1	0	0	0	0	0	0	0
chr11:72016117-72018898	NUMA1;ENSG00000251143-AS1	0	0	0	1	0	0	0	0
chr11:72023178-72024274	NUMA1	0	0	0	1	0	0	0	0
chr11:72291574-72291941	CLPB	0	1	0	0	0	0	0	0
chr11:72291602-72291799	CLPB	0	0	0	0	2	2	0	0
chr11:72403302-72403417	CLPB	0	0	0	0	0	2	0	0
chr11:72647601-72648129	PDE2A;PDE2A-AS1	0	0	1	0	0	0	0	0
chr11:72688458-72692961	ARAP1-AS1	0	0	1	0	0	0	0	0
chr11:72689553-72690214	ARAP1-AS1;ARAP1	3	0	0	0	0	0	0	0
chr11:72707175-72714321	ARAP1	0	0	0	1	0	0	0	0
chr11:72712594-72713175	ARAP1	0	0	0	0	0	2	0	0
chr11:72714209-72722188	ARAP1	0	0	0	0	0	0	0	1
chr11:72750401-72751300	ARAP1	0	1	0	0	0	0	0	0
chr11:72752600-72753579	ARAP1	0	1	0	0	0	0	0	0
chr11:72823766-72824069	ATG16L2	0	0	0	2	0	0	0	0
chr11:72917238-72917692	FCHSD2	0	1	0	0	0	0	0	0
chr11:72948963-72949200	FCHSD2	2	0	0	0	0	0	0	0
chr11:72984088-72989097	FCHSD2	0	0	0	1	0	0	0	0
chr11:72984088-73083740	FCHSD2	1	0	0	0	0	0	0	0
chr11:73087700-73087934	FCHSD2	0	3	0	0	0	0	0	0
chr11:73119207-73119589	FCHSD2-AS1	0	0	3	0	0	0	0	0
chr11:73124275-73124484	FCHSD2	0	3	0	0	0	0	0	0
chr11:73406522-73406744	ENSG00000256448;FAM168A	0	0	0	0	0	0	0	1
chr11:73411482-73598165	FAM168A	0	0	0	1	0	0	0	0
chr11:73419874-73468492	FAM168A	0	0	0	0	0	1	0	0
chr11:73459484-73459931	FAM168A-AS1	0	0	0	0	0	0	0	1
chr11:73490212-73490417	FAM168A	0	0	1	0	0	0	0	0
chr11:73496854-73497214	FAM168A	0	1	0	0	0	0	3	0
chr11:73496917-73497250	FAM168A	0	0	0	0	0	0	2	0
chr11:73541202-73541400	FAM168A	2	0	0	0	0	0	0	0
chr11:73582015-73582273	FAM168A	0	3	0	0	0	0	0	0
chr11:73587358-73587966	FAM168A	2	0	0	0	0	0	2	1
chr11:73588208-73588443	FAM168A	0	1	0	0	0	0	0	0
chr11:73677401-73677776	RAB6A	0	1	0	0	0	0	0	0
chr11:73707420-73716362	RAB6A	0	0	0	0	3	0	0	0
chr11:73707420-73718718	RAB6A	6	1	0	4	7	0	2	2
chr11:73707420-73718890	RAB6A	0	0	0	0	0	0	0	1
chr11:73707420-73720899	RAB6A	0	0	0	3	1	0	1	1
chr11:73710255-73710505	RAB6A	0	0	0	0	0	0	2	0
chr11:73711309-73711883	RAB6A	0	1	0	0	0	0	0	0
chr11:73712963-73713997	RAB6A	0	0	0	0	0	0	0	2
chr11:73738751-73739073	RAB6A	0	0	0	0	0	0	0	1
chr11:73760924-73761048	ENSG00000256034;RAB6A	0	0	1	0	0	0	0	0
chr11:73793433-73793790	MRPL48	0	0	0	0	0	0	1	0
chr11:73843437-73843847	MRPL48	0	0	0	0	1	0	0	0
chr11:73866474-73866709	NA	0	0	0	4	0	0	0	0
chr11:73884487-73884887	PAAF1-AS1	0	0	0	0	2	0	0	0
chr11:73967250-73967458	ENSG00000255847;DNAJB13-AS1	0	1	0	0	0	0	0	0
chr11:73974220-73974367	NA	0	0	1	0	0	0	0	0
chr11:73974787-73975027	UCP2	0	0	0	1	0	0	0	0
chr11:73976641-73981632	UCP2	0	0	0	0	0	0	2	0
chr11:74022165-74022514	C2CD3	0	0	0	0	0	0	0	1
chr11:74026905-74027240	C2CD3	0	0	0	0	0	1	0	0
chr11:74030167-74030540	C2CD3	0	0	1	0	0	0	0	0
chr11:74100525-74103625	C2CD3	0	0	0	0	0	0	0	1
chr11:74118228-74161556	C2CD3	0	1	0	0	0	0	0	0
chr11:74131867-74132104	C2CD3	0	0	0	0	1	0	0	0
chr11:74132844-74139828	C2CD3	0	1	2	2	0	0	0	0
chr11:74133425-74139732	C2CD3	0	0	0	3	0	0	0	0
chr11:74138720-74139828	C2CD3	0	1	3	0	2	0	0	4
chr11:74176885-74177303	PPME1	0	0	0	0	0	0	0	1
chr11:74225205-74239256	PPME1	0	0	0	0	0	0	1	0
chr11:74599621-74600298	POLD3	0	0	0	0	0	0	1	0
chr11:74627731-74640841	POLD3	0	0	0	3	0	0	0	0
chr11:74629217-74640841	POLD3	0	0	0	1	0	0	0	0
chr11:74775146-74789699	RNF169	0	0	0	0	0	0	2	0
chr11:74781613-74782634	RNF169	0	1	0	0	0	0	0	0
chr11:74789626-74817714	RNF169	1	2	1	0	0	0	0	1
chr11:74812982-74813315	RNF169;XRRA1	0	0	0	0	4	0	0	0
chr11:74817519-74817992	XRRA1-AS1;RNF169	0	3	0	0	0	0	0	0
chr11:74835578-74835965	RNF169;XRRA1	2	0	0	0	0	0	0	0
chr11:74839473-74839667	XRRA1-AS1;RNF169	0	2	0	0	0	0	0	0
chr11:74843350-74845271	XRRA1	0	0	0	1	2	0	0	3
chr11:74843350-74851203	XRRA1	0	1	0	0	0	0	0	0
chr11:74848115-74852082	XRRA1	0	0	0	3	0	0	0	0
chr11:74850014-74850609	XRRA1	0	0	0	0	0	0	0	2
chr11:74850930-74862280	XRRA1-AS1	0	0	0	0	0	1	0	0
chr11:74859158-74863021	XRRA1	0	1	0	0	0	0	0	0
chr11:74859885-74860607	XRRA1	0	1	0	0	0	0	0	0
chr11:74870080-74870835	XRRA1	0	0	0	2	0	0	0	0
chr11:74903365-74904286	XRRA1;RPL31P46	0	1	0	0	0	0	0	0
chr11:74923470-74923569	XRRA1	1	0	0	0	0	0	0	0
chr11:74924382-74924606	XRRA1-AS1	0	0	0	1	0	0	0	0
chr11:74929960-74930155	XRRA1-AS1	0	0	0	0	0	0	0	1
chr11:74968485-74968694	SPCS2	0	0	0	0	0	0	1	0
chr11:74986898-75005625	NEU3	0	0	0	2	0	0	0	0
chr11:74999247-75000021	NEU3	0	1	0	0	0	0	0	0
chr11:75023561-75024083	NA	0	5	0	0	0	0	0	0
chr11:7504766-7513544	SYT9-AS1	0	3	0	0	0	0	0	0
chr11:75413532-75414324	RPS3-AS1	0	0	0	0	0	0	1	0
chr11:75528753-75529306	NA	0	1	0	0	0	0	0	0
chr11:75566728-75569060	SERPINH1	0	0	0	0	0	0	0	1
chr11:75778139-75778520	DGAT2	1	0	0	0	0	0	0	0
chr11:757875-758023	TALDO1-AS1	0	0	3	0	0	0	0	0
chr11:758345-758699	TALDO1	0	0	2	0	0	0	0	0
chr11:76040360-76040674	UVRAG	0	0	0	0	0	0	2	0
chr11:76052438-76052748	UVRAG	0	0	3	0	0	0	0	0
chr11:76100612-76108974	UVRAG-AS1	0	1	0	0	0	0	0	0
chr11:76115924-76137452	UVRAG	0	0	0	1	0	0	0	0
chr11:76122475-76122971	UVRAG	0	0	1	0	0	0	0	0
chr11:76126890-76127092	UVRAG	0	1	0	0	0	0	0	0
chr11:761303-762047	TALDO1-AS1	0	2	0	0	0	0	0	0
chr11:76372089-76372788	THAP12	0	0	0	0	0	0	3	0
chr11:76378397-76378667	THAP12-AS1	0	0	0	0	0	0	1	0
chr11:76451858-76464080	EMSY	0	0	0	0	0	1	0	0
chr11:76458183-76472840	EMSY	0	1	0	0	0	0	0	0
chr11:76463821-76472840	EMSY	6	7	2	13	7	13	16	12
chr11:76484974-76485239	EMSY	0	0	0	0	0	1	0	0
chr11:76496215-76516312	EMSY	2	0	0	0	0	1	0	0
chr11:76528961-76529457	EMSY	0	1	0	0	0	0	0	0
chr11:77192155-77197598	MYO7A	1	0	0	0	0	0	0	0
chr11:77349239-77379994	PAK1	0	0	0	0	3	0	0	0
chr11:77355668-77392541	PAK1	0	0	0	2	0	0	0	1
chr11:77374328-77392541	PAK1	0	0	0	0	0	0	0	1
chr11:77382988-77383370	PAK1	0	0	1	0	0	0	0	0
chr11:77597433-77597952	CLNS1A;AQP11-AS1	0	3	0	0	0	0	0	0
chr11:77611315-77625818	CLNS1A	0	0	0	2	0	0	0	0
chr11:77618718-77619605	CLNS1A	0	0	0	0	0	1	0	0
chr11:77619606-77625818	CLNS1A	0	0	1	5	3	0	0	1
chr11:77619606-77629899	CLNS1A	0	4	0	0	9	0	2	3
chr11:77626926-77627245	CLNS1A	0	0	0	0	0	0	0	1
chr11:77627422-77627876	CLNS1A-AS1	0	1	0	0	0	0	0	0
chr11:77684882-77685422	RSF1-AS1	0	0	0	2	0	1	0	0
chr11:77755856-77756220	RSF1	0	7	0	0	0	0	0	0
chr11:77774489-77774876	RSF1	0	0	0	0	1	0	0	0
chr11:77825903-77826149	AAMDC	0	0	0	0	0	0	3	0
chr11:77839836-77840287	AAMDC;ENSG00000254459	1	0	0	0	0	0	0	0
chr11:77878207-77878908	AAMDC;INTS4	0	0	0	0	0	1	0	0
chr11:77884885-77886104	INTS4;AAMDC	0	0	0	0	0	0	1	0
chr11:77885014-77886100	AAMDC;INTS4-AS1	0	0	0	0	0	0	0	1
chr11:77885371-77885558	AAMDC-AS1;INTS4	0	0	0	0	4	1	0	4
chr11:77955232-77955622	INTS4-AS1	0	0	0	0	0	1	0	0
chr11:77955942-77961138	INTS4	0	0	0	1	0	0	0	0
chr11:77969125-77969405	INTS4	0	0	0	0	0	1	0	0
chr11:77970366-77970893	INTS4	0	0	2	0	0	0	0	0
chr11:78076436-78077031	NDUFC2-KCTD14;NDUFC2	0	0	0	2	0	0	0	0
chr11:78101093-78109581	ALG8	3	4	6	10	6	4	5	1
chr11:78101093-78113989	ALG8	0	4	0	0	0	0	0	0
chr11:78103980-78109581	ALG8	1	13	1	10	8	6	1	0
chr11:78104038-78104517	ALG8	0	1	0	0	0	0	0	0
chr11:78106807-78114392	ALG8	0	0	0	0	0	0	2	0
chr11:78109442-78114392	ALG8	0	0	0	2	0	0	0	0
chr11:78109442-78121174	ALG8	0	0	0	1	0	0	0	0
chr11:78115683-78116106	ALG8	1	0	0	0	0	0	0	0
chr11:78115701-78116156	ALG8	0	1	0	0	0	0	0	0
chr11:78128972-78129225	ALG8	0	0	0	0	2	0	0	0
chr11:78135965-78136116	ALG8	0	0	0	0	1	0	0	0
chr11:78138675-78139115	ALG8	1	0	0	0	0	0	0	0
chr11:78179169-78179560	KCTD21	0	0	0	0	0	0	6	0
chr11:78199595-78200808	USP35	0	0	0	0	0	0	0	1
chr11:78218492-78218978	GAB2	0	1	0	0	0	0	0	0
chr11:78219081-78219747	GAB2	0	2	0	0	0	0	0	0
chr11:78250157-78280901	GAB2	0	0	0	0	0	0	0	1
chr11:78313432-78314081	GAB2	0	0	0	0	0	0	0	1
chr11:78313625-78314091	GAB2	0	0	0	0	0	0	0	1
chr11:78453970-78571444	NARS2	0	0	1	0	0	0	0	0
chr11:78465876-78493195	NARS2	0	0	1	0	0	0	0	0
chr11:78530817-78530966	NARS2	0	0	0	0	0	0	1	0
chr11:78596388-78596875	NA	0	2	0	0	0	0	0	0
chr11:78722668-78732577	TENM4	0	0	0	1	0	0	0	0
chr11:78805292-78814395	TENM4	0	0	0	0	0	0	0	1
chr11:78889785-78903523	TENM4	0	0	0	1	0	0	0	0
chr11:78896514-78897182	TENM4	0	1	0	0	0	0	0	0
chr11:79010278-79010547	TENM4	3	0	0	0	0	0	0	0
chr11:79010312-79010547	TENM4	0	2	0	0	0	0	0	0
chr11:79064738-79297543	TENM4	0	0	0	1	0	0	0	0
chr11:79095591-79096241	ENSG00000255345-AS1;TENM4	0	1	0	0	0	0	0	0
chr11:79269442-79269889	TENM4	0	0	0	0	0	0	1	0
chr11:79303761-79304303	TENM4	0	0	0	0	0	0	0	4
chr11:79373043-79373684	TENM4	0	1	0	0	0	0	0	0
chr11:79435632-79436188	TENM4	0	0	0	2	0	0	0	0
chr11:81344150-81344539	ENSG00000287912	0	0	0	0	0	1	0	0
chr11:81897558-81897980	MIR4300HG	0	2	0	0	0	0	0	0
chr11:824603-824721	ENSG00000255108;PNPLA2-AS1	0	0	0	0	0	0	0	1
chr11:82849049-82860117	PRCP	0	0	0	2	0	0	0	0
chr11:82914723-82931849	PRCP-AS1;DDIAS	0	0	0	0	0	1	0	0
chr11:83074092-83074687	LINC02951;RAB30-DT	0	0	0	0	0	2	0	0
chr11:83089306-83089925	LINC02951;RAB30-DT	0	1	0	0	0	0	0	0
chr11:83094354-83094469	RAB30-DT;LINC02951-AS1	0	0	3	0	0	0	0	0
chr11:83163679-83164401	PCF11	0	0	0	0	0	0	0	1
chr11:83178721-83179344	PCF11	0	0	0	0	1	0	0	0
chr11:83206058-83227872	ANKRD42	0	0	0	1	0	0	0	0
chr11:83273647-83278829	CCDC90B	0	0	0	0	0	0	0	1
chr11:83567933-83568351	DLG2	1	0	0	0	0	0	0	0
chr11:837586-838253	CD151;POLR2L-AS1	0	0	0	2	0	0	0	0
chr11:837947-838188	POLR2L;CD151	0	2	0	0	0	0	0	0
chr11:8435494-8464822	STK33	0	0	1	1	0	0	2	0
chr11:8440678-8464822	STK33	0	0	4	1	0	0	0	0
chr11:8452822-8464822	STK33	0	0	0	1	0	0	0	0
chr11:84729773-84730115	DLG2;ENSG00000254787	0	0	3	0	0	0	0	0
chr11:85627752-85628249	DLG2	0	1	0	0	0	0	0	0
chr11:85631177-85636291	TMEM126B	2	0	0	0	0	0	0	0
chr11:85687854-85688036	NA	0	0	1	0	0	0	0	0
chr11:85974708-85983973	PICALM	0	0	0	0	0	1	0	0
chr11:85974708-86007583	PICALM	0	0	0	2	0	0	0	0
chr11:85981129-85996929	PICALM	0	0	3	0	0	0	0	0
chr11:85981129-86031611	PICALM	0	0	0	1	0	0	0	0
chr11:85981745-85996929	PICALM	1	0	0	1	1	0	0	0
chr11:85981745-86011136	PICALM	2	0	0	0	0	0	0	0
chr11:85996826-86001158	PICALM	0	0	3	0	0	0	0	0
chr11:85996826-86003451	PICALM	0	1	0	1	0	0	0	1
chr11:85996826-86007583	PICALM	0	0	3	0	0	0	0	0
chr11:85996826-86031611	PICALM	0	0	0	2	0	0	0	0
chr11:86022367-86031611	PICALM	0	1	5	0	0	1	0	0
chr11:86042911-86043402	PICALM	0	0	0	0	0	0	1	0
chr11:86249471-86252240	EED	0	0	0	0	0	2	0	0
chr11:86250296-86256512	EED	0	0	0	1	0	0	0	0
chr11:8628138-8628341	TRIM66	0	3	0	0	0	0	0	0
chr11:8632851-8633220	TRIM66	0	0	0	0	0	0	3	0
chr11:86444007-86444336	ME3;ENSG00000254733	0	0	0	0	0	0	1	0
chr11:86448281-86448768	ME3;ENSG00000254733	0	0	0	0	0	1	0	0
chr11:86496451-86497040	ME3;ENSG00000254733	0	0	0	0	0	1	0	0
chr11:86516421-86517252	ENSG00000254733;ME3	0	0	0	0	3	0	0	0
chr11:8651800-8680063	TRIM66	0	0	0	0	1	0	0	0
chr11:8655161-8655511	TRIM66-AS1	0	0	0	6	0	1	0	0
chr11:8655181-8655515	TRIM66	0	0	0	0	9	0	0	0
chr11:86834817-86835604	PRSS23;ENSG00000269895	0	1	0	0	0	0	0	0
chr11:8684823-8685845	RPL27A	1	0	0	0	0	0	0	0
chr11:8687359-8687625	RPL27A-AS1	0	0	1	0	0	0	0	0
chr11:8691769-8692269	RPL27A	0	0	0	0	0	1	0	0
chr11:8691784-8692260	RPL27A	0	1	0	0	0	0	0	0
chr11:87125380-87125869	TMEM135	0	3	0	0	0	0	0	0
chr11:87146276-87147119	TMEM135	0	0	0	0	0	0	1	0
chr11:87282532-87283053	TMEM135	0	0	0	0	0	0	3	0
chr11:878557-878747	CHID1	0	1	0	0	0	0	0	0
chr11:88026328-88026643	ENSG00000285835	0	2	0	0	0	0	0	0
chr11:88300530-88337683	CTSC	0	1	0	0	0	0	0	0
chr11:88330386-88330853	CTSC	0	0	0	1	0	0	0	0
chr11:8954595-8954892	TMEM9B	1	0	0	0	0	0	0	0
chr11:8965253-8965962	TMEM9B-AS1	0	1	0	0	0	0	0	0
chr11:8982837-8983927	NRIP3	0	0	0	0	0	0	1	0
chr11:8996575-8996802	NRIP3	0	1	0	0	0	0	0	0
chr11:90199045-90199230	NA	0	0	5	0	0	0	0	0
chr11:90472905-90473170	DISC1FP1	0	0	0	0	0	0	0	1
chr11:9141155-9141639	DENND5A	0	1	0	0	0	0	0	0
chr11:9149510-9150209	DENND5A	0	0	0	1	0	0	0	0
chr11:9150081-9170777	DENND5A	0	0	0	1	0	0	0	0
chr11:9152358-9170777	DENND5A	0	0	0	1	0	0	0	0
chr11:9165412-9165624	DENND5A	0	1	0	0	0	0	0	0
chr11:9166210-9166730	DENND5A	1	0	0	0	0	2	0	0
chr11:9178132-9181084	DENND5A	0	0	0	0	5	0	0	0
chr11:9194467-9194899	DENND5A-AS1	0	0	0	0	0	1	0	0
chr11:9194468-9194850	DENND5A	0	1	1	0	0	1	7	0
chr11:9245551-9245715	DENND5A	0	0	1	0	0	0	0	0
chr11:9245563-9245721	DENND5A	0	0	0	2	0	0	0	0
chr11:9248412-9248643	DENND5A-AS1	0	0	3	0	3	2	0	1
chr11:9248424-9248705	DENND5A	0	0	0	0	0	0	0	1
chr11:9261129-9261546	DENND5A-AS1	2	0	0	0	0	0	0	0
chr11:9261149-9261583	DENND5A	0	3	0	0	0	0	0	0
chr11:9274232-9274381	NA	0	1	0	0	0	0	0	0
chr11:9293409-9293637	TMEM41B-AS1	0	3	0	0	0	0	0	0
chr11:92957999-92958200	NA	0	0	0	0	0	0	1	0
chr11:9296093-9296431	TMEM41B	0	4	0	0	0	0	0	0
chr11:92963879-92965997	ENSG00000254874	0	0	0	0	0	0	5	1
chr11:9297565-9297871	TMEM41B	0	0	0	0	0	0	0	1
chr11:9307841-9308314	TMEM41B	0	0	0	0	0	0	0	1
chr11:9309529-9309662	TMEM41B	0	0	0	0	0	0	0	1
chr11:93162706-93170221	SLC36A4	0	0	0	0	0	1	0	0
chr11:93248391-93252259	NA	0	1	0	0	0	0	1	0
chr11:93496220-93499348	SMCO4	0	0	1	0	0	0	0	0
chr11:93506726-93507173	SMCO4-AS1	0	0	0	0	3	0	0	0
chr11:93506769-93507171	SMCO4	0	0	0	0	0	0	1	0
chr11:93675571-93679552	CEP295	0	0	0	2	0	0	0	0
chr11:93683559-93687865	CEP295	1	0	0	2	0	0	0	0
chr11:93722051-93723023	CEP295	0	0	0	1	0	0	0	0
chr11:93722343-93722822	CEP295	1	0	2	0	2	0	0	0
chr11:93722429-93722792	CEP295-AS1	0	0	0	0	0	0	0	1
chr11:93723041-93725831	CEP295	0	0	0	3	0	0	0	0
chr11:93750346-93757465	C11orf54;TAF1D-AS1;ENSG00000284057	0	0	0	0	4	0	0	0
chr11:93753682-93761725	TAF1D-AS1;C11orf54;ENSG00000284057	0	0	1	0	0	0	0	0
chr11:93788001-93794035	ENSG00000284057;MED17	0	0	0	0	0	1	0	0
chr11:93790574-93801972	ENSG00000284057;MED17	0	0	0	1	0	0	0	0
chr11:939181-939490	AP2A2	1	0	0	0	0	0	0	0
chr11:9403290-9417148	IPO7	0	0	2	0	0	0	0	0
chr11:9412713-9412992	IPO7	0	0	2	0	0	0	0	0
chr11:9414890-9415032	IPO7	0	1	0	0	0	1	0	0
chr11:9414896-9415044	IPO7	0	0	0	0	0	0	0	1
chr11:94184936-94189083	ARPC3P3-AS1;ENSG00000250519	0	0	0	0	0	0	0	2
chr11:9421215-9421652	IPO7	1	0	0	0	0	0	0	0
chr11:9426887-9427112	IPO7	0	0	0	0	5	0	0	0
chr11:9434168-9434667	IPO7-AS1	0	0	0	0	0	2	0	0
chr11:9440455-9442197	IPO7	3	1	0	0	0	0	0	0
chr11:94416817-94417095	MRE11	0	5	0	1	2	0	0	0
chr11:94435832-94464239	MRE11	0	0	0	0	0	0	2	0
chr11:94459408-94470642	MRE11	0	0	0	0	0	0	4	0
chr11:9446143-9446489	IPO7	0	1	0	0	0	0	0	0
chr11:9454820-9455204	NA	0	0	0	0	0	0	1	0
chr11:9471302-9474633	ZNF143	0	0	0	0	0	0	0	2
chr11:9490857-9491385	ZNF143	0	0	0	1	0	0	0	0
chr11:9502509-9502921	ZNF143	0	0	0	2	0	0	0	0
chr11:9508619-9516362	ZNF143	0	0	0	0	0	0	2	0
chr11:95122529-95122928	ENDOD1-AS1	0	0	0	0	0	0	5	0
chr11:95497494-95526527	ENSG00000250390	0	0	0	0	0	0	0	1
chr11:9575137-9575572	WEE1-AS1	0	0	0	3	0	0	0	0
chr11:9575888-9581678	WEE1	0	0	0	0	0	0	0	2
chr11:9577142-9588537	WEE1	2	0	0	0	0	0	0	0
chr11:95812932-95813589	CEP57	0	0	0	2	0	0	6	1
chr11:95812932-95818904	CEP57	4	2	0	0	0	2	0	0
chr11:9584116-9584708	WEE1	0	0	0	0	0	0	0	1
chr11:95861075-95861533	MTMR2	0	0	0	1	0	0	1	0
chr11:95985531-96092254	MAML2	0	0	0	0	3	0	0	0
chr11:96066522-96067119	MAML2	0	0	0	0	0	1	0	0
chr11:96092317-96093481	MAML2-AS1	0	0	0	1	0	0	0	0
chr11:96209498-96210219	MAML2	0	1	0	0	0	0	0	0
chr11:96209565-96210135	MAML2	0	0	0	0	1	0	0	0
chr11:96281745-96281989	MAML2	0	0	0	0	0	0	2	0
chr11:96318856-96319512	MAML2	0	3	0	0	0	0	0	0
chr11:96322153-96322733	MAML2	0	1	0	0	0	0	0	0
chr11:97166989-97167234	NA	0	0	0	0	0	1	0	0
chr11:9738213-9749183	SWAP70	0	1	0	0	0	0	0	0
chr11:9805176-9805549	SBF2-AS1	0	0	0	0	0	0	0	3
chr11:9952213-9952541	SBF2-AS1	0	0	0	0	0	3	0	0
chr11:9998266-10002689	SBF2	2	0	0	0	0	0	0	0
chr12:100047530-100051221	UHRF1BP1L	0	0	0	3	0	0	0	0
chr12:100057692-100058617	UHRF1BP1L	0	1	0	0	0	0	0	0
chr12:100132094-100132696	UHRF1BP1L	0	2	0	4	7	1	0	0
chr12:100132096-100132686	UHRF1BP1L	1	0	0	0	0	0	0	0
chr12:100135561-100135960	UHRF1BP1L	0	1	0	0	0	0	0	0
chr12:100135577-100135966	UHRF1BP1L	0	0	2	0	0	0	6	0
chr12:100170937-100180716	GOLGA2P5;ENSG00000257489	0	0	0	1	0	0	0	0
chr12:100206219-100206791	ACTR6-AS1;DEPDC4	0	0	0	0	0	1	0	0
chr12:100208048-100208394	ACTR6;DEPDC4	0	0	0	0	0	0	3	0
chr12:100208553-100209149	ACTR6;DEPDC4	0	0	0	0	1	0	0	0
chr12:100260427-100260635	DEPDC4	0	0	0	0	0	1	0	0
chr12:100282943-100298175	SCYL2	0	0	0	3	0	0	0	0
chr12:100327727-100328046	SCYL2	0	0	0	0	0	0	0	1
chr12:100341882-100342480	NA	0	0	0	1	0	0	0	0
chr12:101363576-101367976	UTP20	0	0	0	3	0	0	0	0
chr12:101396399-101405981	ARL1	0	0	0	1	0	2	0	0
chr12:101399411-101400058	ARL1	0	0	0	1	0	0	0	0
chr12:101726329-101754052	GNPTAB-AS1;CHPT1;SYCP3-AS1	0	0	0	0	0	1	0	0
chr12:101748625-101748747	GNPTAB	0	0	0	0	0	1	0	0
chr12:1018426-1019335	ERC1	0	2	0	0	0	0	0	0
chr12:101889912-101890105	DRAM1	0	4	0	0	0	0	0	0
chr12:1019278-1020263	ERC1-AS1	0	2	0	0	0	0	0	0
chr12:102025974-102046119	WASHC3	0	0	0	0	0	0	0	1
chr12:102121368-102121814	PARPBP	0	0	2	0	0	0	0	0
chr12:102148230-102165883	PARPBP	0	4	0	0	0	0	0	0
chr12:102160852-102161156	PARPBP	0	1	0	0	0	0	0	0
chr12:102164438-102211827	PMCH-AS1;PARPBP;HELLPAR	0	0	0	0	0	0	3	0
chr12:102257215-102315490	HELLPAR	0	0	0	0	0	0	1	0
chr12:102277674-102315490	HELLPAR	0	0	0	1	0	0	0	0
chr12:10258311-10259067	KLRD1	0	1	0	0	0	0	0	0
chr12:1027748-1028572	ERC1	0	0	0	3	0	1	0	0
chr12:1029283-1029793	ERC1	0	0	0	0	0	1	0	0
chr12:103796894-103815121	NT5DC3	0	0	0	1	0	0	0	0
chr12:103806322-103825125	NT5DC3	0	0	0	0	0	0	0	2
chr12:103857110-103866551	TTC41P	0	0	0	1	0	0	0	0
chr12:103889401-103893396	TTC41P	0	0	0	0	3	0	0	0
chr12:103933956-103938535	HSP90B1	0	0	0	1	0	0	0	0
chr12:103934232-103934696	HSP90B1	0	1	0	0	0	0	0	0
chr12:103982799-103985728	TDG	0	0	1	0	0	0	0	0
chr12:103986130-103986411	TDG	0	0	0	0	0	0	1	0
chr12:103986134-103986465	TDG	0	0	2	0	0	0	1	0
chr12:104119645-104126147	NFYB	0	0	0	0	1	0	0	0
chr12:104128798-104129789	NFYB-AS1	0	0	0	0	2	0	0	0
chr12:104314954-104315599	TXNRD1	0	0	0	1	0	0	0	0
chr12:104319049-104319435	TXNRD1	0	0	0	0	0	0	1	0
chr12:104321441-104321813	TXNRD1-AS1	0	1	0	0	0	0	0	0
chr12:104338306-104338527	TXNRD1	0	0	0	0	0	0	0	1
chr12:104533295-104534240	CHST11	0	0	0	0	1	0	0	0
chr12:104553941-104554242	CHST11	0	0	0	0	0	0	1	0
chr12:104615871-104616375	CHST11	0	0	4	0	0	0	0	0
chr12:104670591-104670873	CHST11	2	0	0	0	0	0	0	0
chr12:104728120-104757733	CHST11	0	1	0	0	0	0	0	0
chr12:104927973-104928694	SLC41A2	2	4	3	5	8	7	0	0
chr12:104927973-104931791	SLC41A2	0	2	0	0	0	0	1	0
chr12:104991712-104996026	NOPCHAP1	0	0	3	0	0	0	0	0
chr12:105360895-105362553	C12orf75	1	0	0	0	0	0	0	0
chr12:106814696-106825820	RIC8B	0	1	0	0	0	0	0	0
chr12:106815230-106851594	RIC8B	0	0	0	1	0	0	0	0
chr12:106817733-106818261	RIC8B	0	0	0	0	0	0	0	1
chr12:106842589-106843947	RIC8B	0	0	0	1	0	0	0	0
chr12:106842589-106860412	RIC8B	0	1	0	0	0	0	0	0
chr12:106883572-106883830	RIC8B	0	2	0	0	0	0	0	0
chr12:106999551-107000082	CRY1	0	0	0	1	0	0	0	0
chr12:107006349-107006739	CRY1	0	0	0	0	0	2	0	0
chr12:107050067-107050316	CRY1	0	0	0	1	0	0	0	0
chr12:107053799-107054255	CRY1	0	0	2	0	0	0	0	0
chr12:107323962-107324303	BTBD11-AS1	4	0	0	0	0	0	0	0
chr12:107332638-107333053	BTBD11	0	0	0	0	0	0	2	0
chr12:107351751-107352345	BTBD11	0	3	0	0	0	0	0	0
chr12:107360455-107360848	BTBD11	0	0	2	0	0	0	0	0
chr12:107373421-107374628	BTBD11	0	0	0	0	0	0	3	0
chr12:107373488-107374596	BTBD11	0	0	0	0	0	0	1	0
chr12:107414837-107415562	BTBD11	0	3	0	0	0	0	0	0
chr12:107414867-107415274	BTBD11	0	0	0	0	0	0	0	1
chr12:107450076-107450771	BTBD11	1	0	0	0	0	0	0	0
chr12:107489539-107489936	BTBD11	0	0	0	0	0	0	0	2
chr12:107496757-107497275	BTBD11	0	1	0	0	0	0	0	0
chr12:107501667-107501950	BTBD11-AS1	1	0	0	0	0	0	3	0
chr12:107619995-107635345	BTBD11	0	1	0	0	0	0	0	0
chr12:107635612-107636044	BTBD11	0	1	0	0	0	0	0	0
chr12:107688615-107693096	PWP1	1	0	0	0	0	0	0	0
chr12:107739383-107746424	ENSG00000258136-AS1;PRDM4	0	0	0	2	0	0	0	0
chr12:1083164-1116033	ERC1	0	2	0	0	0	0	0	0
chr12:108543516-108544182	SART3	0	1	0	0	0	0	0	0
chr12:108557040-108557486	SART3	0	1	0	0	0	0	0	0
chr12:108622676-108622942	SELPLG	0	0	0	0	0	0	0	2
chr12:108630438-108631171	SELPLG;ENSG00000257221	1	0	0	0	0	0	0	0
chr12:108632651-108633404	ENSG00000257221;SELPLG-AS1	0	5	0	0	0	0	0	0
chr12:108652272-108654410	CORO1C	0	0	0	0	0	0	0	2
chr12:108658738-108662158	CORO1C	0	0	0	0	2	0	0	0
chr12:108658738-108701323	CORO1C	0	0	0	0	0	0	0	1
chr12:108671263-108671876	CORO1C	0	0	0	0	0	0	0	2
chr12:108678272-108701323	CORO1C	0	0	0	0	0	0	0	1
chr12:108784218-108784704	SSH1	0	3	0	0	0	0	0	0
chr12:108789438-108790175	SSH1-AS1	0	2	0	0	0	0	0	0
chr12:108789964-108790285	SSH1	0	0	0	0	4	0	0	0
chr12:109056682-109058096	USP30	0	0	0	3	0	0	0	0
chr12:109098594-109103611	UNG	0	1	0	0	0	0	0	0
chr12:109101902-109105215	UNG	0	0	0	1	0	0	0	0
chr12:109102000-109102799	UNG	0	0	0	0	1	0	0	0
chr12:1092272-1092675	ERC1	1	0	0	0	0	0	0	0
chr12:1092282-1092684	ERC1	0	0	0	2	0	0	0	0
chr12:109235313-109242592	ACACB	0	1	0	0	0	0	0	0
chr12:109241078-109247703	ACACB	0	1	0	0	0	0	0	0
chr12:10929526-10930043	PRH1;ENSG00000275778;PRH2	0	0	0	0	0	0	1	0
chr12:109455659-109456049	KCTD10-AS1	0	0	0	0	0	0	0	1
chr12:109481637-109498353	UBE3B	0	0	0	2	0	0	0	0
chr12:109488572-109507735	UBE3B	0	1	0	0	0	0	0	0
chr12:109488739-109489535	UBE3B	0	1	0	0	0	0	0	0
chr12:109513743-109514424	UBE3B	0	2	0	0	0	0	0	0
chr12:109534655-109535564	UBE3B	0	0	0	1	0	0	0	0
chr12:109590862-109591213	MVK	0	0	0	4	0	0	0	0
chr12:109853549-109853955	GLTP	0	1	0	0	0	0	0	0
chr12:109867990-109868225	GLTP-AS1	0	0	0	5	0	0	0	0
chr12:109869697-109870272	GLTP	0	0	0	0	0	0	0	2
chr12:109870099-109870411	GLTP	0	0	0	0	0	0	0	1
chr12:109879862-109880244	GLTP	0	0	0	2	0	0	0	0
chr12:109880005-109880287	GLTP	1	0	0	0	0	0	0	0
chr12:109880027-109880175	GLTP-AS1	0	0	1	0	0	0	0	0
chr12:109916850-109917341	TCHP	0	1	0	0	0	0	0	0
chr12:109943965-109944093	GIT2;TCHP	0	2	0	0	0	0	0	0
chr12:109956334-109956785	TCHP;GIT2-AS1	0	2	0	0	0	0	0	0
chr12:110040379-110040828	C12orf76	0	2	0	0	0	0	0	2
chr12:110131099-110131534	IFT81	0	0	1	0	0	0	0	0
chr12:110136776-110163065	IFT81	0	0	0	0	0	0	3	0
chr12:110164873-110165573	IFT81	0	1	0	0	0	0	0	0
chr12:110204499-110204743	IFT81-AS1	0	0	0	0	0	0	0	1
chr12:110204608-110204761	IFT81-AS1	0	0	0	0	0	0	0	3
chr12:110273894-110274466	NA	0	0	0	1	0	0	0	0
chr12:110279088-110279328	ENSG00000289311	0	0	0	4	0	0	0	0
chr12:110287211-110287643	ATP2A2	1	0	0	0	0	0	0	1
chr12:110296599-110327903	ATP2A2	0	0	0	1	0	0	0	0
chr12:110298460-110299092	ATP2A2-AS1	1	0	0	0	0	0	0	0
chr12:110313522-110313751	ATP2A2	0	0	0	0	0	1	0	0
chr12:110315151-110315476	ATP2A2	0	0	0	0	0	0	2	0
chr12:110322992-110328017	ATP2A2	0	0	0	0	0	0	2	0
chr12:110331070-110331459	ATP2A2-AS1	0	0	0	0	0	1	0	0
chr12:110340802-110343301	ATP2A2	0	0	0	1	0	0	0	0
chr12:110381752-110396452	ANAPC7	0	0	0	0	0	0	2	0
chr12:110382543-110382915	ANAPC7	0	0	0	0	0	0	0	1
chr12:110388300-110388849	ANAPC7-AS1;ENSG00000258210-AS1	0	0	0	0	0	1	0	0
chr12:110389904-110390139	ENSG00000258210;ANAPC7	1	0	0	0	0	0	0	0
chr12:110389916-110390211	ENSG00000258210-AS1;ANAPC7-AS1	0	0	0	0	0	0	2	0
chr12:110393124-110393596	ENSG00000258210-AS1;ANAPC7-AS1	1	0	0	0	0	0	0	0
chr12:110395101-110401504	ANAPC7;ENSG00000258210	0	0	0	0	0	1	0	0
chr12:110399156-110399693	ENSG00000258210-AS1;ANAPC7-AS1	0	0	0	0	0	0	1	0
chr12:110436237-110437083	ENSG00000258210;ARPC3	0	0	0	2	0	0	0	0
chr12:110446791-110447674	ARPC3	0	1	0	0	0	0	0	0
chr12:110448178-110448428	ARPC3	0	0	0	0	0	1	2	0
chr12:110472948-110486616	FAM216A	0	0	0	0	0	1	0	0
chr12:110473078-110486717	FAM216A	0	0	0	1	0	0	0	0
chr12:1104750-1116033	ERC1	1	0	0	2	0	2	0	0
chr12:1104750-1119322	ERC1	0	0	0	2	0	0	0	0
chr12:110484244-110484844	FAM216A	1	0	0	0	0	0	0	0
chr12:110485011-110486729	FAM216A	0	0	0	0	0	1	0	0
chr12:110485078-110487943	FAM216A	0	8	9	13	2	1	4	6
chr12:110490795-110491090	VPS29	0	0	0	0	0	0	0	3
chr12:110497487-110497650	VPS29	0	0	0	0	0	0	1	0
chr12:110540765-110541610	PPTC7-AS1	0	0	0	1	0	0	0	0
chr12:110567527-110567944	PPTC7	0	0	0	0	3	0	0	0
chr12:110568376-110568913	PPTC7	0	1	0	0	0	0	0	0
chr12:110568559-110569072	PPTC7	0	0	0	0	0	0	0	1
chr12:110579908-110580465	PPTC7-AS1	0	0	0	0	0	0	1	0
chr12:110580019-110580384	PPTC7	0	4	0	0	0	0	0	0
chr12:110628797-110641149	HVCN1-AS1;TCTN1	0	0	0	2	0	0	0	0
chr12:110645335-110645950	HVCN1;TCTN1	0	1	0	0	0	0	0	0
chr12:110723645-110724140	PPP1CC	0	0	3	0	0	0	0	0
chr12:110735570-110735852	PPP1CC	0	1	0	0	0	0	0	0
chr12:1110192-1116033	ERC1	0	4	0	0	0	0	0	0
chr12:111387526-111388220	LINC02356	0	0	0	2	0	0	0	0
chr12:111464662-111470742	ATXN2	0	0	0	0	0	1	0	1
chr12:111464662-111479102	ATXN2	0	0	0	0	0	0	0	1
chr12:111470108-111470742	ATXN2	0	0	0	0	0	0	0	2
chr12:111470656-111485331	ATXN2	0	0	0	0	0	0	1	0
chr12:111479070-111486824	ATXN2	1	0	0	0	0	2	2	0
chr12:111482787-111486824	ATXN2	0	0	0	0	0	2	1	1
chr12:111509549-111510582	ATXN2	0	0	0	0	2	0	0	0
chr12:111545500-111545868	ATXN2-AS1	1	0	0	0	0	0	0	0
chr12:111554158-111555094	ATXN2	0	0	0	0	1	0	0	0
chr12:111554158-111555919	ATXN2	0	0	0	1	1	0	0	0
chr12:111566982-111567299	ATXN2	0	6	9	0	0	1	0	0
chr12:111580547-111580911	ATXN2-AS1	0	0	0	1	0	0	0	0
chr12:111585611-111586158	ATXN2	0	3	0	0	0	0	0	0
chr12:111585611-111586745	ATXN2-AS1	0	1	0	0	0	0	0	0
chr12:111641179-111641521	NA	0	0	0	0	0	0	0	1
chr12:111649939-111660675	BRAP	1	2	0	0	0	0	5	0
chr12:111655566-111660675	BRAP	0	0	0	2	0	0	0	0
chr12:111658736-111659345	BRAP	0	0	2	0	3	0	6	0
chr12:111668204-111668690	BRAP	0	0	0	0	0	0	1	0
chr12:111679151-111683307	BRAP	0	0	0	3	0	1	0	0
chr12:111679800-111680076	BRAP	0	2	0	0	0	0	0	0
chr12:111688123-111688475	ACAD10	0	0	0	1	0	0	0	0
chr12:111688124-111688521	ACAD10	0	3	0	0	0	0	0	0
chr12:111689050-111689514	ACAD10	0	1	0	1	0	0	0	0
chr12:111691059-111728143	ACAD10	0	0	0	0	0	0	0	1
chr12:111696989-111697679	ACAD10	0	0	0	0	0	0	1	0
chr12:111856091-111856642	MAPKAPK5	0	0	0	0	0	0	0	1
chr12:111865250-111871180	MAPKAPK5	0	0	0	0	0	0	0	2
chr12:111865324-111866129	MAPKAPK5	0	0	0	1	0	0	0	0
chr12:111867572-111871180	MAPKAPK5	0	2	0	0	0	0	0	0
chr12:111881352-111882095	MAPKAPK5	0	2	0	0	0	0	0	0
chr12:111901548-111905033	MAPKAPK5	0	0	0	0	1	0	0	0
chr12:111932586-111938210	TMEM116	2	0	0	2	0	0	0	0
chr12:111932586-111943369	TMEM116	0	0	0	4	2	1	4	1
chr12:111932586-111991889	TMEM116	0	0	0	2	0	0	0	0
chr12:111933886-111943369	TMEM116	1	1	1	9	3	2	0	2
chr12:111933886-111991889	TMEM116	0	0	0	1	0	0	0	0
chr12:111936692-111943369	TMEM116	0	0	0	0	0	1	0	0
chr12:112013558-112022629	ERP29	0	0	0	0	0	0	0	1
chr12:112019740-112022619	ERP29	0	0	0	1	0	0	0	0
chr12:112019860-112022622	ERP29	0	0	0	0	0	0	0	2
chr12:112038128-112038632	NAA25	0	1	0	0	0	0	0	0
chr12:112075678-112078741	NAA25	1	3	8	5	0	4	3	2
chr12:112142580-112142962	TRAFD1	0	0	0	0	0	0	8	0
chr12:112148133-112152029	TRAFD1	0	0	0	0	5	0	0	0
chr12:112203636-112204623	HECTD4	0	0	0	1	0	0	0	0
chr12:112229698-112233085	HECTD4	0	0	0	0	0	0	0	2
chr12:112243353-112244009	HECTD4	0	0	1	0	0	0	0	0
chr12:112248712-112249252	HECTD4	0	1	0	0	0	0	0	0
chr12:112269704-112279386	HECTD4	1	0	0	0	0	0	0	0
chr12:112306064-112319742	HECTD4	1	0	0	0	0	0	0	0
chr12:112378591-112378842	HECTD4	0	0	0	1	0	0	0	0
chr12:112380347-112381085	HECTD4	0	0	0	1	0	0	0	0
chr12:112408431-112408568	RPL6	0	0	0	1	0	0	0	0
chr12:112429017-112429516	PTPN11	0	0	0	0	0	0	1	0
chr12:112429775-112430006	PTPN11	0	0	0	0	0	1	0	0
chr12:112446276-112456063	PTPN11	0	2	0	0	0	0	1	1
chr12:112450318-112456063	PTPN11	0	0	0	0	2	0	0	0
chr12:112453195-112456063	PTPN11	0	0	0	0	0	0	0	1
chr12:112460197-112460563	PTPN11-AS1	0	0	0	0	0	0	0	1
chr12:112474355-112474636	PTPN11	0	0	0	0	0	0	0	1
chr12:112476576-112477175	PTPN11-AS1	0	0	0	0	1	1	0	0
chr12:112486548-112489097	PTPN11	0	0	0	1	0	0	0	0
chr12:1125207-1125609	ERC1	0	0	0	0	1	0	0	0
chr12:112997756-112998238	OAS2;ENSG00000257452	0	0	0	1	0	0	0	0
chr12:113071043-113071359	DTX1	0	1	0	0	0	0	0	0
chr12:113158692-113161957	DDX54	0	0	0	3	0	0	0	0
chr12:113159174-113160350	DDX54	1	0	0	0	0	0	0	0
chr12:113161270-113163045	DDX54	0	0	0	1	0	0	0	0
chr12:113176840-113181058	DDX54	0	0	0	0	1	0	1	0
chr12:113178229-113178754	DDX54	0	0	0	1	0	0	4	0
chr12:113264606-113264870	TPCN1	1	0	0	0	0	0	0	0
chr12:113269757-113284771	TPCN1	0	0	0	1	0	0	0	0
chr12:113278238-113278740	TPCN1	0	0	0	2	0	0	0	0
chr12:113287688-113288130	TPCN1	0	0	0	0	0	0	0	1
chr12:113290999-113291584	TPCN1	0	0	0	0	0	0	0	1
chr12:113308325-113309288	SLC8B1	1	0	0	0	0	0	0	0
chr12:113316526-113317001	SLC8B1	2	0	0	0	0	0	0	0
chr12:113320331-113321348	SLC8B1	0	2	0	1	0	0	1	2
chr12:1137284-1137616	ERC1	0	0	0	1	0	0	0	0
chr12:113813096-113813403	NA	1	0	0	0	0	1	0	0
chr12:113813935-113814442	NA	0	0	0	0	0	0	1	0
chr12:113814010-113814240	NA	0	0	0	0	0	0	1	0
chr12:113817814-113817954	RBM19-AS1	0	0	0	0	0	1	0	0
chr12:113817939-113818074	RBM19	0	0	0	0	0	1	0	0
chr12:113924707-113937042	RBM19	0	0	1	0	0	0	0	0
chr12:113927063-113927149	RBM19	1	0	0	0	0	0	0	0
chr12:113931388-113931580	RBM19	0	4	0	0	0	0	0	0
chr12:113955544-113956294	RBM19	2	0	0	0	0	0	0	0
chr12:113958074-113959248	RBM19	1	0	0	0	0	0	0	0
chr12:114886965-114887384	NA	0	0	0	1	0	0	0	0
chr12:11573292-11573561	LINC01252	0	0	0	4	3	0	0	0
chr12:115960811-115966135	MED13L	0	1	0	0	0	0	0	0
chr12:115961078-115961398	MED13L	0	1	0	0	0	0	0	0
chr12:115978055-115978605	MED13L	0	0	0	1	0	0	0	0
chr12:115978182-115978538	MED13L	0	0	0	3	0	0	0	0
chr12:115982543-115983465	MED13L	0	0	0	0	0	0	0	4
chr12:115991583-115991690	MED13L	0	0	0	0	0	0	2	0
chr12:115991585-115996650	MED13L	0	1	0	0	0	0	0	0
chr12:116096669-116240462	MED13L	0	0	0	0	0	0	1	1
chr12:116097536-116098013	MED13L-AS1	0	0	0	0	0	0	0	1
chr12:116146414-116146597	MED13L	0	0	0	0	2	0	0	0
chr12:116191087-116191356	MED13L	0	0	0	0	0	0	1	0
chr12:116230433-116237705	MED13L	0	3	0	0	0	0	0	0
chr12:116230533-116237705	MED13L	0	2	0	2	1	0	0	1
chr12:116270447-116270784	MED13L-AS1	0	0	0	0	0	0	1	0
chr12:116384343-116385411	ENSG00000258346	0	0	0	0	0	0	1	0
chr12:116560410-116560922	MAP1LC3B2	0	1	0	0	0	0	0	0
chr12:11660498-11661080	ETV6	0	0	2	0	0	0	0	0
chr12:116790844-116791429	RNFT2	0	0	0	0	0	1	0	0
chr12:116850909-116851412	RNFT2	1	0	0	0	0	0	0	0
chr12:116928023-116964854	FBXW8	0	3	4	0	0	0	0	0
chr12:116928887-116929159	FBXW8	0	1	0	0	0	0	0	0
chr12:116964697-116988869	FBXW8	0	0	0	0	1	0	0	0
chr12:117026443-117026772	FBXW8	0	0	0	1	0	0	0	0
chr12:117162893-117167077	FBXO21	0	0	0	0	0	0	0	3
chr12:117165545-117174751	FBXO21	0	0	0	1	0	0	0	0
chr12:117182050-117182294	FBXO21	0	1	0	0	0	0	0	0
chr12:11735309-11735835	ETV6	0	1	0	0	0	0	0	0
chr12:11753083-11753427	ETV6	0	5	0	0	0	0	0	0
chr12:11758574-11759206	ETV6-AS1	0	4	0	0	0	0	0	0
chr12:11795423-11795971	ETV6	0	0	0	3	0	0	0	0
chr12:11801482-11802335	ETV6	0	3	0	0	0	0	0	0
chr12:118017995-118028030	RFC5	0	0	0	0	0	1	0	0
chr12:118019072-118028030	RFC5	0	0	0	2	0	0	0	0
chr12:118029771-118032618	RFC5	0	0	0	0	0	0	0	1
chr12:118039998-118040489	WSB2	0	1	0	0	0	0	0	0
chr12:118043736-118043863	WSB2	0	0	0	1	0	0	0	0
chr12:1180540-1190052	ERC1	0	0	0	1	0	0	0	0
chr12:118057035-118057384	WSB2	0	0	0	0	0	0	0	1
chr12:11811004-11811595	ETV6	0	5	0	0	0	0	0	0
chr12:118116995-118117448	VSIG10	0	0	0	1	0	0	0	0
chr12:118133972-118134724	VSIG10	0	0	0	0	0	0	1	0
chr12:118137784-118144636	PEBP1	0	0	0	0	0	0	1	0
chr12:118137965-118138673	PEBP1	1	0	0	0	0	0	0	0
chr12:118164250-118164527	TAOK3	0	0	0	0	0	1	0	0
chr12:118177201-118181607	TAOK3	0	0	0	3	0	0	0	1
chr12:118178769-118179438	TAOK3	0	1	0	0	0	0	0	0
chr12:118181371-118201463	TAOK3	0	0	1	0	0	0	0	0
chr12:118222432-118223201	TAOK3	0	0	0	0	1	0	0	0
chr12:11823715-11824390	ETV6-AS1	0	0	0	0	0	1	0	0
chr12:11823727-11824529	ETV6	0	1	0	0	0	0	0	0
chr12:118293992-118294469	TAOK3-AS1	0	0	0	0	0	0	0	3
chr12:1183281-1198207	ERC1	0	0	0	1	0	0	0	0
chr12:11844955-11845524	ETV6	0	0	0	0	1	0	0	0
chr12:11853427-11869969	ETV6	0	1	0	0	0	0	0	0
chr12:11869424-11869969	ETV6	1	11	7	33	5	6	6	9
chr12:11869509-11869969	ETV6	0	0	0	1	0	0	0	0
chr12:119686531-119687400	CIT-AS1	0	0	0	0	0	0	4	0
chr12:119697695-119701908	CIT	0	0	0	0	0	0	1	0
chr12:119705100-119705428	CIT	0	0	0	0	1	0	0	0
chr12:119705273-119705756	CIT	0	0	0	0	0	0	1	0
chr12:119734164-119752247	CIT	0	0	0	2	0	0	0	0
chr12:119757371-119767182	CIT	0	0	0	3	0	0	0	0
chr12:119803216-119834112	CIT	0	0	0	1	0	0	0	0
chr12:119822083-119850275	CIT	0	0	0	1	0	0	0	0
chr12:119824266-119824943	CIT-AS1	1	0	0	0	0	0	0	0
chr12:119843803-119844077	CIT	3	0	0	0	0	0	0	0
chr12:119863345-119863929	CIT-AS1	0	0	0	0	0	1	0	0
chr12:120101182-120102000	RAB35	0	0	0	3	0	0	0	0
chr12:120103870-120116644	RAB35	1	0	0	0	0	0	0	0
chr12:120107226-120107685	RAB35	0	1	0	0	0	0	0	0
chr12:120107364-120107635	RAB35-AS1	0	0	0	0	0	0	1	0
chr12:120111678-120112008	RAB35	0	0	0	0	0	0	0	1
chr12:120111697-120112014	RAB35	0	0	0	0	0	0	1	0
chr12:120130775-120131185	GCN1	0	0	0	0	0	4	0	0
chr12:120154970-120155719	GCN1	0	0	0	6	6	0	1	0
chr12:120157017-120157848	GCN1	0	0	0	0	1	0	0	0
chr12:120187526-120188162	GCN1	0	0	0	1	0	0	0	0
chr12:120196902-120199000	RPLP0	0	0	0	0	0	0	1	0
chr12:120196956-120197321	RPLP0	0	0	0	0	0	0	9	2
chr12:120196958-120197332	RPLP0	0	1	0	0	0	0	0	0
chr12:120198000-120198396	RPLP0	0	0	1	0	0	0	0	0
chr12:120198017-120198358	RPLP0	0	0	0	0	4	0	0	0
chr12:120198588-120199384	RPLP0	0	0	0	1	0	0	0	0
chr12:120202684-120203091	PXN-AS1	0	0	1	0	0	0	0	0
chr12:120211913-120222682	PXN-AS1	0	0	0	1	0	0	0	0
chr12:120309714-120310741	SIRT4	0	1	0	0	0	0	0	0
chr12:120459102-120459641	ENSG00000111780;GATC	0	1	0	0	0	0	0	0
chr12:120459350-120459646	ENSG00000111780;GATC	0	6	0	0	0	0	0	0
chr12:120482625-120482934	DYNLL1	0	0	0	0	0	0	3	0
chr12:120503970-120522363	COQ5	0	1	0	0	0	0	0	0
chr12:120510017-120522363	COQ5	0	0	0	1	0	0	0	0
chr12:120525235-120525827	COQ5	0	0	0	2	0	0	0	0
chr12:120551577-120551951	RNF10	1	0	0	0	0	0	0	0
chr12:120554718-120563943	RNF10	0	0	2	0	0	0	0	0
chr12:120557282-120557682	RNF10	0	0	0	1	2	0	0	0
chr12:120557601-120563022	RNF10	0	0	0	3	0	0	0	0
chr12:120560726-120563943	RNF10	0	0	0	0	0	0	0	1
chr12:120632023-120632489	CABP1-DT	0	0	0	0	2	0	0	0
chr12:120659878-120680495	CABP1	0	0	0	4	0	0	0	0
chr12:120694091-120695152	MLEC	0	0	0	3	0	0	0	0
chr12:120713274-120720028	UNC119B	0	0	0	2	1	0	0	0
chr12:120765091-120766262	SPPL3	0	0	0	1	0	0	0	0
chr12:120782655-120810886	SPPL3	0	0	0	1	0	0	0	0
chr12:120860786-120861173	SPPL3	0	0	0	0	0	0	0	1
chr12:120867911-120868142	SPPL3	0	0	0	0	0	0	0	1
chr12:120885392-120885945	SPPL3	0	0	0	0	0	0	0	1
chr12:120902678-120902884	SPPL3	0	2	0	0	0	0	0	0
chr12:121012876-121013269	C12orf43	0	0	0	3	0	0	0	0
chr12:121021710-121022040	OASL	0	0	0	0	0	0	0	1
chr12:121021710-121022350	OASL	0	0	0	1	0	0	0	0
chr12:121023990-121033743	OASL	2	0	0	0	0	0	0	0
chr12:1210734-1211270	ERC1-AS1	0	2	0	0	0	0	0	0
chr12:121204114-121204594	NA	0	0	1	0	0	0	0	0
chr12:121212929-121213574	P2RX4	0	0	0	0	0	0	3	0
chr12:121214299-121214681	P2RX4	1	0	0	0	0	0	0	0
chr12:121236505-121237376	NA	0	0	0	0	0	0	1	0
chr12:121238443-121239081	CAMKK2	1	0	0	0	0	0	0	0
chr12:121251799-121252339	CAMKK2	0	0	0	1	0	0	0	0
chr12:121281817-121282946	CAMKK2	0	0	1	0	0	0	0	0
chr12:121293748-121294052	CAMKK2	0	0	0	0	1	0	0	0
chr12:121322507-121322795	ANAPC5-AS1	0	0	0	0	0	3	0	0
chr12:121323022-121323390	ANAPC5	1	0	0	0	0	1	0	0
chr12:121332261-121332899	ANAPC5	0	0	0	2	0	1	0	0
chr12:121334884-121335337	ANAPC5	0	2	0	0	0	0	0	0
chr12:121335533-121347005	ANAPC5	0	0	0	0	0	0	0	1
chr12:121335533-121347881	ANAPC5	0	0	0	1	0	0	0	0
chr12:121335652-121347848	ANAPC5	0	0	1	0	0	0	4	0
chr12:121340288-121340639	ANAPC5	0	0	2	0	0	0	0	0
chr12:121340309-121340666	ANAPC5	0	0	0	1	0	0	0	0
chr12:121342003-121347881	ANAPC5	0	0	0	0	0	0	1	0
chr12:121344991-121345340	ANAPC5	0	2	0	0	0	0	0	0
chr12:121416159-121417911	RNF34	0	0	0	0	0	1	0	0
chr12:121416159-121423517	RNF34	0	0	0	0	0	0	1	0
chr12:121420242-121420778	RNF34	0	1	0	0	0	0	0	0
chr12:121420242-121423517	RNF34	3	0	0	1	0	0	0	0
chr12:121427476-121428235	RNF34	0	1	0	0	0	0	0	0
chr12:121447958-121448084	KDM2B	0	2	0	0	0	0	0	0
chr12:121478807-121479209	KDM2B	0	0	0	0	0	0	0	3
chr12:121482594-121482913	KDM2B	0	0	0	0	0	0	0	1
chr12:121497610-121497849	KDM2B	0	0	0	0	2	0	0	0
chr12:121588924-121589949	KDM2B-DT-AS1	0	0	0	1	0	0	0	0
chr12:121597227-121597626	NA	0	1	0	0	0	0	0	0
chr12:12159837-12162320	BCL2L14-AS1;LRP6	0	0	0	0	1	0	0	0
chr12:121714811-121715079	TMEM120B	0	1	0	0	0	0	0	0
chr12:121719958-121720066	TMEM120B	1	0	0	0	0	0	0	0
chr12:121719962-121720461	TMEM120B	0	0	0	0	0	0	0	3
chr12:121720521-121721313	TMEM120B	0	0	0	0	0	0	0	1
chr12:121728127-121728375	TMEM120B	0	0	0	0	0	2	0	0
chr12:121739146-121739720	TMEM120B	0	4	3	0	0	0	0	1
chr12:121756613-121756998	TMEM120B	1	0	0	0	0	0	0	0
chr12:121761398-121762055	TMEM120B	0	1	0	0	0	0	0	0
chr12:121763721-121764033	TMEM120B	1	0	0	0	2	0	0	0
chr12:121786320-121786754	RHOF	0	0	1	0	0	0	0	0
chr12:121786353-121786783	RHOF	1	0	0	0	0	0	0	0
chr12:121786464-121786809	RHOF-AS1	0	0	0	1	0	0	0	0
chr12:121798465-121798796	LINC01089;RHOF;ENSG00000272849	2	0	0	0	0	0	0	0
chr12:121814468-121814784	SETD1B	0	4	0	0	0	0	0	0
chr12:121819404-121819895	SETD1B	0	1	0	3	0	0	0	0
chr12:121910329-121910501	PSMD9-AS1;ENSG00000256950-AS1	0	0	0	0	0	0	1	0
chr12:121914015-121914301	PSMD9;ENSG00000256950	0	0	0	1	0	0	0	0
chr12:121957074-121968169	CFAP251	0	0	1	0	0	0	0	0
chr12:121978927-121979736	CFAP251	0	1	0	0	0	0	0	0
chr12:122070757-122070942	NA	0	0	0	0	1	0	0	0
chr12:122116171-122117441	MLXIP	0	0	1	0	0	0	0	0
chr12:122119140-122119425	MLXIP	0	0	0	0	1	0	0	0
chr12:122119150-122119419	MLXIP-AS1	0	0	0	0	0	3	0	0
chr12:122140548-122141739	MLXIP	1	0	0	0	0	0	0	0
chr12:122142128-122142362	MLXIP	0	0	0	0	5	0	0	0
chr12:122161995-122162524	NA	0	0	0	2	0	0	0	0
chr12:122217410-122217800	ENSG00000284934-AS1;DIABLO-AS1;ENSG00000256861-AS1	0	0	0	0	0	1	0	0
chr12:122275148-122275352	CLIP1-AS1	0	0	0	0	0	0	1	0
chr12:122298775-122299345	CLIP1	0	0	0	0	0	0	3	0
chr12:122301724-122302219	CLIP1	0	0	0	0	1	0	0	0
chr12:122340753-122341697	CLIP1	0	0	0	1	2	0	0	0
chr12:122352726-122361181	CLIP1	0	0	0	2	0	0	0	0
chr12:122352726-122380558	CLIP1	0	0	0	0	0	0	4	0
chr12:122353933-122354146	CLIP1	0	0	1	0	0	0	0	0
chr12:122362216-122362411	CLIP1-AS1	0	0	0	0	0	0	1	0
chr12:122377389-122380558	CLIP1	0	1	1	1	0	0	0	0
chr12:122393460-122393663	CLIP1	0	0	0	0	0	1	0	0
chr12:122401180-122401427	CLIP1	0	0	0	0	0	0	1	0
chr12:122403044-122403628	CLIP1	2	0	0	0	0	0	0	0
chr12:122408131-122408475	CLIP1-AS1	0	0	0	0	0	0	0	1
chr12:122414575-122414994	CLIP1	0	0	0	0	0	6	0	0
chr12:122417219-122417622	CLIP1	0	1	0	0	0	0	0	0
chr12:12244262-12244655	LRP6	0	0	0	0	0	3	0	0
chr12:122473975-122477892	ZCCHC8	0	1	0	0	0	0	0	0
chr12:122474419-122474790	ZCCHC8-AS1	0	0	0	0	1	0	0	0
chr12:122486330-122486679	ZCCHC8	1	9	4	0	1	0	1	3
chr12:122499423-122499728	ZCCHC8	0	0	3	0	0	0	0	0
chr12:122506066-122506474	RSRC2-AS1	0	0	0	2	0	0	0	0
chr12:122507422-122507910	RSRC2	0	0	0	0	0	0	0	1
chr12:122509325-122509980	RSRC2	0	0	0	0	2	0	0	0
chr12:122513901-122514479	RSRC2-AS1	0	0	0	0	1	0	0	0
chr12:122515105-122517430	RSRC2	0	0	0	3	0	0	0	0
chr12:122515464-122515960	RSRC2	2	0	0	0	0	0	0	0
chr12:122515961-122516773	RSRC2	0	0	0	0	0	0	0	1
chr12:122517306-122518920	RSRC2	0	0	0	0	0	0	1	0
chr12:122535759-122535949	KNTC1	0	0	0	1	0	0	5	0
chr12:122541546-122541799	KNTC1	0	0	0	0	0	1	0	0
chr12:122542676-122543007	KNTC1	0	0	0	1	0	0	0	0
chr12:122568261-122577029	KNTC1	0	0	0	1	2	0	0	0
chr12:122569681-122574380	KNTC1	0	0	0	1	0	0	0	0
chr12:122574675-122575023	KNTC1	0	0	0	0	0	0	0	1
chr12:122577672-122582985	KNTC1	0	0	0	1	0	0	0	0
chr12:122594895-122595338	KNTC1	0	1	0	0	0	0	0	0
chr12:122608382-122608688	KNTC1	0	0	1	0	0	0	0	0
chr12:122614107-122614585	KNTC1	0	0	1	0	0	0	0	0
chr12:122618343-122622607	KNTC1	0	0	0	0	0	0	2	0
chr12:122624027-122624296	KNTC1-AS1	0	0	0	0	0	1	0	0
chr12:122653974-122654233	NA	0	0	9	0	0	1	0	0
chr12:122752947-122753662	DENR	0	0	1	3	0	6	0	1
chr12:122758283-122758573	DENR	0	2	0	0	0	0	0	0
chr12:122758289-122758586	DENR	0	0	0	0	0	0	1	0
chr12:122786426-122786679	CCDC62	0	3	0	0	0	0	0	0
chr12:122806598-122807417	CCDC62	0	1	0	0	0	0	0	0
chr12:122817581-122818040	CCDC62	0	3	0	0	0	0	0	0
chr12:122874959-122875130	VPS37B;ENSG00000280138	0	0	0	0	0	0	2	0
chr12:122940111-122946222	ABCB9	0	0	0	2	0	0	0	0
chr12:122976368-122976749	OGFOD2;ABCB9-AS1;ENSG00000256028	0	1	0	0	0	0	0	0
chr12:123020929-123021462	PITPNM2	0	1	0	0	0	0	0	0
chr12:123021006-123021417	PITPNM2	0	2	0	0	0	0	0	0
chr12:123160781-123164090	MPHOSPH9	0	0	0	3	0	0	0	0
chr12:123165302-123166789	MPHOSPH9	0	4	0	0	0	0	0	0
chr12:123176688-123198334	MPHOSPH9	0	0	0	2	0	0	0	0
chr12:123194920-123195338	MPHOSPH9	0	3	0	0	0	1	1	1
chr12:123208280-123209042	MPHOSPH9	0	1	0	0	0	0	0	0
chr12:123235585-123235778	MTRFR;MPHOSPH9-AS1	0	0	0	2	0	0	0	0
chr12:123238127-123238539	MTRFR;MPHOSPH9-AS1	0	0	0	2	0	0	0	0
chr12:123314011-123314285	SBNO1	0	0	0	0	0	1	0	0
chr12:123334053-123350441	SBNO1	0	0	0	1	0	0	0	0
chr12:123336395-123350441	SBNO1	0	1	0	0	0	0	0	0
chr12:123340988-123345567	SBNO1	0	0	0	0	0	0	0	1
chr12:123343213-123343594	SBNO1	0	0	2	0	0	0	0	0
chr12:123345258-123350441	SBNO1	0	0	0	3	1	0	0	1
chr12:123347833-123348365	SBNO1-AS1	0	0	0	0	0	0	1	0
chr12:123357755-123358340	SBNO1	0	0	0	0	1	0	0	0
chr12:123385738-123386334	KMT5A	0	0	0	0	0	0	0	3
chr12:123390630-123396432	KMT5A	0	0	0	2	0	0	0	0
chr12:123431002-123431541	RILPL2	0	0	0	0	0	1	0	0
chr12:123498544-123499536	RILPL1	0	0	0	9	6	5	1	5
chr12:123498544-123518494	RILPL1	3	2	0	0	0	0	0	0
chr12:123498544-123518892	RILPL1	0	0	0	0	0	1	0	0
chr12:123500470-123501037	RILPL1-AS1	0	0	0	0	0	1	0	0
chr12:123516978-123517541	RILPL1	0	0	0	0	0	1	0	0
chr12:123586747-123590449	TMED2	1	0	0	12	3	4	6	1
chr12:123586747-123596982	TMED2	0	0	0	0	0	1	0	0
chr12:123600932-123601377	NA	0	0	0	0	0	1	0	0
chr12:123605931-123610128	DDX55	0	0	2	0	0	0	0	0
chr12:123606324-123606763	DDX55	0	0	0	1	0	0	0	0
chr12:123608465-123608654	DDX55	0	0	0	0	0	0	0	1
chr12:123621266-123621770	EIF2B1	0	0	1	0	0	0	0	0
chr12:123623184-123623704	EIF2B1	0	0	0	4	0	0	0	0
chr12:123623329-123623615	EIF2B1-AS1	1	0	0	0	0	0	0	0
chr12:12378306-12379136	BORCS5	0	0	0	0	1	0	0	0
chr12:123818950-123830699	DNAH10	0	0	0	1	0	0	0	0
chr12:12393261-12393565	BORCS5	0	1	0	0	0	0	0	0
chr12:124013075-124013589	ZNF664;RFLNA;ENSG00000274874	0	1	0	0	0	0	0	0
chr12:124334424-124335280	NCOR2	0	0	0	1	0	0	0	0
chr12:124344810-124348282	NCOR2	0	1	0	0	0	0	0	0
chr12:124362126-124363799	NCOR2	0	1	0	0	0	0	0	0
chr12:124372426-124385806	NCOR2	0	0	0	1	0	0	0	0
chr12:124419957-124430787	NCOR2	0	0	0	1	0	0	0	0
chr12:124419957-124437996	NCOR2	0	0	0	0	0	0	0	1
chr12:124444291-124444719	NCOR2	0	1	0	0	0	0	0	0
chr12:124466173-124486568	NCOR2	0	0	0	1	0	0	0	0
chr12:124483596-124495368	NCOR2	0	0	0	0	0	0	0	2
chr12:124552291-124552769	NCOR2	0	0	0	0	0	0	1	0
chr12:124634435-124634913	NA	0	0	0	1	0	0	0	0
chr12:124786357-124800242	SCARB1	0	0	0	0	0	0	0	1
chr12:124795195-124817707	SCARB1	0	0	0	0	0	0	1	0
chr12:124811870-124815114	SCARB1	0	0	0	0	0	0	1	0
chr12:124814202-124817707	SCARB1	0	0	0	0	0	0	0	1
chr12:124850569-124851737	SCARB1	0	0	0	0	0	1	0	0
chr12:124887997-124888158	NA	0	0	0	0	0	0	0	1
chr12:124907860-124908113	NA	0	0	0	0	0	0	0	1
chr12:124918888-124919202	NA	0	0	0	0	0	0	0	1
chr12:124952398-124954211	DHX37	0	0	0	5	0	0	0	0
chr12:124957710-124958735	DHX37	0	0	0	0	0	0	0	1
chr12:12500519-12521463	DUSP16	2	0	0	0	0	0	0	0
chr12:125037320-125037485	NA	0	0	0	0	0	0	1	0
chr12:125065029-125076611	AACS	0	0	0	1	0	0	0	0
chr12:125073876-125086443	AACS	0	0	0	0	0	1	0	1
chr12:125073876-125091523	AACS	1	0	0	11	1	0	0	1
chr12:125073876-125103081	AACS	0	0	0	2	0	0	0	0
chr12:125073876-125107268	AACS	0	0	0	2	0	0	0	0
chr12:12519862-12521463	DUSP16	0	0	1	14	0	0	1	0
chr12:12526054-12526704	DUSP16	0	1	0	0	0	0	0	0
chr12:125603725-125604049	TMEM132B	0	0	0	0	0	1	0	0
chr12:12562361-12562567	DUSP16	0	0	0	2	0	0	0	0
chr12:1263034-1290012	ERC1	0	0	0	0	0	1	0	0
chr12:12677543-12677789	GPR19;ENSG00000257004	0	0	0	0	0	0	0	1
chr12:12684351-12688932	GPR19	0	0	0	1	0	0	0	0
chr12:12705358-12705697	CDKN1B	0	0	0	1	0	0	0	0
chr12:12708241-12708853	CDKN1B	0	0	2	0	0	0	0	0
chr12:12708287-12708910	CDKN1B	0	0	2	0	0	0	0	0
chr12:12714140-12714505	CDKN1B	0	0	0	0	0	0	0	3
chr12:12721452-12722050	CDKN1B	0	0	0	0	0	0	1	0
chr12:12726470-12726821	APOLD1	0	0	0	3	0	0	0	0
chr12:12740910-12741453	APOLD1	0	0	0	1	0	0	0	0
chr12:12745656-12746951	APOLD1	0	3	0	0	0	0	0	0
chr12:127571163-127637757	ENSG00000287622;ENSG00000255945;Y_RNA-AS1;ENSG00000257035;LINC02411-AS1	0	0	0	1	0	0	0	0
chr12:127594650-127595126	NA	0	0	0	2	0	0	0	0
chr12:127594880-127595231	NA	0	0	0	1	0	0	0	0
chr12:12762329-12762926	APOLD1-AS1	0	0	0	2	0	0	0	0
chr12:127624162-127648778	ENSG00000257035;LINC02411-AS1	0	0	0	1	0	0	0	0
chr12:12762572-12762926	APOLD1	0	0	0	0	0	0	0	3
chr12:12783153-12783356	APOLD1	0	6	0	0	0	0	0	4
chr12:12822082-12822630	APOLD1;DDX47	0	0	0	2	0	0	0	0
chr12:12830349-12830671	NA	0	0	0	1	0	0	0	0
chr12:12838903-12839403	NA	0	0	0	0	0	0	0	1
chr12:12846875-12847611	NA	0	2	0	0	0	0	0	0
chr12:12869852-12870031	NA	0	0	1	0	0	0	0	0
chr12:128799259-128815070	SLC15A4	3	0	0	6	0	0	0	0
chr12:128800854-128815070	SLC15A4	0	2	0	2	0	0	1	0
chr12:128808788-128815070	SLC15A4	6	7	7	22	5	1	4	1
chr12:128814775-128815070	SLC15A4	0	0	0	3	3	0	0	0
chr12:128814775-128815521	SLC15A4	0	0	0	0	0	0	1	0
chr12:128875914-128947458	GLT1D1	0	0	0	3	0	0	0	0
chr12:128962821-128963125	GLT1D1	0	0	0	7	0	0	0	0
chr12:1289852-1290012	ERC1	0	0	0	0	0	0	2	0
chr12:1289852-1371977	ERC1	2	0	0	2	1	0	0	0
chr12:129209520-129247619	TMEM132D	0	0	0	0	0	0	0	1
chr12:129403722-129404124	TMEM132D	1	0	0	0	0	0	0	0
chr12:129431593-129431812	TMEM132D	0	0	2	0	0	0	0	0
chr12:129485004-129485693	TMEM132D	0	1	0	0	0	0	0	0
chr12:129526575-129527054	TMEM132D	0	0	0	0	0	0	0	12
chr12:130406172-130422561	RIMBP2	0	0	0	1	0	0	0	0
chr12:130791453-130792187	STX2	1	0	0	0	0	0	0	0
chr12:130798525-130808704	STX2	0	0	0	1	0	0	0	0
chr12:130812957-130827267	STX2	0	0	0	2	0	0	0	0
chr12:130827193-130828113	STX2	0	0	0	0	0	0	0	1
chr12:130873129-130874515	RAN	1	0	0	0	0	0	0	0
chr12:131486501-131486771	ENSG00000256209	1	0	0	0	0	0	0	0
chr12:131725405-131728428	SFSWAP	0	0	0	1	0	0	0	0
chr12:131753123-131753363	SFSWAP	0	0	0	0	0	2	0	0
chr12:131753123-131766308	SFSWAP	0	0	0	0	0	1	0	0
chr12:131755480-131756454	SFSWAP	0	0	0	2	0	0	0	0
chr12:131762857-131763781	SFSWAP	0	0	0	0	1	0	0	0
chr12:131906511-131906771	ULK1-AS1	0	0	0	0	0	0	0	1
chr12:131972943-131973427	EP400	1	0	0	0	0	0	0	0
chr12:131992173-132006302	EP400	0	0	0	0	0	0	0	1
chr12:132010259-132010618	EP400	0	0	0	0	0	0	0	1
chr12:132078340-132079152	EP400;ENSG00000257000	0	1	0	0	0	0	0	0
chr12:132109529-132110357	EP400P1	0	0	0	0	0	2	0	0
chr12:132120420-132121980	EP400P1	0	0	0	2	0	0	0	0
chr12:132138004-132138358	DDX51	0	0	0	0	0	0	0	3
chr12:132138068-132138431	DDX51	0	0	0	2	0	0	0	0
chr12:132141451-132141849	DDX51	0	0	0	3	0	0	0	0
chr12:132572288-132576931	FBRSL1	0	0	0	0	1	0	0	0
chr12:132627608-132628103	POLE	0	0	0	0	1	0	0	0
chr12:132667672-132668353	POLE	0	0	0	0	0	0	2	0
chr12:132670789-132670991	POLE	0	0	1	0	0	0	0	0
chr12:132670798-132671002	POLE	0	0	0	0	0	0	2	0
chr12:132680688-132681137	POLE	0	0	0	0	2	0	0	0
chr12:132680712-132681172	POLE	0	0	0	0	0	0	3	0
chr12:132696356-132696654	ENSG00000256632;PXMP2	0	2	0	0	0	0	0	0
chr12:132697094-132697632	ENSG00000256632;PXMP2	0	1	0	0	0	0	0	0
chr12:132720678-132721217	PGAM5	0	0	0	4	0	0	0	1
chr12:132722542-132722856	PGAM5-AS1	0	1	0	0	0	0	0	0
chr12:132734385-132735512	ANKLE2	0	0	0	2	0	0	0	0
chr12:132734469-132743208	ANKLE2	0	0	0	1	0	0	0	0
chr12:132734527-132735405	ANKLE2	0	0	0	0	0	0	1	0
chr12:132740717-132741419	ANKLE2	0	0	0	0	0	0	1	0
chr12:132747832-132748331	ANKLE2	0	0	0	0	0	0	1	0
chr12:132747832-132755133	ANKLE2	0	1	0	3	0	0	0	0
chr12:132747848-132748186	ANKLE2	0	0	0	0	1	0	0	0
chr12:132758240-132758734	ANKLE2-AS1/ANKLE2	0	0	0	0	0	1	5	0
chr12:132758408-132758670	ANKLE2	0	0	0	0	0	1	0	0
chr12:132758652-132758783	ANKLE2-AS1	0	0	0	0	0	0	1	0
chr12:132780798-132784307	GOLGA3	0	0	1	0	0	0	0	0
chr12:132786339-132789290	GOLGA3	0	1	0	0	0	0	0	1
chr12:132786339-132791293	GOLGA3	0	2	0	0	0	0	0	0
chr12:132807177-132808319	GOLGA3	0	0	0	1	0	0	0	0
chr12:132827927-132828309	CHFR;GOLGA3	0	0	0	0	0	1	0	0
chr12:132851618-132861634	CHFR	0	0	0	1	0	0	0	0
chr12:132872313-132872777	CHFR	0	0	0	0	0	0	1	0
chr12:132879698-132880406	CHFR	0	0	1	0	0	0	0	0
chr12:132952365-132953569	CHFR-AS1;ZNF605-AS1	0	3	0	0	0	0	0	0
chr12:133014824-133015061	ZNF26	0	1	0	0	0	0	0	0
chr12:14434340-14447053	ATF7IP	1	0	0	0	0	0	0	0
chr12:14456561-14466590	ATF7IP	2	0	0	0	0	0	0	0
chr12:14461087-14481099	ATF7IP	0	1	0	0	0	0	0	0
chr12:14462505-14462972	ATF7IP	0	0	0	1	0	0	0	0
chr12:14478317-14478472	ATF7IP	0	0	1	0	0	0	0	0
chr12:1525463-1526345	NA	0	2	0	0	0	0	0	0
chr12:1525490-1526193	NA	0	3	0	0	0	0	0	0
chr12:1526214-1527244	NA	0	0	0	2	0	0	0	0
chr12:1526676-1527109	NA	2	0	0	0	0	0	0	0
chr12:1568760-1569416	WNT5B;FBXL14	0	0	1	0	0	0	0	0
chr12:15882961-15883132	STRAP	0	0	0	0	0	0	0	1
chr12:15926101-15926304	DERA	0	0	0	1	0	0	0	0
chr12:15954473-15954870	DERA	3	0	0	0	0	0	0	0
chr12:1702886-1772961	ADIPOR2	0	0	0	0	0	0	0	2
chr12:1737763-1738135	ADIPOR2	0	0	0	0	0	0	0	1
chr12:1754454-1780617	ADIPOR2	0	2	0	0	0	0	0	0
chr12:1777854-1784073	ADIPOR2	0	0	0	1	0	0	0	0
chr12:1795735-1799830	CACNA2D4	0	0	0	1	0	0	0	0
chr12:1801824-1802240	CACNA2D4;ENSG00000287698	1	0	0	0	0	0	0	0
chr12:1807905-1808140	CACNA2D4-AS1	0	0	0	3	0	0	0	0
chr12:1814570-1814765	CACNA2D4	0	0	0	0	0	0	3	0
chr12:1815253-1815635	CACNA2D4	0	0	0	4	0	0	0	0
chr12:19138328-19138462	PLEKHA5-AS1	0	0	0	0	0	0	0	1
chr12:19173374-19173938	PLEKHA5	0	1	0	0	0	0	0	0
chr12:19248110-19248316	PLEKHA5	0	1	0	0	0	0	0	0
chr12:19258859-19259096	PLEKHA5-AS1	0	0	0	0	0	0	2	0
chr12:19280960-19281118	PLEKHA5-AS1	0	0	0	0	0	0	1	0
chr12:19281464-19281908	PLEKHA5	1	0	0	0	0	0	0	0
chr12:19283280-19283745	PLEKHA5	1	0	0	0	0	0	0	3
chr12:19395332-19395639	NA	3	0	0	0	0	0	0	0
chr12:19462510-19473355	AEBP2	0	0	0	0	0	1	0	1
chr12:19462510-19500221	AEBP2	0	0	0	0	0	1	0	0
chr12:19464809-19465084	AEBP2	4	1	0	0	0	0	3	7
chr12:19464860-19465108	AEBP2	0	0	0	0	0	0	5	0
chr12:19567824-19568424	AEBP2	0	0	0	0	0	0	0	1
chr12:19573283-19573561	AEBP2	0	1	0	0	0	0	0	0
chr12:21445347-21456095	PYROXD1	0	0	0	0	0	1	0	0
chr12:21635539-21642064	ENSG00000285854;LDHB	1	0	0	0	0	0	0	0
chr12:21635576-21642056	ENSG00000285854;LDHB	0	0	0	0	0	0	0	1
chr12:21637071-21647016	LDHB;ENSG00000285854	0	1	0	0	0	0	0	0
chr12:21637117-21646984	LDHB;ENSG00000285854	0	1	0	0	0	0	0	0
chr12:21810655-21811262	ABCC9	0	0	0	1	0	0	0	0
chr12:21882822-21912980	ABCC9	0	0	1	0	0	0	0	0
chr12:21906126-21913066	ABCC9	0	0	0	0	0	0	0	1
chr12:21933782-21940825	ABCC9	0	0	0	1	0	0	0	0
chr12:22482557-22506819	C2CD5	1	0	0	0	0	0	0	0
chr12:22484697-22506819	C2CD5	0	0	0	0	1	0	0	0
chr12:22643763-22673660	ETNK1	0	0	2	1	1	1	0	0
chr12:22659014-22673660	ETNK1	0	2	0	1	0	1	1	0
chr12:23604387-23734752	SOX5	0	0	0	1	0	0	0	0
chr12:23637422-23637736	SOX5	0	3	0	0	0	0	0	0
chr12:23665444-23846193	SOX5	0	1	0	0	0	0	0	0
chr12:23734684-23949661	SOX5	0	0	0	1	0	0	0	0
chr12:23755638-23896024	SOX5	0	0	0	4	0	0	0	0
chr12:2386315-2386619	CACNA1C	0	0	0	1	0	0	0	0
chr12:24174152-24174707	SOX5	0	0	0	0	0	0	0	1
chr12:24174210-24174707	SOX5	0	0	1	0	0	0	0	0
chr12:24196163-24196671	SOX5	1	0	0	0	0	0	0	0
chr12:24196194-24196632	SOX5	0	0	0	0	0	0	1	0
chr12:24208406-24213417	SOX5	0	0	0	0	0	0	1	0
chr12:24208546-24209140	SOX5	0	1	0	0	0	0	0	0
chr12:24257743-24257931	SOX5-AS1;SOX5	2	0	0	0	0	0	0	0
chr12:24517862-24518456	SOX5	0	1	0	0	0	0	0	0
chr12:24560822-24561647	SOX5	0	1	0	0	0	0	0	0
chr12:24601984-24602538	NA	0	0	0	0	0	0	0	1
chr12:24638599-24639307	NA	0	0	0	0	0	0	2	0
chr12:24655264-24655723	NA	0	0	0	0	0	0	0	1
chr12:24674346-24674888	NA	0	0	0	0	0	0	1	0
chr12:24831241-24831930	ENSG00000256482;BCAT1	0	0	0	0	0	0	1	0
chr12:24832723-24836596	BCAT1	0	0	0	0	0	0	2	0
chr12:24854191-24854563	BCAT1	1	0	0	0	0	0	0	0
chr12:24916076-24916650	BCAT1	0	0	0	0	0	1	0	0
chr12:24922769-24923537	BCAT1	0	0	1	0	0	0	0	0
chr12:25207599-25208159	ETFRF1;KRAS	0	0	0	1	0	0	0	0
chr12:25209799-25227412	KRAS	0	0	0	0	0	0	2	0
chr12:25230070-25230380	KRAS	0	3	0	0	0	0	0	0
chr12:25230070-25230434	KRAS	0	0	0	0	2	0	0	0
chr12:25230126-25230397	KRAS-AS1	0	0	0	0	1	0	0	0
chr12:2584530-2593271	CACNA1C	0	0	0	1	0	0	0	0
chr12:2608460-2633712	CACNA1C	0	0	0	2	0	0	0	0
chr12:26354161-26354835	ENSG00000255968;ITPR2	0	2	0	0	0	0	0	0
chr12:26462249-26462753	ITPR2	0	0	1	0	0	0	0	0
chr12:26550247-26624356	ITPR2	0	0	1	0	0	0	0	0
chr12:2655147-2669035	CACNA1C	0	0	0	5	0	0	0	0
chr12:26578713-26602706	ITPR2	0	1	0	0	0	0	0	0
chr12:26621123-26624356	ITPR2	0	0	0	0	0	1	0	0
chr12:26628033-26655852	ITPR2	0	0	0	1	0	0	1	0
chr12:26681874-26695650	ITPR2	0	0	0	0	1	0	0	0
chr12:26711173-26790227	ITPR2	0	0	0	2	0	0	0	0
chr12:26715299-26725765	ITPR2	0	1	0	0	0	0	0	0
chr12:26722397-26790227	ITPR2	0	0	0	2	0	0	0	0
chr12:26769349-26790227	ITPR2	1	0	0	1	0	0	0	0
chr12:26912328-26912858	INTS13	0	0	0	0	0	0	1	0
chr12:26980566-26983596	TM7SF3	0	0	0	0	0	0	0	1
chr12:26980566-27003390	TM7SF3	0	0	0	1	0	0	0	0
chr12:26990450-27003390	TM7SF3	0	0	0	0	0	1	5	0
chr12:26995237-27003390	TM7SF3	0	1	0	0	0	0	1	3
chr12:26996742-27003390	TM7SF3	0	0	0	0	0	0	0	1
chr12:27030734-27032681	MED21	0	1	0	0	0	0	0	0
chr12:27046158-27066897	MED21	0	0	6	0	0	0	0	0
chr12:27051268-27051897	MED21	1	0	0	0	0	0	0	0
chr12:271006-271559	NA	0	0	1	0	0	0	0	0
chr12:27313659-27314166	STK38L	0	0	1	0	0	0	0	0
chr12:27314659-27315267	STK38L	0	0	0	1	0	0	0	0
chr12:27368262-27377564	ARNTL2	0	1	0	0	0	2	0	0
chr12:27368262-27380404	ARNTL2	3	0	3	9	2	1	2	6
chr12:27368262-27418196	ARNTL2	1	0	0	0	0	0	0	0
chr12:27689266-27689405	PPFIBP1	0	0	0	0	0	0	0	1
chr12:27714780-27724186	MRPS35	0	2	2	4	1	0	4	6
chr12:27714780-27737608	MRPS35	0	0	0	11	2	0	0	0
chr12:2798721-2799202	ITFG2;ENSG00000258092-AS1;FKBP4	0	0	0	0	0	0	3	0
chr12:28001821-28002311	NA	0	0	0	1	0	0	0	0
chr12:2803279-2803469	ENSG00000258092;ITFG2-AS1;FKBP4-AS1	0	0	0	0	0	4	0	0
chr12:2820086-2821792	ITFG2	0	1	0	0	0	0	0	0
chr12:2822794-2824252	ITFG2	0	0	0	0	0	0	0	3
chr12:2822794-2824791	ITFG2	0	0	0	0	2	0	0	0
chr12:2822794-2827884	ITFG2	0	0	0	2	0	0	0	0
chr12:2822794-2836956	ITFG2	0	2	0	1	2	0	0	0
chr12:28255581-28307749	CCDC91	0	0	0	1	1	0	0	0
chr12:28305649-28307749	CCDC91	0	0	3	0	0	0	0	0
chr12:28344572-28345027	CCDC91	0	1	0	0	0	0	0	0
chr12:2840729-2841605	ITFG2	0	0	0	1	0	0	0	0
chr12:2848761-2849116	ITFG2	0	3	0	0	0	0	0	0
chr12:2852936-2853326	ITFG2;TEX52-AS1	1	0	0	0	0	0	0	0
chr12:2864320-2866521	FOXM1	8	23	7	33	0	11	30	18
chr12:2864320-2868754	FOXM1	0	0	0	0	3	0	0	0
chr12:2864367-2868670	FOXM1	0	0	0	1	0	0	0	0
chr12:2869738-2869993	FOXM1	0	0	0	1	0	0	0	0
chr12:2869755-2870007	FOXM1	0	0	0	0	0	0	7	0
chr12:2870175-2870558	FOXM1	0	0	0	0	2	0	0	0
chr12:2873977-2874525	FOXM1	0	0	0	2	1	0	0	3
chr12:2880261-2880674	TULP3-AS1;RHNO1-AS1	0	1	0	0	1	0	0	0
chr12:2929204-2929468	TULP3	0	0	1	0	0	0	0	0
chr12:3024538-3025054	TEAD4	0	0	0	0	0	1	0	0
chr12:30656684-30666251	IPO8	0	0	2	0	0	0	0	0
chr12:30685467-30685680	IPO8	0	0	0	0	0	0	1	0
chr12:30711566-30716676	CAPRIN2	0	1	0	0	0	0	0	0
chr12:31077945-31078537	DDX11	0	0	0	1	4	0	0	0
chr12:31084583-31085126	DDX11	0	0	2	0	0	0	0	0
chr12:31085077-31089482	DDX11	2	0	0	0	0	0	0	0
chr12:31087938-31093324	DDX11	0	0	0	0	0	0	1	0
chr12:31102528-31102907	DDX11	0	0	0	2	0	0	0	0
chr12:31278182-31279153	NA	0	1	0	0	0	0	0	0
chr12:31287634-31298224	SINHCAF	0	0	0	2	0	0	0	0
chr12:31688232-31688576	AMN1-AS1	0	0	0	0	0	1	0	0
chr12:31939699-31939897	LINC02422	0	0	2	0	0	0	0	0
chr12:31999784-32000015	NA	0	0	2	0	0	1	0	0
chr12:32001656-32002035	NA	0	0	3	0	0	0	0	0
chr12:32121083-32121425	BICD1-AS1	0	0	0	0	0	1	0	0
chr12:32216540-32217206	BICD1	0	1	0	0	0	0	0	0
chr12:32236294-32236965	BICD1	1	0	0	0	0	0	0	0
chr12:32324113-32324768	BICD1	1	0	0	0	0	0	0	0
chr12:32713209-32722633	DNM1L	0	0	0	0	0	0	2	0
chr12:32729738-32730134	DNM1L;YARS2-AS1	0	0	0	0	0	0	1	0
chr12:3278421-3281817	TSPAN9	0	0	0	1	0	0	0	0
chr12:328835-334422	KDM5A	0	0	0	0	0	0	1	1
chr12:34041348-34041695	ENSG00000256538;ENSG00000245482	0	0	0	0	0	2	0	0
chr12:352967-353459	KDM5A	0	1	0	0	0	0	0	0
chr12:360208-360634	KDM5A	0	0	0	3	0	0	0	0
chr12:3649544-3650129	CRACR2A	0	2	0	0	0	0	0	0
chr12:3692946-3693505	CRACR2A-AS1	0	2	0	0	0	0	0	0
chr12:371095-371603	KDM5A	0	0	0	4	0	0	0	0
chr12:378541-378724	KDM5A	0	0	0	0	0	0	3	0
chr12:3793662-3794198	PARP11-AS1	0	0	0	1	0	0	0	0
chr12:3814037-3863957	PARP11	0	0	0	2	0	0	0	0
chr12:3821873-3863957	PARP11	0	0	0	1	0	0	0	0
chr12:38682811-38683006	CPNE8	0	1	0	0	0	0	0	0
chr12:38760847-38821727	CPNE8	0	1	0	0	0	0	0	0
chr12:39301480-39309766	KIF21A	0	0	0	1	0	0	0	0
chr12:39815445-39816048	C12orf40;SLC2A13-AS1	0	2	0	0	0	0	0	0
chr12:40028301-40048210	SLC2A13	0	0	1	0	0	0	0	0
chr12:40028301-40092933	SLC2A13	0	0	2	0	0	0	0	0
chr12:40104167-40104815	SLC2A13	0	0	0	0	0	0	1	0
chr12:404224-404817	CCDC77	0	0	0	0	0	0	5	0
chr12:405511-418636	CCDC77	0	0	0	0	1	0	0	0
chr12:405511-428865	CCDC77	0	0	0	0	1	0	0	0
chr12:409368-418636	CCDC77	0	0	0	0	0	0	0	2
chr12:42347742-42348156	PPHLN1-AS1	0	0	0	0	0	0	0	4
chr12:42351885-42398994	PPHLN1	0	0	0	2	0	0	0	0
chr12:42352609-42352870	PPHLN1-AS1	2	0	0	0	0	0	0	0
chr12:42355161-42398994	PPHLN1	0	0	0	2	0	0	2	2
chr12:42364147-42364546	PPHLN1-AS1	0	0	0	0	0	0	1	0
chr12:42374863-42398994	PPHLN1	0	0	0	3	0	0	0	1
chr12:42377088-42377611	PPHLN1-AS1	0	0	1	0	0	0	0	0
chr12:42384940-42398994	PPHLN1	0	0	0	0	1	0	0	0
chr12:42455315-42455685	PPHLN1	0	1	0	0	0	0	0	0
chr12:426076-427019	CCDC77	0	0	0	0	0	0	0	2
chr12:429536-430069	CCDC77	0	4	0	0	0	0	0	0
chr12:430664-438554	CCDC77	0	0	0	0	0	0	0	1
chr12:43788024-43788294	IRAK4	0	0	0	4	0	0	0	0
chr12:43792732-43793179	IRAK4	0	1	0	0	0	0	0	0
chr12:43992050-43992349	TMEM117	0	0	0	0	3	0	0	0
chr12:43992067-43992369	TMEM117	0	0	0	0	0	1	3	0
chr12:43992074-43992298	TMEM117	0	0	0	0	0	1	0	0
chr12:45064481-45065266	DBX2-AS1;RACGAP1P1	0	0	0	1	0	0	0	0
chr12:45242211-45242797	ANO6	0	1	0	0	0	0	0	0
chr12:45270243-45270614	ANO6	0	4	0	0	0	0	0	0
chr12:45274018-45274435	ANO6-AS1	0	0	0	1	0	0	0	0
chr12:45331343-45378113	ANO6	1	0	0	0	0	0	0	0
chr12:45421071-45421273	ANO6	0	0	0	0	0	0	0	1
chr12:45753268-45753601	ARID2	0	0	0	0	0	1	3	0
chr12:45835867-45836243	ARID2-AS1	0	0	0	0	0	2	0	0
chr12:45836589-45839496	ARID2	0	0	0	0	1	0	0	0
chr12:45842641-45843335	ARID2	0	0	0	2	0	0	0	0
chr12:45869270-45869522	ARID2-AS1	1	0	0	0	0	0	0	0
chr12:45917151-45917621	NA	0	0	0	0	0	0	0	2
chr12:45917261-45917621	NA	0	0	0	0	0	0	0	1
chr12:46187138-46187360	SLC38A1	0	0	0	0	0	0	3	0
chr12:46188515-46189143	SLC38A1	0	1	0	0	0	0	0	0
chr12:46189432-46189894	SLC38A1-AS1	0	2	0	0	0	0	0	0
chr12:46197720-46198743	SLC38A1	0	0	0	3	0	0	0	0
chr12:46198092-46198625	SLC38A1/SLC38A1-AS1	1	0	0	4	1	0	0	0
chr12:46198099-46198548	SLC38A1	0	0	1	0	0	0	0	0
chr12:46216235-46216657	SLC38A1	0	2	0	0	0	0	0	0
chr12:46218757-46219022	SLC38A1	0	0	0	0	3	0	0	0
chr12:46229153-46243314	SLC38A1	2	0	0	7	3	1	4	0
chr12:46229153-46254936	SLC38A1	0	0	2	1	1	0	0	0
chr12:46364028-46364388	SLC38A2	0	0	0	0	0	0	4	0
chr12:46369819-46370361	SLC38A2	0	0	1	0	0	0	0	0
chr12:46369873-46370375	SLC38A2	0	0	3	0	0	0	0	0
chr12:46392475-46393433	ENSG00000257496;SLC38A4	0	1	0	0	0	0	0	0
chr12:46445906-46462396	ENSG00000257496;SLC38A4-AS1	0	1	0	0	0	0	0	0
chr12:46477121-46652552	SLC38A4-AS1	0	0	0	1	0	0	0	0
chr12:46607735-46608307	SLC38A4-AS1;ENSG00000272369	0	0	3	0	0	0	0	0
chr12:46850533-46851377	SLC38A4-AS1	0	0	1	0	0	0	0	0
chr12:47681696-47702846	RPAP3	0	0	0	0	0	1	0	0
chr12:47795243-47795449	HDAC7	1	0	0	0	0	0	0	0
chr12:47806686-47806967	HDAC7	3	0	0	0	0	0	0	1
chr12:47815713-47816614	HDAC7	0	1	0	0	0	0	0	0
chr12:47844734-47845016	VDR	0	0	0	0	0	1	0	0
chr12:48083591-48098124	SENP1	0	0	1	2	0	0	0	0
chr12:48123553-48124108	PFKM	0	1	0	0	0	0	0	0
chr12:48343748-48344598	ZNF641	0	0	2	0	0	0	0	0
chr12:48625023-48625561	NA	0	0	2	0	0	0	0	0
chr12:48657387-48657704	KANSL2	1	0	0	0	0	0	0	0
chr12:48662560-48679833	KANSL2	0	4	0	0	0	0	0	0
chr12:48669022-48669568	KANSL2-AS1	0	0	0	0	0	0	1	0
chr12:48669775-48670055	KANSL2	0	0	0	0	0	1	0	0
chr12:48671139-48671411	KANSL2	0	0	0	0	0	0	3	0
chr12:48673008-48673366	KANSL2	0	0	0	0	0	0	2	0
chr12:48697088-48697307	CCNT1	0	0	0	1	1	0	0	0
chr12:48697108-48697306	CCNT1-AS1	0	1	0	0	0	0	0	0
chr12:48702191-48702513	CCNT1	0	0	0	0	0	0	9	0
chr12:48702860-48703154	CCNT1	0	0	0	0	0	1	0	0
chr12:48818909-48824312	CACNB3	0	0	0	3	0	0	0	0
chr12:48831344-48832077	DDX23	0	1	0	5	0	0	0	0
chr12:48840912-48841154	DDX23-AS1	0	0	13	1	3	0	5	2
chr12:48939655-48941188	ENSG00000272822;ARF3	0	5	0	3	0	0	0	0
chr12:49010719-49011183	ENSG00000288710-AS1;DDN-AS1;PRKAG1-AS1	0	1	0	0	0	0	0	0
chr12:49027043-49027219	KMT2D	0	0	1	0	0	0	0	0
chr12:49028178-49028827	KMT2D	0	0	0	0	0	1	0	0
chr12:49050615-49051168	KMT2D	0	0	0	2	0	0	0	0
chr12:49053561-49054033	KMT2D	0	0	0	0	0	0	0	1
chr12:49102746-49103409	LMBR1L	0	1	0	0	0	0	0	0
chr12:49141010-49141865	ENSG00000258017	0	0	0	1	0	0	0	0
chr12:49142797-49142964	ENSG00000258017-AS1	5	0	0	0	0	0	0	0
chr12:49148966-49149243	ENSG00000258017	0	0	0	5	0	0	0	0
chr12:49152190-49152478	ENSG00000258017	0	5	0	0	0	0	0	0
chr12:49152203-49152478	ENSG00000258017	2	0	0	0	0	0	4	0
chr12:49203916-49204260	TUBA1C-AS1	0	0	3	0	0	0	0	0
chr12:49268268-49269234	TUBA1C;ENSG00000258232	0	0	0	0	1	0	0	0
chr12:49324280-49325154	TROAP	0	0	0	1	0	0	0	0
chr12:49325501-49329454	TROAP	0	0	0	0	0	0	0	1
chr12:49328320-49328840	TROAP	0	0	0	1	0	0	0	0
chr12:49328927-49329454	TROAP	0	0	0	0	0	0	8	0
chr12:49373240-49373646	SPATS2	0	0	0	0	0	0	2	0
chr12:49453067-49453957	SPATS2	0	0	1	0	0	0	0	0
chr12:49453161-49453818	SPATS2	0	0	0	0	0	0	0	1
chr12:49453982-49454335	SPATS2	0	0	0	0	0	0	0	1
chr12:49460770-49489573	SPATS2	0	0	0	0	0	0	0	1
chr12:49460770-49490731	SPATS2	0	1	0	3	0	1	0	0
chr12:49468449-49469075	SPATS2	0	0	0	0	0	1	0	0
chr12:49469796-49470132	SPATS2	0	0	2	0	0	0	0	0
chr12:49475708-49476825	SPATS2	0	1	0	0	0	0	0	0
chr12:49496525-49500205	SPATS2	0	0	0	0	1	0	0	0
chr12:49496833-49522853	SPATS2	0	1	0	0	0	0	0	0
chr12:49502723-49503072	SPATS2	0	0	0	0	0	0	0	2
chr12:49559327-49559728	MCRS1	0	0	0	0	5	0	0	0
chr12:49578006-49578224	PRPF40B	0	0	2	0	0	0	0	0
chr12:49631471-49632522	PRPF40B	0	1	0	0	0	0	0	0
chr12:49660440-49661306	FMNL3	1	0	0	0	0	0	0	0
chr12:49661966-49668554	FMNL3	0	0	2	0	0	0	0	0
chr12:49729087-49729289	TMBIM6	0	0	0	0	0	1	0	0
chr12:49755635-49761779	TMBIM6	0	0	0	0	1	0	0	0
chr12:49814076-49814241	NCKAP5L	0	0	0	0	0	1	0	0
chr12:49990148-49992352	RACGAP1	0	1	0	0	0	0	0	0
chr12:49991998-49992655	RACGAP1	0	0	0	2	0	0	0	3
chr12:49991998-49994509	RACGAP1	0	0	0	0	0	1	0	0
chr12:50008798-50009095	RACGAP1-AS1	0	0	0	0	0	1	0	0
chr12:50079728-50081342	ASIC1	0	0	0	0	1	0	0	0
chr12:50141302-50141686	CERS5;ENSG00000272368	0	1	0	0	0	0	0	0
chr12:50150008-50150259	ENSG00000272368;CERS5	1	0	0	0	0	0	0	0
chr12:50153032-50153370	CERS5;ENSG00000272368-AS1	0	0	0	0	0	0	6	0
chr12:50153845-50154110	CERS5;ENSG00000272368	0	0	0	0	6	0	0	0
chr12:50155160-50155488	CERS5;ENSG00000272368	0	3	0	0	0	0	0	0
chr12:50159889-50160073	CERS5-AS1;ENSG00000272368	0	0	0	0	0	0	1	0
chr12:50160826-50161312	CERS5;ENSG00000272368	0	0	0	1	0	0	0	0
chr12:50163952-50165171	CERS5;ENSG00000272368	0	0	1	0	0	0	0	0
chr12:50194597-50194795	LIMA1	0	0	0	0	0	0	1	0
chr12:50299282-50299472	NA	0	1	0	0	0	0	0	0
chr12:50407238-50407564	LARP4	0	0	0	0	1	0	0	0
chr12:50412405-50454417	LARP4	0	0	0	0	0	0	0	1
chr12:50427762-50437838	LARP4	0	0	0	0	0	0	0	1
chr12:50427762-50441643	LARP4	0	0	0	0	0	0	0	4
chr12:50430495-50454417	LARP4	0	1	0	0	0	0	0	0
chr12:50437983-50438200	LARP4	0	0	0	0	0	1	0	0
chr12:50448649-50448925	LARP4	0	0	0	1	0	0	0	0
chr12:50449124-50450046	LARP4	0	0	0	0	0	0	1	0
chr12:50453460-50454417	LARP4	0	0	0	0	1	0	0	0
chr12:50454314-50461347	LARP4	0	0	0	1	0	0	0	0
chr12:50459118-50459710	LARP4	0	0	0	0	1	0	0	0
chr12:50459184-50459610	LARP4	0	1	0	0	0	0	0	0
chr12:50461135-50474167	LARP4	0	0	0	0	0	0	1	0
chr12:50514186-50514665	DIP2B-AS1	0	0	0	1	0	0	0	0
chr12:50534495-50535313	DIP2B	0	0	0	0	0	1	0	0
chr12:50571963-50572708	DIP2B-AS1	0	1	0	0	0	0	0	0
chr12:50574916-50575296	DIP2B-AS1	4	0	0	0	0	0	0	0
chr12:50674576-50685911	DIP2B	0	0	0	0	1	0	0	0
chr12:50701620-50702005	DIP2B	0	0	0	1	0	0	0	0
chr12:50760066-50760193	NA	0	0	3	0	0	0	0	0
chr12:50776984-50777525	ATF1	0	0	0	0	0	0	0	1
chr12:50782954-50783572	ATF1	0	0	0	0	0	1	0	0
chr12:50958989-50959190	ENSG00000289695;HIGD1C	0	0	2	0	0	0	0	0
chr12:50992356-50992805	SLC11A2-AS1	0	0	0	4	0	0	0	0
chr12:51000313-51010766	SLC11A2	0	0	0	1	0	0	0	0
chr12:51010491-51011174	SLC11A2	0	1	0	0	0	0	0	0
chr12:51020295-51020886	SLC11A2	0	0	0	1	0	0	0	0
chr12:51049034-51056502	LETMD1	0	0	1	0	0	0	0	0
chr12:51049034-51058128	LETMD1	0	1	0	0	0	0	0	0
chr12:51074960-51075238	CSRNP2-AS1	0	1	0	0	1	0	0	0
chr12:51103670-51104203	TFCP2	0	0	2	0	0	0	0	0
chr12:51103670-51116420	TFCP2	0	0	0	1	0	0	0	0
chr12:51110017-51110320	TFCP2	0	0	0	0	0	0	0	1
chr12:51129638-51129921	TFCP2	0	0	0	0	0	0	4	0
chr12:51134448-51134996	TFCP2	0	0	1	0	0	0	0	0
chr12:51149898-51150169	TFCP2	0	0	0	0	0	0	0	1
chr12:51149920-51150189	TFCP2	1	0	0	0	0	0	0	0
chr12:51150424-51151487	TFCP2	1	0	0	0	0	0	0	0
chr12:51158300-51158642	TFCP2	0	0	0	0	1	0	0	0
chr12:51200995-51201428	POU6F1	0	5	0	0	0	0	0	0
chr12:51220958-51221313	NA	0	0	0	0	3	0	0	0
chr12:51241020-51242916	DAZAP2	0	0	0	0	0	0	0	1
chr12:51246015-51269316	SMAGP;DAZAP2-AS1	1	0	0	0	0	0	0	0
chr12:51246400-51246848	SMAGP-AS1;DAZAP2	0	0	3	0	0	0	0	0
chr12:51289053-51289374	BIN2	0	2	0	0	0	0	0	0
chr12:51301049-51301721	BIN2	0	0	0	1	0	0	0	0
chr12:51301117-51301721	BIN2	0	0	1	0	0	0	0	0
chr12:51313161-51313448	BIN2	3	0	0	0	0	1	0	0
chr12:51313181-51313481	BIN2-AS1	0	0	3	0	0	0	0	0
chr12:51317883-51318388	BIN2-AS1	0	0	1	0	0	0	0	0
chr12:51771482-51771941	SCN8A	0	0	0	0	0	1	0	0
chr12:51778500-51778984	SCN8A	0	1	0	0	0	0	0	0
chr12:51956919-51957187	ACVR1B-AS1	0	2	0	0	0	0	0	0
chr12:51975265-51976575	ACVR1B	0	0	0	0	0	1	0	0
chr12:51975265-51991993	ACVR1B	0	0	0	0	0	0	1	0
chr12:52010881-52014201	TAMALIN	0	0	0	0	0	1	0	0
chr12:52190787-52191416	KRT80;LINC00592	0	3	0	0	0	0	0	0
chr12:53008597-53020026	EIF4B	0	0	0	1	0	0	0	0
chr12:53016473-53022627	EIF4B;TNS2	0	0	0	0	1	0	1	1
chr12:53017161-53017602	TNS2-AS1;EIF4B	0	0	0	0	3	0	0	0
chr12:53018948-53034667	TNS2;EIF4B	0	0	0	1	0	0	0	0
chr12:53019622-53019844	EIF4B;TNS2-AS1	0	0	0	0	0	0	1	0
chr12:53019910-53028188	TNS2;EIF4B	0	0	0	1	0	0	0	0
chr12:53021806-53022627	TNS2;EIF4B	0	0	0	1	0	0	0	0
chr12:53021806-53028188	TNS2;EIF4B	0	0	1	0	1	0	0	0
chr12:53021806-53034709	TNS2;EIF4B	0	0	0	1	0	0	0	0
chr12:53022581-53038411	TNS2;EIF4B	0	0	0	1	0	0	0	0
chr12:53027782-53028188	EIF4B;TNS2/TNS2;EIF4B	8	14	6	0	8	0	10	0
chr12:53074649-53075811	SPRYD3	0	0	1	0	1	0	0	0
chr12:53161483-53161834	CSAD	0	0	0	0	0	0	0	1
chr12:53212428-53212794	RARG	0	0	0	0	0	0	0	2
chr12:53252269-53252798	MFSD5	0	0	0	1	0	0	0	0
chr12:53269979-53272857	ESPL1	0	0	1	0	0	0	0	0
chr12:53273297-53273463	ESPL1	4	0	0	0	0	0	0	0
chr12:53276620-53277227	ESPL1	0	0	1	0	0	0	0	0
chr12:53276620-53277960	ESPL1	0	0	0	0	0	0	1	0
chr12:53281698-53282099	ESPL1-AS1	0	0	0	1	0	0	0	0
chr12:53281737-53282023	ESPL1	0	0	3	0	0	0	0	0
chr12:53282908-53284509	ESPL1	1	0	0	0	0	0	0	0
chr12:53283535-53284026	ESPL1-AS1	1	0	0	0	0	1	0	0
chr12:53285881-53286185	ESPL1-AS1	0	1	0	0	0	0	0	0
chr12:53287972-53288341	ESPL1	0	0	0	0	0	1	0	0
chr12:53382181-53383132	SP1	0	0	0	0	0	0	2	0
chr12:53384373-53384770	SP1	0	0	0	2	0	0	0	0
chr12:53388753-53389444	SP1	0	1	0	0	0	0	0	0
chr12:53388891-53389241	SP1	0	1	0	0	0	1	0	0
chr12:53404759-53404996	SP1-AS1	0	1	0	0	0	0	0	0
chr12:53444595-53445040	PRR13;ENSG00000257379	0	0	0	0	0	0	0	1
chr12:53447552-53447871	ENSG00000257379	0	1	0	0	0	0	0	0
chr12:53452326-53461143	ENSG00000257379;PCBP2	0	0	0	0	0	0	2	0
chr12:53460471-53460988	ENSG00000257379;PCBP2	0	0	2	0	0	0	0	0
chr12:53464760-53468832	PCBP2	0	0	0	0	0	0	0	2
chr12:53464851-53465902	ENSG00000257379;PCBP2	0	0	0	0	0	0	1	0
chr12:53469168-53469440	PCBP2	2	0	0	0	0	3	9	0
chr12:53479548-53479750	PCBP2	0	2	0	0	0	0	0	0
chr12:53512441-53512832	ATF7-AS1;ATF7-NPFF-AS1	1	0	0	0	0	0	0	0
chr12:53528361-53528491	ATF7-NPFF-AS1;ATF7-AS1	0	0	0	2	0	0	0	0
chr12:53531744-53534659	ATF7-NPFF;ATF7	0	2	0	0	0	0	0	0
chr12:53532654-53533160	ATF7;ATF7-NPFF;ENSG00000285692	3	0	0	0	0	0	0	0
chr12:53537415-53641113	ATF7-NPFF;ENSG00000213470;ENSG00000285692-AS1;ATP5MC2;ATF7;ENSG00000275488-AS1	0	0	0	1	0	0	0	0
chr12:53559651-53560041	ATF7-NPFF;ENSG00000285692;ATF7	0	0	0	0	0	2	0	0
chr12:53579524-53580018	ATF7-NPFF;ENSG00000285692-AS1;ATF7	1	0	0	0	0	0	0	0
chr12:53580239-53580418	ATF7-NPFF;ATF7;ENSG00000285692-AS1	0	0	0	0	2	0	0	0
chr12:53662851-53663038	ATP5MC2	0	0	1	0	0	0	0	0
chr12:53666651-53667627	ATP5MC2	0	3	0	0	0	0	0	0
chr12:53666869-53667606	ATP5MC2	0	0	0	0	2	0	0	0
chr12:53672453-53673125	ATP5MC2	0	0	0	0	3	0	0	0
chr12:53711804-53712077	CALCOCO1	0	0	0	0	0	1	0	0
chr12:53721651-53722024	CALCOCO1	0	3	0	0	0	0	0	0
chr12:54126470-54126793	SMUG1;LINC02381	0	0	0	1	0	0	0	0
chr12:54128616-54129015	SMUG1;LINC02381	0	0	0	2	0	0	0	0
chr12:54171318-54171443	SMUG1	0	1	1	0	0	0	0	0
chr12:54172025-54172433	SMUG1	0	0	0	2	0	0	0	0
chr12:54172025-54187902	SMUG1	0	0	0	1	0	0	0	0
chr12:54172975-54173408	SMUG1-AS1	0	0	0	1	0	0	0	0
chr12:54260380-54261077	CBX5	0	2	0	0	0	0	0	0
chr12:54261114-54261406	CBX5	0	0	1	0	0	0	0	0
chr12:54269257-54269498	CBX5;SCAT2	0	0	0	2	0	0	0	0
chr12:54270551-54270826	CBX5;SCAT2	0	0	0	0	0	1	0	0
chr12:54340903-54341464	COPZ1;ENSG00000258344	0	0	2	0	0	0	0	0
chr12:54408259-54408755	ITGA5;ENSG00000258137;ENSG00000258086	0	0	1	0	0	0	0	0
chr12:54415065-54416179	ENSG00000258137-AS1;ITGA5;ENSG00000258086-AS1	0	0	0	2	0	0	0	0
chr12:54456014-54463279	ENSG00000258086-AS1;ENSG00000258137-AS1;GTSF1	2	0	0	0	0	0	0	0
chr12:54497874-54509936	NCKAP1L	0	0	0	0	0	0	0	1
chr12:54511803-54517938	NCKAP1L	0	0	0	0	0	0	2	0
chr12:54544033-54544817	NCKAP1L	0	1	0	0	0	0	0	0
chr12:54550286-54550598	PDE1B	0	3	0	0	0	0	0	0
chr12:55727199-55727339	CD63	0	0	0	0	0	0	0	1
chr12:55751084-55751271	GDF11	0	0	0	0	1	0	0	0
chr12:55765160-55765695	ENSG00000257390;SARNP	0	1	0	0	0	0	0	0
chr12:55767770-55768235	ENSG00000257390;SARNP	0	1	0	0	0	0	0	0
chr12:55786581-55786993	SARNP;ENSG00000257390	0	0	0	0	0	0	3	0
chr12:55789075-55803728	SARNP;ENSG00000257390	0	0	2	0	0	0	0	0
chr12:55800854-55803544	ENSG00000257390;SARNP	0	1	0	0	0	0	0	0
chr12:55825772-55826218	ENSG00000257390;DNAJC14	0	0	0	0	0	0	0	2
chr12:55830729-55831298	TMEM198B	0	1	0	0	0	0	0	0
chr12:55830869-55831411	TMEM198B-AS1	0	1	0	0	0	0	0	0
chr12:55832429-55832743	TMEM198B-AS1	0	0	0	0	0	0	2	0
chr12:55941326-55941965	DGKA	0	0	0	0	0	0	0	2
chr12:55955214-55956122	PMEL	0	0	2	0	0	0	0	0
chr12:55967125-55967820	PMEL;CDK2	0	1	1	2	0	0	0	0
chr12:55968111-55971712	CDK2;PMEL-AS1	0	3	0	0	0	0	0	0
chr12:55968949-55969444	PMEL;CDK2	0	0	0	2	0	0	0	0
chr12:55990099-55990468	RAB5B	0	0	0	4	0	0	0	0
chr12:56106588-56106716	PA2G4;ENSG00000257553-AS1;ENSG00000257411	0	1	0	1	0	1	0	0
chr12:56116800-56117125	RPL41-AS1/RPL41	0	0	0	5	5	2	5	0
chr12:56135482-56135643	ESYT1	0	0	0	1	0	0	0	0
chr12:56149830-56150416	NA	1	0	0	0	0	0	0	0
chr12:56158397-56158583	MYL6B;MYL6	0	0	0	0	0	0	0	1
chr12:56158716-56159187	MYL6B;MYL6	0	2	0	0	0	0	0	0
chr12:56159587-56160320	MYL6	0	0	0	1	0	0	0	0
chr12:56169529-56170208	SMARCC2;ENSG00000258199	0	0	0	0	0	0	0	1
chr12:56172686-56178534	ENSG00000258199;SMARCC2	0	0	0	0	0	1	0	0
chr12:56210297-56216613	RNF41	0	0	1	0	0	0	0	0
chr12:56221413-56221610	RNF41	0	0	0	1	0	0	0	0
chr12:56224834-56226419	NABP2	0	0	0	0	0	1	0	0
chr12:56224936-56225337	NABP2	0	0	0	1	0	0	0	0
chr12:56228115-56228432	NABP2-AS1	0	0	0	2	0	0	0	0
chr12:56229074-56229244	NABP2	0	0	0	1	0	0	0	0
chr12:56250316-56250647	ANKRD52	0	0	0	0	0	0	4	0
chr12:56254142-56255909	ANKRD52	0	0	1	0	0	0	0	0
chr12:56257384-56257827	ANKRD52	0	0	0	2	0	0	0	0
chr12:56271036-56271647	NA	0	1	0	0	0	0	0	0
chr12:56275996-56282991	CS	0	2	0	0	0	0	0	2
chr12:56276066-56282887	CS	0	0	0	0	0	0	0	1
chr12:56277677-56278819	CS	0	0	0	0	0	0	0	2
chr12:56277840-56278338	CS-AS1	0	1	0	0	0	0	0	0
chr12:56295003-56295321	CS;ENSG00000144785	0	0	0	0	0	0	1	0
chr12:56317677-56318235	PAN2	0	1	0	0	0	0	0	0
chr12:56321036-56321248	PAN2	0	0	0	0	2	0	0	0
chr12:56322871-56323061	PAN2	1	0	0	0	0	0	0	0
chr12:56329487-56329818	PAN2	0	0	0	1	0	0	0	0
chr12:56335889-56336265	IL23A	0	0	1	0	0	0	0	0
chr12:56343554-56343824	STAT2	0	0	0	3	0	0	0	0
chr12:56348529-56349636	STAT2	0	0	0	2	0	0	0	0
chr12:56348826-56349423	STAT2	0	0	2	0	0	0	0	0
chr12:56353286-56353800	STAT2	0	0	2	1	0	0	0	0
chr12:56355828-56356131	STAT2	0	0	0	1	0	0	0	0
chr12:56481484-56481619	GLS2-AS1;ENSG00000285528-AS1	0	2	0	0	0	0	0	0
chr12:56522047-56571855	RBMS2	0	2	0	0	0	0	0	0
chr12:56525446-56525614	RBMS2-AS1	1	0	0	0	0	0	0	0
chr12:56562053-56562697	RBMS2-AS1	0	1	0	0	0	0	0	0
chr12:56562417-56571855	RBMS2	6	1	1	9	0	0	3	10
chr12:56573400-56573886	RBMS2-AS1	0	1	0	0	0	0	0	0
chr12:56584680-56585014	RBMS2	0	0	0	0	0	0	0	1
chr12:56603359-56603700	BAZ2A	0	0	0	2	0	0	0	0
chr12:56603744-56604216	BAZ2A	0	0	0	0	0	0	2	0
chr12:56604865-56605014	BAZ2A	0	1	0	0	0	0	0	0
chr12:56605992-56606312	BAZ2A	0	0	0	0	0	0	0	2
chr12:56606247-56606733	BAZ2A	0	0	0	0	0	0	0	1
chr12:56611857-56612045	BAZ2A	0	0	2	8	0	0	0	9
chr12:56611865-56612089	BAZ2A-AS1	0	0	0	1	0	2	0	0
chr12:56611897-56612009	BAZ2A	0	0	0	1	0	0	0	0
chr12:56625287-56625774	BAZ2A	0	0	0	2	0	0	0	0
chr12:56634605-56634818	BAZ2A	0	0	0	1	0	0	0	0
chr12:56634697-56634848	BAZ2A	0	2	0	0	0	0	0	0
chr12:56642508-56645234	ATP5F1B	0	0	0	0	0	0	0	1
chr12:56643403-56645353	ATP5F1B	0	0	0	0	0	0	1	0
chr12:56663838-56664423	PTGES3	2	0	0	0	0	0	0	0
chr12:56716567-56716911	ENSG00000285625;NACA	0	0	0	0	0	0	1	0
chr12:56721319-56721488	NACA;ENSG00000285625	0	0	0	0	1	0	0	0
chr12:56730859-56731323	ENSG00000285625;NACA	0	0	1	0	0	0	0	0
chr12:56730925-56731377	NACA;ENSG00000285625	11	4	11	10	18	5	9	0
chr12:56739294-56747032	PRIM1	0	0	0	2	0	0	0	0
chr12:57001103-57001458	ZBTB39	0	1	0	0	0	0	0	0
chr12:57056169-57056682	NEMP1	0	0	1	0	0	0	0	0
chr12:57090427-57090999	NAB2	4	0	0	0	0	0	0	0
chr12:57098505-57100090	STAT6	0	3	0	0	0	0	0	2
chr12:57192002-57192423	LRP1	0	0	0	0	0	0	0	1
chr12:57202670-57202911	LRP1-AS1	0	0	0	0	0	0	0	1
chr12:57245996-57246494	STAC3	0	0	0	0	0	1	0	0
chr12:57246008-57246432	STAC3	0	0	0	0	0	3	0	0
chr12:57254787-57254974	R3HDM2;ENSG00000258830	0	0	0	0	0	1	0	0
chr12:57266597-57267310	R3HDM2;ENSG00000258830	0	0	0	0	0	0	0	1
chr12:57339228-57339508	R3HDM2	0	5	0	0	0	0	1	0
chr12:57382619-57383484	R3HDM2	0	0	0	0	1	0	0	0
chr12:57383119-57383489	R3HDM2-AS1	0	0	0	0	0	1	0	0
chr12:57383242-57383489	R3HDM2-AS1	0	0	0	0	4	0	0	0
chr12:57385042-57385385	R3HDM2-AS1	0	2	0	0	0	0	0	0
chr12:57398073-57398642	R3HDM2	0	0	0	0	0	1	0	0
chr12:57398809-57399172	R3HDM2-AS1	0	0	0	0	0	0	1	0
chr12:57405171-57405537	R3HDM2-AS1	0	0	0	1	0	0	0	0
chr12:57405337-57405545	R3HDM2	0	0	0	0	0	1	0	0
chr12:57413635-57414060	R3HDM2	1	0	0	0	0	0	0	0
chr12:57413708-57413932	R3HDM2	2	0	0	0	0	0	0	0
chr12:57413734-57413952	R3HDM2	0	0	2	0	0	0	0	0
chr12:57421638-57421852	R3HDM2	3	0	0	0	0	0	0	0
chr12:57427581-57427922	R3HDM2	0	0	0	0	0	0	0	1
chr12:57428501-57428938	R3HDM2	0	0	0	0	0	0	1	0
chr12:57525906-57526210	MBD6-AS1	0	0	0	0	0	0	6	0
chr12:57534492-57535055	DCTN2	0	0	0	1	0	0	0	0
chr12:57534774-57535494	DCTN2	0	0	0	0	0	0	0	1
chr12:57563694-57564435	KIF5A	0	0	0	0	0	1	0	0
chr12:57568102-57568397	KIF5A	0	0	0	0	0	2	0	0
chr12:57568126-57568391	KIF5A-AS1	0	0	0	1	0	0	0	0
chr12:57572061-57572726	KIF5A	0	0	0	0	0	0	1	0
chr12:57601687-57602694	PIP4K2C-AS1	0	0	0	0	0	0	1	0
chr12:57628280-57628704	B4GALNT1	0	0	0	0	0	1	0	0
chr12:57629333-57630151	B4GALNT1	0	0	0	1	0	0	0	0
chr12:57694324-57694688	OS9;ENSG00000257342-AS1	0	0	0	0	0	0	0	1
chr12:57706455-57706843	OS9-AS1;ENSG00000257342	0	0	4	0	0	0	0	0
chr12:57727969-57730564	AGAP2	0	0	0	1	0	0	0	0
chr12:57745776-57746065	TSPAN31	1	0	0	0	0	0	0	0
chr12:57773657-57774213	EEF1AKMT3-AS1;ENSG00000257921-AS1	5	0	0	0	0	0	0	0
chr12:57773662-57774249	ENSG00000257921;EEF1AKMT3	0	0	0	3	0	0	0	0
chr12:57931616-57935928	ATP23-AS1;GIHCG	0	0	0	0	0	0	6	0
chr12:57932010-57932421	ATP23-AS1;GIHCG	0	0	0	1	0	0	0	0
chr12:593663-593875	NINJ2	0	3	0	0	0	0	0	0
chr12:598998-599133	NINJ2	0	0	4	1	1	1	0	1
chr12:60190211-60190363	ENSG00000287014	0	0	0	0	0	0	1	0
chr12:60236433-60236715	ENSG00000287014	0	0	0	0	0	0	1	0
chr12:603983-604401	NINJ2	0	0	0	0	1	0	0	0
chr12:62298728-62299169	USP15	0	0	0	0	0	0	4	0
chr12:62389797-62393202	USP15	0	0	0	0	0	0	1	0
chr12:62484170-62501698	MON2	0	1	0	0	0	0	0	0
chr12:62543727-62544196	MON2	0	3	0	0	0	0	0	0
chr12:62556123-62561024	MON2	3	0	0	0	0	0	0	0
chr12:62611236-62611469	MIRLET7IHG	0	0	0	0	0	0	5	0
chr12:62788832-62788966	PPM1H	0	1	0	0	0	0	0	0
chr12:6321300-6321601	PLEKHG6	0	0	1	0	0	0	0	0
chr12:6321340-6321590	PLEKHG6	0	3	0	0	0	0	0	0
chr12:6333069-6334244	TNFRSF1A	0	0	0	0	3	0	0	0
chr12:63850651-63850936	SRGAP1	0	0	2	0	0	0	0	0
chr12:63983947-63997128	SRGAP1	1	0	0	0	0	0	0	0
chr12:64081958-64082164	ENSG00000255886;SRGAP1	0	0	0	3	0	0	0	0
chr12:64091276-64115893	SRGAP1	0	0	0	1	0	0	0	0
chr12:64194272-64194615	KICS2	0	0	0	0	0	0	2	0
chr12:64423320-64423805	XPOT	1	0	0	0	0	0	0	0
chr12:64436429-64436919	XPOT	0	1	0	0	0	0	0	0
chr12:64484303-64490119	TBK1	1	0	0	0	0	0	0	0
chr12:64485455-64495775	TBK1	0	0	0	0	2	0	0	0
chr12:6449221-6449655	CD27-AS1	0	0	0	0	0	1	0	0
chr12:64493015-64493513	TBK1	0	3	0	0	0	0	0	0
chr12:64498847-64499166	ENSG00000288665-AS1;TBK1-AS1	0	0	0	0	0	0	3	1
chr12:6454306-6454998	TAPBPL	0	1	0	0	0	0	0	0
chr12:64627576-64627971	RASSF3	0	1	0	0	0	0	0	0
chr12:646346-646973	NINJ2;NINJ2-AS1	0	0	0	0	0	1	0	0
chr12:64637995-64638332	RASSF3	0	0	0	0	0	1	0	0
chr12:64641260-64641798	RASSF3	3	0	0	0	0	0	0	0
chr12:64708671-64709004	NA	0	0	0	0	0	0	1	0
chr12:6473254-6473579	NA	0	1	0	0	0	0	0	0
chr12:64745659-64756762	GNS	0	0	0	1	0	0	0	0
chr12:6511536-6511696	NCAPD2	0	0	0	0	0	0	1	0
chr12:6516828-6517959	NCAPD2	0	0	0	0	0	0	0	1
chr12:65170207-65170566	LEMD3	0	1	0	0	0	0	0	0
chr12:6521798-6523346	NCAPD2	0	0	0	5	0	0	0	0
chr12:6529955-6530666	NCAPD2	0	0	0	1	0	0	0	0
chr12:6536552-6537979	GAPDH	0	1	0	0	0	0	0	0
chr12:6536556-6537370	GAPDH	0	1	0	0	0	0	0	0
chr12:6536655-6537693	GAPDH	0	0	0	1	0	0	0	0
chr12:6536684-6537898	GAPDH	1	0	0	0	0	0	0	0
chr12:6536920-6538166	GAPDH	0	1	0	0	0	0	0	0
chr12:6536946-6537920	GAPDH	0	0	0	1	0	0	0	0
chr12:6536963-6538245	GAPDH	0	2	0	0	0	0	0	0
chr12:6537188-6538250	GAPDH	0	1	0	0	0	0	0	0
chr12:6537309-6537798	GAPDH	0	0	0	0	1	0	0	0
chr12:6537309-6537996	GAPDH	0	0	0	3	0	0	0	4
chr12:6537637-6538371	GAPDH	0	0	0	0	0	0	0	1
chr12:6538094-6538238	GAPDH;ENSG00000269968	0	4	0	0	0	0	0	0
chr12:6548744-6548923	IFFO1	0	1	0	0	0	0	0	0
chr12:6557012-6557526	NOP2;ENSG00000285238	0	0	0	0	0	1	0	0
chr12:6561299-6561659	ENSG00000285238;NOP2	0	0	3	0	0	0	0	0
chr12:6581044-6581814	ENSG00000247853-AS1;ENSG00000285238;CHD4	0	0	0	1	1	0	0	0
chr12:6586403-6586768	ENSG00000285238;CHD4	0	0	1	0	0	0	0	0
chr12:6586454-6586753	ENSG00000285238;CHD4	0	0	0	0	0	0	0	1
chr12:6586713-6587335	ENSG00000285238;CHD4	0	1	0	0	0	0	0	0
chr12:6587384-6588422	ENSG00000285238;CHD4	1	4	0	8	0	0	0	3
chr12:6592524-6595407	ENSG00000285238;CHD4	0	1	0	0	0	0	0	0
chr12:6594679-6595340	ENSG00000285238-AS1;CHD4-AS1	0	0	1	0	0	0	0	0
chr12:66167984-66168119	ENSG00000228144;TMBIM4	0	0	0	0	1	0	0	0
chr12:66203711-66228370	IRAK3	0	0	1	0	0	0	0	0
chr12:66209456-66217235	IRAK3	0	0	4	0	0	0	0	0
chr12:66515619-66596927	GRIP1	0	0	0	0	3	0	0	0
chr12:6658294-6658439	ING4	0	0	1	0	0	0	0	0
chr12:6673216-6673395	ZNF384-AS1	0	0	1	0	0	0	0	0
chr12:6678127-6688226	ZNF384	0	0	0	1	0	0	0	0
chr12:6680263-6680400	ZNF384	0	0	0	0	1	0	0	0
chr12:6690738-6691413	NA	0	1	0	0	0	0	0	0
chr12:6724614-6730507	COPS7A	0	0	0	1	0	0	0	0
chr12:67281910-67302615	CAND1	0	0	0	1	0	0	0	0
chr12:67295033-67299095	CAND1	0	0	0	1	0	0	0	0
chr12:67316901-67317601	CAND1	0	2	0	0	0	0	0	0
chr12:67317689-67318059	CAND1	0	0	3	0	0	2	2	0
chr12:67318684-67349398	CAND1;ENSG00000286563	0	3	0	2	0	0	0	0
chr12:67657363-67657797	DYRK2-AS1	2	0	0	0	0	0	0	0
chr12:6766684-6770682	PTMS	0	0	1	0	0	0	0	0
chr12:6770455-6770686	PTMS-AS1	0	0	1	0	0	0	0	0
chr12:67717504-67717666	LINC02421-AS1	0	1	0	0	0	0	0	0
chr12:67751341-67771977	ENSG00000279505-AS1	0	1	0	0	0	0	0	0
chr12:67827786-67828303	NA	0	3	0	0	0	0	0	0
chr12:67910786-67911509	NA	0	1	0	0	0	0	0	0
chr12:67988221-67988892	NA	0	0	0	1	0	0	0	0
chr12:68024292-68024477	IFNG-AS1	0	0	0	1	0	0	0	0
chr12:68034687-68035025	IFNG-AS1	0	4	0	0	0	0	0	0
chr12:68055877-68056077	IFNG-AS1	0	2	0	0	0	0	0	0
chr12:68057105-68057563	IFNG-AS1	0	0	4	0	0	0	0	0
chr12:68057184-68057978	IFNG-AS1	0	2	0	0	0	0	0	0
chr12:6810668-6811050	CD4	0	0	0	2	0	0	0	0
chr12:6818847-6819541	CD4	0	0	2	0	0	0	0	0
chr12:68206874-68207680	IL26;IFNG-AS1	0	0	0	0	0	4	0	0
chr12:68206914-68207680	IL26;IFNG	0	0	0	2	0	0	0	0
chr12:6849885-6850466	CDCA3	0	2	0	2	0	0	0	0
chr12:68620938-68621796	RAP1B	0	2	0	0	0	0	0	0
chr12:68636865-68637309	RAP1B	0	0	0	1	0	0	0	0
chr12:68660184-68660430	RAP1B-AS1	0	0	1	0	0	0	0	0
chr12:68669709-68670031	RAP1B	0	0	1	0	0	0	0	0
chr12:6867589-6870527	TPI1	0	1	0	0	0	0	0	0
chr12:68690631-68702784	NUP107	0	0	1	0	0	0	0	0
chr12:68692487-68692844	NUP107	0	1	0	0	0	0	0	0
chr12:68701583-68701899	NUP107	1	0	0	0	0	0	0	0
chr12:6870321-6870817	TPI1-AS1	0	1	0	0	0	0	0	0
chr12:6870392-6870700	TPI1	1	0	0	0	0	0	0	0
chr12:68715627-68727389	NUP107	0	0	0	0	0	0	0	1
chr12:68716186-68716524	NUP107-AS1	0	0	0	0	1	0	0	0
chr12:6873015-6873245	SPSB2	0	1	0	0	0	3	0	0
chr12:68730485-68730684	NUP107	0	0	0	0	0	1	0	1
chr12:68816812-68824651	MDM2	0	0	0	0	0	0	1	2
chr12:68816812-68828931	MDM2	0	0	0	0	0	0	4	0
chr12:68820325-68828931	MDM2	0	0	0	3	0	0	0	5
chr12:68821167-68821617	MDM2	0	0	0	0	0	0	0	7
chr12:68821295-68821462	MDM2-AS1	0	0	0	0	0	1	0	0
chr12:68824363-68836749	MDM2	0	0	0	0	1	0	0	0
chr12:68828771-68836749	MDM2	0	3	2	3	2	0	5	0
chr12:68828771-68839801	MDM2	0	0	0	1	0	0	1	0
chr12:68843283-68843714	CPM;MDM2	0	0	0	0	2	0	0	0
chr12:6887874-6888902	LRRC23;SPSB2	0	1	0	0	0	0	0	0
chr12:6914812-6915691	ENO2	0	0	0	0	1	0	0	0
chr12:6917581-6918093	ENO2	0	0	0	0	0	0	1	0
chr12:6917581-6918162	ENO2	0	0	0	0	1	0	0	0
chr12:6917747-6918113	ENO2	0	0	0	0	0	0	1	0
chr12:69251129-69262562	CPSF6	0	0	0	0	0	1	0	0
chr12:69253051-69262562	CPSF6	0	0	0	1	0	0	0	0
chr12:69258590-69262562	CPSF6	0	6	0	0	0	0	0	0
chr12:69258746-69259543	CPSF6	0	0	0	0	0	0	2	0
chr12:69258999-69262562	CPSF6	0	0	0	0	9	3	2	3
chr12:69259428-69262562	CPSF6	0	0	0	0	1	0	0	0
chr12:6927322-6927526	ATN1-AS1	0	0	0	0	0	0	1	0
chr12:6927333-6927474	ATN1	0	0	0	0	0	0	0	3
chr12:6935734-6936155	ATN1	0	0	0	0	0	1	0	0
chr12:6936312-6936506	ATN1	0	0	0	4	0	0	0	0
chr12:69445054-69445409	NA	0	0	0	2	0	0	0	0
chr12:69459517-69462525	LINC02373	0	0	0	1	0	0	0	0
chr12:69484652-69485175	FRS2	0	1	0	0	0	0	0	0
chr12:69484998-69485277	FRS2	0	3	0	0	0	0	0	0
chr12:69484998-69485301	FRS2	0	0	0	0	0	0	2	0
chr12:69552800-69553166	FRS2	0	0	0	0	0	0	1	0
chr12:69586340-69586724	CCT2	0	0	0	0	0	0	3	0
chr12:69589485-69593613	CCT2	1	0	0	0	2	0	1	1
chr12:6960088-6960945	PTPN6	0	0	0	1	0	0	0	0
chr12:6965548-6967762	PHB2	1	0	0	0	0	0	0	0
chr12:6967261-6967678	PHB2	0	0	0	0	0	1	0	0
chr12:6969327-6969805	PHB2	0	1	0	0	0	0	0	0
chr12:69755384-69756663	RAB3IP	3	2	10	22	8	15	0	4
chr12:69755384-69795344	RAB3IP	0	0	2	0	0	0	0	0
chr12:6989025-6989441	C1S;ENSG00000290146;LPCAT3	0	0	0	0	0	0	1	0
chr12:6989596-6990273	ENSG00000290146;LPCAT3;C1S	0	0	0	0	0	2	0	0
chr12:7029616-7029911	C1S	0	0	0	0	0	0	0	1
chr12:7097571-7098007	C1RL	0	0	0	0	0	0	5	0
chr12:7131394-7131511	CLSTN3	1	0	0	0	0	0	0	0
chr12:7141242-7143311	CLSTN3	0	0	0	1	0	0	0	0
chr12:7142536-7142773	CLSTN3	0	0	2	0	0	0	0	0
chr12:7147333-7147562	CLSTN3;ENSG00000285770-AS1	0	0	0	0	0	0	0	1
chr12:7148972-7149693	CLSTN3	0	3	0	0	0	0	0	0
chr12:7148972-7151063	CLSTN3	0	0	0	0	0	0	0	1
chr12:7157812-7158145	CLSTN3	1	0	0	0	0	0	0	0
chr12:7158046-7158170	CLSTN3	0	0	0	1	0	0	0	0
chr12:71615820-71616053	ZFC3H1	0	0	3	2	0	0	0	0
chr12:71616066-71616460	ZFC3H1	0	0	0	0	0	0	1	0
chr12:71634155-71634825	ZFC3H1	0	0	0	0	0	0	4	0
chr12:71755166-71785558	RAB21	0	1	0	0	0	0	0	0
chr12:752628-752738	WNK1	1	0	0	0	0	0	0	0
chr12:75496135-75496253	KRR1;GLIPR1	0	0	0	0	0	1	0	0
chr12:75635090-75635281	ENSG00000258077-AS1	0	2	0	0	0	0	0	0
chr12:76048433-76053866	NAP1L1	0	0	0	1	0	0	0	0
chr12:76378452-76394729	OSBPL8	0	0	0	0	0	1	0	0
chr12:76471626-76471835	OSBPL8	1	0	0	0	0	0	0	0
chr12:76483463-76483805	OSBPL8	0	0	0	0	1	0	0	0
chr12:76483537-76483720	OSBPL8	1	0	0	0	0	0	0	0
chr12:76537071-76537956	OSBPL8	1	0	0	0	0	0	0	0
chr12:76556953-76557388	OSBPL8	0	1	0	0	0	0	0	0
chr12:76588323-76588619	ENSG00000257526	0	0	0	0	0	0	0	1
chr12:76782994-76783427	ZDHHC17	1	0	0	0	0	0	0	0
chr12:76842025-76849470	ZDHHC17	0	1	0	0	0	0	0	0
chr12:76850043-76850388	ZDHHC17	0	0	0	0	1	0	0	0
chr12:77016140-77016413	NA	0	0	0	0	0	0	0	3
chr12:77033144-77033856	E2F7	0	0	0	0	0	0	0	1
chr12:77057394-77057566	E2F7-AS1	0	0	0	0	0	0	0	1
chr12:7918573-7918819	NA	0	0	0	0	0	0	0	1
chr12:7923645-7923788	SLC2A3	0	0	0	0	1	0	0	0
chr12:79564072-79564524	NA	1	0	0	0	0	0	0	0
chr12:79595018-79595575	PAWR	0	0	0	0	0	0	0	1
chr12:79660886-79661024	PAWR	1	0	0	0	0	0	0	0
chr12:7966867-7967104	ENSG00000288043	0	5	0	0	0	0	0	0
chr12:7968995-7969342	ENSG00000288043	0	2	0	0	0	0	0	0
chr12:79700338-79700758	PPP1R12A-AS2	0	3	0	0	0	0	0	0
chr12:7970050-7970362	ENSG00000288043	0	0	0	0	0	0	0	1
chr12:7970102-7970296	ENSG00000288043	0	2	0	0	0	0	0	0
chr12:7970131-7970298	ENSG00000288043	0	0	2	0	0	0	0	0
chr12:79713339-79714092	PPP1R12A-AS2	0	0	0	0	0	0	0	1
chr12:79821203-79822112	PPP1R12A	0	0	0	0	0	0	0	1
chr12:79828320-79845420	PPP1R12A	0	0	0	0	0	0	2	0
chr12:79832332-79872938	PPP1R12A	0	1	0	0	0	0	0	0
chr12:80134702-80135188	OTOGL	0	0	0	3	0	0	0	0
chr12:8015848-8016622	ENSG00000282080	0	1	0	0	0	0	0	0
chr12:8015997-8016454	ENSG00000282080	0	0	0	0	0	1	0	0
chr12:80278168-80305695	OTOGL	0	0	0	0	0	0	1	0
chr12:80782624-80782899	NA	1	0	0	0	0	0	0	0
chr12:8089936-8095703	ENSG00000284697;NECAP1	0	0	0	0	0	1	0	0
chr12:8091769-8093055	NECAP1;ENSG00000284697	0	0	0	1	0	0	0	0
chr12:8102908-8138253	ENSG00000284697	0	0	1	0	0	0	0	0
chr12:813642-830160	WNK1	0	0	0	1	0	0	0	0
chr12:8183405-8183608	ZNF705A;FAM66C	0	0	0	0	1	0	0	0
chr12:82237521-82237768	CCDC59	0	1	0	0	0	0	0	0
chr12:8226309-8235999	FAM90A1-AS1;ALG1L10P;LINC02449;FAM86FP-AS1	0	1	0	0	0	0	0	0
chr12:8235189-8235999	FAM86FP-AS1	0	0	0	0	1	0	0	0
chr12:8236646-8237859	LINC02449;FAM86FP-AS1	0	0	0	0	0	1	0	0
chr12:82369387-82403130	METTL25	0	0	0	3	0	0	0	0
chr12:8248685-8249110	ENSG00000286895-AS1	0	0	0	0	0	0	1	0
chr12:8265985-8266657	ENSG00000286895;ENPP7P5-AS1	0	0	0	2	0	0	0	0
chr12:827042-830160	WNK1	0	0	0	0	1	0	0	0
chr12:8277941-8294980	ENPP7P5-AS1;ENSG00000286895	1	0	0	0	0	0	0	0
chr12:82824162-82824681	TMTC2	0	0	1	0	0	0	0	0
chr12:82857010-82857580	TMTC2	2	18	5	28	2	5	1	3
chr12:82863945-82864459	TMTC2	0	0	0	0	0	0	1	0
chr12:829062-829944	WNK1	0	0	0	1	0	0	0	0
chr12:83976886-83993004	ENSG00000289309	0	0	0	0	0	0	1	0
chr12:857161-862270	WNK1	0	0	0	0	0	0	0	1
chr12:859361-862305	WNK1	0	1	0	0	0	0	0	0
chr12:859390-862270	WNK1	0	0	0	0	1	0	0	0
chr12:864886-865260	WNK1	0	3	0	0	0	0	0	0
chr12:866636-866841	WNK1;ENSG00000285704	0	1	0	0	0	0	4	0
chr12:88148288-88154387	TMTC3	0	0	0	0	0	0	0	1
chr12:889709-890066	WNK1-AS1	0	0	0	0	0	0	0	1
chr12:8920985-8921750	PHC1	0	1	0	0	0	0	0	0
chr12:8941569-8941835	M6PR-AS1	0	5	0	0	0	0	0	0
chr12:89436156-89436409	POC1B	0	0	1	0	0	0	0	0
chr12:894562-897681	WNK1	0	1	0	0	0	0	0	0
chr12:89457089-89525204	POC1B	0	3	0	0	0	0	0	0
chr12:89459638-89467685	POC1B	0	0	0	0	0	0	0	1
chr12:89459638-89472275	POC1B	0	0	1	2	0	0	0	4
chr12:89459701-89471685	POC1B	0	0	0	0	0	0	0	1
chr12:89466770-89472275	POC1B	0	0	0	3	0	0	0	2
chr12:89469244-89469923	POC1B-AS1	0	0	0	0	1	0	0	0
chr12:89591103-89603152	ATP2B1-AS1	0	0	4	0	0	0	0	0
chr12:896021-897700	WNK1	0	1	0	0	0	0	0	0
chr12:8961532-8961972	KLRG1	0	0	0	0	0	3	0	0
chr12:898370-898858	WNK1	0	0	0	0	0	0	1	0
chr12:9060050-9060560	LINC00612-AS1	0	3	0	0	0	0	0	0
chr12:91680200-91694185	ENSG00000258125	0	0	0	0	0	0	0	1
chr12:91744673-91745234	NA	0	0	0	0	0	0	0	2
chr12:92127587-92127821	LINC01619	0	0	0	0	1	0	0	0
chr12:92127589-92127800	LINC01619	0	0	0	0	0	1	0	0
chr12:925548-927144	RAD52	0	0	0	0	0	0	0	1
chr12:92832512-92853025	EEA1	0	0	0	0	0	2	0	0
chr12:92872312-92872721	EEA1-AS1	0	0	0	2	0	0	0	0
chr12:9287759-9288349	ENSG00000111788	0	0	1	0	0	0	0	0
chr12:92902725-92902985	EEA1-AS1	0	0	0	0	2	0	0	0
chr12:92955237-92955499	NA	0	0	0	0	0	0	4	0
chr12:929764-933076	RAD52	0	0	0	0	0	0	1	0
chr12:9303975-9307314	ENSG00000111788	0	0	0	0	0	0	0	1
chr12:9328205-9328498	NA	0	0	3	0	0	0	0	0
chr12:93289076-93289527	NA	0	2	0	0	0	0	0	0
chr12:93391456-93392006	NUDT4-AS1	1	0	0	0	0	0	0	0
chr12:93391479-93392283	NUDT4	0	0	0	0	1	0	0	0
chr12:93394609-93395533	NUDT4	0	0	0	0	1	0	0	0
chr12:93399834-93400261	NUDT4	0	0	0	0	0	0	1	0
chr12:93427105-93428102	UBE2N	0	0	0	0	0	0	1	0
chr12:93464000-93464436	NA	0	0	0	2	0	0	0	0
chr12:93474965-93475221	MRPL42	0	0	1	0	0	0	0	0
chr12:93475382-93475704	MRPL42	0	0	0	4	0	2	0	0
chr12:93507864-93508198	MRPL42	0	0	0	0	0	1	0	0
chr12:93573759-93574005	SOCS2	0	3	0	0	0	0	0	0
chr12:93629796-93630226	NA	0	0	0	0	0	0	4	0
chr12:936575-937507	RAD52	0	1	0	0	0	0	0	0
chr12:93804409-93804825	CRADD-AS1	0	2	0	0	0	0	0	0
chr12:93848838-93849417	CRADD	0	1	0	0	0	0	0	0
chr12:94209590-94227235	PLXNC1	0	0	0	1	0	0	0	0
chr12:94265283-94265643	PLXNC1	0	0	0	0	0	2	0	0
chr12:94282378-94297423	PLXNC1	0	0	0	1	0	0	0	0
chr12:94308783-94331829	CEP83	1	0	0	0	0	0	0	0
chr12:94331056-94331637	CEP83	0	0	0	1	0	0	0	0
chr12:94331196-94331503	CEP83	2	0	0	0	0	2	0	0
chr12:94366884-94367424	CEP83	0	1	0	0	0	0	0	0
chr12:94395850-94396407	CEP83	0	0	0	0	0	2	0	0
chr12:9443535-9444125	DDX12P	0	0	1	0	0	1	2	0
chr12:94570739-94571110	TMCC3	0	0	0	0	0	0	0	1
chr12:94990735-94991089	NDUFA12	0	0	0	4	0	0	0	0
chr12:95022826-95023273	NR2C1	0	0	0	0	0	0	1	0
chr12:95027325-95027499	NR2C1-AS1	1	0	0	0	0	0	0	0
chr12:950403-950624	RAD52	0	1	0	0	0	0	0	0
chr12:95056879-95057296	NR2C1	0	2	0	0	0	0	0	0
chr12:95056882-95057214	NR2C1	1	0	0	0	3	7	0	0
chr12:95101971-95102189	FGD6	0	0	0	0	0	0	0	1
chr12:95166633-95167062	FGD6-AS1	0	0	0	0	0	1	0	0
chr12:95279980-95280347	VEZT	0	1	0	0	0	0	0	0
chr12:95481348-95482155	METAP2	0	0	0	0	0	0	2	0
chr12:95511895-95512916	METAP2	0	0	0	0	0	2	0	0
chr12:95758080-95758436	NTN4	0	0	0	1	0	0	0	0
chr12:95988193-95990532	HAL	0	1	0	0	0	0	0	0
chr12:9606353-9622436	ENSG00000284634	0	0	0	2	0	0	0	0
chr12:9606353-9634696	ENSG00000284634	0	0	0	1	0	0	0	0
chr12:96231787-96232333	ENSG00000287454-AS1;ELK3	3	0	0	0	0	0	0	0
chr12:96282509-96297332	CDK17	0	0	1	0	0	0	0	0
chr12:96311052-96334865	CDK17	0	0	0	1	0	0	0	0
chr12:96426554-96426820	ENSG00000258272	0	0	0	0	1	0	0	0
chr12:96426573-96426799	ENSG00000258272	0	0	1	0	0	0	0	0
chr12:96561190-96561459	CFAP54	0	0	5	0	0	0	0	0
chr12:9680923-9694969	CLEC2D	1	0	0	1	0	0	0	0
chr12:9684291-9684593	CLEC2D	0	1	0	0	0	0	0	0
chr12:98523381-98523834	TMPO	2	0	0	0	0	0	0	0
chr12:98527886-98537572	TMPO	0	0	2	1	0	0	2	0
chr12:98528536-98528672	TMPO	0	0	0	0	0	0	1	0
chr12:98538642-98538900	TMPO-AS1	0	0	4	0	0	0	0	0
chr12:98554084-98554270	NA	0	0	0	1	0	0	0	0
chr12:98597856-98600127	SLC25A3	0	0	0	0	0	0	0	2
chr12:98620667-98621016	IKBIP-AS1	0	0	0	1	0	0	0	0
chr12:98677425-98686873	APAF1	0	0	0	1	0	0	0	0
chr12:98702331-98702544	APAF1	0	0	0	0	0	0	0	1
chr12:98718498-98718655	APAF1	0	0	0	0	0	3	0	0
chr12:998324-1028572	ERC1	0	0	0	1	0	0	0	0
chr12:999871-1000201	ERC1	0	0	0	0	0	1	0	0
chr12:999884-1000208	ERC1	0	3	0	0	0	0	0	0
chr13:100075056-100075533	PCCA-DT	0	0	0	0	1	0	0	0
chr13:100159355-100160150	PCCA	1	0	0	0	0	0	0	0
chr13:100209332-100273346	PCCA	0	0	0	0	0	0	0	1
chr13:100257595-100273346	PCCA	0	1	6	10	0	0	3	3
chr13:100257595-100309908	PCCA	0	0	0	2	0	0	0	0
chr13:100262729-100309908	PCCA	0	0	0	1	0	0	0	0
chr13:100262729-100330671	PCCA	0	0	1	0	0	0	0	0
chr13:100280311-100280632	PCCA	0	2	0	0	0	0	0	0
chr13:100301460-100309908	PCCA	0	0	0	6	2	0	0	0
chr13:100301460-100330671	PCCA	0	0	4	2	0	0	2	0
chr13:100301460-100340259	PCCA	0	0	8	4	0	0	0	0
chr13:100301460-100449305	PCCA	0	0	3	0	0	0	0	0
chr13:100301460-100468085	PCCA	0	0	0	1	0	0	0	0
chr13:100307192-100368574	PCCA	0	0	0	3	0	0	0	0
chr13:100307192-100449305	PCCA	0	0	1	0	0	0	0	0
chr13:100312988-100313370	PCCA	1	0	0	0	0	0	0	0
chr13:100325768-100326146	PCCA	0	0	0	0	0	0	1	0
chr13:100368472-100449305	PCCA	0	0	0	5	0	0	0	0
chr13:100372239-100372858	PCCA	0	0	2	0	0	0	0	0
chr13:100384670-100449305	PCCA	0	0	0	0	0	0	1	0
chr13:100384683-100449305	PCCA	0	0	8	3	0	0	0	0
chr13:100386769-100449305	PCCA	0	0	2	1	0	0	0	0
chr13:100392853-100449305	PCCA	0	0	3	0	0	0	0	0
chr13:100392853-100478992	PCCA	0	0	0	0	0	0	0	1
chr13:100406035-100406428	PCCA	0	4	0	0	0	0	0	0
chr13:100429865-100430024	PCCA	0	0	0	0	0	0	1	0
chr13:100453410-100453971	PCCA	0	0	1	0	0	0	0	0
chr13:100466820-100467353	PCCA;PCCA-AS1	0	0	0	1	1	0	0	0
chr13:100466825-100467288	PCCA-AS1;PCCA	0	0	0	0	0	1	0	0
chr13:100467636-100468744	PCCA;PCCA-AS1	0	0	0	0	1	0	0	0
chr13:100490677-100491564	PCCA-AS1	0	0	0	2	0	0	0	0
chr13:100492245-100493169	PCCA	0	0	0	0	5	0	0	0
chr13:100496313-100497671	PCCA-AS1	0	0	0	1	0	0	0	0
chr13:100656381-100670569	TMTC4	1	0	0	0	0	0	0	0
chr13:100675842-100676499	ENSG00000289594	0	1	0	0	0	0	0	0
chr13:100825229-100825625	NALCN-AS1	0	0	0	2	0	0	0	0
chr13:100927204-100927894	NALCN-AS1	0	0	0	1	0	0	0	0
chr13:100981911-100982292	NALCN-AS1	0	1	0	0	0	0	0	0
chr13:101058950-101059656	NALCN	0	1	0	0	0	0	0	0
chr13:102802778-102803103	BIVM;BIVM-ERCC5	0	2	0	0	0	0	0	0
chr13:102807146-102834552	BIVM;BIVM-ERCC5	0	1	0	0	0	0	0	0
chr13:102816428-102822159	BIVM;BIVM-ERCC5	0	0	0	0	0	0	0	1
chr13:102835143-102835744	BIVM-ERCC5;BIVM	0	0	1	0	0	0	0	0
chr13:102836432-102837064	BIVM;BIVM-ERCC5	0	0	0	1	0	0	0	0
chr13:102863037-102865857	ERCC5;BIVM-ERCC5	0	1	0	0	0	0	0	0
chr13:106557048-106559657	ARGLU1	0	0	0	0	1	0	0	0
chr13:106566353-106566618	ARGLU1	0	0	0	0	0	0	0	3
chr13:110504872-110505068	COL4A2;COL4A2-AS1/COL4A2-AS1;COL4A2	12	0	11	17	2	0	0	8
chr13:110611523-110612232	NA	0	0	0	1	0	0	0	0
chr13:110624863-110625399	NAXD	0	0	0	0	0	1	0	0
chr13:110686545-110687421	CARS2	0	0	0	0	0	0	1	0
chr13:110693072-110693443	CARS2	0	1	0	0	0	0	0	0
chr13:110891979-110892151	ANKRD10	0	0	3	0	0	0	0	0
chr13:110966698-110967277	SPACA7BP;LINC00431	0	1	0	0	0	0	0	0
chr13:110976276-110976846	LINC00431	0	0	0	1	0	0	0	0
chr13:110981366-110981774	LINC00431	1	0	0	0	0	0	0	0
chr13:111153905-111233293	ARHGEF7	1	0	0	0	0	0	0	0
chr13:111153905-111267670	ARHGEF7	0	0	0	0	1	0	0	0
chr13:111217679-111267670	ARHGEF7	0	0	0	2	0	0	0	0
chr13:111280351-111280505	ARHGEF7	0	0	2	0	0	0	0	0
chr13:111282959-111283308	ARHGEF7	0	1	0	0	0	0	0	0
chr13:111301063-111301725	ARHGEF7-AS1	0	1	0	0	0	0	0	0
chr13:111301185-111301661	ARHGEF7	0	0	2	0	0	0	4	0
chr13:111304546-111305169	ARHGEF7	1	0	0	0	0	0	0	0
chr13:111309037-111309909	NA	0	1	0	0	0	0	0	0
chr13:112516440-112527484	TUBGCP3	0	0	0	7	4	0	0	0
chr13:112556052-112569259	TUBGCP3	0	1	0	0	0	0	0	0
chr13:112718019-112718373	ATP11A	0	0	0	1	0	0	0	0
chr13:112736068-112736799	ATP11A	0	1	0	0	0	0	0	0
chr13:112776828-112777327	ATP11A-AS1	0	0	0	1	0	0	0	0
chr13:112785135-112816211	ATP11A	0	1	0	0	0	0	0	0
chr13:112785135-112823409	ATP11A	0	0	0	0	0	0	0	1
chr13:112842276-112875941	ATP11A	0	0	0	1	0	0	0	0
chr13:113222787-113223516	CUL4A	0	0	0	0	1	0	0	0
chr13:113231974-113232449	CUL4A	0	1	0	0	0	0	0	0
chr13:113233177-113239551	CUL4A	0	3	0	0	0	0	2	0
chr13:113239433-113255125	CUL4A	0	2	0	0	0	0	0	0
chr13:113305629-113309862	LAMP1	0	0	0	2	0	0	0	0
chr13:113306485-113310867	LAMP1	1	1	2	4	0	0	0	0
chr13:113309643-113320470	LAMP1	1	0	0	0	0	0	0	0
chr13:113433742-113444589	ADPRHL1	0	0	0	1	0	0	0	0
chr13:113440733-113440921	ADPRHL1-AS1	0	3	0	0	0	0	0	0
chr13:113467112-113467797	DCUN1D2	0	3	0	0	3	0	0	0
chr13:113474124-113484056	DCUN1D2	0	0	0	1	2	0	0	2
chr13:113474124-113484196	DCUN1D2	0	0	0	1	0	0	0	0
chr13:113495502-113503588	TMCO3	0	0	0	1	0	0	0	0
chr13:113520616-113539507	TMCO3	0	0	0	1	0	0	0	0
chr13:113601773-113602087	TFDP1	0	0	0	0	1	0	0	0
chr13:113610996-113623286	TFDP1	0	0	0	0	2	0	0	0
chr13:114242348-114242986	CDC16	0	1	0	0	0	0	0	0
chr13:114287522-114287852	UPF3A	0	0	0	0	0	0	1	0
chr13:19620151-19620523	NA	0	0	0	0	0	0	0	1
chr13:19656664-19662524	MPHOSPH8	1	0	0	0	0	0	0	0
chr13:19663040-19670301	MPHOSPH8	1	0	0	0	0	0	0	0
chr13:19666491-19667572	MPHOSPH8	0	1	0	0	0	0	0	0
chr13:19691711-19692351	PSPC1-AS1	0	0	0	0	0	1	0	0
chr13:19692135-19692541	PSPC1	1	0	0	0	0	0	0	0
chr13:19695898-19696279	PSPC1	0	0	0	0	0	1	0	0
chr13:19699380-19709599	PSPC1	0	0	0	0	0	1	0	0
chr13:19730239-19782791	PSPC1	0	0	0	1	0	0	0	0
chr13:19736126-19736431	PSPC1	0	0	0	0	0	0	4	0
chr13:19736155-19736437	PSPC1	0	0	0	1	0	0	0	0
chr13:19749395-19749672	PSPC1	0	0	0	0	0	0	2	0
chr13:19751271-19759418	PSPC1	0	0	0	0	0	0	2	0
chr13:19753250-19754166	PSPC1	0	0	0	0	0	0	1	0
chr13:19754748-19755322	PSPC1	0	0	0	0	0	1	0	0
chr13:19755555-19756565	PSPC1	0	1	0	0	0	0	0	0
chr13:19799848-19800270	NA	0	0	0	0	0	0	0	1
chr13:19835477-19838985	ZMYM5	0	2	0	1	1	0	0	0
chr13:19835477-19851869	ZMYM5	0	0	0	2	0	0	0	0
chr13:19842048-19842766	ZMYM5;ENSG00000223576-AS1	0	0	0	1	0	0	0	0
chr13:19842859-19843248	ZMYM5;ENSG00000223576	1	0	0	0	0	0	0	0
chr13:19851355-19852190	ZMYM5	0	1	0	3	0	0	5	0
chr13:19859174-19859448	ZMYM5	0	0	0	1	0	0	0	0
chr13:19959958-19993919	ZMYM2	0	0	0	0	2	0	0	0
chr13:19960518-19961093	ZMYM2	0	0	0	0	0	0	0	1
chr13:19970025-19993919	ZMYM2	0	0	0	0	0	0	1	0
chr13:19993063-19993919	ZMYM2	0	0	0	3	0	0	0	0
chr13:19993063-20006586	ZMYM2	0	1	0	0	0	0	0	0
chr13:20002850-20005239	ZMYM2	0	0	0	0	0	1	0	0
chr13:20002850-20006586	ZMYM2	0	3	0	11	3	4	0	1
chr13:20005074-20019792	ZMYM2	0	0	0	0	0	0	0	2
chr13:20036737-20067390	ZMYM2	1	0	0	0	0	0	0	0
chr13:20058575-20067390	ZMYM2	0	0	0	0	0	0	0	1
chr13:20064451-20083032	ZMYM2	0	0	0	0	0	1	0	0
chr13:20432102-20512550	CRYL1	0	0	0	3	0	0	0	0
chr13:20596150-20597119	IFT88	0	0	0	0	0	0	0	3
chr13:20598651-20625849	IFT88	2	0	0	0	0	0	0	0
chr13:20635028-20635610	IFT88-AS1	0	0	0	0	0	2	0	0
chr13:20653876-20671039	IFT88	0	0	0	1	0	0	0	0
chr13:20790462-20797057	XPO4	0	0	0	0	0	0	2	0
chr13:20799165-20800990	XPO4	0	0	0	2	0	0	0	0
chr13:20808436-20809967	XPO4	0	0	0	0	2	0	0	0
chr13:20819112-20819456	XPO4	0	0	1	0	0	0	0	0
chr13:20819122-20819466	XPO4	0	0	0	5	0	0	0	0
chr13:20891830-20892174	XPO4	0	0	1	0	0	0	2	0
chr13:20969792-20970111	NA	0	0	0	0	3	0	0	0
chr13:20974930-20979779	LATS2	0	1	0	0	0	0	0	0
chr13:21003668-21004241	LATS2	0	0	1	0	0	0	0	0
chr13:21045685-21046230	LATS2	0	0	1	0	0	0	0	0
chr13:21052618-21053000	LATS2	3	0	0	0	0	2	0	0
chr13:21052618-21053133	LATS2	0	0	0	1	0	0	0	0
chr13:21053483-21054227	LATS2-AS1	0	0	0	0	0	2	0	0
chr13:21155693-21158125	SKA3	1	0	2	2	1	3	0	1
chr13:21157922-21172681	SKA3	1	0	0	0	0	0	0	0
chr13:21381434-21425678	ZDHHC20	0	0	0	1	0	0	0	0
chr13:21381434-21455466	ZDHHC20	0	0	0	2	0	0	0	0
chr13:21432577-21432713	ZDHHC20	0	1	0	0	0	0	0	0
chr13:21499708-21499799	MICU2	0	1	0	0	0	0	0	0
chr13:21499970-21500532	MICU2-AS1	0	0	0	0	0	1	0	0
chr13:21510004-21539688	MICU2	0	0	2	0	1	0	0	0
chr13:21522730-21523062	MICU2	0	0	0	0	0	0	0	1
chr13:21563478-21563860	MICU2-AS1	0	0	0	0	0	0	0	1
chr13:21632809-21633126	NA	0	4	0	0	0	0	0	0
chr13:22038022-22041384	LINC00540	0	0	0	0	1	0	0	0
chr13:22384496-22385027	NA	0	0	0	0	1	0	0	0
chr13:22909871-22910276	LINC00621;ENSG00000262198	0	0	0	0	1	0	0	0
chr13:23361126-23361640	SACS	0	0	0	0	1	0	0	0
chr13:23841335-23886506	MIPEP	0	1	0	0	0	0	0	0
chr13:23873110-23873326	MIPEP	0	0	0	0	0	1	0	0
chr13:23889553-23889998	PCOTH	0	0	0	0	0	1	0	0
chr13:24010826-24011592	ENSG00000273167;SPATA13	1	0	0	0	0	0	0	0
chr13:24209039-24209530	ENSG00000273167;SPATA13	0	1	0	0	0	0	0	0
chr13:24244800-24245637	ENSG00000273167;SPATA13	1	0	0	0	0	0	0	0
chr13:24249477-24251862	SPATA13;ENSG00000273167	0	4	0	5	2	3	0	0
chr13:24249477-24257409	SPATA13;ENSG00000273167	0	0	0	0	0	0	2	0
chr13:24289177-24290623	ENSG00000273167;SPATA13	0	0	0	1	0	0	0	0
chr13:24475472-24478276	PARP4;TPTE2P6-AS1	0	0	0	3	0	0	0	0
chr13:24477701-24493733	TPTE2P6-AS1;PARP4	0	1	0	0	0	0	0	0
chr13:24483385-24483757	TPTE2P6;PARP4	0	0	0	0	1	0	0	0
chr13:24484653-24501834	TPTE2P6-AS1;PARP4	0	1	0	0	0	0	0	0
chr13:24484653-24503777	PARP4;TPTE2P6-AS1	0	0	0	1	0	0	0	0
chr13:24487232-24488441	TPTE2P6;PARP4	0	1	0	0	0	0	0	0
chr13:24498116-24503777	PARP4;TPTE2P6-AS1	1	0	0	1	0	0	0	0
chr13:24499301-24503853	PARP4;TPTE2P6-AS1	0	0	0	1	0	0	0	0
chr13:24501087-24501816	PARP4;TPTE2P6	0	0	0	0	0	0	3	0
chr13:24503059-24503664	TPTE2P6;PARP4	0	1	0	0	0	0	0	0
chr13:24886009-24886671	CENPJ	0	0	0	1	0	0	1	0
chr13:24892690-24893129	CENPJ	0	0	0	2	0	0	0	0
chr13:25255615-25255809	MTMR6	0	0	0	0	0	0	1	0
chr13:25307806-25313751	NUP58	0	0	0	1	0	0	0	0
chr13:25307806-25315467	NUP58	0	0	0	0	1	0	0	0
chr13:25312883-25321093	NUP58	0	0	0	3	0	0	0	0
chr13:25314188-25314390	NUP58-AS1	0	0	0	0	0	0	0	1
chr13:25769046-25839624	ATP8A2	1	0	0	0	0	0	0	0
chr13:25769046-25968679	ATP8A2	0	1	0	0	0	0	0	0
chr13:25828118-25839624	ATP8A2	0	0	0	0	0	1	0	0
chr13:25920037-25920824	ATP8A2	0	0	0	0	0	1	0	0
chr13:25925421-25925854	ATP8A2	0	2	0	0	0	0	0	0
chr13:26213724-26214536	RNF6	0	0	0	0	0	1	0	0
chr13:26344682-26345402	CDK8	0	0	0	1	0	0	0	0
chr13:26400453-26401624	CDK8	0	0	0	0	6	0	1	2
chr13:26577355-26613058	WASF3	0	0	0	0	0	1	0	0
chr13:26682654-26682827	WASF3-AS1	0	0	0	0	2	0	0	0
chr13:27059944-27061231	NA	0	1	0	0	0	0	0	0
chr13:27075191-27105944	USP12	0	0	0	0	0	1	0	0
chr13:27084099-27084321	USP12	0	0	2	0	0	0	0	0
chr13:27123353-27123541	USP12	0	0	0	1	0	0	0	0
chr13:27220988-27221285	LINC02340	0	0	0	3	0	0	0	0
chr13:27252822-27253388	RPL21	0	1	0	0	0	0	0	0
chr13:27262490-27262872	NA	0	0	0	1	0	0	0	0
chr13:27270948-27273404	RASL11A	0	0	0	1	0	0	0	0
chr13:27352582-27353123	NA	0	1	0	0	0	0	0	0
chr13:27352862-27353190	NA	0	3	0	0	0	0	0	0
chr13:27395878-27396685	NA	0	0	0	0	0	0	1	0
chr13:27429968-27430510	GTF3A	0	0	0	0	0	0	0	1
chr13:27449198-27449350	MTIF3	0	0	3	0	0	0	0	0
chr13:27578719-27581803	LNX2	0	0	0	0	0	0	0	1
chr13:27600701-27601182	LNX2	0	1	0	0	0	0	0	0
chr13:27618367-27618822	LNX2	0	0	0	2	0	0	0	0
chr13:28146356-28147139	PAN3	0	0	0	1	0	0	0	0
chr13:28174272-28220378	PAN3	0	0	0	0	0	3	0	1
chr13:28174272-28221815	PAN3	0	0	0	2	0	0	0	0
chr13:28174272-28239696	PAN3	0	0	0	0	2	0	0	1
chr13:28174290-28256401	PAN3	0	1	0	0	0	0	0	0
chr13:28189403-28190062	PAN3	0	0	0	0	0	2	0	0
chr13:28189509-28189965	PAN3	0	0	3	0	0	0	0	0
chr13:28197185-28220378	PAN3	0	0	0	1	0	0	0	0
chr13:28197782-28197991	PAN3	0	0	0	0	0	0	6	0
chr13:28220231-28261458	PAN3	0	1	0	3	0	0	0	0
chr13:28253834-28254135	PAN3	0	2	0	0	0	0	0	0
chr13:28256292-28261458	PAN3	1	0	0	2	0	0	0	2
chr13:28256292-28266876	PAN3	0	0	0	3	0	0	0	0
chr13:28256292-28267401	PAN3	0	0	0	1	0	0	0	0
chr13:28256292-28270866	PAN3	0	0	0	2	0	0	0	0
chr13:28256292-28281379	PAN3	0	1	0	0	0	0	0	0
chr13:28272100-28272585	PAN3	0	0	0	0	0	0	0	1
chr13:28296086-28296340	NA	0	2	0	0	0	0	0	0
chr13:29530538-29536202	SLC7A1	0	0	0	2	1	0	0	0
chr13:29766721-29767277	UBL3	0	0	2	0	0	0	0	0
chr13:29830772-29831090	UBL3	0	0	0	0	2	0	0	0
chr13:30208120-30227441	KATNAL1	0	0	0	1	0	0	0	0
chr13:30227412-30241086	KATNAL1	0	0	0	0	0	1	0	0
chr13:30240460-30283791	KATNAL1	0	0	0	1	0	0	0	0
chr13:30459969-30460480	HMGB1	0	0	1	0	0	0	0	0
chr13:30464734-30464841	HMGB1-AS1	0	1	0	0	0	0	0	0
chr13:30650057-30650358	USPL1-AS1	0	1	0	0	0	0	0	0
chr13:30745684-30746356	ALOX5AP	0	0	0	0	0	1	0	0
chr13:30828956-30829614	NA	0	1	0	0	0	0	0	0
chr13:31145563-31151191	HSPH1	0	0	0	1	0	0	0	0
chr13:31146350-31146644	HSPH1	0	0	0	1	0	0	0	0
chr13:31153316-31153757	HSPH1-AS1	0	0	0	0	0	0	0	2
chr13:31989956-31990407	FRY	0	0	0	0	0	2	0	0
chr13:32241565-32242148	FRY	0	0	0	0	1	0	0	0
chr13:32355602-32356165	BRCA2-AS1	0	0	0	0	0	0	0	1
chr13:32367436-32367627	BRCA2	0	0	0	0	0	0	2	0
chr13:32375680-32376407	BRCA2	0	0	0	2	0	0	1	0
chr13:32441104-32441490	N4BP2L2	0	0	1	0	0	0	0	0
chr13:32466002-32466292	N4BP2L2	0	0	0	0	0	0	0	1
chr13:32479062-32479386	N4BP2L2	0	1	0	0	0	0	0	0
chr13:32480590-32526588	N4BP2L2	0	3	0	0	0	0	0	0
chr13:32515081-32515839	N4BP2L2	0	0	0	3	0	0	0	0
chr13:32517857-32527532	N4BP2L2	0	0	7	7	0	2	0	0
chr13:32536094-32536671	N4BP2L2	0	0	0	1	0	0	0	0
chr13:32620053-32620359	PDS5B	0	0	0	0	0	0	3	0
chr13:32659154-32694304	PDS5B	0	0	0	1	0	0	0	0
chr13:32698751-32699119	PDS5B	0	0	0	1	0	0	0	0
chr13:32753332-32760720	PDS5B	0	1	0	0	0	0	0	0
chr13:33060679-33061780	KL	0	0	0	1	1	0	0	0
chr13:33106758-33127546	STARD13	0	0	0	1	0	0	0	0
chr13:33165337-33175346	STARD13	0	1	0	0	0	0	0	0
chr13:33584517-33584769	ENSG00000230490	0	0	0	0	0	0	0	1
chr13:33584595-33584779	ENSG00000230490	0	0	0	1	0	0	0	0
chr13:33622105-33622379	ENSG00000230490	0	0	0	0	0	1	0	0
chr13:33821248-33935134	RFC3	0	0	0	0	0	1	0	0
chr13:34963098-34963400	NBEA	0	0	0	0	0	1	0	0
chr13:36304937-36305269	SPART	0	0	0	0	0	1	0	0
chr13:36322800-36323457	SPART-AS1	0	3	0	0	0	0	0	0
chr13:36326575-36336358	SPART	0	0	0	1	0	0	0	0
chr13:36753100-36755387	NA	0	0	1	0	0	0	0	0
chr13:36961402-36961872	ALG5	1	0	0	0	0	0	0	0
chr13:36977764-36978005	ALG5	0	2	0	0	0	0	0	0
chr13:36995055-36995427	ALG5	0	1	0	0	0	0	0	0
chr13:36995069-36995427	ALG5	0	0	0	0	2	0	0	0
chr13:37017245-37024442	SUPT20H;EXOSC8-AS1	0	1	0	0	0	0	0	0
chr13:37021144-37021945	SUPT20H;EXOSC8	0	0	0	1	0	0	0	0
chr13:37024035-37024442	EXOSC8-AS1;SUPT20H	0	0	0	0	0	0	0	3
chr13:37040405-37051583	SUPT20H	0	0	0	4	0	2	0	0
chr13:39012193-39013072	PROSER1	1	0	0	0	0	0	0	0
chr13:39035618-39035738	PROSER1	0	3	0	0	0	0	0	0
chr13:39719236-39727548	COG6	0	0	1	0	0	0	0	0
chr13:40615582-40615749	FOXO1-AS1	0	0	0	1	0	0	0	0
chr13:40661407-40662061	FOXO1	0	0	0	1	0	1	0	0
chr13:40730032-40730251	MRPS31	1	0	0	0	0	0	0	0
chr13:40762137-40762564	MRPS31	0	0	0	0	0	0	1	0
chr13:40936964-40937495	ELF1-AS1	0	0	0	1	0	0	0	0
chr13:40942952-40943925	ELF1	0	0	3	0	3	0	0	0
chr13:40943174-40943842	ELF1	0	0	1	0	0	0	0	0
chr13:40999235-40999735	ELF1	0	2	0	0	0	0	0	0
chr13:41073695-41074058	WBP4	1	0	0	0	0	0	0	0
chr13:41174213-41174655	ENSG00000278390	0	1	0	0	0	0	0	0
chr13:41252645-41260915	MTRF1	3	0	0	3	2	4	0	0
chr13:41252645-41263484	MTRF1	0	0	0	1	0	0	0	0
chr13:41318189-41318538	NAA16-AS1	0	0	0	1	0	0	0	0
chr13:41349961-41350282	NAA16	0	0	0	0	0	1	0	0
chr13:41374046-41374272	NAA16	0	0	0	2	0	0	0	0
chr13:41761128-41833531	VWA8	0	0	0	0	2	0	0	0
chr13:41811225-41819386	VWA8	0	0	0	3	0	0	0	0
chr13:41811225-41833531	VWA8	0	1	0	0	0	0	2	0
chr13:41819218-41868477	VWA8	0	1	0	0	0	0	0	0
chr13:41830529-41837250	VWA8	0	0	0	0	2	0	0	0
chr13:41865736-41887361	VWA8	0	0	0	3	0	0	0	0
chr13:41925379-41925866	VWA8	0	0	0	0	0	1	0	0
chr13:41937315-41939586	VWA8	0	0	0	0	0	0	0	1
chr13:42161493-42161634	DGKH-AS1	0	1	0	0	0	0	0	0
chr13:42168440-42187148	DGKH	0	0	0	0	0	0	1	0
chr13:42190403-42199909	DGKH	1	0	0	0	0	0	0	0
chr13:42217454-42217796	DGKH	0	0	0	0	2	0	0	0
chr13:42217455-42217745	DGKH	0	0	0	0	0	1	0	0
chr13:42275684-42276160	AKAP11	0	4	0	0	0	0	0	0
chr13:42331137-42384466	FABP3P2-AS1;LINC02341	0	0	0	0	1	0	0	0
chr13:43023672-43107317	DNAJC15	0	0	0	1	0	0	0	0
chr13:43033936-43034410	DNAJC15	0	0	2	0	0	0	0	0
chr13:44943442-44965936	NUFIP1	0	0	0	2	0	0	0	0
chr13:44989603-45004790	ENSG00000223732-AS1;GPALPP1	0	0	0	1	0	0	0	0
chr13:44996186-44996641	GPALPP1;ENSG00000223732	0	1	0	0	0	0	0	0
chr13:45004305-45015596	ENSG00000223732-AS1;GPALPP1	1	0	0	0	0	0	0	0
chr13:45004305-45028003	ENSG00000223732-AS1;GPALPP1	0	0	0	0	0	0	1	0
chr13:45006202-45020428	ENSG00000223732-AS1;GPALPP1	0	0	0	2	0	0	0	0
chr13:45024169-45024263	GPALPP1;ENSG00000223732	0	0	0	0	0	0	0	1
chr13:45144151-45144506	GTF2F2	0	0	0	0	0	0	1	0
chr13:45151687-45207505	GTF2F2	0	0	2	0	0	0	0	0
chr13:45216783-45217018	GTF2F2	0	0	0	2	0	0	0	0
chr13:45238179-45238690	GTF2F2	0	0	0	0	0	0	2	0
chr13:45246287-45246757	GTF2F2-AS1	0	0	0	0	0	1	0	0
chr13:45259334-45259752	GTF2F2	0	0	0	0	0	0	1	0
chr13:45288136-45288545	NA	1	0	0	0	0	0	0	0
chr13:45294826-45295208	NA	1	0	1	0	0	0	0	0
chr13:45329125-45329471	NA	2	0	0	0	0	0	0	0
chr13:45336536-45337388	TPT1	0	1	0	0	0	0	0	0
chr13:45343508-45343703	TPT1-AS1	0	0	9	0	0	4	0	0
chr13:45343520-45343745	TPT1-AS1	0	0	0	0	1	0	0	0
chr13:45343538-45343736	TPT1	0	0	0	0	0	0	0	7
chr13:45345428-45346051	TPT1-AS1	0	0	0	0	2	0	0	0
chr13:45349144-45350055	TPT1-AS1	0	0	0	0	0	0	2	0
chr13:45358360-45358938	TPT1-AS1	0	0	0	0	0	0	0	3
chr13:45364676-45365851	TPT1-AS1	0	0	0	0	0	0	1	0
chr13:45369243-45369506	TPT1-AS1	0	1	0	0	0	0	0	0
chr13:45494080-45494687	COG3-AS1	0	0	1	0	0	0	0	0
chr13:45967735-45967871	ZC3H13-AS1	0	0	0	0	0	0	12	0
chr13:45967742-45967971	ZC3H13-AS1	1	0	0	0	0	0	0	0
chr13:45985297-45989097	ZC3H13	0	0	0	1	0	0	0	0
chr13:46020449-46045516	ZC3H13	0	0	0	4	1	1	0	0
chr13:46042164-46045516	ZC3H13	0	0	0	0	2	1	0	0
chr13:46213002-46246625	LRRC63	0	0	0	0	0	2	0	0
chr13:46322291-46322508	NA	0	0	0	3	0	0	0	0
chr13:46345447-46368815	RUBCNL	0	0	0	0	0	0	1	0
chr13:46350113-46361573	RUBCNL	0	0	0	3	0	0	0	0
chr13:46355854-46356128	RUBCNL	0	0	0	0	0	0	1	0
chr13:46357483-46357743	RUBCNL	0	0	0	0	0	0	0	1
chr13:46358858-46359026	RUBCNL	0	0	1	0	0	0	0	0
chr13:46617639-46618367	LRCH1	0	0	0	1	0	0	0	0
chr13:46689133-46711844	LRCH1	0	0	0	1	0	0	0	0
chr13:46701121-46723330	LRCH1	0	0	0	1	0	0	0	0
chr13:46705268-46733998	LRCH1	0	0	0	1	0	0	0	0
chr13:46711422-46733998	LRCH1	0	0	1	0	0	0	0	0
chr13:46711791-46733998	LRCH1	0	2	0	1	2	0	0	0
chr13:46723221-46733998	LRCH1	0	0	3	1	2	0	0	0
chr13:47822060-47822541	SUCLA2	0	0	0	0	0	0	0	2
chr13:47948940-47954557	SUCLA2;ENSG00000287456-AS1	0	0	2	0	0	0	0	0
chr13:48049527-48049818	NA	0	0	1	0	0	0	0	0
chr13:48077153-48086452	MED4	0	0	0	2	0	0	0	0
chr13:48079844-48090418	MED4	0	0	0	0	0	0	1	0
chr13:49007383-49007983	FNDC3A	0	0	0	0	0	0	2	0
chr13:49028322-49029055	FNDC3A-AS1	0	0	1	0	0	0	0	0
chr13:49044557-49045248	FNDC3A;RAD17P2-AS1	0	0	1	0	0	0	0	0
chr13:49055223-49056073	FNDC3A	0	0	0	1	0	0	0	0
chr13:49453388-49454229	SETDB2	0	0	2	0	0	0	0	0
chr13:49480219-49483563	SETDB2	0	0	0	2	0	0	0	0
chr13:49486209-49487426	SETDB2	2	0	0	0	0	0	0	0
chr13:49503936-49504222	PHF11	0	0	0	0	0	0	0	1
chr13:49527171-49527736	PHF11	0	0	0	0	0	0	0	1
chr13:49548645-49548867	RCBTB1	0	0	0	1	0	0	0	0
chr13:49562874-49563469	RCBTB1	0	0	0	0	0	0	0	1
chr13:49566618-49580584	RCBTB1	0	0	0	0	3	0	0	0
chr13:49664420-49664911	EBPL	0	0	0	0	0	0	2	0
chr13:49668536-49668954	EBPL	0	0	0	0	0	3	0	0
chr13:49668584-49669562	EBPL-AS1	0	0	0	0	0	1	0	0
chr13:49695730-49695987	NA	0	0	0	3	0	0	0	0
chr13:49705621-49706372	KPNA3	0	0	0	0	0	1	0	0
chr13:49705621-49709700	KPNA3	0	0	1	0	0	0	0	0
chr13:49918994-49919185	SPRYD7-AS1	0	0	0	2	0	0	0	0
chr13:49990420-49990744	DLEU2	2	0	0	0	0	0	0	0
chr13:50004984-50005582	TRIM13;DLEU2	0	0	0	0	0	0	1	0
chr13:50007767-50007955	TRIM13;DLEU2-AS1	0	0	0	4	0	0	0	0
chr13:50007829-50008023	TRIM13;DLEU2	0	0	2	0	0	0	0	0
chr13:50009806-50010099	TRIM13;DLEU2	1	0	0	0	0	0	0	0
chr13:50058010-50058453	DLEU2	0	1	0	0	0	0	0	0
chr13:50122699-50123000	DLEU2;DLEU1	0	1	0	0	0	0	0	0
chr13:50389087-50492761	DLEU1	0	0	0	1	0	0	0	0
chr13:50927407-50949505	RNASEH2B	0	2	1	13	0	5	2	0
chr13:50927407-50970261	RNASEH2B	0	0	0	1	0	0	0	0
chr13:50963434-50963921	RNASEH2B	0	3	0	0	0	0	0	0
chr13:50971595-50972187	RNASEH2B	0	0	0	0	0	1	0	0
chr13:51383329-51395483	INTS6	0	1	0	0	0	0	0	0
chr13:51404998-51405570	INTS6	0	0	0	0	0	0	2	0
chr13:51703596-51739175	WDFY2	0	0	0	2	0	0	0	0
chr13:51898826-51899063	NA	0	0	0	0	1	0	0	0
chr13:52143915-52156248	NEK3	0	0	0	1	0	0	0	0
chr13:52149383-52149622	NEK3	0	1	0	4	0	0	0	2
chr13:52169184-52189914	ENSG00000217576;MRPS31P5	0	0	0	0	0	0	1	0
chr13:52397232-52398194	THSD1	0	1	0	0	0	0	0	0
chr13:52416017-52442445	VPS36	0	0	0	1	0	0	0	0
chr13:52417626-52427505	VPS36	0	2	0	0	0	0	0	0
chr13:52417662-52418316	VPS36	0	1	0	0	0	0	0	0
chr13:52417992-52427219	VPS36	1	0	2	3	0	0	0	0
chr13:52420627-52420864	VPS36	1	0	8	1	0	0	0	0
chr13:52425932-52433748	VPS36	0	0	0	1	0	0	0	0
chr13:52448978-52449419	VPS36	1	0	0	0	0	0	0	0
chr13:52457144-52457560	CKAP2-AS1	0	0	0	0	0	2	0	0
chr13:52621989-52627578	MRPS31P4;ENSG00000273784	0	0	0	3	0	0	0	0
chr13:52629975-52630393	MRPS31P4;ENSG00000273784	2	0	0	0	0	0	0	0
chr13:59774189-59839448	DIAPH3	0	0	0	3	0	0	0	0
chr13:59789722-59789957	DIAPH3	0	3	0	0	0	0	0	0
chr13:59901965-59902674	DIAPH3	0	0	0	4	0	0	0	0
chr13:59969944-59974456	DIAPH3	0	0	0	1	0	0	0	0
chr13:60008544-60016145	DIAPH3	0	0	2	0	0	0	0	0
chr13:60008544-60042820	DIAPH3	0	0	0	3	0	0	0	0
chr13:60093628-60132989	DIAPH3	0	0	0	3	0	0	0	0
chr13:60439688-60467379	TDRD3	1	0	2	0	1	0	0	0
chr13:60439688-60485948	TDRD3	0	0	0	4	0	1	0	0
chr13:60557148-60557879	TDRD3	0	0	3	0	0	0	0	0
chr13:64002385-64034537	LINC00355	0	0	0	0	0	0	2	0
chr13:71471019-71471524	DACH1	0	6	0	0	0	0	0	0
chr13:71557024-71573012	DACH1	0	0	0	1	0	0	0	1
chr13:71557024-71573573	DACH1	0	0	0	4	0	0	0	0
chr13:71557024-71577509	DACH1	0	0	2	0	0	0	0	0
chr13:71572840-71630717	DACH1	0	0	0	0	0	0	1	0
chr13:71911566-71911898	NA	0	0	5	0	0	0	0	0
chr13:72142320-72143323	NA	0	2	0	0	0	0	0	0
chr13:72240328-72240412	NA	0	0	0	0	0	0	1	0
chr13:72723656-72724249	MZT1	0	0	0	1	0	0	0	0
chr13:72773684-72777493	DIS3	0	0	0	2	0	0	0	0
chr13:72857731-72858174	PIBF1/PIBF1-AS1	0	2	0	3	0	0	0	0
chr13:72857799-72858097	PIBF1-AS1	0	3	0	0	0	0	0	0
chr13:72888237-72888578	PIBF1	0	1	0	0	0	0	0	0
chr13:72893784-72965404	PIBF1	0	0	0	0	0	0	0	1
chr13:72908946-72909444	PIBF1	1	0	0	0	0	0	0	0
chr13:73813152-73846373	KLF12	0	0	0	1	0	0	0	0
chr13:73845827-73846373	KLF12	0	0	1	6	0	0	0	1
chr13:73845827-73995053	KLF12	0	0	1	0	0	0	0	0
chr13:73928604-73929253	KLF12	0	2	0	0	0	0	0	0
chr13:75621763-75713252	LMO7;ENSG00000261553	3	0	0	0	0	0	0	0
chr13:75621763-75761038	ENSG00000261553;LMO7	0	0	0	0	0	0	0	2
chr13:75630446-75630891	LMO7;ENSG00000261553;LMO7-AS1	0	5	0	0	0	0	0	0
chr13:75782231-75782876	ENSG00000261553;LMO7	0	0	0	0	0	1	0	0
chr13:75810151-75810665	LMO7	3	0	0	0	0	0	0	0
chr13:77081837-77087633	ENSG00000283208-AS1;MYCBP2	0	0	0	1	0	0	0	0
chr13:77125336-77139336	MYCBP2	1	0	0	0	0	0	0	0
chr13:77157355-77157648	MYCBP2	0	0	3	2	0	0	0	0
chr13:77158009-77168500	MYCBP2	0	2	0	0	0	0	0	0
chr13:77217840-77243951	MYCBP2	0	0	0	1	0	0	0	0
chr13:77224451-77243951	MYCBP2	0	0	0	3	0	0	0	0
chr13:77278758-77296674	MYCBP2	0	0	1	0	0	0	0	0
chr13:77300763-77301446	MYCBP2	0	1	0	0	0	0	0	0
chr13:77317292-77317690	MYCBP2	0	0	0	0	0	0	1	0
chr13:77719532-77746855	SLAIN1	0	0	0	4	3	5	2	0
chr13:77719532-77753358	SLAIN1	1	6	4	6	1	18	0	0
chr13:77719532-77761110	SLAIN1	0	1	0	0	0	1	0	0
chr13:77744283-77746855	SLAIN1	0	4	0	2	3	4	1	0
chr13:77744283-77753358	SLAIN1	0	1	0	1	1	4	0	0
chr13:77744283-77761110	SLAIN1	0	0	0	0	0	2	0	0
chr13:77746530-77760897	SLAIN1	0	0	0	0	0	0	0	2
chr13:78635110-78644997	OBI1	0	0	1	4	0	0	3	1
chr13:78638823-78644997	OBI1	0	1	0	0	0	0	0	0
chr13:79341123-79344794	RBM26	1	0	0	0	0	0	0	0
chr13:79365578-79378907	RBM26	0	0	0	2	0	0	0	0
chr13:79368730-79371930	RBM26	0	0	0	1	0	0	2	0
chr13:79370945-79371930	RBM26	0	0	0	1	3	2	1	0
chr13:79410967-79411233	RBM26	0	0	0	0	0	3	0	0
chr13:79520810-79539775	NDFIP2	0	0	0	1	0	0	0	3
chr13:79520810-79548394	NDFIP2	0	0	0	0	0	0	2	0
chr13:79538289-79538677	NDFIP2	0	0	0	0	0	0	1	0
chr13:80090237-80090559	NA	1	0	0	0	0	0	0	0
chr13:80194131-80194359	NA	0	0	0	0	0	0	0	1
chr13:82969545-82970256	ENSG00000286385	0	0	0	0	0	0	0	1
chr13:83905836-83906159	NA	0	0	0	0	0	0	1	0
chr13:85793868-85794765	SLITRK6-AS1	0	0	0	1	0	0	0	0
chr13:85990482-85990812	NA	0	1	0	0	0	0	0	0
chr13:86042840-86043469	NA	0	0	0	0	0	0	0	1
chr13:86155267-86155525	ENSG00000232252	0	0	0	0	0	0	0	1
chr13:87127232-87127707	NA	0	3	0	0	0	0	0	0
chr13:87251695-87251912	NA	0	1	0	0	0	0	0	0
chr13:87280141-87280655	NA	0	1	0	0	0	0	0	0
chr13:87290599-87290968	NA	0	1	0	0	0	0	0	0
chr13:87331305-87357263	NA	0	0	0	0	0	0	1	0
chr13:87331305-87423520	LIN28AP2-AS1;ENSG00000285699	0	3	0	0	0	0	0	0
chr13:91394394-91395262	NA	0	1	0	0	0	0	0	0
chr13:93308184-93308532	GPC6	0	0	2	0	0	0	0	0
chr13:93322225-93322588	GPC6	0	0	3	0	0	0	0	0
chr13:94443436-94469045	DCT	0	0	0	1	0	0	0	0
chr13:94619150-94641538	GPR180	0	0	0	2	0	0	0	0
chr13:95034605-95044438	ABCC4	0	0	0	0	0	2	0	0
chr13:95034605-95053184	ABCC4	0	0	3	0	0	0	0	0
chr13:95077364-95077941	ABCC4-AS1	0	0	0	1	0	0	0	0
chr13:95080751-95081773	ABCC4-AS1	0	0	0	4	0	0	0	0
chr13:95161189-95166367	ABCC4	0	0	1	0	0	0	0	0
chr13:95161189-95170628	ABCC4	0	0	1	2	0	2	0	0
chr13:95177707-95186892	ABCC4	0	0	1	0	0	0	0	2
chr13:95177707-95188542	ABCC4	0	0	3	17	0	1	2	0
chr13:95206532-95210781	ABCC4	0	1	0	0	1	0	0	0
chr13:95612811-95613319	DZIP1	0	0	0	0	0	0	7	0
chr13:95613012-95613268	DZIP1	1	0	0	0	0	0	0	0
chr13:95757644-95763953	DNAJC3	3	0	0	1	0	0	0	0
chr13:95934625-95935111	UGGT2	0	0	0	0	1	0	0	0
chr13:95970112-95999307	UGGT2	0	1	0	2	0	3	0	0
chr13:95983804-95999307	UGGT2	0	0	0	1	1	1	0	0
chr13:96013307-96031971	UGGT2	0	0	0	0	0	0	1	0
chr13:96029123-96029405	UGGT2	1	0	0	0	0	0	0	0
chr13:97276762-97277167	MBNL2-AS1	0	0	0	0	0	2	0	0
chr13:97391619-97391773	MBNL2	0	0	0	0	0	0	1	0
chr13:97565995-97567014	NA	1	0	0	0	0	0	0	0
chr13:97997531-98003037	IPO5	0	0	0	1	0	0	0	0
chr13:98016809-98022009	IPO5	0	0	1	0	0	0	0	0
chr13:98018561-98019071	IPO5	0	1	0	0	0	0	0	0
chr13:98457168-98466561	STK24	0	0	0	2	0	0	0	0
chr13:98463691-98466561	STK24	0	0	0	1	0	0	0	0
chr13:98474821-98482321	STK24	0	0	0	0	2	0	0	0
chr13:98474821-98519473	STK24	0	0	0	1	0	0	0	0
chr13:98504915-98519473	STK24	0	0	0	3	0	0	0	0
chr13:98507023-98507376	STK24	0	0	0	1	0	0	0	0
chr13:98507150-98507353	STK24	0	1	0	0	0	0	0	0
chr13:98527141-98527767	STK24	0	0	0	0	0	0	0	1
chr13:98543095-98543295	STK24	0	1	0	0	0	0	0	0
chr13:98555483-98555807	STK24-AS1	0	1	0	0	0	0	0	0
chr13:98827826-98828175	DOCK9	0	2	0	0	0	0	0	0
chr13:98845924-98856031	DOCK9	0	0	0	0	0	0	2	0
chr13:98867558-98867923	DOCK9	0	0	0	0	0	1	0	0
chr13:98885868-98886531	DOCK9	0	0	0	3	0	0	0	0
chr13:99085903-99086036	DOCK9	0	0	0	0	0	1	0	0
chr13:99199570-99200113	UBAC2-AS1	0	1	0	0	0	0	0	0
chr13:99201429-99244624	UBAC2	0	1	0	0	0	0	0	0
chr13:99214410-99215065	UBAC2	0	1	0	0	0	0	0	0
chr13:99231434-99244624	UBAC2	0	0	0	1	0	0	0	0
chr13:99231434-99318069	UBAC2	0	1	0	0	0	0	0	0
chr13:99232904-99233158	UBAC2-AS1	0	0	0	2	0	1	0	0
chr13:99232909-99233146	UBAC2-AS1	6	0	0	0	0	0	0	0
chr13:99234444-99235721	UBAC2	0	0	0	0	1	0	0	0
chr13:99238427-99244624	UBAC2	0	1	0	0	0	0	0	0
chr13:99238427-99318069	UBAC2	0	0	0	0	0	0	0	1
chr13:99238427-99340565	UBAC2	0	0	0	1	0	0	0	0
chr13:99245289-99245475	UBAC2	0	0	0	0	0	2	0	0
chr13:99251758-99252280	UBAC2	0	0	0	0	0	2	0	0
chr13:99313232-99318248	UBAC2	0	0	0	0	0	0	4	0
chr13:99314097-99340565	UBAC2	0	0	0	2	0	0	0	0
chr13:99382492-99383157	UBAC2	0	0	0	0	0	0	1	0
chr13:99436499-99436914	NA	0	0	0	1	0	0	0	0
chr13:99554450-99555500	TM9SF2	0	0	1	0	0	0	0	0
chr14:100046554-100046871	EVL	0	0	0	0	0	0	1	0
chr14:100067576-100068426	EVL-AS1;ENSG00000258560	0	2	0	0	0	0	0	0
chr14:100113567-100113733	EVL	0	0	0	0	0	0	0	1
chr14:100268219-100268692	YY1	0	1	0	0	0	0	0	0
chr14:100272183-100273080	YY1	0	0	0	0	3	0	0	0
chr14:100275712-100275967	YY1	0	0	1	0	0	0	0	0
chr14:100280477-100280924	ENSG00000259052;YY1	0	5	0	0	0	0	0	0
chr14:100291653-100291997	SLC25A29-AS1;ENSG00000258504	0	0	0	1	0	0	0	0
chr14:100294700-100295328	SLC25A29	0	0	1	0	0	0	0	0
chr14:100337062-100343387	WARS1;ENSG00000258666-AS1	0	0	1	0	0	3	1	0
chr14:100338565-100338848	ENSG00000258666;WARS1-AS1	0	0	1	0	0	0	0	0
chr14:100338712-100338875	WARS1-AS1;ENSG00000258666	0	0	0	0	1	0	0	3
chr14:100342398-100346846	WARS1;ENSG00000258666-AS1	0	1	0	3	1	0	0	0
chr14:100353687-100361921	WARS1	1	0	0	0	0	0	2	3
chr14:100360554-100361921	WARS1	0	0	0	0	0	0	3	0
chr14:100380910-100381746	WDR25	0	1	0	0	0	1	0	0
chr14:101812788-101813296	PPP2R5C	0	0	0	0	0	1	0	0
chr14:101893000-101909690	PPP2R5C	0	0	2	0	0	0	0	0
chr14:101896274-101896475	PPP2R5C	0	0	0	0	0	0	0	1
chr14:101901719-101906529	PPP2R5C	0	0	1	0	0	0	0	0
chr14:101901719-101917947	PPP2R5C	0	0	0	3	0	0	0	0
chr14:101921328-101922197	PPP2R5C	1	0	0	0	0	0	0	0
chr14:101946636-101947106	NA	0	0	0	0	0	2	0	0
chr14:101969521-101970194	DYNC1H1	0	0	1	0	0	0	0	0
chr14:101970602-101971611	DYNC1H1	0	0	0	0	0	0	0	1
chr14:101970737-101971611	DYNC1H1	0	2	0	0	0	0	0	0
chr14:101975712-101980550	DYNC1H1	0	0	0	2	0	0	0	0
chr14:101991527-101995300	DYNC1H1	0	0	0	1	0	0	0	1
chr14:101996396-101996752	DYNC1H1	0	0	0	1	0	0	0	0
chr14:102007109-102008152	DYNC1H1	0	0	1	0	0	0	0	0
chr14:102026708-102027150	DYNC1H1	0	0	0	0	0	0	0	4
chr14:102033486-102033951	DYNC1H1	0	0	0	3	0	0	0	0
chr14:102034969-102035500	DYNC1H1-AS1	0	1	0	0	0	0	0	0
chr14:102037424-102037839	ENSG00000258959;DYNC1H1	0	1	0	0	0	0	0	0
chr14:102040236-102042748	ENSG00000258959-AS1;DYNC1H1	0	0	0	1	0	0	0	0
chr14:102046833-102047088	DYNC1H1;ENSG00000258959	0	0	0	0	0	1	0	0
chr14:102046840-102047200	DYNC1H1-AS1;ENSG00000258959	0	0	3	0	0	0	0	0
chr14:102047924-102049844	ENSG00000258959-AS1;DYNC1H1	0	0	0	1	0	0	0	0
chr14:102048025-102048482	DYNC1H1;ENSG00000258959	0	0	0	0	0	0	0	1
chr14:102051421-102051744	ENSG00000258959-AS1;DYNC1H1	0	0	0	1	0	0	0	0
chr14:102081313-102081736	HSP90AA1	0	0	0	0	0	1	0	0
chr14:102094719-102095010	HSP90AA1	0	3	0	0	0	0	0	0
chr14:102146507-102147253	WDR20	0	0	0	0	0	0	0	1
chr14:102153475-102153894	WDR20	0	0	0	1	0	0	0	0
chr14:102158545-102159848	WDR20-AS1	0	0	0	0	0	0	0	1
chr14:102159057-102159720	WDR20-AS1	0	0	0	0	0	0	0	1
chr14:102159152-102159806	WDR20-AS1	4	0	0	0	0	0	0	0
chr14:102193463-102195120	WDR20	0	0	0	2	0	0	0	0
chr14:102197434-102197727	WDR20	0	0	0	0	0	0	0	1
chr14:102198288-102198752	WDR20	5	0	0	0	0	0	0	0
chr14:102274307-102274743	MOK-AS1	0	0	0	2	0	0	0	0
chr14:102277190-102277374	MOK	0	0	0	3	0	0	0	1
chr14:102325985-102331846	ZNF839	0	0	0	1	0	0	0	0
chr14:102343821-102344389	CINP	0	0	0	0	1	0	0	0
chr14:102384051-102384531	TECPR2	0	0	0	0	0	0	0	1
chr14:102384130-102384451	TECPR2	0	1	0	0	0	0	0	0
chr14:102393815-102394304	TECPR2	0	0	0	0	0	1	0	0
chr14:102530331-102530542	NA	0	0	0	0	0	0	2	0
chr14:102581605-102581898	ENSG00000289862-AS1	0	0	0	1	0	0	0	0
chr14:102605924-102607242	RCOR1	0	1	0	0	0	0	0	0
chr14:102607834-102609065	RCOR1	0	0	0	0	0	1	0	0
chr14:102607987-102608480	RCOR1	0	0	0	0	0	0	1	0
chr14:102619752-102620291	RCOR1	0	1	0	0	0	0	0	0
chr14:102620426-102621112	RCOR1	0	1	0	0	0	0	0	0
chr14:102636902-102637172	RCOR1	0	0	3	0	0	0	0	0
chr14:102729280-102730117	RCOR1	0	0	1	0	0	0	0	0
chr14:102734190-102735259	NA	0	2	0	0	0	0	0	0
chr14:102788119-102788508	TRAF3	0	0	0	0	0	0	0	1
chr14:102788133-102788523	TRAF3	0	0	1	0	0	0	0	0
chr14:102797857-102798526	TRAF3-AS1	0	2	0	0	0	0	0	0
chr14:102801236-102801661	TRAF3	0	0	0	0	3	0	0	0
chr14:102801241-102801742	TRAF3-AS1	0	0	2	0	0	0	0	0
chr14:102808421-102808809	TRAF3	0	0	1	0	0	0	0	0
chr14:102830334-102876525	TRAF3	1	0	0	3	0	0	0	0
chr14:102843058-102843468	TRAF3	0	0	1	0	0	0	0	0
chr14:102852222-102852819	TRAF3	1	0	0	0	0	0	0	0
chr14:102854779-102855514	TRAF3	0	0	0	1	0	0	0	0
chr14:102870185-102876525	TRAF3	2	2	3	9	2	2	5	3
chr14:102921097-102921274	NA	1	0	0	0	0	0	0	0
chr14:102933802-102938375	CDC42BPB	0	1	0	0	0	0	0	0
chr14:102967067-102968622	CDC42BPB	0	0	1	0	0	0	0	0
chr14:102968253-102970261	CDC42BPB	0	0	0	0	0	0	1	0
chr14:102997835-102998506	CDC42BPB	0	0	0	0	0	0	4	0
chr14:103129724-103135840	TNFAIP2	0	0	0	1	0	0	0	0
chr14:103335792-103341125	EIF5	0	1	0	0	0	0	0	0
chr14:103338465-103338911	EIF5-AS1	0	0	0	0	0	0	2	0
chr14:103432747-103433208	MARK3-AS1	0	0	0	0	0	0	2	0
chr14:103436145-103436731	MARK3	0	0	0	0	0	1	0	0
chr14:103441519-103442080	MARK3-AS1	0	0	0	1	0	0	0	0
chr14:103448919-103468186	MARK3	0	0	0	0	0	0	3	0
chr14:103451918-103466442	MARK3	0	1	0	2	0	0	0	0
chr14:103451918-103467191	MARK3	0	0	0	3	0	0	0	0
chr14:103451918-103480490	MARK3	0	0	0	1	0	0	0	0
chr14:103462405-103466442	MARK3	0	0	0	2	0	0	2	0
chr14:103462405-103467191	MARK3	0	0	0	1	0	0	0	0
chr14:103462405-103468186	MARK3	0	0	0	0	2	0	0	0
chr14:103474993-103492034	MARK3	0	4	0	5	0	0	0	0
chr14:103478203-103478634	MARK3	0	0	0	0	2	0	1	0
chr14:103482030-103482249	MARK3	0	0	1	0	0	0	0	0
chr14:103487171-103487534	MARK3	0	0	0	0	0	0	0	1
chr14:103487181-103487545	MARK3	1	0	0	0	0	0	0	0
chr14:103491777-103500200	MARK3	0	0	0	4	0	0	0	1
chr14:103503969-103505064	NA	0	2	0	0	0	0	0	0
chr14:103504334-103504468	NA	0	1	0	0	0	0	0	0
chr14:103512990-103513487	NA	0	1	0	0	0	0	0	0
chr14:103535385-103535669	TRMT61A	0	0	1	0	0	0	0	0
chr14:103577345-103577547	COA8;KLC1;ENSG00000256500	0	0	0	1	0	0	0	0
chr14:103631293-103632212	ENSG00000256500;KLC1	0	2	0	0	0	0	0	0
chr14:103670596-103670780	ENSG00000256500;KLC1	0	0	0	0	0	0	0	1
chr14:103673895-103674334	ENSG00000256500;KLC1	4	0	0	0	0	0	0	0
chr14:103674651-103674924	ENSG00000256500;KLC1	2	0	0	0	0	0	0	0
chr14:103699834-103700245	XRCC3;KLC1-AS1	0	0	0	0	0	0	0	2
chr14:103708522-103711567	XRCC3;KLC1-AS1	0	0	0	1	0	0	0	0
chr14:103740505-103741916	PPP1R13B	0	0	3	0	0	0	0	0
chr14:103800627-103800969	PPP1R13B	0	0	0	3	0	0	0	0
chr14:103938997-103955770	TDRD9	0	0	0	2	0	0	0	0
chr14:103938997-103966831	TDRD9	0	0	0	1	0	0	0	0
chr14:103945406-103963176	TDRD9	0	0	0	4	0	0	0	0
chr14:103955664-103965554	TDRD9	0	0	0	0	2	0	0	0
chr14:103955664-103966831	TDRD9	0	0	0	0	4	0	0	0
chr14:103955664-103975553	TDRD9	0	0	0	0	2	0	0	0
chr14:103963037-103966890	TDRD9	0	0	0	1	0	0	0	0
chr14:103963079-103975553	TDRD9	0	0	0	1	0	0	0	0
chr14:103964629-103965214	TDRD9	0	0	0	1	0	0	0	0
chr14:103966709-103970621	TDRD9	0	0	0	2	0	0	0	0
chr14:103971253-103971876	TDRD9	0	0	0	3	0	0	0	0
chr14:103995750-104007204	TDRD9	0	0	0	0	2	0	0	1
chr14:104001896-104002043	TDRD9	0	0	1	0	0	0	0	0
chr14:104014725-104022330	TDRD9	0	0	0	0	2	0	0	0
chr14:104014725-104026939	TDRD9	0	0	0	0	1	0	0	0
chr14:104014725-104034069	TDRD9	0	0	0	0	1	0	0	0
chr14:104022157-104034069	TDRD9	0	0	2	0	0	0	0	0
chr14:104024569-104034069	TDRD9	0	0	1	0	0	0	0	0
chr14:104026679-104040334	TDRD9	0	0	0	1	0	0	0	0
chr14:104033072-104033524	TDRD9	0	0	0	0	0	0	0	1
chr14:104089140-104089405	ASPG	0	0	1	0	0	0	0	0
chr14:104722625-104722935	NA	0	1	0	0	0	0	0	0
chr14:104755387-104755484	SIVA1	0	0	0	0	0	0	0	2
chr14:104770801-104793304	AKT1	0	0	0	1	0	0	0	0
chr14:104775652-104792722	AKT1	0	0	0	1	0	0	0	0
chr14:104791007-104791828	AKT1	0	1	0	0	0	0	0	0
chr14:105000548-105001402	CLBA1	0	0	0	0	2	0	0	0
chr14:105003197-105003506	CLBA1	0	1	0	0	0	0	0	0
chr14:105029197-105029910	NA	0	0	0	2	0	0	0	0
chr14:105051860-105055605	GPR132	0	0	0	2	0	0	0	0
chr14:105278340-105278951	BRF1	0	1	0	0	0	0	0	0
chr14:105320265-105320864	PACS2-AS1	0	0	0	0	0	2	0	0
chr14:105390486-105390835	PACS2	0	0	0	3	0	0	0	0
chr14:105415830-105416291	TEX22	0	0	0	0	0	0	0	5
chr14:105445418-105454310	MTA1	0	0	0	0	3	0	0	0
chr14:105445609-105446299	TEX22-AS1;MTA1-AS1	0	0	1	0	0	0	0	0
chr14:105445864-105446181	MTA1;TEX22	0	0	1	0	0	0	0	0
chr14:105452070-105452393	MTA1	1	0	0	0	0	0	0	0
chr14:20279370-20279755	TTC5	0	0	0	1	0	0	0	0
chr14:20313875-20314448	CCNB1IP1	0	0	0	1	0	0	0	0
chr14:20316227-20329373	CCNB1IP1	0	0	0	0	0	0	2	0
chr14:20318552-20318872	ENSG00000287735;CCNB1IP1	0	0	0	0	2	0	0	0
chr14:20346869-20347112	PARP2	0	1	0	0	0	0	0	0
chr14:20379135-20379929	TEP1	0	0	0	0	1	0	0	0
chr14:20380235-20380475	TEP1	0	0	0	2	0	0	0	0
chr14:20395450-20395949	TEP1	0	0	0	0	0	0	5	0
chr14:20395450-20401581	TEP1	0	0	0	2	0	0	0	0
chr14:20403377-20406400	TEP1	1	1	1	2	0	0	1	6
chr14:20403664-20406400	TEP1	0	0	0	1	0	0	0	0
chr14:20407274-20407999	TEP1	0	0	0	0	0	0	0	1
chr14:20412399-20412640	TEP1	0	0	3	0	0	0	0	0
chr14:20450339-20451000	OSGEP	0	0	0	0	0	0	2	0
chr14:20451005-20451459	OSGEP	0	4	0	0	3	2	0	1
chr14:21110082-21110600	ENSG00000178107	0	0	0	1	0	0	0	0
chr14:21211309-21211563	HNRNPC	0	0	0	0	0	0	2	0
chr14:21211406-21211563	HNRNPC	0	0	1	0	0	0	0	0
chr14:21230319-21234229	HNRNPC	5	14	22	25	8	5	11	6
chr14:21230319-21236460	HNRNPC	0	0	0	2	0	0	0	0
chr14:21230319-21248866	HNRNPC	0	1	0	0	0	0	0	0
chr14:21230319-21263336	HNRNPC	0	0	0	1	0	2	0	0
chr14:21238071-21238855	HNRNPC	1	0	0	0	0	0	0	0
chr14:21245977-21246464	HNRNPC	0	0	0	3	0	0	0	0
chr14:21256348-21256783	HNRNPC	0	2	0	0	3	3	6	0
chr14:21256419-21256738	HNRNPC	0	0	0	0	0	0	0	2
chr14:21265795-21266190	HNRNPC	1	0	0	0	0	0	0	0
chr14:21266426-21266897	HNRNPC	0	0	0	0	0	0	0	2
chr14:21293976-21294340	RPGRIP1-AS1	0	0	0	0	0	0	2	0
chr14:21354906-21355248	SUPT16H	0	0	0	2	0	2	0	0
chr14:21355026-21355236	SUPT16H-AS1	0	0	0	2	0	0	0	0
chr14:21355080-21355253	SUPT16H	0	0	0	0	0	0	2	0
chr14:21357197-21361213	SUPT16H	0	1	0	2	0	0	0	1
chr14:21360878-21362247	SUPT16H	0	0	0	0	0	1	0	0
chr14:21362794-21363149	SUPT16H	0	0	0	0	0	0	2	0
chr14:21363233-21363328	SUPT16H	0	0	0	1	0	0	0	0
chr14:21390947-21393254	CHD8	0	0	0	0	0	0	0	1
chr14:21394519-21394915	CHD8-AS1	0	0	0	3	0	0	0	0
chr14:21401957-21403663	CHD8	0	1	0	0	1	0	0	1
chr14:21404298-21404685	CHD8	0	1	0	0	0	0	0	0
chr14:21426128-21429335	CHD8	0	0	0	0	1	0	0	0
chr14:21440553-21441650	CHD8	0	0	0	0	0	0	1	0
chr14:21490362-21490944	TOX4	0	0	0	2	0	0	0	0
chr14:21491114-21491313	TOX4	0	0	0	0	0	1	0	0
chr14:21491178-21492219	TOX4	0	2	0	0	0	0	0	0
chr14:21503173-21503881	METTL3	1	4	0	8	0	0	3	5
chr14:22571223-22571760	DAD1	0	0	0	4	0	0	0	0
chr14:22606624-22607417	ABHD4	0	3	0	0	0	0	0	0
chr14:22614989-22615346	NA	0	0	0	1	0	0	0	0
chr14:22867133-22867676	NA	0	0	3	0	0	0	0	0
chr14:22890194-22890409	NA	0	1	0	0	0	0	0	0
chr14:22901472-22904315	RBM23	1	0	0	0	0	0	0	0
chr14:22906195-22909595	RBM23	0	0	0	3	3	0	0	0
chr14:22906195-22911403	RBM23	4	10	1	0	2	0	3	3
chr14:22906195-22913845	RBM23	0	3	0	0	0	0	0	2
chr14:22909483-22911403	RBM23	0	0	0	0	2	0	1	0
chr14:22911328-22923160	PRMT5;RBM23	0	1	0	0	0	0	0	0
chr14:22926133-22926814	PRMT5	0	0	0	2	0	0	0	0
chr14:22926133-22927660	PRMT5	0	1	1	1	0	0	0	1
chr14:22926506-22926814	PRMT5	0	0	0	0	0	1	0	0
chr14:22939282-22940206	PRMT5-DT-AS1	1	0	0	0	0	0	0	0
chr14:22939642-22940171	PRMT5-DT	0	0	0	0	0	4	0	0
chr14:22939653-22940215	PRMT5-DT	0	0	1	0	0	0	0	0
chr14:22941714-22942021	PRMT5-DT	0	0	0	0	0	3	0	0
chr14:22947171-22948033	HAUS4;PRMT5-DT-AS1;ENSG00000259132	0	0	0	1	0	0	0	0
chr14:22947601-22955176	HAUS4;PRMT5-DT-AS1;ENSG00000259132	0	0	3	1	0	0	0	0
chr14:22974170-22974833	ENSG00000259132;AJUBA	0	0	0	0	0	0	0	1
chr14:22989749-22994021	AJUBA-DT;C14orf93-AS1	0	0	0	4	0	0	0	0
chr14:23004207-23004725	C14orf93	0	2	0	0	0	0	0	0
chr14:23014016-23014271	NA	0	2	0	0	0	0	0	0
chr14:23069476-23071186	ACIN1	0	0	0	0	0	0	1	0
chr14:23069476-23079038	ACIN1	0	3	0	0	0	0	0	0
chr14:23073674-23073855	ACIN1	0	2	1	2	1	1	0	1
chr14:23083652-23084069	ACIN1	0	0	0	1	0	0	0	0
chr14:23091181-23091362	ACIN1	0	0	0	0	0	1	0	0
chr14:23093030-23093585	ACIN1	0	0	0	0	0	0	1	0
chr14:23097666-23098344	C14orf119	0	0	0	1	0	0	0	0
chr14:23275922-23276370	HOMEZ	0	0	1	0	0	0	0	0
chr14:23275936-23276506	HOMEZ	0	0	0	0	0	0	0	3
chr14:23297136-23297651	HOMEZ-AS1;PPP1R3E-AS1	0	2	0	0	0	0	0	0
chr14:23308205-23308820	BCL2L2-PABPN1;BCL2L2	1	0	0	0	0	0	0	0
chr14:23316852-23317154	BCL2L2-PABPN1	0	0	3	0	0	0	0	0
chr14:23318002-23318230	BCL2L2-PABPN1	0	0	0	0	0	0	3	0
chr14:23497902-23498188	NGDN	0	1	0	0	0	0	0	0
chr14:23504163-23504684	NGDN	0	1	1	0	0	0	0	0
chr14:23505921-23506157	NGDN	0	2	0	0	0	0	0	0
chr14:23526996-23527602	ZFHX2;ZFHX2-AS1	0	0	0	1	0	0	0	0
chr14:23561634-23562074	AP1G2-AS1	0	0	0	2	0	0	0	0
chr14:23565226-23566063	AP1G2	0	0	0	0	0	1	0	0
chr14:24144484-24145235	PSME2	0	0	0	0	0	1	0	0
chr14:24145858-24146238	PSME2	0	0	2	0	0	0	0	0
chr14:24149584-24150032	RNF31;ENSG00000259529	0	0	3	1	0	0	0	1
chr14:24152550-24152939	ENSG00000259529;RNF31	0	0	0	0	0	0	3	0
chr14:24168270-24168499	NA	1	0	0	0	0	0	0	0
chr14:24182477-24182851	IPO4;ENSG00000259522	0	0	0	0	0	0	1	0
chr14:24204262-24204857	ENSG00000254692	0	1	0	0	0	0	0	0
chr14:24209886-24211854	ENSG00000254692;CHMP4A;ENSG00000260669	0	0	1	0	5	0	0	0
chr14:24210348-24211829	ENSG00000254692;ENSG00000260669;CHMP4A	0	0	0	0	0	0	0	2
chr14:24211415-24211829	ENSG00000254692;ENSG00000260669;CHMP4A	0	0	0	0	0	0	0	2
chr14:24220196-24220599	NEDD8-AS1;NEDD8-MDP1-AS1	0	0	0	0	0	0	1	0
chr14:24231527-24231907	NEDD8-MDP1;NEDD8	0	4	0	0	0	0	0	0
chr14:24231560-24232233	NEDD8;NEDD8-MDP1	0	0	0	0	0	0	2	0
chr14:24245583-24246151	NA	0	0	1	0	0	0	0	0
chr14:24250247-24250604	TGM1	0	1	0	0	0	0	0	0
chr14:24266430-24268619	RABGGTA	0	4	0	5	3	1	0	2
chr14:24271827-24272058	ENSG00000288044-AS1;ENSG00000286825-AS1	0	0	0	1	0	0	0	0
chr14:24305335-24308830	NOP9;CIDEB	0	1	0	0	0	0	0	0
chr14:24305692-24305887	NOP9;CIDEB	0	3	0	0	0	0	0	0
chr14:24306985-24307925	CIDEB-AS1;NOP9;LTB4R2	0	0	0	0	0	1	0	0
chr14:24307983-24308478	NOP9;CIDEB;LTB4R2/LTB4R2;CIDEB;NOP9	0	0	0	1	0	0	0	3
chr14:24307993-24308478	NOP9-AS1;LTB4R2-AS1;CIDEB	0	0	1	0	0	0	0	0
chr14:24436048-24437348	KHNYN	0	0	0	4	0	0	0	0
chr14:24436490-24437006	KHNYN	0	0	0	2	0	1	0	1
chr14:24441828-24442177	SDR39U1	2	0	0	0	0	0	0	0
chr14:24629870-24630342	ENSG00000258657	0	1	0	0	0	0	0	0
chr14:24633081-24634105	ENSG00000258657;GZMB	0	0	0	1	0	0	0	1
chr14:25430953-25431548	ENSG00000257976	0	1	0	0	0	0	0	0
chr14:30575759-30576067	G2E3	0	0	0	0	1	0	0	0
chr14:30620829-30621248	NA	0	0	0	0	0	2	0	0
chr14:30622620-30623365	SCFD1	0	1	0	0	0	0	0	0
chr14:30628209-30638247	SCFD1	0	0	0	0	0	1	0	0
chr14:30628209-30643405	SCFD1	0	0	0	0	0	0	3	0
chr14:30628209-30653588	SCFD1	0	0	0	0	0	2	0	0
chr14:30628258-30650622	SCFD1	1	0	0	0	0	0	0	0
chr14:30649528-30700258	SCFD1	0	1	0	0	0	0	0	0
chr14:30670256-30675065	SCFD1	2	0	4	0	3	0	1	0
chr14:30670256-30700258	SCFD1	0	0	0	1	0	0	0	0
chr14:30670256-30705885	SCFD1	0	0	0	2	0	0	0	0
chr14:30693036-30693381	SCFD1	0	0	0	1	0	0	0	0
chr14:30902536-30911162	STRN3	0	0	1	0	0	0	0	0
chr14:30922903-30923160	STRN3	3	0	0	0	0	0	0	0
chr14:30929201-30936624	STRN3	0	0	2	3	0	0	0	0
chr14:31016895-31017239	STRN3	1	0	0	0	0	0	6	0
chr14:31020281-31020690	STRN3	0	0	0	0	0	1	0	0
chr14:31062377-31062687	AP4S1	0	0	0	0	1	0	0	0
chr14:31089790-31090098	AP4S1-AS1	0	0	0	0	1	0	0	0
chr14:31116236-31121505	HECTD1;AP4S1-AS1	1	0	0	1	0	0	0	0
chr14:31127785-31129307	AP4S1-AS1;HECTD1	0	0	0	0	0	0	0	1
chr14:31127785-31133675	HECTD1	0	0	0	0	0	0	0	1
chr14:31133238-31133675	HECTD1	4	2	0	0	0	3	0	0
chr14:31134471-31134720	HECTD1	0	2	0	0	0	0	0	0
chr14:31160968-31161669	HECTD1	0	0	0	0	0	1	0	0
chr14:31162593-31172122	HECTD1	0	0	2	0	0	0	0	0
chr14:31166149-31166579	HECTD1-AS1	0	0	0	0	0	1	0	0
chr14:31168298-31178254	HECTD1	0	0	0	0	2	0	0	0
chr14:31169771-31170167	HECTD1	0	0	0	0	0	1	0	0
chr14:31201810-31202015	HECTD1	2	0	0	0	0	0	0	0
chr14:31293289-31302519	ENSG00000257831-AS1;HEATR5A	0	0	0	0	0	0	1	0
chr14:31312968-31350717	HEATR5A	0	0	0	1	0	0	0	0
chr14:31328258-31328608	HEATR5A	0	0	1	0	0	0	0	0
chr14:31389900-31390160	HEATR5A;ENSG00000203546	2	0	0	0	0	0	0	0
chr14:31447275-31447574	DTD2;HEATR5A-DT-AS1;ENSG00000203546	0	0	0	0	1	0	0	0
chr14:31593671-31593929	NUBPL	0	0	1	0	0	0	0	0
chr14:31599289-31730761	NUBPL	0	0	0	1	0	0	0	0
chr14:31654694-31655410	NUBPL	0	0	0	0	0	1	0	0
chr14:31779214-31780040	NUBPL	0	0	0	0	0	1	0	0
chr14:32123896-32124177	ARHGAP5	0	0	0	2	0	0	0	0
chr14:32551480-32551753	AKAP6	0	1	0	0	0	0	0	0
chr14:32831541-32831833	AKAP6	0	3	0	0	0	0	0	0
chr14:33996924-33997660	EGLN3	0	1	0	0	0	0	0	0
chr14:34524697-34536275	EAPP	0	0	0	1	0	0	0	0
chr14:34575756-34597645	SNX6	0	0	0	1	0	0	0	0
chr14:34576703-34576887	SNX6	0	4	0	0	0	0	0	0
chr14:34577211-34577351	SNX6-AS1	0	0	0	0	0	1	0	0
chr14:34586230-34609742	SNX6	0	0	0	1	0	0	0	0
chr14:34624367-34624650	SNX6	0	2	0	0	0	0	0	0
chr14:34624712-34625034	SNX6	0	5	0	0	0	3	0	0
chr14:34625148-34625539	SNX6	0	0	0	0	0	0	4	0
chr14:34625214-34625539	SNX6	2	3	0	0	0	0	4	3
chr14:34758038-34758366	BAZ1A-AS1	0	0	0	0	5	0	0	0
chr14:34758704-34762223	BAZ1A	0	0	0	0	0	0	1	1
chr14:34759969-34760604	BAZ1A	0	0	0	0	0	0	4	0
chr14:34775919-34776515	BAZ1A	0	0	0	1	0	0	0	0
chr14:34775919-34780310	BAZ1A	0	0	0	0	0	0	0	1
chr14:34776778-34777033	BAZ1A	0	0	0	0	0	1	0	0
chr14:34780698-34781023	BAZ1A-AS1	1	0	0	0	0	0	0	0
chr14:34783762-34792921	BAZ1A	0	0	0	5	1	0	0	0
chr14:34851214-34851873	BAZ1A	2	0	0	0	0	0	0	0
chr14:34920728-34972046	SRP54-AS1	0	0	0	1	0	0	0	0
chr14:34953511-34954370	SRP54-AS1	0	3	2	0	0	0	0	1
chr14:34954859-34972064	SRP54-AS1	0	0	0	0	0	1	0	0
chr14:34964342-34964714	SRP54-AS1	0	0	0	0	0	0	0	1
chr14:34968155-34968737	SRP54-AS1	0	3	0	0	0	0	0	0
chr14:35002262-35002527	SRP54	0	0	0	3	0	0	3	0
chr14:35002991-35003808	SRP54-AS1	1	0	0	0	0	0	0	0
chr14:35013346-35019074	SRP54	0	0	0	0	0	0	1	0
chr14:35023692-35024122	SRP54	0	0	0	0	0	0	3	0
chr14:35023727-35024044	SRP54	0	0	3	0	0	0	0	0
chr14:35026878-35027080	SRP54	0	0	0	1	0	0	0	0
chr14:35027242-35027469	SRP54	0	6	7	0	0	1	0	4
chr14:35027292-35027509	SRP54	0	6	0	0	1	2	11	3
chr14:35027300-35027473	SRP54	0	0	8	7	0	0	0	0
chr14:35030232-35030399	NA	0	0	0	0	0	0	3	0
chr14:35049158-35049503	FAM177A1	0	0	0	0	0	0	1	2
chr14:35050784-35053451	FAM177A1	0	0	0	0	0	0	0	3
chr14:35055190-35055560	FAM177A1	0	0	3	0	0	0	0	1
chr14:35064285-35064745	FAM177A1	0	1	0	0	0	0	0	0
chr14:35069496-35069886	FAM177A1	0	0	0	6	0	0	0	0
chr14:35094290-35094840	PPP2R3C;FAM177A1	0	2	0	0	0	0	0	0
chr14:35097138-35097592	PPP2R3C;FAM177A1-AS1	0	0	0	1	0	0	0	0
chr14:35097270-35097570	FAM177A1-AS1;PPP2R3C	0	0	2	0	3	0	0	0
chr14:35109959-35110541	FAM177A1;PPP2R3C	0	0	0	1	0	0	0	0
chr14:35166439-35167246	PRORP;ENSG00000258790	0	0	0	1	0	0	0	0
chr14:35199234-35200238	ENSG00000258790;PRORP	0	0	0	0	1	0	0	0
chr14:35282472-35282619	PSMA6;ENSG00000258790	0	0	0	0	1	0	0	0
chr14:35286991-35288038	ENSG00000258790;PSMA6	0	0	0	1	0	0	0	0
chr14:35299481-35300208	ENSG00000258790-AS1;PSMA6-AS1	0	2	0	0	0	0	0	0
chr14:35307994-35314455	ENSG00000258790;PSMA6	0	0	0	2	0	0	0	0
chr14:35319616-35320059	NA	0	0	0	0	2	0	0	0
chr14:35323247-35323817	NA	0	0	0	1	0	0	0	0
chr14:35401792-35402107	NFKBIA	0	0	0	0	0	0	0	1
chr14:35403173-35404534	NFKBIA	0	1	0	0	0	0	0	0
chr14:35403441-35403710	NFKBIA	0	1	0	0	0	0	0	0
chr14:35575023-35575721	RALGAPA1-AS1	0	0	0	0	0	2	0	0
chr14:35634604-35671459	RALGAPA1	1	0	0	0	0	0	0	0
chr14:35678748-35679501	RALGAPA1	0	1	0	0	0	0	0	0
chr14:35767914-35768777	RALGAPA1	0	0	0	1	0	0	0	0
chr14:35800928-35801378	RALGAPA1	0	0	0	0	1	0	0	0
chr14:35805341-35805815	RALGAPA1	0	0	0	0	1	1	0	0
chr14:35805350-35805827	RALGAPA1-AS1	0	0	1	0	0	0	0	0
chr14:35805444-35805755	RALGAPA1	0	0	0	0	0	0	1	1
chr14:39048652-39067296	SEC23A	0	0	5	0	0	0	0	0
chr14:39120141-39121594	GEMIN2	0	0	0	1	0	0	0	0
chr14:39150808-39151160	TRAPPC6B-AS1;ENSG00000285830	0	0	0	0	0	5	0	0
chr14:39150822-39151154	TRAPPC6B-AS1;ENSG00000285830	1	0	0	0	0	0	0	0
chr14:39150854-39151148	TRAPPC6B;ENSG00000285830	0	9	10	0	0	0	0	0
chr14:39164736-39165176	TRAPPC6B	0	0	0	1	1	0	0	0
chr14:39166398-39167026	TRAPPC6B	0	1	0	0	0	0	0	0
chr14:39173945-39174646	NA	0	2	0	0	0	0	0	0
chr14:39178262-39178652	PNN	0	0	0	0	0	0	2	0
chr14:39179091-39179462	PNN	1	3	3	12	3	0	4	0
chr14:39274950-39275271	MIA2-AS1	1	0	0	0	0	0	0	0
chr14:39308449-39327022	MIA2	0	0	0	0	0	0	2	0
chr14:39308712-39309202	MIA2-AS1	0	2	0	0	0	0	0	0
chr14:39313340-39327022	MIA2	0	0	0	0	0	1	0	0
chr14:39325114-39325490	MIA2-AS1	0	1	0	0	0	0	0	0
chr14:39391713-39392100	NA	0	0	0	0	0	1	0	0
chr14:39642713-39655808	ENSG00000258526	0	0	0	0	0	1	0	0
chr14:39642713-39672919	ENSG00000258526	0	0	0	1	0	0	0	0
chr14:39672804-39726434	ENSG00000258526	0	0	0	2	0	0	0	0
chr14:39711981-39723350	ENSG00000258526	0	0	0	3	0	0	0	0
chr14:39711981-39726434	ENSG00000258526	0	0	0	0	0	3	0	0
chr14:44908361-44908841	ENSG00000258949	0	0	0	0	0	0	0	1
chr14:44986425-44986866	KLHL28-AS1;TOGARAM1	0	6	0	0	0	0	0	0
chr14:44995746-45006267	KLHL28-AS1;TOGARAM1	0	0	0	1	0	0	0	0
chr14:45004061-45006267	KLHL28-AS1;TOGARAM1	0	0	0	1	0	0	0	0
chr14:45005100-45005428	KLHL28-AS1;TOGARAM1	0	0	1	2	0	0	0	0
chr14:45008913-45027474	KLHL28-AS1;TOGARAM1	0	0	0	1	0	0	0	0
chr14:45099637-45099966	PRPF39	2	0	0	0	0	0	0	0
chr14:45105811-45106101	PRPF39	0	0	0	2	0	0	0	1
chr14:45118976-45119455	FKBP3	0	0	0	0	0	0	0	1
chr14:45120117-45120358	FKBP3-AS1	0	0	0	0	1	0	0	0
chr14:45147768-45147937	FANCM-AS1	0	0	0	0	0	1	0	0
chr14:45179166-45179595	FANCM-AS1	0	0	0	0	0	0	0	1
chr14:45187781-45189362	FANCM	0	0	0	1	0	0	0	0
chr14:46322971-46323221	LINC00871	0	0	0	0	0	0	2	0
chr14:46323033-46323244	LINC00871	0	0	0	0	0	0	1	0
chr14:46393276-46393860	LINC00871	0	0	0	0	0	0	1	0
chr14:46419311-46420053	LINC00871	0	0	0	0	0	0	0	1
chr14:49602370-49608121	LRR1	0	1	0	0	0	0	0	0
chr14:49607400-49608121	LRR1	0	0	0	0	0	0	2	0
chr14:49618791-49618988	RPL36AL	0	0	0	0	0	0	0	2
chr14:49629218-49629469	DNAAF2	0	0	0	0	0	0	0	1
chr14:49650350-49664671	POLE2	0	0	0	0	0	1	0	0
chr14:49657036-49657550	POLE2	0	1	0	0	0	0	0	0
chr14:49659157-49659876	POLE2	0	0	0	0	0	0	3	0
chr14:49663315-49674427	POLE2	0	0	2	0	0	0	0	0
chr14:49664626-49674427	POLE2	0	0	0	0	0	0	2	2
chr14:49666330-49683693	POLE2	1	0	0	0	0	0	1	0
chr14:49694762-49695185	KLHDC1	0	0	0	3	0	0	0	0
chr14:49749058-49749387	KLHDC1	0	0	2	0	0	0	0	0
chr14:49788345-49788608	NEMF	0	0	0	1	0	0	0	0
chr14:49799475-49803294	NEMF	0	0	2	0	0	0	0	1
chr14:49819059-49819573	NEMF	0	1	0	0	0	0	0	0
chr14:49820194-49820570	NEMF	0	0	0	0	1	0	0	0
chr14:49822494-49822992	NEMF	0	1	0	0	0	0	0	0
chr14:49825263-49825838	NEMF	0	1	0	0	0	0	0	0
chr14:49858287-49859052	NA	0	0	0	0	0	0	0	3
chr14:49992118-49992607	LINC01588	0	1	0	0	0	0	0	0
chr14:49997311-49998580	LINC01588	0	0	0	1	0	0	0	0
chr14:50007078-50011026	LINC01588	0	0	0	2	0	0	0	0
chr14:50008767-50008988	LINC01588	0	5	0	0	0	0	0	0
chr14:50012071-50012529	LINC01588	0	2	0	0	0	0	0	0
chr14:50112241-50112837	VCPKMT	0	0	0	1	0	0	0	0
chr14:50145170-50153173	SOS2	0	0	0	4	0	0	0	0
chr14:50148285-50150230	SOS2	0	0	0	0	2	0	0	0
chr14:50150008-50158646	SOS2	0	0	0	0	0	0	0	1
chr14:50180572-50204409	SOS2	0	0	0	2	0	0	0	0
chr14:50207339-50207502	SOS2	0	0	0	0	0	0	1	0
chr14:50211756-50212227	SOS2	0	0	0	0	0	0	6	0
chr14:50288901-50289556	L2HGDH	0	0	0	1	0	0	0	0
chr14:50298228-50298386	L2HGDH	0	0	0	0	0	0	1	0
chr14:50401274-50401951	CDKL1	0	0	0	0	1	0	0	0
chr14:50423121-50440441	MAP4K5	0	0	0	0	1	0	0	0
chr14:50442732-50448832	MAP4K5	0	0	0	1	0	0	0	0
chr14:50443729-50445194	MAP4K5	0	0	0	0	2	0	0	0
chr14:50446079-50464133	MAP4K5	0	0	0	1	0	0	0	0
chr14:50456516-50464133	MAP4K5	0	0	0	0	0	0	0	1
chr14:50520224-50521032	MAP4K5	0	0	0	0	2	0	0	0
chr14:50640750-50645014	SAV1	0	0	0	3	0	0	0	1
chr14:50792712-50830602	NIN	0	3	0	0	0	0	0	0
chr14:50842333-50842764	NA	0	0	0	4	0	0	0	0
chr14:50908271-50912036	PYGL	0	0	0	0	0	0	0	1
chr14:50913104-50913422	PYGL-AS1	0	0	0	1	0	0	0	0
chr14:50914701-50917105	PYGL	0	0	0	0	0	0	1	0
chr14:50920952-50944394	PYGL	0	1	0	0	0	0	0	0
chr14:50934047-50934523	PYGL	0	2	0	0	0	0	0	0
chr14:51243856-51247220	TMX1	0	0	0	1	0	0	0	0
chr14:51641369-51642293	FRMD6-AS2;FRMD6	0	2	0	0	0	0	0	0
chr14:51645742-51646072	FRMD6-AS1;FRMD6-AS2	0	0	0	0	0	3	0	0
chr14:51711597-51712457	FRMD6	0	0	0	0	1	0	0	0
chr14:51936379-51937220	GNG2	0	1	0	0	0	0	0	0
chr14:52640573-52640918	ERO1A	1	0	0	0	0	0	0	0
chr14:52640724-52641127	ERO1A	0	0	0	0	0	0	0	1
chr14:52640788-52641039	ERO1A	0	0	0	0	0	0	1	0
chr14:52646180-52657962	ERO1A	0	1	0	0	0	0	0	0
chr14:52651341-52652080	ERO1A	0	0	0	0	0	0	0	1
chr14:52652239-52666495	ERO1A	0	0	0	1	0	0	0	0
chr14:52653069-52671871	ERO1A	0	3	0	0	0	0	0	0
chr14:53103094-53103694	DDHD1	0	0	0	0	1	0	0	0
chr14:53121582-53121877	DDHD1	0	0	0	0	0	0	0	1
chr14:54396294-54396697	NA	0	1	0	0	0	0	0	0
chr14:54545414-54546115	NA	0	1	0	0	0	0	0	0
chr14:54619329-54619950	SAMD4A	0	0	0	0	0	0	0	1
chr14:54649247-54649553	SAMD4A	0	0	0	0	0	2	0	0
chr14:54681935-54702580	SAMD4A	0	0	0	2	0	0	0	0
chr14:54681935-54737287	SAMD4A	0	1	0	0	0	0	0	0
chr14:54699781-54700211	SAMD4A-AS1	0	4	0	0	0	0	0	0
chr14:54702062-54702580	SAMD4A	1	2	0	11	0	2	2	5
chr14:54702062-54702688	SAMD4A	0	1	0	0	0	0	0	0
chr14:54702062-54737287	SAMD4A	0	2	0	0	0	0	0	0
chr14:54702062-54751537	SAMD4A	0	0	0	0	0	0	0	1
chr14:54737024-54751537	SAMD4A	0	2	0	1	0	0	0	0
chr14:54741913-54742328	SAMD4A	0	0	0	0	0	0	0	1
chr14:54760161-54776540	SAMD4A	0	0	0	1	0	0	0	0
chr14:54770104-54790908	SAMD4A	0	0	0	0	0	0	0	1
chr14:54774934-54776540	SAMD4A	0	0	0	0	0	0	0	1
chr14:54774934-54789842	SAMD4A	0	0	0	1	0	0	0	0
chr14:54790546-54790716	SAMD4A	2	0	0	0	0	0	0	0
chr14:54842484-54842906	GCH1	0	0	0	2	0	0	0	0
chr14:54897618-54898127	GCH1	0	0	0	0	0	0	1	0
chr14:54981540-54987387	WDHD1	0	1	0	0	4	0	0	2
chr14:54984723-54987387	WDHD1	0	0	1	0	0	2	0	0
chr14:54994723-54995069	WDHD1	0	0	0	0	0	0	4	0
chr14:54994733-54995068	WDHD1	0	0	3	0	0	0	0	0
chr14:55055186-55055890	MAPK1IP1L	0	0	0	4	0	0	0	0
chr14:55065980-55066209	MAPK1IP1L	0	1	0	0	0	0	0	0
chr14:55072801-55073200	NA	0	2	0	0	0	0	0	0
chr14:55134932-55135660	LGALS3	0	0	0	1	0	0	0	0
chr14:55134943-55135851	LGALS3	1	0	0	0	0	0	0	0
chr14:55134947-55135866	LGALS3	0	0	1	0	0	0	0	0
chr14:55137390-55138011	LGALS3	0	0	1	0	0	0	0	0
chr14:55185652-55186024	DLGAP5	0	0	0	3	0	0	0	0
chr14:55283660-55284295	FBXO34-AS1	0	0	0	0	0	0	2	0
chr14:55290284-55290942	FBXO34-AS1	0	2	0	0	0	0	0	0
chr14:55302655-55303138	FBXO34	0	0	0	1	0	0	0	0
chr14:55304271-55304502	FBXO34	0	0	0	0	0	1	0	0
chr14:55323072-55323457	FBXO34	0	0	1	0	0	0	0	0
chr14:55323209-55323417	FBXO34	0	0	0	0	0	0	3	0
chr14:55332817-55355222	FBXO34	0	1	0	0	0	0	0	0
chr14:55338276-55338587	ENSG00000258455;FBXO34	0	0	0	0	0	1	0	0
chr14:55367525-55368464	FBXO34-AS1;ATG14	0	0	1	0	0	0	0	0
chr14:55367966-55368350	FBXO34;ATG14	0	0	0	0	0	1	0	0
chr14:55369687-55380690	ATG14	0	0	0	1	0	0	0	0
chr14:55393284-55393675	ATG14	0	0	0	0	0	0	0	1
chr14:55555925-55556559	KTN1-AS1	0	0	0	0	0	3	0	0
chr14:55616517-55628028	KTN1	0	2	1	0	0	0	0	0
chr14:55659666-55670855	KTN1	0	0	0	1	0	0	0	0
chr14:55671878-55672599	KTN1	0	0	0	1	0	0	0	0
chr14:55683102-55683487	KTN1	0	1	0	0	0	0	0	0
chr14:55788892-55789167	LINC00520	0	1	0	0	0	0	0	0
chr14:55814298-55814795	NA	0	0	0	1	0	0	0	0
chr14:55814299-55814814	NA	0	1	0	0	0	0	0	0
chr14:55815751-55816310	NA	0	1	0	0	0	0	0	0
chr14:55952253-55952593	ENSG00000259868	0	1	0	0	0	0	0	0
chr14:55955099-55955214	ENSG00000259868	0	0	1	0	0	0	0	0
chr14:56519773-56593317	TMEM260	0	0	0	0	0	0	1	0
chr14:56560589-56561211	TMEM260	0	0	0	3	0	0	0	1
chr14:56561324-56562125	TMEM260	0	0	0	0	0	0	0	2
chr14:56568388-56568561	TMEM260-AS1	0	3	0	0	0	0	0	0
chr14:56585001-56616027	TMEM260	0	0	0	1	0	0	0	0
chr14:56585001-56618763	TMEM260	0	0	0	1	0	0	0	0
chr14:56585001-56625530	TMEM260	0	0	1	1	0	0	0	0
chr14:56609106-56618763	TMEM260	0	0	1	0	0	0	0	2
chr14:56618224-56618528	TMEM260	0	0	0	0	0	0	0	3
chr14:56619358-56636598	TMEM260	0	0	0	3	0	0	0	0
chr14:56621531-56633171	TMEM260	0	0	3	0	0	0	0	0
chr14:56629113-56629815	TMEM260	0	0	0	0	0	0	2	0
chr14:57223451-57223696	EXOC5	0	0	0	0	0	0	1	0
chr14:58240987-58241314	ARMH4	1	0	0	0	0	0	0	0
chr14:58273121-58273631	PSMA3-AS1;ARMH4	0	0	0	0	2	0	0	0
chr14:58273979-58285756	PSMA3-AS1;ARMH4	0	0	0	0	0	2	0	0
chr14:58285591-58291707	PSMA3-AS1;ARMH4	0	0	0	0	0	0	0	1
chr14:58286640-58291707	PSMA3-AS1;ARMH4	0	0	0	0	0	0	0	2
chr14:58318542-58323617	ARID4A	0	1	0	0	0	0	0	0
chr14:58318542-58330169	ARID4A	0	1	1	4	0	0	0	0
chr14:58412277-58412808	TIMM9;ENSG00000258378	0	0	0	1	0	0	0	0
chr14:58465886-58474733	KIAA0586-AS1	0	0	0	1	0	0	0	0
chr14:58488621-58508709	KIAA0586	0	0	0	2	0	0	0	0
chr14:58521755-58521916	KIAA0586;HNRNPCP1	0	0	0	0	0	0	1	0
chr14:59487674-59498908	JKAMP;ENSG00000258782-AS1	0	1	0	0	0	0	0	0
chr14:60077217-60077677	PCNX4-DT	0	0	0	0	0	0	1	0
chr14:60099790-60100547	PCNX4	2	0	0	0	0	0	0	0
chr14:60113089-60113463	PCNX4	4	0	3	0	4	0	0	0
chr14:60114700-60125823	PCNX4	0	0	0	0	0	1	0	0
chr14:60115344-60125823	PCNX4	0	1	0	0	0	0	0	0
chr14:60115719-60124310	PCNX4	0	1	0	0	0	0	0	0
chr14:60115719-60125823	PCNX4	0	0	0	2	0	0	0	0
chr14:60152540-60153011	PCNX4;DHRS7-AS1	0	1	0	0	0	0	0	0
chr14:60160225-60160714	PCNX4;DHRS7	0	0	0	0	0	0	0	1
chr14:60289806-60292594	PPM1A	0	0	0	1	0	0	0	0
chr14:60745708-60746169	MNAT1	0	0	0	0	1	0	0	0
chr14:60772325-60773177	MNAT1-AS1	0	0	0	1	0	0	0	0
chr14:60793044-60879835	MNAT1	0	1	0	0	0	0	0	0
chr14:60796217-60808428	MNAT1	0	0	0	0	0	1	0	0
chr14:60796217-60812127	MNAT1	0	0	0	1	0	0	0	0
chr14:60796217-60818847	MNAT1	0	0	3	1	0	0	0	0
chr14:60796217-60838648	MNAT1	0	0	0	2	0	0	0	0
chr14:60808325-60879835	MNAT1	0	1	0	3	2	0	0	0
chr14:60829560-60830180	MNAT1	0	0	0	3	0	0	0	0
chr14:61030445-61046167	SLC38A6	0	0	0	1	0	0	0	0
chr14:61082420-61082592	SLC38A6	3	0	0	1	0	0	0	0
chr14:61094505-61094732	SLC38A6	0	1	0	0	0	0	0	0
chr14:61453226-61457679	PRKCH	0	6	0	0	0	0	0	0
chr14:61461071-61461356	PRKCH	0	0	3	0	0	0	0	0
chr14:61695689-61695836	HIF1A;HIF1A-AS1	0	1	0	0	0	0	0	0
chr14:61713936-61717017	HIF1A-AS1;HIF1A-AS3	0	0	0	1	0	0	0	1
chr14:61721509-61732524	HIF1A;HIF1A-AS3-AS1	0	0	0	1	0	0	0	0
chr14:61726706-61727655	HIF1A;HIF1A-AS3-AS1	0	0	0	0	0	0	0	2
chr14:61726861-61727300	HIF1A;HIF1A-AS3	1	0	0	0	0	0	0	0
chr14:61738087-61745817	HIF1A-AS3-AS1;ENSG00000258964;HIF1A	0	0	0	0	0	0	2	0
chr14:61738131-61740837	HIF1A;HIF1A-AS3-AS1;ENSG00000258964	0	0	0	1	0	0	0	0
chr14:61740505-61745817	HIF1A;HIF1A-AS3-AS1;ENSG00000258964	0	0	0	1	0	0	0	0
chr14:61740755-61744813	HIF1A;HIF1A-AS3-AS1;ENSG00000258964	0	0	0	1	0	0	0	0
chr14:61741128-61747097	HIF1A;HIF1A-AS3-AS1;ENSG00000258964	0	0	0	1	0	0	0	0
chr14:61742917-61743115	HIF1A;HIF1A-AS3;ENSG00000258964	0	0	0	0	0	1	0	0
chr14:61744984-61745755	HIF1A;HIF1A-AS3;ENSG00000258964	0	2	0	0	0	0	0	0
chr14:61800084-61800415	NA	0	0	0	4	0	0	0	0
chr14:61808206-61809134	NA	0	0	0	0	1	0	0	0
chr14:63437923-63438253	PPP2R5E	0	0	0	0	1	0	0	0
chr14:63443933-63444111	PPP2R5E-AS1	1	0	0	0	0	0	0	0
chr14:63463025-63463249	PPP2R5E	0	0	0	0	0	0	0	1
chr14:63472663-63473137	PPP2R5E	0	0	0	0	2	0	0	0
chr14:63489107-63489400	PPP2R5E	0	1	0	0	0	0	0	0
chr14:63519945-63520779	PPP2R5E	0	1	0	0	0	0	0	0
chr14:63520333-63520767	PPP2R5E	0	0	4	0	0	0	0	0
chr14:63523255-63523480	PPP2R5E	0	1	0	0	0	0	0	0
chr14:63533870-63534374	PPP2R5E	0	0	0	0	0	1	0	0
chr14:63612495-63612952	WDR89	0	0	0	1	0	0	0	0
chr14:63657626-63658154	ENSG00000274015	0	1	0	0	0	0	0	0
chr14:63689023-63689548	SGPP1	0	2	0	0	0	0	0	0
chr14:64029895-64031357	SYNE2	0	0	0	0	0	0	0	3
chr14:64139941-64146223	ESR2-AS1;SYNE2	0	0	0	2	0	0	0	0
chr14:64177358-64190237	SYNE2;ESR2-AS1	0	0	0	0	0	0	0	2
chr14:64285115-64285749	ESR2	0	0	0	1	0	0	0	0
chr14:64373400-64373588	TEX21P	0	0	1	0	0	0	0	0
chr14:64417888-64426192	MTHFD1	0	0	0	0	0	0	0	1
chr14:64428765-64429100	MTHFD1;ENSG00000258824-AS1	0	0	0	0	0	1	0	0
chr14:64428819-64429201	ENSG00000258824;MTHFD1-AS1	0	2	0	0	0	0	0	0
chr14:64435569-64441453	ENSG00000258824-AS1;MTHFD1	0	0	0	1	0	0	0	0
chr14:64442054-64448317	ENSG00000258824-AS1;MTHFD1	0	0	0	4	0	0	0	0
chr14:64453610-64454226	ZBTB25;MTHFD1-AS1	0	2	0	0	0	0	0	0
chr14:64483409-64483842	ZBTB25	0	0	0	0	0	0	0	4
chr14:64483496-64483814	ZBTB25	0	0	4	0	0	0	0	0
chr14:64490361-64503127	ZBTB25	0	0	0	0	0	0	0	1
chr14:64515778-64515952	ZBTB1;HSPA2-AS1	0	0	0	0	0	0	0	1
chr14:64924106-65016347	CHURC1-FNTB	0	0	0	0	0	0	1	0
chr14:64955251-64955704	RAB15;CHURC1-FNTB-AS1	0	1	0	0	0	0	0	0
chr14:65017348-65017683	CHURC1-FNTB;FNTB;MAX	0	0	0	0	0	1	0	0
chr14:65031072-65031639	FNTB;MAX;CHURC1-FNTB	0	0	0	0	0	0	1	0
chr14:65060082-65060335	CHURC1-FNTB;FNTB;MAX	0	0	0	0	0	2	0	0
chr14:65060129-65060330	FNTB;MAX;CHURC1-FNTB	0	0	0	0	0	0	0	1
chr14:65424652-65425279	FUT8-AS1	0	0	0	1	0	0	0	0
chr14:65441715-65442025	FUT8-AS1	0	3	0	0	0	0	0	0
chr14:65455621-65561766	FUT8	0	0	0	1	0	0	0	0
chr14:65455621-65629606	FUT8	0	1	0	0	0	0	0	0
chr14:65702236-65702860	FUT8-AS1	0	0	0	0	2	0	0	0
chr14:65721775-65733381	FUT8	0	0	0	4	0	0	0	0
chr14:66592364-66592644	GPHN	0	0	0	0	1	0	0	0
chr14:66681107-66688386	GPHN	0	0	5	0	0	0	0	0
chr14:66806290-66806810	GPHN	0	1	0	0	0	0	0	0
chr14:66831950-66832702	GPHN-AS1	0	1	0	0	0	0	0	0
chr14:66858203-66858304	GPHN	0	0	0	1	0	0	0	0
chr14:66879939-66924292	GPHN	0	0	0	0	0	1	0	0
chr14:66924194-67122377	GPHN	0	1	0	0	0	0	0	0
chr14:66951088-66951271	GPHN	0	0	0	0	1	0	0	0
chr14:66965191-67058786	GPHN	0	0	0	1	0	0	0	0
chr14:67068945-67069310	GPHN	0	0	0	0	0	0	2	0
chr14:67247828-67248267	PALS1	0	2	0	0	0	0	0	0
chr14:67259109-67259330	PALS1	0	0	0	2	0	1	0	0
chr14:67259140-67259362	PALS1	2	0	0	0	0	0	0	0
chr14:67269701-67303599	PALS1	0	0	0	0	0	1	0	0
chr14:67301389-67303599	PALS1;ATP6V1D-AS1	2	0	0	0	0	0	0	1
chr14:67339295-67339850	ATP6V1D	0	0	0	0	0	0	0	1
chr14:67374468-67382590	EIF2S1	0	0	0	1	0	0	0	0
chr14:67377306-67377774	EIF2S1	0	3	0	0	0	0	0	0
chr14:67690212-67693052	RDH11	0	0	0	0	0	3	0	0
chr14:67853446-67853811	RAD51B	0	0	0	0	0	0	2	0
chr14:67959366-67959971	RAD51B	0	2	0	0	0	0	0	0
chr14:68017449-68017663	RAD51B	0	0	1	0	0	0	0	0
chr14:68127312-68127752	RAD51B;ENSG00000258837-AS1	0	4	0	0	0	0	0	0
chr14:68344874-68345673	RAD51B	0	0	0	0	0	0	3	0
chr14:68608936-68609296	ENSG00000287385;RAD51B-AS1	0	0	0	0	0	1	0	0
chr14:68688410-68688921	RAD51B	0	2	0	0	0	0	0	0
chr14:68890139-68893747	ACTN1	0	0	0	0	2	0	0	0
chr14:68969885-68970879	ACTN1	0	0	0	0	0	0	1	0
chr14:69075016-69075563	DCAF5;ENSG00000289180-AS1	0	1	0	0	0	0	0	0
chr14:69116366-69122360	DCAF5	0	0	0	2	0	0	0	0
chr14:69128704-69128918	DCAF5	0	0	0	2	0	0	0	0
chr14:69203917-69210201	GALNT16;EXD2	0	0	0	1	0	0	0	0
chr14:69207393-69207944	GALNT16-AS1;EXD2	0	0	1	0	0	0	0	0
chr14:69372199-69372546	NA	0	0	0	0	0	1	0	0
chr14:69380178-69380379	ERH	1	0	0	0	0	0	0	0
chr14:69380183-69380404	ERH	0	2	0	0	0	0	0	0
chr14:69450601-69451376	SLC39A9	0	0	0	0	0	0	1	0
chr14:69469994-69470174	NA	0	0	0	0	0	0	0	1
chr14:69609172-69609580	NA	0	1	0	0	0	0	0	0
chr14:69612711-69613405	SUSD6	0	2	0	0	0	0	0	0
chr14:69667672-69668354	SUSD6-AS1	0	0	0	1	0	0	0	0
chr14:69668571-69669114	SUSD6	0	0	0	4	0	0	0	0
chr14:69703395-69704742	SUSD6	0	0	0	1	0	0	0	0
chr14:69703395-69709104	SUSD6	0	0	0	0	1	0	0	0
chr14:69768138-69769251	SRSF5	0	0	0	1	0	2	0	0
chr14:69778710-69779652	SLC10A1	0	1	0	0	0	0	0	0
chr14:70445193-70445895	ADAM21;ENSG00000257759	0	1	0	0	0	0	0	0
chr14:70446664-70447257	ADAM21;ENSG00000257759-AS1	0	0	0	0	0	3	0	0
chr14:70584817-70597777	MED6	0	0	0	1	0	2	0	0
chr14:70946915-70962331	PCNX1	0	1	0	0	0	0	0	0
chr14:70957609-70957833	ENSG00000287643-AS1;PCNX1	0	0	0	0	0	1	0	0
chr14:70973394-70973525	PCNX1	0	0	1	0	0	0	0	0
chr14:70988567-70995925	PCNX1	0	1	0	0	0	0	0	0
chr14:70990532-70991119	PCNX1-AS1	0	0	0	0	0	0	0	1
chr14:71004738-71005081	PCNX1	0	0	0	0	0	0	0	1
chr14:71009634-71019162	PCNX1	0	0	0	0	0	0	0	1
chr14:71009634-71036157	PCNX1	0	0	0	0	0	0	1	1
chr14:71011492-71019162	PCNX1	0	0	0	0	2	0	0	0
chr14:71019009-71036157	PCNX1	0	3	0	0	0	0	0	0
chr14:71026117-71036157	PCNX1	0	2	0	4	0	0	0	0
chr14:71036065-71052012	PCNX1	0	0	0	0	2	0	0	0
chr14:71036065-71057724	PCNX1	0	0	0	1	0	0	0	0
chr14:71045133-71057724	PCNX1	0	0	0	0	0	1	0	0
chr14:71075138-71075540	PCNX1	0	0	0	0	0	0	3	0
chr14:71104878-71105571	PCNX1	0	0	0	0	0	0	0	1
chr14:71350027-71350302	SIPA1L1	0	0	1	0	0	0	0	0
chr14:71390665-71391201	SIPA1L1	2	0	0	0	0	0	0	0
chr14:71413948-71529370	SIPA1L1	0	0	0	0	0	1	0	0
chr14:71413948-71530440	SIPA1L1	0	0	0	3	0	0	0	0
chr14:71440235-71440440	SIPA1L1	0	0	0	0	0	1	0	0
chr14:71468647-71468959	SIPA1L1	1	0	0	0	0	0	0	0
chr14:71476797-71476998	SIPA1L1	0	1	0	0	0	0	0	0
chr14:71590722-71591283	SIPA1L1	0	0	0	0	0	2	0	0
chr14:71627255-71628048	SIPA1L1	0	0	1	0	0	0	0	0
chr14:71650335-71661467	SIPA1L1	0	0	0	0	0	0	0	1
chr14:71658333-71672622	SIPA1L1	0	0	0	0	2	0	0	0
chr14:71685362-71709664	SIPA1L1	0	0	0	0	0	0	0	1
chr14:71709222-71709664	SIPA1L1	0	0	0	2	0	0	1	0
chr14:71723647-71724835	SIPA1L1	0	0	0	7	0	2	0	3
chr14:71723647-71730301	SIPA1L1	0	0	0	0	0	0	0	1
chr14:72352095-72476840	RGS6	0	0	0	1	0	0	0	0
chr14:72454528-72495262	RGS6	0	0	0	1	0	0	0	0
chr14:72619894-72620318	DPF3	2	0	0	0	0	0	0	0
chr14:72714423-72731934	DPF3	0	0	0	2	0	0	0	0
chr14:72714423-72742656	DPF3	0	1	0	0	0	0	0	0
chr14:72837308-72837489	DPF3	0	1	0	0	0	0	0	0
chr14:72929654-72930096	DCAF4-AS1	0	0	0	1	0	0	0	0
chr14:72933517-72934186	DCAF4	0	0	0	0	0	0	1	0
chr14:72945884-72947415	DCAF4	0	0	0	3	0	0	0	0
chr14:72953136-72953568	DCAF4	0	0	0	0	0	1	0	0
chr14:72956210-72956929	DCAF4	0	1	0	0	0	0	0	0
chr14:72993143-72998315	ZFYVE1	0	0	0	1	0	0	0	0
chr14:73034569-73034755	NA	0	0	0	1	0	0	0	0
chr14:73072742-73073139	RBM25	0	0	0	1	0	0	0	0
chr14:73079488-73080089	RBM25	0	0	0	1	0	0	0	0
chr14:73089049-73089455	RBM25	0	0	1	0	0	1	3	0
chr14:73117497-73118172	RBM25	0	0	2	0	0	0	0	0
chr14:73137310-73137557	PSEN1	0	0	0	0	0	0	0	1
chr14:73145449-73145854	PSEN1-AS1	0	1	0	0	0	0	0	0
chr14:73145594-73145858	PSEN1	0	0	0	0	0	1	0	0
chr14:73147795-73149550	PSEN1	0	0	0	1	0	0	0	0
chr14:73147795-73173707	PSEN1	1	0	1	0	4	0	0	1
chr14:73155623-73156087	PSEN1	0	0	0	0	2	0	0	0
chr14:73165200-73165348	PSEN1	0	0	4	0	0	0	0	0
chr14:73188178-73189352	PSEN1	0	1	0	0	0	0	0	0
chr14:73191811-73191972	PSEN1	0	0	0	2	0	0	0	0
chr14:73200380-73200877	PSEN1	0	2	0	0	0	0	0	0
chr14:73276380-73277035	NUMB	0	0	0	2	0	0	0	0
chr14:73277084-73277293	NUMB	0	0	0	0	1	0	0	0
chr14:73282359-73297285	NUMB	0	0	0	2	0	0	0	1
chr14:73287644-73288133	NUMB	0	0	0	2	0	0	0	0
chr14:73302717-73302960	NUMB	0	0	0	0	1	0	0	0
chr14:73336051-73336499	NUMB-AS1	0	0	0	3	0	0	0	0
chr14:73352926-73353101	NUMB	0	0	0	0	0	0	0	1
chr14:73379907-73380400	NUMB;ENSG00000285006	0	1	0	0	0	0	0	0
chr14:73419404-73419992	NUMB-AS1;ENSG00000285006-AS1	0	0	0	0	0	1	0	0
chr14:73426174-73426469	NUMB-AS1;ENSG00000285006-AS1	0	0	0	0	0	0	0	1
chr14:73447290-73448041	ENSG00000285006;NUMB	0	0	0	1	0	0	0	0
chr14:73449383-73450018	NUMB;ENSG00000285006	0	1	0	0	0	0	0	0
chr14:73653170-73689515	DNAL1	0	0	0	0	2	0	0	0
chr14:73729694-73729917	MIDEAS	0	0	4	0	0	0	0	0
chr14:73738514-73738703	MIDEAS	0	0	0	0	0	0	1	0
chr14:73760948-73761223	MIDEAS	0	0	0	0	0	0	2	0
chr14:73773069-73773829	MIDEAS	0	0	0	0	0	0	3	0
chr14:73791213-73791642	ENSG00000259065	0	0	0	0	0	0	0	3
chr14:73856500-73857310	ENSG00000258653-AS1;PTGR2-AS1	0	0	0	0	0	1	0	0
chr14:73858816-73862850	PTGR2;ENSG00000258653	0	0	0	0	2	0	0	0
chr14:73858816-73874214	ENSG00000258653;PTGR2	0	1	0	0	0	0	0	0
chr14:73866415-73866817	ENSG00000258653;PTGR2/PTGR2;ENSG00000258653	0	0	5	0	0	1	2	0
chr14:73873205-73873477	PTGR2;ENSG00000258653	0	0	0	0	1	0	0	0
chr14:73885212-73885856	ENSG00000258653-AS1	0	0	0	1	0	0	0	0
chr14:73890443-73890664	ZNF410-AS1;ENSG00000258653-AS1	0	0	0	0	0	1	0	0
chr14:73892027-73898262	ZNF410;ENSG00000258653	0	0	0	0	1	0	0	1
chr14:73892027-73909430	ENSG00000258653;ZNF410	0	0	0	0	0	0	2	0
chr14:73893797-73909430	ZNF410;ENSG00000258653	0	0	0	0	0	0	0	1
chr14:73894546-73894914	ENSG00000258653;ZNF410	1	0	0	0	0	0	0	0
chr14:73914906-73915955	ZNF410;ENSG00000258653;ENSG00000258891	0	0	0	0	3	0	0	0
chr14:73915615-73915955	ENSG00000258653-AS1;ENSG00000258891;ZNF410-AS1	0	3	0	0	0	0	0	0
chr14:73915617-73915968	ZNF410;ENSG00000258653;ENSG00000258891-AS1	0	0	0	0	0	0	0	1
chr14:73920980-73932112	ENSG00000258653;ENSG00000258891-AS1;ZNF410	0	1	0	0	0	0	0	0
chr14:73928109-73928667	ZNF410;ENSG00000258891;ENSG00000258653	0	0	1	0	0	0	0	0
chr14:73928203-73928359	ZNF410;ENSG00000258653;ENSG00000258891	0	0	0	0	0	0	0	1
chr14:73931503-73932112	FAM161B-AS1;ENSG00000258653;ENSG00000258891-AS1;ZNF410	1	2	0	0	0	0	0	0
chr14:73970010-73976412	ENTPD5	0	2	0	0	0	0	0	0
chr14:73989120-73989313	ENTPD5	1	0	0	0	0	0	0	0
chr14:74005706-74006119	ENTPD5	0	0	1	0	0	0	0	0
chr14:74005796-74006039	ENTPD5-AS1	0	3	0	0	0	0	0	1
chr14:74060448-74060852	BBOF1;ALDH6A1	0	1	0	0	0	0	0	0
chr14:74061565-74062016	BBOF1;ALDH6A1	0	1	0	0	0	0	0	0
chr14:74070135-74070320	BBOF1-AS1;ALDH6A1	0	0	0	0	0	0	0	1
chr14:74091661-74092089	LIN52	0	0	0	0	0	0	1	0
chr14:74120048-74120400	LIN52	0	0	0	1	0	0	0	0
chr14:74175841-74176358	LIN52	0	0	0	0	0	0	1	0
chr14:74287810-74290499	ABCD4	0	0	0	0	1	0	0	0
chr14:74409399-74474617	ENSG00000259005;ENSG00000270000;SYNDIG1L	0	0	0	0	0	0	0	1
chr14:74472561-74472806	NA	0	1	0	0	0	0	0	0
chr14:74669649-74671483	AREL1	0	1	0	0	0	0	0	0
chr14:74677505-74678926	AREL1	0	0	0	0	0	0	0	1
chr14:74683296-74692328	AREL1	0	0	0	1	0	0	0	0
chr14:74713548-74714841	FCF1	0	0	1	0	0	0	0	0
chr14:74735689-74736298	FCF1	0	0	0	0	1	0	0	0
chr14:74735984-74736325	FCF1-AS1	1	0	0	0	0	0	0	0
chr14:74763976-74764176	YLPM1	0	0	2	0	0	0	0	0
chr14:74769872-74770459	YLPM1-AS1	0	3	0	0	0	0	0	0
chr14:74782170-74797924	YLPM1	0	3	0	0	0	0	0	0
chr14:74809380-74810420	YLPM1	0	2	0	0	0	0	0	0
chr14:75003320-75007780	EIF2B2	0	3	0	0	0	0	0	0
chr14:75021871-75022716	MLH3	0	1	0	0	0	0	0	0
chr14:75027104-75027276	MLH3	1	0	0	0	0	0	0	0
chr14:75028712-75028888	MLH3	0	0	0	0	0	0	0	1
chr14:75030543-75046589	MLH3	0	0	3	0	0	0	0	0
chr14:75043077-75043831	MLH3	0	2	0	0	0	0	0	0
chr14:75095372-75105996	ZC2HC1C-AS1;NEK9	0	0	0	1	0	0	0	0
chr14:75097100-75103997	NEK9;ZC2HC1C-AS1	0	0	0	0	2	0	0	0
chr14:75100992-75103997	ZC2HC1C-AS1;NEK9	0	0	0	3	3	0	0	0
chr14:75106024-75106532	ZC2HC1C;NEK9	0	0	0	0	0	1	0	0
chr14:75113339-75124223	NEK9	0	0	0	0	2	0	0	0
chr14:75460318-75460738	JDP2	0	0	0	0	0	2	0	0
chr14:75653129-75653372	TTLL5;FLVCR2;ERG28	0	0	0	0	0	3	0	0
chr14:75707018-75720703	TTLL5	0	0	1	0	0	0	0	0
chr14:75717861-75720703	TTLL5	0	0	0	0	1	0	0	0
chr14:75745095-75745581	TTLL5	0	0	0	0	0	1	0	0
chr14:75775484-75776850	TTLL5	0	0	2	0	0	0	0	0
chr14:75782487-75783530	TTLL5	0	1	0	1	2	3	0	1
chr14:75783147-75793100	TTLL5	0	0	0	0	0	1	0	0
chr14:75820007-75863862	TTLL5	0	0	0	0	0	0	0	2
chr14:75863667-75902224	TTLL5	0	0	0	0	1	0	0	0
chr14:75897140-75897810	TTLL5	0	0	0	0	0	0	1	0
chr14:75903436-75903991	TTLL5;IFT43	0	0	0	0	0	0	2	0
chr14:75959606-75960142	TGFB3;IFT43	0	0	0	2	0	0	0	0
chr14:76058642-76059373	IFT43	0	0	0	0	0	1	0	0
chr14:76154744-76172019	GPATCH2L	0	0	0	0	0	0	0	1
chr14:76159370-76180849	GPATCH2L	0	0	3	0	0	0	0	0
chr14:76166663-76195972	GPATCH2L	0	0	0	0	0	0	0	1
chr14:76252051-76310916	ESRRB;ENSG00000280078;ENSG00000258402-AS1;GPATCH2L;ENSG00000258454	0	2	0	0	0	0	0	0
chr14:76782004-76782634	VASH1;VASH1-AS1	1	0	0	0	0	0	0	0
chr14:76965237-76965497	ENSG00000285966;LINC01629-AS1	0	0	0	1	0	0	0	0
chr14:77354916-77355279	TMED8	0	0	0	0	0	0	0	1
chr14:77358121-77358383	TMED8	0	0	0	0	0	0	0	1
chr14:77391565-77391860	SAMD15	0	2	0	0	0	0	0	0
chr14:77391609-77391860	SAMD15-AS1	2	0	0	1	0	0	0	0
chr14:77448494-77454102	VIPAS39	0	0	0	0	1	0	0	0
chr14:77460685-77461045	AHSA1	1	0	1	0	0	0	1	1
chr14:77462160-77465667	AHSA1	0	0	1	0	0	0	0	0
chr14:77519313-77519485	SPTLC2-AS1	0	0	0	0	0	1	0	0
chr14:77539745-77540003	SPTLC2	0	0	0	0	0	0	0	1
chr14:77541310-77541816	SPTLC2	0	0	0	0	0	1	0	0
chr14:77552096-77562489	SPTLC2	0	0	0	0	0	0	1	0
chr14:77552096-77570508	SPTLC2	0	0	0	0	0	0	0	2
chr14:77570384-77579109	SPTLC2	0	0	0	1	0	0	0	0
chr14:77576767-77579109	SPTLC2	0	0	0	0	1	0	0	0
chr14:77673560-77675849	ALKBH1	0	1	0	0	0	0	0	0
chr14:77716522-77716871	SLIRP-AS1	1	0	0	0	0	0	0	0
chr14:77726869-77727104	SLIRP;SNW1	0	1	0	0	0	0	0	0
chr14:77735857-77736380	SLIRP-AS1;SNW1	0	0	0	0	0	0	0	1
chr14:77749063-77749525	SLIRP;SNW1	0	0	0	0	0	0	6	0
chr14:77924457-77933644	ADCK1	0	0	0	1	0	0	0	0
chr14:78249116-78249389	NRXN3	0	0	0	0	0	0	1	0
chr14:79508892-79509248	NRXN3	0	0	0	0	0	0	3	0
chr14:80478254-80530886	CEP128	0	1	0	6	0	4	0	3
chr14:80497469-80530886	CEP128	0	0	0	3	0	0	0	0
chr14:80718664-80719065	CEP128-AS1	0	2	0	0	0	0	0	0
chr14:80743075-80761613	CEP128	1	1	0	2	0	0	0	1
chr14:80743075-80778046	CEP128	0	2	2	0	0	0	0	0
chr14:80831143-80838278	CEP128	0	0	0	0	0	0	0	2
chr14:80831143-80840768	CEP128	0	0	0	0	0	0	0	1
chr14:80895718-80906081	CEP128	0	0	0	0	3	0	0	0
chr14:81196108-81204104	GTF2A1	0	0	0	1	0	0	0	0
chr14:81196108-81216514	GTF2A1	0	0	0	1	1	0	1	0
chr14:81213974-81214544	GTF2A1	0	0	0	0	1	0	0	0
chr14:81473907-81474277	SEL1L	0	0	1	0	0	0	0	0
chr14:81502721-81506241	SEL1L	0	0	0	1	0	0	0	0
chr14:81518199-81518422	SEL1L	0	0	0	1	0	0	0	0
chr14:83646544-83666209	NA	0	0	0	0	0	0	0	1
chr14:87851445-87851677	GALC;ENSG00000258807	0	0	0	1	0	0	0	0
chr14:88013166-88013618	GPR65;ENSG00000258407	0	0	0	2	0	0	0	0
chr14:88013178-88013727	ENSG00000258407;GPR65	0	0	2	0	0	0	0	0
chr14:88464052-88464499	SPATA7	0	0	2	0	0	0	0	0
chr14:88479982-88480203	PTPN21	0	1	0	0	0	0	0	0
chr14:88482412-88482997	PTPN21-AS1	0	0	0	0	0	0	0	1
chr14:88508937-88509448	ENSG00000258983-AS1;PTPN21	0	1	0	0	0	0	0	0
chr14:88566904-88567133	ZC3H14	2	0	0	0	0	0	0	0
chr14:88573288-88573535	ZC3H14	0	0	0	0	0	0	1	0
chr14:88575155-88575473	ZC3H14	0	0	0	0	0	0	1	0
chr14:88575840-88603045	ZC3H14	0	0	0	0	0	0	0	1
chr14:88585654-88585882	ZC3H14	0	0	0	1	0	0	0	0
chr14:88585668-88585882	ZC3H14	0	0	0	0	1	0	3	0
chr14:88826239-88826446	TTC8	0	1	0	0	0	0	0	0
chr14:88839452-88861332	TTC8	0	0	1	0	0	0	0	0
chr14:89290380-89290889	CAP2P1-AS1;FOXN3-AS1	0	3	0	0	0	0	0	0
chr14:89391980-89392711	FOXN3	0	0	0	0	1	0	0	0
chr14:89411934-89412490	FOXN3	0	0	0	0	0	0	0	1
chr14:89984516-89993483	TDP1	0	0	0	0	0	0	0	1
chr14:89984516-90033214	TDP1	0	0	0	0	0	0	0	3
chr14:90012248-90012487	TDP1-AS1	0	0	0	0	0	1	9	0
chr14:90023943-90024358	TDP1	0	3	0	0	0	0	0	0
chr14:90031039-90031376	TDP1	0	0	0	0	0	2	0	0
chr14:90259876-90260483	PSMC1	0	1	0	0	0	0	0	0
chr14:90282371-90282794	NRDE2-AS1	0	1	0	5	0	0	0	0
chr14:90403862-90404965	ENSG00000258424-AS1;CALM1	0	1	0	0	0	0	0	0
chr14:90578106-90610839	TTC7B	0	0	0	2	0	0	0	0
chr14:90643401-90643611	TTC7B;ENSG00000259163	0	0	0	0	0	0	0	2
chr14:90643453-90643725	TTC7B-AS1;ENSG00000259163	0	0	0	0	0	0	3	0
chr14:90644048-90680535	TTC7B	1	0	0	0	0	0	0	0
chr14:90730075-90744922	TTC7B	0	0	0	1	0	0	0	0
chr14:90744792-90786328	TTC7B	0	0	0	1	0	0	0	0
chr14:90800218-90800601	TTC7B	0	1	0	0	0	0	0	0
chr14:90920206-90978524	RPS6KA5	0	0	0	2	0	0	0	0
chr14:90937416-90937808	RPS6KA5	0	0	1	0	0	0	0	0
chr14:90943078-91001159	RPS6KA5	1	0	0	0	0	0	0	0
chr14:90946775-90947262	RPS6KA5-AS1	0	0	0	1	0	0	0	0
chr14:91023125-91023400	RPS6KA5	0	0	0	0	0	0	1	0
chr14:91023156-91023396	RPS6KA5	0	0	0	0	0	1	0	0
chr14:91044900-91045311	RPS6KA5-AS1	2	0	0	0	0	0	0	0
chr14:91047795-91048005	RPS6KA5	0	0	7	0	0	0	0	0
chr14:91051778-91052187	RPS6KA5	0	0	0	2	0	0	0	0
chr14:91051789-91052189	RPS6KA5	0	0	5	0	0	0	0	0
chr14:91120624-91121408	DGLUCY	0	0	0	0	0	0	0	2
chr14:91134629-91135328	DGLUCY	0	0	0	1	0	0	0	0
chr14:91136063-91136378	DGLUCY	0	0	0	0	0	4	0	0
chr14:91136900-91137431	DGLUCY	0	3	0	0	0	0	0	0
chr14:91136966-91137360	DGLUCY	0	0	0	0	0	1	0	0
chr14:91141281-91141678	DGLUCY	1	0	0	0	0	0	0	0
chr14:91142699-91142904	DGLUCY-AS1	1	0	0	0	0	0	0	0
chr14:91145221-91167378	DGLUCY	0	0	0	0	0	0	0	1
chr14:91147781-91167378	DGLUCY	0	1	0	0	0	0	2	0
chr14:91148495-91148653	DGLUCY-AS1	0	0	0	0	0	0	0	1
chr14:91167225-91181389	DGLUCY	0	0	0	0	0	0	0	1
chr14:91175934-91230618	DGLUCY	0	0	0	1	0	0	0	0
chr14:91178426-91178754	DGLUCY	0	0	0	0	0	2	0	0
chr14:91179638-91180010	DGLUCY	0	0	0	1	0	0	0	0
chr14:91179685-91179942	DGLUCY	0	1	0	0	0	0	0	0
chr14:91181186-91199905	DGLUCY	0	0	0	0	0	0	0	1
chr14:91188910-91199905	DGLUCY	0	0	0	0	0	0	1	0
chr14:91212079-91212557	DGLUCY	0	0	2	0	0	0	0	0
chr14:91221687-91222049	DGLUCY-AS1	0	0	3	0	0	0	0	0
chr14:91237060-91237725	GPR68	0	5	0	0	0	0	0	0
chr14:91237131-91237591	GPR68-AS1	0	0	0	0	0	0	0	2
chr14:91248080-91248312	GPR68;ENSG00000258875	0	0	0	0	0	0	0	1
chr14:91251638-91252083	ENSG00000258875;GPR68	0	0	0	1	0	0	0	0
chr14:91251671-91252340	GPR68	0	2	0	0	0	0	1	0
chr14:91289105-91294318	CCDC88C	0	0	0	0	0	1	0	0
chr14:91314456-91314752	CCDC88C	0	0	0	0	0	0	0	1
chr14:91338005-91343657	CCDC88C	0	0	0	0	0	0	0	1
chr14:91338601-91339279	CCDC88C	0	0	0	1	0	0	0	0
chr14:91342380-91343657	CCDC88C	0	0	0	0	0	0	1	0
chr14:91367768-91368176	CCDC88C	0	0	0	1	0	0	0	0
chr14:91481576-91490802	PPP4R3A	0	0	0	0	0	1	0	0
chr14:91495939-91497345	PPP4R3A	0	1	0	0	0	0	0	0
chr14:91499798-91500256	PPP4R3A	0	0	0	0	1	0	0	0
chr14:91501660-91501906	PPP4R3A	1	0	0	0	0	0	0	0
chr14:91506686-91507224	PPP4R3A-AS1	0	0	0	0	0	0	2	0
chr14:91978736-91979057	TRIP11	0	0	0	0	0	0	1	2
chr14:92007640-92011072	TRIP11	0	0	0	0	1	0	0	0
chr14:92017682-92033253	TRIP11	0	0	0	4	0	0	0	0
chr14:92030199-92030412	TRIP11	0	0	0	2	0	0	0	0
chr14:92030424-92030558	TRIP11	0	1	0	0	0	0	0	0
chr14:92059790-92059982	ATXN3	1	0	0	0	0	0	0	0
chr14:92074589-92075307	ATXN3-AS1	0	0	0	0	0	0	3	0
chr14:92082300-92088817	ATXN3	0	0	0	0	1	0	0	0
chr14:92093252-92096838	ATXN3	0	0	0	0	0	1	0	0
chr14:92104474-92104733	ATXN3	0	1	0	0	0	0	0	0
chr14:92104524-92104741	ATXN3-AS1	0	0	0	0	0	1	0	0
chr14:92119210-92119862	NDUFB1-AS1	0	1	0	0	0	0	0	0
chr14:92142164-92143294	CPSF2	0	0	0	0	0	0	0	1
chr14:92159182-92162049	CPSF2	0	0	0	0	0	1	0	0
chr14:92523323-92523979	RIN3	0	0	0	0	1	0	0	0
chr14:92738576-92738772	LGMN	0	1	0	0	0	0	0	0
chr14:92806736-92809519	GOLGA5	0	1	0	0	0	0	0	0
chr14:93105066-93105723	ITPK1	0	0	0	2	0	0	0	0
chr14:94381054-94382757	SERPINA1	0	2	0	0	0	0	0	0
chr14:94484989-94486312	NA	0	0	0	0	1	0	0	0
chr14:94494528-94494905	SERPINA12	0	0	0	0	2	0	0	0
chr14:94760642-94761270	NA	0	0	0	1	0	0	0	0
chr14:94763331-94763597	NA	0	0	0	0	2	0	0	0
chr14:94768520-94769217	GSC	0	0	0	1	0	0	0	0
chr14:94783796-94784075	NA	0	0	0	0	0	0	2	0
chr14:94786066-94786909	NA	0	0	0	0	0	0	0	1
chr14:95083353-95083707	NA	1	0	0	0	9	0	0	3
chr14:95115850-95116452	DICER1	0	0	0	0	1	0	0	0
chr14:95194632-95195663	CLMN	0	0	0	0	0	1	0	0
chr14:95274753-95275928	CLMN	0	0	0	1	0	0	0	0
chr14:95415575-95415838	SYNE3	0	2	0	0	0	0	0	0
chr14:95465395-95465540	SYNE3	0	0	1	0	0	0	0	0
chr14:95465541-95465813	SYNE3	1	0	0	0	0	0	0	0
chr14:95498026-95498236	SYNE3	0	0	0	1	0	0	0	0
chr14:96322581-96328535	ATG2B	0	0	0	0	1	0	0	0
chr14:96341522-96347341	ATG2B	1	0	2	1	1	0	0	0
chr14:96364701-96365359	GSKIP	0	0	0	0	0	0	1	0
chr14:96518528-96518951	PAPOLA	0	1	0	0	0	0	0	0
chr14:96520055-96528006	PAPOLA	0	0	0	0	0	0	1	0
chr14:96527953-96542296	PAPOLA	0	0	0	0	0	1	0	0
chr14:96542243-96565214	PAPOLA	0	0	0	0	0	1	0	0
chr14:96544243-96565214	PAPOLA	0	0	0	1	0	1	0	0
chr14:96552480-96565214	PAPOLA	0	0	0	0	0	0	1	0
chr14:96555847-96556413	PAPOLA	0	0	5	0	0	0	0	0
chr14:96560649-96565214	PAPOLA	0	0	0	0	0	0	0	1
chr14:96563757-96564654	PAPOLA	3	0	0	0	0	0	0	0
chr14:96812945-96847344	VRK1	0	0	0	1	0	0	0	0
chr14:96815653-96815801	VRK1	0	0	5	0	0	0	0	0
chr14:96833467-96860735	VRK1	0	0	4	1	1	0	0	0
chr14:96846095-96856586	VRK1	1	0	0	0	0	0	0	0
chr14:96846095-96860735	VRK1	0	0	0	1	0	0	0	0
chr14:96862976-96865296	VRK1	0	0	3	0	0	0	0	0
chr14:96931331-96945382	VRK1	0	0	0	1	0	0	0	0
chr14:97470306-97474189	LINC02325	0	2	0	0	0	0	0	0
chr14:97569001-97569676	LINC02325	0	1	0	0	0	0	0	0
chr14:97721470-97721931	NA	0	0	0	2	0	0	0	0
chr14:99010134-99011380	NA	0	1	0	0	0	0	0	0
chr14:99257471-99257839	BCL11B	0	0	0	0	0	0	1	0
chr14:99267757-99268251	BCL11B	0	2	0	0	0	0	0	0
chr14:99404225-99413065	SETD3	0	0	1	0	0	0	0	0
chr14:99458279-99463578	SETD3	0	0	1	0	0	0	0	1
chr14:99458279-99465813	SETD3	9	12	26	32	5	6	15	14
chr14:99458279-99466055	SETD3	0	0	0	2	0	0	0	0
chr14:99502302-99502885	CCNK;CCDC85C-AS1	0	3	0	0	0	0	0	0
chr14:99502799-99510328	CCNK;CCDC85C-AS1	0	0	0	2	0	0	0	0
chr14:99538761-99539002	CCDC85C	0	0	0	0	0	1	0	0
chr14:99667318-99667774	HHIPL1	0	0	0	3	0	0	0	0
chr14:99803200-99803822	EML1	0	2	0	0	0	0	0	0
chr14:99850124-99865646	EML1	0	1	0	0	1	0	0	0
chr14:99977698-99978122	EVL	0	0	0	0	0	1	0	0
chr14:99987529-99988041	EVL	0	0	0	0	0	0	2	0
chr15:100048857-100054054	ADAMTS17	0	0	0	0	1	0	0	0
chr15:100132007-100133315	ADAMTS17	0	0	0	3	0	2	0	0
chr15:100132007-100199423	ADAMTS17	0	0	0	1	0	0	0	0
chr15:100152612-100155320	ADAMTS17	0	0	0	3	0	0	0	0
chr15:100152612-100199423	ADAMTS17	0	0	2	0	0	0	2	0
chr15:100155180-100199423	ADAMTS17	0	0	0	0	2	0	0	0
chr15:100199318-100331054	ADAMTS17	0	0	0	1	0	0	0	1
chr15:100254136-100262435	ADAMTS17	0	0	0	2	0	0	0	0
chr15:100254136-100331054	ADAMTS17	0	0	0	2	0	0	0	0
chr15:100549367-100565265	RNU6-322P;LINS1;ENSG00000259540-AS1;RNU6-181P;PRKXP1;ENSG00000270127	0	0	0	0	0	0	0	1
chr15:100551374-100565265	RNU6-322P;RNU6-181P;PRKXP1;ENSG00000259540-AS1;LINS1	0	0	0	0	0	0	1	1
chr15:100551374-100566453	ENSG00000259540-AS1;RNU6-181P;LINS1;RNU6-322P;PRKXP1	0	0	0	2	0	0	0	0
chr15:100564688-100566877	LINS1	0	0	0	1	0	0	0	0
chr15:100564692-100565265	LINS1	0	4	0	0	0	0	0	0
chr15:100564692-100566453	LINS1	1	0	0	0	0	0	0	0
chr15:100580263-100586332	LINS1	0	0	0	1	0	0	1	0
chr15:100611455-100611802	ASB7	0	0	0	1	0	0	0	0
chr15:100980273-100980544	LRRK1	0	0	0	0	0	0	0	2
chr15:101062926-101063191	LRRK1-AS1;ENSG00000259755;ENSG00000287892	0	0	3	0	0	0	0	0
chr15:101124774-101125914	NA	0	0	0	0	0	0	1	0
chr15:101187808-101188197	CHSY1	3	0	0	0	0	0	0	0
chr15:101203622-101204096	CHSY1-AS1	0	0	1	0	0	0	0	0
chr15:101217999-101235577	CHSY1	1	0	0	2	0	0	0	0
chr15:101235082-101235577	CHSY1	10	14	2	41	23	36	3	7
chr15:101235392-101235577	CHSY1	0	0	0	1	0	0	0	0
chr15:101274717-101275256	SELENOS-AS1	0	0	0	1	0	0	0	0
chr15:101283939-101284616	SNRPA1	0	0	0	1	0	0	0	0
chr15:101284030-101284548	SNRPA1	0	0	0	0	0	1	0	0
chr15:101332194-101332668	PCSK6	0	0	0	0	2	0	0	0
chr15:101393337-101431390	PCSK6	0	0	0	0	3	0	0	0
chr15:101642410-101651773	TM2D3	0	0	0	2	0	0	0	0
chr15:101643644-101644047	TM2D3	0	0	0	0	0	0	2	0
chr15:101667433-101668053	TARS3	0	0	0	0	0	0	1	0
chr15:101696849-101697110	TARS3	0	0	0	1	0	0	0	0
chr15:101699331-101714963	TARS3	0	1	0	1	0	0	0	0
chr15:101701086-101712001	TARS3	0	0	0	0	0	0	0	2
chr15:101701086-101714963	TARS3	0	0	0	5	0	0	0	0
chr15:101718587-101719570	TARS3	0	0	0	2	0	0	0	0
chr15:101721793-101722558	TARS3	0	0	0	0	0	0	0	1
chr15:101848389-101865578	OR4F13P	0	1	0	0	0	0	0	0
chr15:20461192-20477056	HERC2P3	0	0	0	1	0	0	0	0
chr15:22371846-22372348	ENSG00000273679	0	0	1	0	0	0	0	0
chr15:22563088-22564368	HERC2P2	0	0	0	1	0	0	0	0
chr15:22802376-22802979	NIPA1	0	0	0	0	0	0	0	2
chr15:22810749-22823986	NIPA1	0	0	0	1	0	0	0	0
chr15:22839655-22851870	NIPA2	0	0	0	1	0	0	0	0
chr15:22841773-22842409	NIPA2	0	0	0	0	0	2	0	0
chr15:22841776-22842546	NIPA2	0	0	0	0	0	0	0	1
chr15:22852441-22853338	NIPA2	0	0	0	0	1	0	5	0
chr15:22979573-22979798	CYFIP1	0	0	0	0	0	0	1	0
chr15:23000569-23005610	TUBGCP5	0	0	0	1	0	0	0	0
chr15:23017773-23037152	TUBGCP5	0	0	0	0	0	0	1	0
chr15:23019593-23020202	TUBGCP5	0	0	0	0	0	0	0	1
chr15:25033036-25033565	SNHG14	1	0	0	0	0	0	0	0
chr15:25040200-25040691	SNHG14	1	0	0	0	0	0	0	0
chr15:25355997-25360454	UBE3A;SNHG14-AS1	0	0	0	0	0	0	1	0
chr15:25364874-25365553	SNHG14;UBE3A	0	0	0	0	1	0	0	0
chr15:25364943-25365517	UBE3A-AS1;SNHG14	0	0	2	0	0	0	0	0
chr15:25393746-25415842	UBE3A;SNHG14-AS1	0	2	0	0	0	0	0	0
chr15:25405461-25411971	UBE3A;SNHG14-AS1	0	0	0	0	3	7	0	2
chr15:25405461-25415842	UBE3A;SNHG14-AS1/SNHG14-AS1;UBE3A	0	2	0	2	2	0	0	0
chr15:25407026-25411971	UBE3A;SNHG14-AS1	0	0	0	0	1	0	0	0
chr15:28202510-28213878	HERC2	0	0	0	0	2	0	0	0
chr15:28319445-28320305	HERC2	0	1	0	0	0	0	0	0
chr15:28590158-28629441	HERC2P9	0	0	0	1	0	0	0	0
chr15:28618524-28633740	HERC2P9	0	0	0	1	0	0	0	0
chr15:28636487-28637630	HERC2P9	0	0	0	1	0	0	0	0
chr15:30622820-30623234	ARHGAP11B-DT	0	0	0	1	0	0	0	0
chr15:30682438-30682890	ENSG00000187951;ENSG00000285035;ENSG00000284906	0	0	0	0	0	1	0	0
chr15:30823690-30832898	HERC2P10	0	0	0	0	0	0	0	1
chr15:30937756-30937914	FAN1	0	0	0	0	0	0	0	1
chr15:31357717-31357975	KLF13	1	0	0	0	0	0	0	0
chr15:32628728-32634041	ENSG00000285948-AS1;ARHGAP11A-SCG5;ARHGAP11A	0	0	0	0	0	0	0	1
chr15:33866562-33875995	AVEN	0	0	0	0	0	0	0	1
chr15:33961402-33961699	AVEN	0	0	0	0	0	0	3	0
chr15:34003032-34023497	CHRM5-AS1;AVEN	0	2	0	0	5	0	0	6
chr15:34142938-34143363	KATNBL1	0	0	0	3	0	0	0	0
chr15:34164160-34165560	KATNBL1	0	0	0	0	0	0	1	0
chr15:34179067-34179545	KATNBL1	2	0	0	0	0	0	0	0
chr15:34207486-34207617	KATNBL1-AS1	0	0	0	0	0	0	0	1
chr15:34342355-34342801	NOP10	0	0	0	2	0	0	0	0
chr15:34342507-34342673	NOP10-AS1	0	0	0	0	0	0	0	1
chr15:34359091-34361453	LPCAT4	0	0	0	0	0	0	1	0
chr15:34359264-34359861	LPCAT4	0	0	0	0	0	1	0	0
chr15:34359771-34360110	LPCAT4	0	1	0	0	2	0	6	1
chr15:34362962-34363178	LPCAT4	0	3	0	0	0	0	0	0
chr15:34882502-34886661	AQR	0	0	0	0	2	0	0	0
chr15:34915038-34927138	AQR	0	0	0	3	0	0	0	0
chr15:34927526-34928091	AQR	0	1	0	0	0	0	0	0
chr15:34948695-34949119	AQR-AS1	1	0	0	0	0	1	3	0
chr15:34954577-34954884	AQR	0	0	0	0	0	0	3	0
chr15:34963268-34963429	AQR	0	0	0	0	0	2	0	0
chr15:35319036-35512346	DPH6	0	0	0	0	0	1	0	0
chr15:35373521-35454820	DPH6	0	0	0	1	0	0	0	0
chr15:35387180-35387814	DPH6	0	3	0	0	0	0	0	0
chr15:36736422-36736859	CDIN1	0	0	0	0	0	1	0	0
chr15:38299373-38339895	SPRED1	1	0	0	0	0	0	0	0
chr15:39617735-39618245	FSIP1	0	0	0	0	0	0	0	1
chr15:39965686-39967879	EIF2AK4	0	1	0	0	0	0	0	0
chr15:39967344-39967879	EIF2AK4	0	0	0	0	0	0	0	2
chr15:39994496-39994968	EIF2AK4	0	2	0	0	0	0	0	0
chr15:40011016-40011240	EIF2AK4	0	0	0	0	0	0	3	0
chr15:40038419-40038876	SRP14	0	0	1	0	0	0	0	3
chr15:40183714-40185642	BUB1B	0	0	0	4	1	0	0	0
chr15:40185551-40200980	BUB1B	1	0	0	0	0	0	0	0
chr15:40186743-40186948	BUB1B	1	0	0	0	0	0	0	0
chr15:40304624-40305088	PLCB2	0	0	0	1	0	0	0	0
chr15:40385576-40385952	KNSTRN	1	0	0	0	0	0	0	0
chr15:40400709-40401101	NA	0	0	0	0	0	0	1	0
chr15:40407636-40416362	IVD	0	0	0	0	0	0	1	0
chr15:40410803-40411224	IVD	0	0	2	0	3	0	0	0
chr15:40440327-40440662	BAHD1	0	0	0	2	0	0	0	0
chr15:40525199-40525334	ENSG00000259536	0	0	1	0	0	0	0	0
chr15:40543114-40543573	ENSG00000259536;CCDC32	0	0	0	0	0	0	0	2
chr15:40553650-40554083	ENSG00000259536;CCDC32	0	0	0	0	0	0	0	1
chr15:40630912-40631503	KNL1	0	0	0	0	0	0	0	1
chr15:40691163-40691708	RAD51-AS1	0	0	0	0	0	0	0	1
chr15:40709025-40728824	RAD51	0	0	4	0	0	0	0	0
chr15:40709025-40731344	RAD51	0	0	0	3	0	0	1	0
chr15:40719221-40719543	RAD51	0	0	0	0	0	0	1	0
chr15:40725165-40725422	RAD51	0	0	1	0	0	0	0	0
chr15:40728711-40731344	RAD51	0	0	0	1	1	0	0	0
chr15:40744047-40745259	RMDN3	1	0	3	1	0	1	2	3
chr15:40745642-40746235	RMDN3	0	0	0	0	0	0	1	0
chr15:40745664-40746267	RMDN3	0	0	0	0	0	0	0	1
chr15:40749510-40750093	RMDN3	0	0	0	0	2	0	0	0
chr15:40758457-40758841	NA	0	1	0	0	0	0	0	0
chr15:40778087-40778395	DNAJC17-AS1	0	0	0	0	0	0	0	1
chr15:40896012-40899400	VPS18	0	0	0	0	0	1	0	0
chr15:40900834-40902795	VPS18	0	0	0	1	0	0	0	0
chr15:40902616-40903831	VPS18	0	1	0	0	0	0	0	0
chr15:40944247-40944621	NA	0	2	0	0	0	0	0	0
chr15:40980351-40984295	INO80	0	1	0	0	0	0	0	0
chr15:40991242-40991667	INO80	1	0	0	0	0	0	0	0
chr15:40993822-40994315	INO80	0	0	0	2	0	0	0	0
chr15:41007482-41007980	INO80	0	0	0	0	0	2	0	0
chr15:41020900-41027736	INO80	0	0	3	0	0	0	0	0
chr15:41037866-41038124	INO80	3	0	0	0	0	0	0	0
chr15:41047408-41050102	INO80	1	0	0	0	0	0	0	0
chr15:41073428-41079904	INO80	0	0	1	2	0	0	0	0
chr15:41094174-41095668	INO80	0	0	0	2	0	0	0	0
chr15:41112696-41113046	INO80	0	0	0	0	0	0	1	0
chr15:41237921-41238346	CHP1	0	2	0	0	0	0	0	0
chr15:41287757-41287983	OIP5-AS1;ENSG00000285920	2	0	0	5	3	0	0	0
chr15:41291086-41292116	ENSG00000285920;OIP5-AS1	0	0	0	0	2	0	0	0
chr15:41291119-41291524	OIP5-AS1;ENSG00000285920	3	6	0	4	0	0	0	0
chr15:41297362-41297761	ENSG00000285920-AS1;OIP5	0	0	0	0	3	0	0	0
chr15:41298770-41298950	ENSG00000285920;OIP5-AS1	1	0	0	0	0	0	0	0
chr15:41328769-41329149	ENSG00000285920;NUSAP1;OIP5	1	0	0	0	0	0	0	0
chr15:41333716-41334134	ENSG00000285920;NUSAP1	0	0	0	0	0	1	0	0
chr15:41333727-41334320	NUSAP1;ENSG00000285920	0	0	1	0	0	0	0	0
chr15:41333742-41334281	ENSG00000285920;NUSAP1	0	0	0	0	0	1	0	0
chr15:41342806-41343304	NUSAP1-AS1;ENSG00000285920-AS1	0	1	0	0	0	0	0	0
chr15:41346190-41346515	NUSAP1-AS1;ENSG00000285920-AS1	0	0	0	0	0	0	1	1
chr15:41346233-41346455	NUSAP1-AS1;ENSG00000285920-AS1	0	0	0	0	0	0	0	1
chr15:41354911-41355295	NUSAP1-AS1;ENSG00000285920-AS1	0	0	0	0	0	0	1	0
chr15:41356039-41375828	ENSG00000285920;NUSAP1	0	1	0	3	1	1	3	1
chr15:41356039-41377304	NUSAP1;ENSG00000285920/ENSG00000285920;NUSAP1	4	8	2	8	6	0	2	0
chr15:41365402-41377304	ENSG00000285920;NUSAP1	0	0	0	3	0	0	0	0
chr15:41365405-41375828	NUSAP1;ENSG00000285920	0	0	2	0	0	0	0	0
chr15:41373201-41373409	NUSAP1-AS1;ENSG00000285920-AS1	0	0	1	0	0	0	0	0
chr15:41373281-41373568	ENSG00000285920;NUSAP1	0	0	0	0	0	0	0	2
chr15:41375589-41377407	ENSG00000285920;NUSAP1	0	0	0	0	0	0	0	4
chr15:41390260-41390477	NDUFAF1	0	0	0	0	0	0	0	1
chr15:41404292-41404730	NDUFAF1	0	0	0	1	0	0	0	0
chr15:41415330-41415788	RTF1	2	0	0	0	0	0	0	0
chr15:41419819-41421874	RTF1-AS1	0	1	0	0	0	0	0	0
chr15:41421050-41421185	RTF1	0	1	0	0	0	0	0	0
chr15:41421133-41421607	RTF1	0	1	0	0	0	0	0	0
chr15:41421518-41421829	RTF1	0	0	2	0	0	0	0	0
chr15:41448646-41449056	RTF1	0	1	0	0	0	0	0	0
chr15:41476524-41477145	RTF1	0	0	0	1	0	0	0	0
chr15:41476532-41477126	RTF1	0	0	0	0	0	1	0	0
chr15:41518474-41518697	RPAP1	0	1	0	0	0	0	0	0
chr15:41520872-41522867	RPAP1	0	0	0	0	0	1	0	0
chr15:41570700-41571004	TYRO3	0	0	0	0	0	1	0	0
chr15:41580396-41580725	TYRO3	0	0	1	0	0	0	0	0
chr15:41694370-41694543	MGA	0	0	0	0	0	0	1	0
chr15:41709206-41709428	MGA	0	0	1	0	0	0	0	0
chr15:41834740-41836243	JMJD7-PLA2G4B;JMJD7	0	2	0	0	0	0	0	0
chr15:41846836-41847636	JMJD7-PLA2G4B;PLA2G4B	0	0	0	3	0	0	0	0
chr15:41907501-41907869	EHD4-AS1	0	0	0	0	0	0	2	0
chr15:41964691-41964908	EHD4	0	0	0	0	0	0	0	1
chr15:42382635-42383309	ENSG00000258461;CAPN3	0	0	0	0	0	0	0	1
chr15:42432294-42432785	ZNF106	0	0	0	0	0	0	1	0
chr15:42439297-42439477	ZNF106	0	2	0	0	0	0	0	0
chr15:42444282-42444826	ZNF106	0	0	0	1	0	0	0	0
chr15:42464248-42464660	ZNF106	0	0	0	3	0	0	0	0
chr15:42478815-42479179	ZNF106	0	3	0	0	0	0	0	0
chr15:42489001-42489297	ZNF106	0	0	0	0	0	0	0	3
chr15:42489009-42489308	ZNF106	0	0	0	0	0	1	0	0
chr15:42489045-42489259	ZNF106	0	2	0	0	0	0	0	0
chr15:42508946-42509353	SNAP23;ENSG00000285942;ENSG00000261684	0	0	0	1	0	0	0	0
chr15:42558198-42563857	HAUS2	0	0	0	1	0	0	0	0
chr15:42651016-42663917	STARD9	0	0	0	3	0	0	0	0
chr15:42665253-42669337	STARD9	0	0	0	0	0	1	0	0
chr15:42665718-42674491	STARD9	0	0	0	1	0	0	0	0
chr15:42731179-42731415	CDAN1	0	2	0	0	0	0	0	0
chr15:42733202-42733939	CDAN1	0	2	0	0	0	0	0	0
chr15:42745770-42746257	TTBK2	0	0	0	6	0	0	0	0
chr15:42783419-42817097	TTBK2	0	0	0	0	1	0	0	1
chr15:42794644-42817097	TTBK2	0	0	0	1	0	0	0	0
chr15:42794644-42840433	TTBK2	1	0	0	0	0	0	0	0
chr15:42810614-42830078	TTBK2	1	0	0	0	3	0	0	0
chr15:42810614-42840433	TTBK2	0	2	1	3	0	0	1	0
chr15:42813805-42814109	TTBK2	0	1	0	0	0	0	0	0
chr15:42827928-42872758	TTBK2	0	0	0	1	0	0	0	0
chr15:42827928-42878684	TTBK2	1	0	0	0	0	0	0	0
chr15:42840360-42878684	TTBK2	0	0	0	0	0	1	0	2
chr15:42874611-42874743	TTBK2	2	0	0	0	0	0	0	0
chr15:42880661-42881038	TTBK2	0	0	0	0	0	0	0	1
chr15:42895432-42896339	TTBK2	0	1	0	0	0	0	0	0
chr15:42958013-42970607	UBR1	0	0	0	0	0	0	0	1
chr15:42963935-42977947	UBR1	0	0	0	0	0	1	0	0
chr15:43022986-43023489	UBR1	0	0	3	0	0	0	0	0
chr15:43056344-43068036	UBR1	0	0	0	0	1	0	0	0
chr15:43066279-43066396	UBR1-AS1	0	0	1	0	0	0	0	0
chr15:43070795-43086240	UBR1	0	0	1	0	0	0	0	0
chr15:43084013-43084609	UBR1	0	0	0	1	0	0	0	0
chr15:43395107-43401850	TUBGCP4	0	0	0	1	0	0	0	0
chr15:43398038-43401850	TUBGCP4	0	0	0	0	0	2	0	0
chr15:43413119-43416416	TP53BP1	0	0	0	3	0	0	0	0
chr15:43415594-43614476	RNU6-554P-AS1;ENSG00000284772;STRC;MAP1A-AS1;PPIP5K1;TP53BP1;CKMT1B-AS1	0	0	0	1	0	0	0	0
chr15:43428016-43441583	TP53BP1	1	0	0	0	0	0	0	0
chr15:43432194-43438416	TP53BP1	0	0	0	1	0	0	0	0
chr15:43461913-43462118	TP53BP1	0	0	1	0	0	0	0	0
chr15:43479397-43481022	TP53BP1	0	0	3	0	0	0	0	0
chr15:43486373-43486651	TP53BP1	0	0	0	0	1	0	0	0
chr15:43753267-43754135	PDIA3-AS1	0	0	0	0	1	0	0	0
chr15:43765936-43771331	PDIA3	0	0	0	2	0	0	0	0
chr15:43793084-43793682	SERF2;ENSG00000262560-AS1/SERF2-AS1;ENSG00000262560	0	0	0	0	3	0	0	3
chr15:43793397-43793795	SERF2;ENSG00000262560	0	1	0	0	0	0	0	0
chr15:43803738-43803951	SERF2;HYPK	0	0	0	0	0	0	0	2
chr15:43820007-43820176	MFAP1-AS1	0	1	0	0	0	0	0	0
chr15:43835061-43851245	WDR76	0	0	0	0	0	0	1	0
chr15:43839605-43844054	WDR76	0	0	0	1	0	0	0	0
chr15:43842415-43858823	WDR76	0	0	0	1	0	0	0	0
chr15:43846562-43846732	WDR76	0	0	0	0	0	0	3	0
chr15:43846899-43847245	WDR76	2	0	0	0	0	0	0	0
chr15:43846913-43847383	WDR76-AS1	0	0	0	1	0	0	0	0
chr15:43857657-43858095	WDR76-AS1	0	0	0	3	0	0	0	0
chr15:43860132-43860621	WDR76	1	0	0	0	0	0	0	0
chr15:43913445-43914092	FRMD5	0	0	0	1	0	0	0	0
chr15:44301467-44301987	GOLM2	0	0	0	1	0	0	0	0
chr15:44302208-44302578	GOLM2-AS1	0	0	0	0	0	0	1	0
chr15:44326137-44326774	GOLM2-AS1	0	0	0	0	0	2	0	0
chr15:44328685-44338317	GOLM2	0	0	0	0	3	0	0	0
chr15:44328685-44380976	GOLM2	1	0	0	0	0	0	0	0
chr15:44331988-44338317	GOLM2	1	0	0	0	0	0	0	0
chr15:44344921-44345252	GOLM2	0	0	3	0	0	0	0	0
chr15:44376505-44376838	GOLM2	1	0	0	0	0	0	0	0
chr15:44379690-44380976	GOLM2	0	0	0	3	0	0	0	0
chr15:44388026-44388201	GOLM2;ENSG00000259499	0	2	0	0	0	0	0	0
chr15:44390831-44391215	GOLM2	0	1	0	0	0	0	0	0
chr15:44416140-44416415	CTDSPL2-DT	0	2	0	0	0	1	0	0
chr15:44427235-44459089	HNRNPMP1-AS1;CTDSPL2	0	0	0	1	0	0	0	0
chr15:44432833-44433035	CTDSPL2	0	0	0	0	1	0	0	0
chr15:44497168-44497844	CTDSPL2	0	1	0	0	0	0	0	0
chr15:44508890-44509227	CTDSPL2	0	0	0	0	0	2	0	0
chr15:44515781-44516008	CTDSPL2	0	2	0	0	0	0	0	0
chr15:44532157-44532411	EIF3J-DT	0	0	5	0	0	0	0	0
chr15:44532428-44532641	EIF3J-DT	0	0	0	0	0	1	0	0
chr15:44547661-44548140	EIF3J	1	0	0	0	0	0	0	0
chr15:44547662-44548185	EIF3J	0	0	0	0	4	0	0	0
chr15:44547714-44548141	EIF3J	0	2	0	0	5	1	0	0
chr15:44547726-44548150	EIF3J	0	0	0	0	0	0	0	2
chr15:44558476-44558815	ENSG00000259659;EIF3J;SPG11	0	2	0	0	0	0	0	0
chr15:44558732-44559099	EIF3J;SPG11;ENSG00000259659	0	0	0	0	2	0	0	0
chr15:44561151-44561506	SPG11;EIF3J-AS1	0	0	0	0	0	1	0	0
chr15:44567424-44570658	SPG11	0	0	0	0	0	0	0	1
chr15:44567424-44572820	SPG11	1	1	0	2	0	0	3	0
chr15:44567424-44573745	SPG11	0	0	0	1	0	0	0	0
chr15:44569074-44569737	SPG11	0	0	0	0	0	1	0	0
chr15:44569398-44572820	SPG11	0	2	0	0	0	0	0	0
chr15:44569398-44573745	SPG11	0	3	0	0	0	0	0	0
chr15:44580682-44581337	SPG11	0	0	0	0	0	2	0	0
chr15:44592331-44596943	SPG11	0	5	0	0	0	0	0	0
chr15:44593873-44594312	SPG11	0	0	0	1	0	0	0	0
chr15:44606025-44613536	SPG11	0	0	0	2	0	0	0	0
chr15:44632763-44633243	SPG11	0	0	3	0	0	0	0	0
chr15:44640854-44641193	SPG11	0	0	2	0	0	0	0	0
chr15:44649866-44650834	SPG11	0	1	0	0	0	0	0	0
chr15:44656442-44656696	SPG11-AS1	0	0	0	1	0	0	0	0
chr15:44657095-44660616	SPG11	0	0	0	0	0	0	0	3
chr15:44663935-44664500	NA	0	2	0	0	0	0	0	0
chr15:44715459-44717996	B2M	0	1	0	0	0	0	0	0
chr15:44715636-44718053	B2M	0	0	0	0	0	0	0	1
chr15:44717677-44718078	B2M	0	0	0	0	0	0	1	0
chr15:44717691-44718100	B2M-AS1	1	0	0	0	0	0	0	0
chr15:45046990-45047213	ENSG00000259418;SORD	0	0	0	3	0	0	0	0
chr15:45145408-45146003	DUOX1	0	3	0	0	0	0	0	0
chr15:45149778-45150302	DUOX1	0	0	0	1	0	0	0	0
chr15:45162141-45162882	DUOX1-AS1;ENSG00000259539	0	0	0	0	0	1	0	0
chr15:45164779-45165643	ENSG00000259539-AS1	0	0	0	0	0	1	0	0
chr15:45363900-45376819	GATM	0	1	0	0	0	0	0	0
chr15:45364797-45376819	GATM	0	1	0	0	0	0	0	0
chr15:45636971-45637643	ENSG00000260170;SQOR	0	0	0	1	0	0	0	0
chr15:45658907-45676310	SQOR;ENSG00000260170	0	0	1	0	0	0	0	0
chr15:45668972-45669566	ENSG00000260170;SQOR	0	1	0	0	0	0	0	0
chr15:46080538-46081132	NA	0	1	0	0	0	0	0	0
chr15:46338416-46338986	ENSG00000287020	0	2	0	0	0	0	0	0
chr15:48314895-48320367	DUT-AS1	0	0	0	1	0	0	0	0
chr15:48328499-48328760	DUT-AS1	0	2	0	0	0	0	0	0
chr15:48329373-48329622	DUT-AS1	0	0	0	0	0	7	5	0
chr15:48526130-48596378	FBN1	0	0	0	1	0	0	1	0
chr15:48576200-48576746	FBN1	0	0	0	0	2	0	0	0
chr15:48610728-48717169	CEP152;ENSG00000273925;FBN1-DT-AS1;FBN1	0	0	0	0	2	0	0	0
chr15:48699418-48699623	NA	0	0	0	1	0	0	0	0
chr15:48699435-48699632	NA	0	1	0	0	0	0	0	0
chr15:48944032-48944249	ENSG00000259602;SHC4	0	0	0	0	0	0	8	0
chr15:49032965-49037769	SECISBP2L	0	1	0	0	0	0	0	0
chr15:49033050-49035538	SECISBP2L	0	0	1	0	0	0	0	0
chr15:49035516-49036002	SECISBP2L	0	1	0	0	0	0	0	0
chr15:49102398-49102705	ENSG00000259656-AS1	5	0	0	0	0	0	0	0
chr15:49102408-49102705	ENSG00000259656-AS1	0	0	0	0	0	0	0	2
chr15:49102420-49102719	ENSG00000259656	0	0	4	0	0	0	0	0
chr15:49106201-49121829	COPS2	0	0	0	0	1	0	0	0
chr15:49214067-49214377	GALK2	0	0	0	0	0	0	0	1
chr15:49225205-49292537	GALK2	0	0	0	1	0	0	0	0
chr15:49235851-49292537	GALK2	0	0	0	2	0	0	0	0
chr15:49235851-49328130	GALK2	0	1	0	1	0	0	0	0
chr15:49292327-49308777	GALK2	0	0	0	0	0	0	0	1
chr15:49365357-49365944	FAM227B;GALK2;ENSG00000259531	0	0	1	0	0	0	0	0
chr15:49625113-49634794	DTWD1	0	0	0	0	0	0	0	1
chr15:49860198-49883392	ATP8B4	0	0	0	1	0	0	0	0
chr15:49866527-49866988	ATP8B4	0	0	0	1	0	0	0	0
chr15:49916934-49923494	ATP8B4	0	0	0	3	0	0	0	0
chr15:49916934-49934182	ATP8B4	0	0	0	6	1	0	0	0
chr15:49916934-49962020	ATP8B4	0	0	0	1	1	0	0	0
chr15:49949494-49949757	ATP8B4	1	0	0	0	0	0	0	0
chr15:49981206-50107008	ATP8B4	0	1	0	1	0	0	0	0
chr15:49984641-50002223	ATP8B4	0	0	0	0	0	0	2	0
chr15:49987391-50010917	ATP8B4	0	0	5	2	0	0	0	0
chr15:49987391-50038829	ATP8B4	0	0	1	0	0	0	0	0
chr15:49996677-50010917	ATP8B4	0	0	1	0	0	1	0	0
chr15:49996677-50018976	ATP8B4	0	0	2	0	0	0	0	0
chr15:49996677-50107008	ATP8B4	0	0	0	2	0	0	0	0
chr15:49996677-50107430	ATP8B4	0	0	0	1	0	0	0	0
chr15:50074127-50165536	ATP8B4	0	0	0	1	0	0	0	0
chr15:50106939-50165536	ATP8B4	0	0	0	0	0	0	3	0
chr15:50114428-50114641	ATP8B4	0	1	0	0	0	0	0	0
chr15:50141712-50142273	ATP8B4	0	0	0	1	0	0	0	0
chr15:50179076-50179654	ATP8B4	1	0	0	0	0	0	0	0
chr15:50300789-50303123	GABPB1	0	0	0	0	0	0	1	0
chr15:50300789-50304133	GABPB1	0	3	0	0	4	0	0	0
chr15:50300789-50309798	GABPB1	0	0	1	4	2	0	0	0
chr15:50300789-50346395	GABPB1	0	0	0	2	0	0	0	0
chr15:50345484-50345821	GABPB1	0	0	4	0	0	0	0	0
chr15:50347067-50347824	GABPB1-AS1	0	0	0	0	0	0	3	0
chr15:50364562-50365091	GABPB1-AS1	0	1	0	0	0	0	0	0
chr15:50459000-50465191	USP8	0	0	0	0	0	0	1	0
chr15:50459511-50460033	USP8	0	0	0	3	0	0	0	0
chr15:50471633-50477499	USP8	0	1	0	0	1	0	1	0
chr15:50472032-50472451	USP8	0	0	1	0	0	0	0	0
chr15:50472177-50472308	USP8	1	0	0	0	0	2	0	0
chr15:50474628-50475279	USP8	0	0	0	0	0	0	0	2
chr15:50489801-50490525	USP8	0	0	0	0	1	0	0	0
chr15:50502648-50503022	USP50-AS1;USP8	0	0	0	0	0	0	5	0
chr15:50557938-50558499	ENSG00000259684-AS1;TRPM7	0	0	0	1	0	0	0	0
chr15:50572248-50572574	TRPM7	2	0	0	0	0	0	0	0
chr15:50583089-50592626	TRPM7	0	0	0	1	1	0	0	1
chr15:50586392-50592626	TRPM7	0	1	0	4	0	0	3	1
chr15:50631417-50663046	TRPM7	0	0	0	0	0	1	0	0
chr15:50637422-50675566	TRPM7	0	0	0	0	0	1	0	0
chr15:50639424-50663046	TRPM7	0	0	0	0	0	0	0	1
chr15:50643340-50648885	TRPM7	0	0	0	1	0	0	0	0
chr15:50643340-50663046	TRPM7	0	0	0	1	2	0	0	0
chr15:50645627-50645903	TRPM7	0	3	0	0	0	0	0	0
chr15:50645635-50645967	TRPM7	0	3	0	3	0	0	0	0
chr15:50663260-50663870	TRPM7;ENSG00000288645	0	1	0	0	0	0	0	0
chr15:50679765-50680039	TRPM7;ENSG00000288645	0	0	0	0	0	0	0	2
chr15:50679833-50680039	TRPM7;ENSG00000288645	1	0	0	0	0	0	0	0
chr15:50679843-50680088	ENSG00000288645;TRPM7	0	0	0	1	0	0	0	0
chr15:50690262-50690616	NA	0	0	0	0	0	1	0	0
chr15:50703655-50704090	SPPL2A	0	0	0	0	0	1	0	0
chr15:50722124-50736740	SPPL2A	0	0	1	0	0	0	0	0
chr15:50736101-50749746	SPPL2A	0	0	0	1	0	0	0	0
chr15:50739701-50748822	SPPL2A	0	0	1	0	0	0	0	0
chr15:50746355-50746777	SPPL2A	2	0	0	0	0	0	0	0
chr15:50768547-50769256	NA	0	1	0	0	0	0	0	0
chr15:50912078-50930971	AP4E1	2	0	0	0	2	0	0	0
chr15:50923931-50950169	AP4E1	0	0	0	2	0	0	0	0
chr15:50941442-50950169	AP4E1	0	0	0	1	0	0	0	0
chr15:50948020-50958794	AP4E1	0	2	0	0	0	0	0	0
chr15:50949879-50968377	AP4E1	0	0	0	0	0	1	0	0
chr15:50967723-50968236	AP4E1	0	0	0	0	1	0	0	0
chr15:51215070-51227933	MIR4713HG-AS1;CYP19A1	0	0	0	0	5	0	0	0
chr15:51455250-51456065	ENSG00000259678-AS1;DMXL2	0	0	1	0	0	0	0	0
chr15:51502205-51502441	DMXL2	0	0	0	0	0	1	0	0
chr15:51507134-51517167	DMXL2	2	0	0	0	0	0	0	0
chr15:51729760-51730261	LYSMD2	0	4	0	0	0	0	0	0
chr15:51766373-51777018	TMOD2	0	2	0	0	0	0	0	0
chr15:51893815-51902036	TMOD3	0	0	0	4	0	0	0	0
chr15:51931475-51931857	TMOD3	0	0	0	0	0	0	0	2
chr15:51945942-51946290	TMOD3;LEO1-AS1/LEO1-AS1;TMOD3	1	0	0	0	0	0	0	1
chr15:51953604-51953984	LEO1-AS1;MAPK6	0	0	0	0	0	0	0	1
chr15:52022063-52022461	MAPK6	0	0	0	0	0	2	0	0
chr15:52022994-52023730	MAPK6	2	1	0	0	2	0	0	0
chr15:52027312-52027817	MAPK6	0	1	0	0	0	0	0	0
chr15:52030649-52030816	MAPK6	0	0	0	0	1	0	0	0
chr15:52031083-52031523	MAPK6-AS1	1	0	0	0	0	0	0	0
chr15:52038953-52039385	MAPK6	0	0	0	1	0	0	0	0
chr15:52043089-52043331	MAPK6-AS1	0	0	0	2	0	0	0	0
chr15:52051250-52051677	MAPK6	0	0	0	0	0	0	0	1
chr15:52051290-52051598	MAPK6-AS1	0	0	0	3	0	0	0	0
chr15:52051335-52051544	MAPK6	0	0	0	0	0	0	0	2
chr15:52053913-52054087	MAPK6-AS1	0	0	6	0	0	0	0	0
chr15:52137373-52137678	GNB5;ENSG00000259709	0	0	0	1	0	0	0	0
chr15:52172428-52172586	GNB5	0	0	0	1	0	0	0	0
chr15:52382062-52382457	MYO5A	0	0	1	0	0	0	0	0
chr15:52382168-52382328	MYO5A	0	3	0	0	0	0	0	0
chr15:52470829-52471409	MYO5A	0	0	0	2	0	0	0	0
chr15:52578572-52593736	ENSG00000260618-AS1	0	0	0	0	0	1	0	0
chr15:52584745-52593736	FAM214A;ENSG00000260618-AS1	0	0	0	0	0	3	0	0
chr15:55205499-55234956	RAB27A	0	3	0	0	0	0	0	0
chr15:55223889-55234956	RAB27A	0	1	3	23	0	0	4	4
chr15:55228609-55230486	RAB27A	0	0	0	0	0	1	0	0
chr15:55287022-55287677	RAB27A	0	0	0	0	0	0	0	1
chr15:55287165-55287529	RAB27A	0	0	0	0	0	0	0	1
chr15:55317950-55318148	RAB27A-AS1;PIGBOS1-AS1	0	0	0	0	0	0	1	0
chr15:55331600-55332093	PIGB	0	0	0	0	0	0	1	1
chr15:55331816-55332111	PIGB	0	0	0	0	0	1	0	0
chr15:55347389-55348063	PIGB-AS1;CCPG1	0	0	0	0	1	0	0	0
chr15:55351413-55352534	PIGB-AS1;CCPG1	0	0	0	0	1	0	0	0
chr15:55371793-55389433	DNAAF4-CCPG1;CCPG1	0	0	0	0	0	0	0	1
chr15:55416212-55416785	DNAAF4-CCPG1;DNAAF4;PIERCE2	0	0	0	4	0	0	0	0
chr15:55839315-55839724	NEDD4	0	0	2	0	0	0	0	0
chr15:55839334-55839736	NEDD4	0	0	0	0	0	0	0	1
chr15:56174018-56174481	RFX7	0	0	0	0	0	1	0	0
chr15:56373441-56412436	TEX9	1	0	0	0	0	0	0	0
chr15:56682254-56701238	ZNF280D;ENSG00000285253	0	0	0	1	0	0	0	0
chr15:56689041-56707676	ZNF280D;ENSG00000285253	0	0	0	1	0	0	0	0
chr15:56940171-56940883	TCF12	0	0	0	0	0	0	1	0
chr15:56960544-56960886	TCF12	0	4	1	0	0	3	0	0
chr15:56960666-56960908	TCF12	0	0	0	0	4	0	0	0
chr15:56988814-56989467	TCF12	0	0	0	0	1	0	0	0
chr15:57231152-57234107	TCF12	0	0	0	3	0	0	0	0
chr15:57243472-57263274	TCF12	0	1	0	0	0	0	0	0
chr15:57247157-57247316	TCF12-AS1;HNRNPA3P11	0	0	0	0	0	0	1	0
chr15:57266354-57266746	TCF12	1	0	0	0	0	0	0	0
chr15:58604256-58604861	ADAM10-AS1	0	0	0	0	0	0	1	0
chr15:58610297-58627883	ADAM10	0	0	0	0	0	0	1	0
chr15:58620832-58621149	ADAM10	1	0	0	0	0	0	0	0
chr15:58621471-58643978	ADAM10	2	0	0	3	0	0	0	0
chr15:58633196-58665197	ADAM10	0	0	0	2	0	0	0	0
chr15:58701655-58702199	ADAM10	0	1	0	0	0	0	0	0
chr15:58722969-58723485	ADAM10	0	0	0	1	0	0	0	1
chr15:58826705-58827235	MINDY2	0	2	0	0	0	0	0	0
chr15:58853055-58853495	MINDY2	0	0	0	0	0	1	0	0
chr15:58884022-58884428	SLTM;RNF111-AS1	0	3	0	0	0	0	0	0
chr15:58886975-58887540	SLTM;RNF111-AS1/RNF111-AS1;SLTM	8	2	12	12	0	2	0	4
chr15:58887226-58887540	RNF111-AS1;SLTM	0	0	0	0	0	0	0	2
chr15:58897115-58901287	RNF111-AS1;SLTM	0	0	0	3	1	0	0	0
chr15:58912563-58913696	RNF111-AS1;SLTM	0	0	2	3	0	0	0	0
chr15:58912563-58916999	SLTM;RNF111-AS1	0	14	0	23	3	7	3	20
chr15:58912563-58921584	RNF111-AS1;SLTM	0	0	0	1	0	0	0	1
chr15:58915536-58915848	SLTM;RNF111	0	3	0	0	0	0	0	0
chr15:59000258-59000440	RNF111	0	0	0	0	0	0	0	1
chr15:59037107-59037550	RNF111	0	0	0	0	0	0	0	2
chr15:59046920-59047424	RNF111	0	0	0	0	3	0	0	0
chr15:59052355-59067083	RNF111	0	0	0	0	0	1	0	0
chr15:59055682-59067083	RNF111	0	0	0	1	0	0	0	0
chr15:59066764-59067083	RNF111	0	0	0	0	3	0	0	0
chr15:59075954-59076215	RNF111	0	0	0	3	0	0	0	0
chr15:59080936-59081284	RNF111	0	0	0	7	0	2	2	0
chr15:59080936-59092640	RNF111	0	0	0	0	0	1	0	0
chr15:59107935-59108494	CCNB2	0	1	0	0	0	0	0	0
chr15:59190930-59191503	MYO1E-AS1	0	1	0	0	0	0	0	0
chr15:59195461-59218087	MYO1E	0	1	0	0	0	0	0	0
chr15:59364076-59364660	MYO1E	0	0	0	0	0	0	0	2
chr15:59364966-59365203	MYO1E	1	1	0	0	0	0	0	0
chr15:59451957-59452232	FAM81A	0	0	0	0	0	1	0	0
chr15:59647864-59648156	ENSG00000227161;GTF2A2	0	0	0	0	0	1	0	0
chr15:59664679-59665017	BNIP2;ENSG00000227161	0	2	0	0	0	0	0	0
chr15:59681749-59682068	BNIP2	0	0	0	0	0	1	0	0
chr15:60347414-60351775	ANXA2	0	0	1	0	0	0	0	0
chr15:60347464-60351767	ANXA2	0	1	0	0	0	0	0	0
chr15:60347541-60355969	ANXA2	0	0	0	0	0	0	0	1
chr15:60347574-60364523	ANXA2	0	0	0	1	0	0	0	0
chr15:60351724-60355998	ANXA2	0	0	0	0	0	0	0	1
chr15:60355919-60382441	ANXA2	0	0	0	2	0	0	0	0
chr15:60356030-60357152	ANXA2	0	2	0	0	0	0	0	0
chr15:60371921-60372917	ANXA2-AS1	0	0	0	0	0	0	1	0
chr15:60373560-60374389	ANXA2	0	0	0	1	0	0	0	0
chr15:60375255-60375802	ANXA2	0	0	0	0	0	3	0	0
chr15:60430875-60431172	ICE2	0	0	0	0	0	0	0	1
chr15:60432783-60433218	ICE2	0	0	0	0	2	0	0	0
chr15:60437142-60437482	ICE2	0	0	1	0	0	0	0	0
chr15:60487321-60487535	RORA-AS1	0	0	2	0	0	0	0	0
chr15:60487323-60487521	RORA-AS1	0	1	0	0	0	0	0	0
chr15:60496661-60497389	RORA;RORA-AS1	0	1	0	0	0	0	0	0
chr15:60496851-60497379	RORA;RORA-AS1	0	1	0	0	0	0	0	0
chr15:60497459-60531851	RORA	0	0	0	0	0	0	0	1
chr15:60503934-60504445	RORA;RORA-AS1/RORA-AS1;RORA	0	0	1	0	0	0	0	2
chr15:60504040-60504347	RORA;RORA-AS1	0	0	0	0	0	0	0	3
chr15:60504050-60504353	RORA	1	0	0	0	0	0	0	0
chr15:60504079-60504305	RORA;RORA-AS1	7	0	0	0	0	0	6	1
chr15:60504115-60504353	RORA;RORA-AS1	0	0	0	0	0	1	0	0
chr15:60504137-60504309	RORA;RORA-AS1	4	0	6	0	1	1	0	10
chr15:60553624-60554164	RORA-AS1	0	1	0	0	0	0	0	0
chr15:60592975-60595081	RORA-AS1	0	0	0	1	0	0	0	0
chr15:60654629-60655103	RORA;ENSG00000287508	0	0	0	0	0	0	5	0
chr15:60672980-60673581	RORA	0	1	0	0	0	0	0	0
chr15:60678234-60841147	RORA	0	0	0	0	0	0	0	2
chr15:60706232-60781061	RORA	0	0	0	1	0	0	0	0
chr15:60707507-60708329	RORA	0	1	0	0	0	0	0	0
chr15:60725346-60726434	RORA	1	0	0	0	0	0	0	0
chr15:61546805-61547159	ENSG00000259616	0	1	0	0	0	0	0	0
chr15:61861224-61861880	ENSG00000285863;ENSG00000259564;VPS13C	0	3	0	0	0	0	0	0
chr15:61861379-61861880	ENSG00000285863;ENSG00000259564;VPS13C	0	3	0	0	0	0	0	0
chr15:61888550-61889394	ENSG00000285863;ENSG00000259564;VPS13C	0	1	0	0	0	0	0	0
chr15:61920498-61931259	ENSG00000259564-AS1;VPS13C	0	0	0	2	0	0	0	0
chr15:61972625-61981478	VPS13C	0	2	0	0	0	0	0	0
chr15:62007308-62013992	VPS13C	0	1	0	3	0	0	0	1
chr15:62015874-62016338	VPS13C	0	0	0	0	0	0	0	2
chr15:62020479-62058434	VPS13C	0	0	0	3	0	0	0	0
chr15:62461229-62461672	TLN2	0	0	1	0	0	0	0	0
chr15:62647275-62653314	TLN2	0	0	0	0	0	0	1	0
chr15:62748351-62755693	TLN2	0	0	0	0	0	1	0	0
chr15:63151514-63152009	RPS27L	0	0	0	1	0	0	0	0
chr15:63206422-63206764	RAB8B	0	0	1	0	0	0	0	0
chr15:63213989-63214386	RAB8B	1	1	0	1	0	1	0	0
chr15:63226621-63227050	RAB8B	0	0	0	0	0	1	0	0
chr15:63338819-63346709	CA12	0	0	0	1	0	0	0	0
chr15:63529014-63537156	USP3	0	1	0	0	0	0	0	0
chr15:63529014-63563008	USP3	0	0	0	2	0	0	0	0
chr15:63532647-63563008	USP3	0	0	0	0	1	0	0	0
chr15:63553715-63574403	USP3	0	0	0	1	0	0	0	0
chr15:63567751-63568078	USP3;USP3-AS1	0	2	0	0	0	0	0	0
chr15:63676282-63676543	HERC1;ENSG00000259589	1	0	0	0	0	0	0	0
chr15:63693036-63693430	HERC1;ENSG00000259589	0	1	0	0	0	1	0	0
chr15:63696124-63716473	HERC1	0	1	0	0	0	0	0	0
chr15:63706780-63716473	HERC1	0	1	0	2	0	0	0	0
chr15:63713353-63716473	HERC1	0	0	1	0	0	0	0	0
chr15:63721421-63721987	HERC1-AS1	0	0	2	0	0	0	0	0
chr15:63727647-63729649	HERC1	0	0	0	0	0	0	3	0
chr15:63764096-63775649	HERC1	0	0	0	1	0	0	0	0
chr15:64080654-64081624	CIAO2A	0	0	1	0	0	0	0	0
chr15:64086384-64086732	CIAO2A	0	0	0	0	0	0	4	0
chr15:64099923-64100265	SNX1	0	2	0	0	0	0	0	0
chr15:64117337-64117714	SNX1-AS1	0	0	0	1	0	0	0	0
chr15:64118245-64118760	SNX1	0	0	1	0	0	0	0	1
chr15:64138298-64138927	SNX1	0	0	0	0	0	0	0	1
chr15:64225955-64226306	ENSG00000259316;CSNK1G1	0	0	1	0	0	0	0	0
chr15:64265766-64300723	CSNK1G1;ENSG00000259316	0	0	0	2	0	0	0	0
chr15:64300319-64342685	CSNK1G1;ENSG00000259316	0	0	0	1	0	0	0	0
chr15:64300319-64366194	ENSG00000259316	0	0	0	0	0	0	4	0
chr15:64320210-64320420	ENSG00000259316-AS1;CSNK1G1-AS1	0	0	3	0	0	0	0	0
chr15:64361604-64362014	ENSG00000259316	0	0	0	2	0	0	0	0
chr15:64363501-64363777	ENSG00000259316	0	0	0	0	0	1	0	0
chr15:64375630-64376025	PCLAF;ENSG00000259316	0	0	0	0	0	1	0	0
chr15:64375691-64375968	ENSG00000259316-AS1;PCLAF-AS1	1	0	0	0	0	0	0	0
chr15:64393946-64425631	TRIP4	0	0	0	0	0	0	0	1
chr15:64404078-64404439	TRIP4	0	0	0	0	0	0	1	0
chr15:64404137-64404366	TRIP4	0	0	1	0	0	0	0	0
chr15:64418541-64445108	TRIP4	0	0	0	0	0	3	0	0
chr15:64465630-64465836	ZNF609	0	0	0	0	0	1	0	3
chr15:64499293-64500166	ZNF609	2	3	0	22	3	4	0	0
chr15:64534260-64534675	ZNF609-AS1	0	0	0	0	0	0	0	1
chr15:64534564-64534772	ZNF609-AS1	0	1	0	0	0	0	0	3
chr15:64543553-64544223	ZNF609	0	0	0	1	0	0	0	0
chr15:64567390-64567686	ZNF609	0	1	0	0	0	0	0	0
chr15:64568064-64569114	ZNF609	0	1	0	0	0	0	0	0
chr15:64588316-64588757	ZNF609	0	0	0	0	0	0	1	0
chr15:64591975-64592296	ZNF609	0	1	0	0	0	0	0	0
chr15:64612403-64612584	ZNF609	0	1	0	0	0	0	0	0
chr15:64628209-64628623	ZNF609	0	0	0	0	3	0	0	0
chr15:64642430-64642786	ZNF609	0	1	0	0	0	0	0	0
chr15:64702481-64702794	ENSG00000259635;OAZ2	0	0	0	0	0	0	1	0
chr15:64818363-64819116	PIF1	0	0	0	1	0	0	0	0
chr15:64818549-64819228	PIF1	0	2	0	0	0	0	0	0
chr15:64831375-64831499	NA	1	0	0	0	0	0	0	0
chr15:64836212-64836548	NA	0	0	0	1	0	0	0	0
chr15:64848667-64861529	PLEKHO2;ENSG00000249240	0	0	1	0	0	0	0	0
chr15:64859894-64865228	PLEKHO2;ENSG00000249240	0	0	0	0	0	0	0	1
chr15:64914558-64914948	ENSG00000249240;ANKDD1A	0	0	0	0	0	0	2	0
chr15:64934730-64935126	ANKDD1A	0	0	0	0	0	0	0	3
chr15:64963531-64976549	SPG21	0	0	0	0	0	0	0	1
chr15:64963531-64980902	SPG21	0	0	0	1	0	0	0	0
chr15:64965320-64981025	SPG21	0	0	0	0	0	0	3	0
chr15:64972755-64973073	SPG21	0	0	0	0	0	0	1	0
chr15:64974602-64983593	SPG21	0	0	0	1	0	0	0	0
chr15:65003846-65004126	MTFMT	0	0	0	0	0	0	1	0
chr15:65010546-65011085	MTFMT	0	0	1	0	0	0	0	0
chr15:65017233-65017844	MTFMT	0	1	0	0	0	0	0	0
chr15:65056239-65056513	RASL12	1	0	0	0	0	0	0	0
chr15:65113138-65114166	UBAP1L	0	0	0	0	1	0	0	0
chr15:65149759-65150324	CLPX	0	0	0	0	3	0	0	0
chr15:65149783-65150169	CLPX	1	0	0	2	0	3	0	0
chr15:65149783-65150190	CLPX	0	0	0	0	0	0	2	0
chr15:65231809-65234823	PARP16	0	0	1	0	0	0	0	0
chr15:65239053-65239775	PARP16-AS1	0	0	0	0	2	0	0	0
chr15:65239350-65239766	PARP16	0	0	3	0	0	0	0	0
chr15:65248117-65271072	PARP16	0	1	0	0	0	0	0	0
chr15:65261083-65261297	PARP16	0	0	1	0	0	0	0	0
chr15:65299456-65299924	PARP16	1	0	0	0	0	0	0	0
chr15:65463761-65480399	DPP8	0	0	0	0	0	0	1	0
chr15:65463761-65485160	DPP8	0	0	0	0	0	2	0	0
chr15:65471821-65480399	DPP8	0	0	0	0	0	0	0	1
chr15:65487690-65500779	DPP8	0	0	0	0	5	0	6	0
chr15:65531821-65532365	HACD3-AS1	1	0	0	0	0	0	0	0
chr15:65536269-65536479	HACD3	0	0	0	0	3	0	0	0
chr15:65551676-65564342	HACD3	0	0	0	0	0	2	0	0
chr15:65581954-65598463	INTS14	0	1	0	0	0	0	0	0
chr15:65609251-65610110	INTS14-AS1	0	0	0	0	0	0	1	0
chr15:65650282-65650676	SLC24A1	0	1	0	0	0	0	0	0
chr15:65657169-65657393	SLC24A1	0	8	0	0	0	0	6	5
chr15:65667449-65670188	DENND4A	0	1	0	0	0	0	0	0
chr15:65702305-65706224	DENND4A	0	0	1	0	0	0	0	0
chr15:65718943-65720574	DENND4A-AS1	1	0	0	0	0	0	0	0
chr15:65719931-65720689	DENND4A	1	0	0	0	0	0	0	0
chr15:65719966-65720316	DENND4A	0	0	0	0	0	0	1	0
chr15:65722848-65732818	DENND4A	0	2	0	4	0	0	0	0
chr15:65729530-65737805	DENND4A;RAB11A-AS1	0	1	0	0	0	0	0	0
chr15:65737707-65752628	RAB11A-AS1;DENND4A	0	0	1	0	0	0	0	0
chr15:65740768-65741143	RAB11A-AS1;DENND4A	0	0	1	0	0	0	0	0
chr15:65746640-65746872	RAB11A;DENND4A	0	0	0	3	0	0	0	0
chr15:65752379-65761438	RAB11A-AS1;DENND4A	0	2	2	6	1	3	0	1
chr15:65756667-65757410	DENND4A;RAB11A	0	1	0	0	0	0	0	0
chr15:65758086-65758522	RAB11A;DENND4A-AS1	0	5	0	0	0	0	0	0
chr15:65774567-65775244	RAB11A;DENND4A	0	0	2	0	0	0	0	0
chr15:65777137-65777462	RAB11A;DENND4A	0	0	0	2	0	0	0	0
chr15:66294988-66315215	DIS3L	1	0	0	0	0	0	0	0
chr15:66306762-66311900	DIS3L	0	0	0	0	2	0	0	0
chr15:66306824-66308844	DIS3L	0	0	0	0	4	0	3	0
chr15:66306897-66311900	DIS3L	0	0	0	0	0	0	0	1
chr15:66318449-66332020	DIS3L	0	1	0	0	0	0	0	0
chr15:66327222-66327486	ENSG00000260773;DIS3L	0	2	0	3	0	0	0	0
chr15:66327235-66327497	ENSG00000260773;DIS3L-AS1	0	0	0	0	0	0	1	0
chr15:66350257-66350677	TIPIN	0	0	0	0	0	0	0	1
chr15:66358987-66359450	TIPIN	0	0	0	1	0	0	0	0
chr15:66384520-66384719	TIPIN	0	0	1	0	0	0	0	0
chr15:66420787-66420830	MAP2K1	0	0	0	0	0	1	0	0
chr15:66452342-66452735	MAP2K1	1	0	0	0	0	0	0	0
chr15:66460311-66460690	MAP2K1	0	1	0	0	0	0	0	0
chr15:66462444-66463528	MAP2K1	0	1	0	1	0	0	0	0
chr15:66499563-66501022	RPL4	1	0	0	0	0	0	0	0
chr15:66500074-66501462	RPL4	0	1	0	0	0	0	0	0
chr15:66502612-66503164	RPL4	0	2	0	0	0	0	0	0
chr15:66502763-66503057	RPL4-AS1	1	0	0	0	0	0	0	0
chr15:66503058-66504171	RPL4	0	0	0	0	0	0	1	0
chr15:66521631-66522056	ZWILCH;RPL4-AS1	0	0	0	0	0	0	1	0
chr15:66522182-66522845	ZWILCH;RPL4	0	1	0	0	0	0	0	0
chr15:66532247-66546705	ZWILCH	0	0	0	2	0	0	0	0
chr15:66708532-66716498	SMAD6	0	0	0	3	0	0	0	0
chr15:66843206-66843688	NA	0	1	0	0	0	0	0	0
chr15:67104983-67105656	SMAD3	0	3	0	0	0	0	0	0
chr15:67137354-67137989	SMAD3	0	2	0	0	0	0	0	0
chr15:67143617-67144031	ENSG00000259202-AS1;SMAD3	0	0	0	4	0	0	0	0
chr15:67164895-67166853	SMAD3	0	0	0	5	0	0	0	0
chr15:67164895-67170604	SMAD3	5	10	2	24	1	0	0	3
chr15:67174454-67174701	SMAD3	0	0	0	2	0	0	0	0
chr15:67178838-67179305	SMAD3	0	0	0	0	0	0	0	1
chr15:67202789-67236736	AAGAB	2	0	0	0	0	0	0	0
chr15:67231230-67236820	AAGAB	2	0	2	8	0	1	2	0
chr15:67231814-67236820	AAGAB	0	0	1	0	0	0	0	1
chr15:67251030-67251277	AAGAB	1	0	0	0	0	0	0	0
chr15:67378285-67378701	IQCH-AS1;IQCH	0	0	0	2	0	0	0	0
chr15:67497792-67498378	IQCH	0	0	0	0	0	0	2	0
chr15:67545372-67546085	MAP2K5	0	3	0	0	0	0	0	0
chr15:67550034-67600749	MAP2K5	0	0	1	0	0	0	0	0
chr15:67585890-67658614	MAP2K5	0	0	0	0	0	0	0	1
chr15:67600647-67661496	MAP2K5	1	0	0	0	0	0	0	0
chr15:67701129-67701678	MAP2K5	0	4	0	0	0	0	0	0
chr15:67752176-67752552	MAP2K5	0	1	0	0	0	0	0	0
chr15:68086306-68086750	PIAS1	0	0	0	2	0	0	0	0
chr15:68117352-68117839	PIAS1	0	0	0	0	1	0	0	0
chr15:68141946-68153695	PIAS1	0	1	2	0	0	0	0	0
chr15:68141946-68164804	PIAS1	0	0	0	2	0	0	0	0
chr15:68141946-68173892	PIAS1	0	0	0	5	0	0	0	0
chr15:68209637-68214388	CLN6;ENSG00000260007	0	0	1	0	0	0	0	0
chr15:68209637-68218650	CLN6;ENSG00000260007	0	0	0	1	0	0	0	0
chr15:68226376-68226580	CLN6;ENSG00000260007	0	0	1	0	0	0	0	0
chr15:68780410-68783171	ANP32A	0	0	0	1	0	0	0	0
chr15:68810921-68812008	ANP32A	0	0	0	0	0	0	3	0
chr15:68820134-68820877	ANP32A;SPESP1	0	0	0	0	0	1	0	0
chr15:69042663-69047911	NOX5	0	0	0	1	0	0	0	0
chr15:69046867-69047379	NOX5	0	0	0	0	0	0	0	1
chr15:69047538-69047802	NOX5	0	1	0	0	0	0	0	0
chr15:69054351-69054661	NOX5	0	0	0	0	0	0	0	1
chr15:69062338-69063026	NOX5	0	1	0	0	0	0	0	0
chr15:69065093-69065766	NA	0	0	0	0	2	0	0	0
chr15:69074980-69075402	EWSAT1	0	1	0	0	0	0	0	0
chr15:69180857-69181098	GLCE	1	0	0	0	0	0	0	0
chr15:69210316-69261329	GLCE	0	0	0	1	0	0	0	0
chr15:69423159-69435771	KIF23	0	0	3	0	0	0	0	0
chr15:69757635-69757813	DRAIC	0	0	0	0	0	0	0	1
chr15:70050206-70051390	TLE3	0	0	0	1	0	0	0	0
chr15:70050279-70051390	TLE3	0	0	0	1	0	0	0	0
chr15:70054114-70054403	TLE3	0	1	0	0	0	0	0	0
chr15:70055163-70055574	TLE3	0	1	0	0	0	0	0	0
chr15:70058136-70058565	TLE3	0	0	0	0	0	1	0	0
chr15:70059410-70076158	TLE3	0	0	0	1	0	0	0	0
chr15:70078371-70078817	TLE3	0	0	0	0	0	0	1	0
chr15:70096307-70096779	TLE3-AS1	0	0	0	2	0	0	0	0
chr15:71029694-71030477	LRRC49	0	0	0	0	0	0	2	0
chr15:71044748-71044925	LRRC49-AS1	0	1	0	0	0	0	0	0
chr15:71791176-71791708	NA	0	1	0	0	0	0	0	0
chr15:71822630-71823132	ENSG00000260037;MYO9A	2	0	0	0	0	0	0	0
chr15:71848845-71854569	MYO9A	0	0	0	0	0	0	2	0
chr15:71852495-71852861	MYO9A	0	0	0	1	0	0	0	0
chr15:71888004-71893778	MYO9A	0	0	0	0	0	1	0	0
chr15:71892414-71893033	MYO9A-AS1	0	3	0	0	0	0	0	0
chr15:72027731-72046634	MYO9A	0	0	0	0	2	0	0	0
chr15:72032494-72046634	MYO9A	0	0	0	0	0	0	1	0
chr15:72045724-72046634	MYO9A	0	1	0	1	0	0	0	0
chr15:72114210-72114621	MYO9A	0	0	0	1	0	0	0	0
chr15:72199576-72208705	PKM	0	1	0	0	0	0	0	0
chr15:72199585-72200944	PKM	0	0	0	0	0	0	0	1
chr15:72200474-72207277	PKM	0	0	0	0	2	0	0	0
chr15:72202454-72207167	PKM	2	0	0	0	0	0	0	0
chr15:72202535-72210415	PKM	0	0	0	1	0	0	0	0
chr15:72202580-72208824	PKM	0	0	0	0	0	0	0	1
chr15:72202594-72208822	PKM	1	0	0	0	0	0	0	0
chr15:72206728-72208891	PKM	1	0	0	3	0	0	0	0
chr15:72207152-72208692	PKM	0	0	0	1	0	0	0	0
chr15:72207216-72208682	PKM	0	0	0	0	0	0	3	0
chr15:72242242-72242619	PARP6	0	0	0	2	0	0	0	0
chr15:72267569-72272012	PARP6;ENSG00000273025	0	0	0	0	0	1	0	0
chr15:72269499-72269700	ENSG00000273025;PARP6	0	0	0	1	0	0	0	0
chr15:72286398-72287240	ENSG00000261460-AS1;CELF6;ENSG00000260729;ENSG00000273025	0	0	0	1	0	0	0	0
chr15:72318817-72319078	ENSG00000273025-AS1;ENSG00000260729-AS1;CELF6-AS1;ENSG00000261460	0	0	1	0	0	0	0	0
chr15:72374668-72375048	HEXA;ENSG00000260729	0	3	0	0	0	0	0	0
chr15:72473046-72473786	TMEM202-AS1	0	1	0	0	0	0	0	0
chr15:72481520-72481999	ARIH1	0	0	0	0	0	0	3	0
chr15:72482102-72482575	ARIH1	0	0	1	0	0	0	0	0
chr15:72514081-72514337	ARIH1	0	0	0	0	0	0	1	0
chr15:72518067-72523907	ARIH1	0	0	0	0	0	2	0	0
chr15:72518067-72572165	ARIH1	0	0	2	0	2	0	0	0
chr15:72525852-72526530	ARIH1	0	0	0	0	0	0	1	0
chr15:72533249-72533793	ARIH1	1	0	0	0	0	0	0	0
chr15:72544820-72572165	ARIH1	0	3	0	0	0	0	0	0
chr15:72555364-72555821	ARIH1	0	5	0	0	0	0	0	0
chr15:72561483-72572165	ARIH1	0	0	0	0	2	1	0	0
chr15:72563394-72572165	ARIH1	1	0	0	0	0	0	0	0
chr15:72577234-72577419	ARIH1-AS1	0	2	0	0	0	0	0	0
chr15:72598204-72598455	ARIH1	0	0	0	0	0	0	0	1
chr15:72760407-72775097	ADPGK	0	0	1	0	1	1	3	2
chr15:72760407-72780322	ADPGK	0	0	0	0	0	0	0	1
chr15:72762248-72762782	ADPGK	0	3	0	0	0	0	0	0
chr15:72762281-72762878	ADPGK	0	0	1	0	0	0	0	0
chr15:72782780-72783147	ADPGK	0	0	0	0	0	0	2	0
chr15:72795353-72795811	ADPGK-AS1	0	1	0	0	0	0	0	0
chr15:72833948-72858538	ENSG00000285729	0	0	0	1	0	0	0	0
chr15:72833948-72891855	ENSG00000285729	0	0	0	1	0	0	0	0
chr15:72846217-72858538	ENSG00000285729	0	0	0	1	0	0	0	0
chr15:72846230-72894580	ENSG00000285729	0	0	3	0	0	0	0	0
chr15:73649805-73650265	NA	0	0	0	0	0	0	4	0
chr15:74017025-74017428	PML	0	0	0	0	0	0	0	1
chr15:74480124-74481271	UBL7-DT;ENSG00000260103	0	2	0	0	0	0	0	0
chr15:74482020-74482322	ENSG00000260103;UBL7-DT	0	0	0	0	4	0	0	0
chr15:74484396-74484860	ENSG00000260103;UBL7-DT-AS1	0	0	0	1	0	0	0	0
chr15:74486013-74486750	UBL7-DT-AS1;ENSG00000260103	0	0	0	0	0	0	0	1
chr15:74486343-74486546	UBL7-DT;ENSG00000260103	0	1	0	0	0	0	0	0
chr15:74486387-74486595	UBL7-DT;ENSG00000260103-AS1	0	3	0	0	0	0	0	0
chr15:74494983-74495507	UBL7-DT-AS1;ENSG00000261775-AS1	0	0	0	0	0	0	0	1
chr15:74497179-74501700	UBL7-DT;ENSG00000261775	0	3	0	0	0	0	0	0
chr15:74539408-74539719	NA	0	5	0	0	0	0	0	0
chr15:74539421-74539719	NA	2	0	0	0	0	0	0	0
chr15:74551596-74552053	ARID3B	0	0	0	1	0	0	0	0
chr15:74578293-74578780	ARID3B	0	0	0	0	0	3	0	0
chr15:74600501-74601411	CLK3	0	0	0	1	0	0	0	0
chr15:74619197-74620225	CLK3	1	0	0	1	0	0	0	1
chr15:74619465-74619814	CLK3	0	1	0	0	0	0	0	0
chr15:74635182-74637210	CLK3;EDC3-AS1	0	1	0	0	0	0	0	0
chr15:74671455-74675142	EDC3	3	0	0	7	0	2	3	1
chr15:74685076-74685417	EDC3	0	0	0	0	0	0	0	1
chr15:74846300-74847222	SCAMP2-AS1	0	0	0	0	0	2	0	0
chr15:74851353-74854649	SCAMP2	0	1	0	0	0	0	0	0
chr15:74894682-74895092	MPI	0	0	0	0	0	0	0	2
chr15:74905361-74905774	FAM219B	0	1	0	0	0	0	0	0
chr15:74918757-74926887	COX5A	0	0	0	0	0	1	0	0
chr15:74918795-74929232	COX5A	0	0	0	0	0	1	0	0
chr15:74935879-74936030	COX5A	0	0	0	2	0	0	0	0
chr15:75004180-75004443	SCAMP5-AS1	0	0	0	1	0	0	0	0
chr15:75005918-75006421	SCAMP5	0	0	0	0	0	1	0	0
chr15:75036960-75037466	PPCDC-AS1	1	0	0	0	0	0	0	0
chr15:75057287-75057597	PPCDC-AS1	0	0	0	0	0	0	0	1
chr15:75131899-75132776	NA	0	3	0	0	0	0	0	0
chr15:75215101-75215527	NA	0	0	0	2	0	0	0	0
chr15:75227581-75228411	ENSG00000260660	0	3	0	0	0	0	0	0
chr15:75340756-75341950	COMMD4	0	1	0	0	0	0	0	0
chr15:75356234-75356600	MAN2C1;NEIL1-AS1	0	0	0	0	0	0	0	1
chr15:75359565-75359861	MAN2C1	0	0	0	0	0	0	0	3
chr15:75371177-75371485	SIN3A	0	1	0	0	0	0	0	0
chr15:75375665-75381705	SIN3A	0	0	0	0	0	0	0	1
chr15:75387056-75387331	SIN3A	1	0	0	0	0	0	0	0
chr15:75392846-75394679	SIN3A-AS1	0	0	0	1	0	0	0	0
chr15:75400730-75422823	SIN3A	0	2	0	0	0	0	0	0
chr15:75401852-75430408	SIN3A	0	0	0	1	0	0	0	0
chr15:75402114-75402330	SIN3A	0	0	2	0	0	0	0	0
chr15:75402922-75403183	SIN3A	0	0	0	0	0	0	0	1
chr15:75403852-75404493	SIN3A	0	0	2	0	0	0	0	0
chr15:75409836-75413045	SIN3A	0	2	0	0	0	0	0	0
chr15:75411492-75413045	SIN3A	0	10	5	11	9	0	14	2
chr15:75411492-75414311	SIN3A	0	0	0	1	0	0	1	1
chr15:75412763-75413045	SIN3A	0	0	0	0	0	0	0	1
chr15:75438414-75439018	SIN3A	0	0	0	0	0	1	0	0
chr15:75440530-75440734	SIN3A	4	9	0	3	0	1	4	2
chr15:75476056-75476437	PTPN9	0	0	0	0	0	0	0	1
chr15:75561242-75561836	ENSG00000260269-AS1;PTPN9-AS1	0	0	0	0	0	1	0	0
chr15:75561396-75561840	ENSG00000260269;PTPN9	2	0	0	0	0	0	0	0
chr15:75561478-75561840	ENSG00000260269;PTPN9	0	0	2	0	0	0	0	0
chr15:75562765-75563307	ENSG00000260269;PTPN9	2	0	0	0	0	1	0	0
chr15:75563480-75564341	PTPN9;ENSG00000260269	0	0	0	0	0	0	2	0
chr15:75566708-75567061	PTPN9;ENSG00000260269	0	0	0	0	0	0	0	1
chr15:75569487-75570067	ENSG00000260269;PTPN9	0	0	1	0	0	0	0	0
chr15:75593836-75594176	ENSG00000260269	1	0	0	0	0	0	0	0
chr15:75598279-75621056	SNUPN	0	0	0	0	0	0	0	1
chr15:75601138-75621056	SNUPN	0	0	0	0	0	0	0	1
chr15:75615931-75616210	SNUPN	0	0	0	0	0	0	1	0
chr15:75624655-75624823	SNUPN	0	0	5	0	0	0	0	0
chr15:75643041-75643331	IMP3	0	3	0	0	0	0	0	0
chr15:75717092-75717790	NA	0	0	0	1	0	0	0	0
chr15:75854386-75873568	UBE2Q2	1	0	0	0	0	0	0	2
chr15:75859878-75873568	UBE2Q2	1	0	0	1	0	1	0	0
chr15:75936851-75937227	FBXO22;NRG4	0	0	0	0	0	0	6	0
chr15:76248874-76249174	ETFA	0	0	0	1	0	0	0	0
chr15:76274412-76295737	ETFA	2	0	0	5	0	1	1	6
chr15:76274412-76297348	ETFA	0	0	0	3	0	0	0	0
chr15:76274412-76307161	ETFA	0	0	1	0	0	0	0	0
chr15:76283757-76295737	ETFA	0	2	0	2	2	1	0	0
chr15:76285637-76297348	ETFA	0	0	0	0	0	1	0	0
chr15:76287842-76297348	ETFA	0	0	0	0	0	0	0	1
chr15:76434035-76574284	SCAPER	0	0	0	1	0	0	0	0
chr15:76644636-76644993	SCAPER	0	0	0	2	0	0	0	0
chr15:76728595-76733384	SCAPER	1	0	0	5	0	0	0	0
chr15:76841734-76883876	SCAPER	0	0	0	1	0	0	0	0
chr15:76841734-76884739	SCAPER	0	0	3	0	0	0	0	0
chr15:76902426-76902825	SCAPER-AS1	0	0	0	0	1	0	0	0
chr15:77024532-77024882	PSTPIP1	0	0	0	0	0	0	4	0
chr15:77028656-77029505	PSTPIP1	0	0	0	1	0	0	0	0
chr15:77035539-77037785	PSTPIP1	0	0	1	0	0	0	0	0
chr15:77045163-77045564	TSPAN3	0	0	0	1	0	0	0	0
chr15:77133005-77133750	PEAK1	0	1	2	0	2	0	0	0
chr15:77298042-77298289	PEAK1	0	0	0	0	0	0	2	0
chr15:77363478-77363951	PEAK1	0	0	0	0	1	0	0	0
chr15:77365163-77388802	PEAK1	0	0	0	0	0	0	0	2
chr15:77451600-77451808	HMG20A	0	2	0	0	0	0	0	0
chr15:77467095-77471814	HMG20A	0	0	0	0	1	0	0	0
chr15:77477555-77479321	HMG20A	0	2	0	0	0	0	0	2
chr15:77483162-77483839	HMG20A	0	1	0	0	0	0	0	0
chr15:78019694-78020107	TBC1D2B	0	0	0	0	0	1	0	0
chr15:78019714-78020107	TBC1D2B	2	0	0	0	0	0	0	0
chr15:78019714-78020126	TBC1D2B	0	1	0	0	0	0	0	0
chr15:78024156-78030170	TBC1D2B	0	0	0	0	0	1	0	0
chr15:78044900-78054187	TBC1D2B	0	0	0	1	0	0	0	0
chr15:78049331-78049873	TBC1D2B	0	1	0	0	0	0	0	0
chr15:78123990-78124427	CIB2	0	0	1	0	0	0	0	0
chr15:78157548-78169077	IDH3A	0	0	0	0	0	0	0	1
chr15:78264757-78274424	DNAJA4	0	0	0	0	0	0	1	0
chr15:78273172-78275652	DNAJA4	0	0	0	4	0	0	0	0
chr15:78285261-78293272	WDR61	0	0	0	2	0	0	0	0
chr15:78285455-78286040	WDR61	0	0	0	1	0	0	0	0
chr15:78476188-78490761	IREB2	0	0	0	1	0	0	0	0
chr15:78484921-78485677	IREB2	1	0	0	0	0	0	0	0
chr15:78488647-78497311	IREB2	0	0	0	0	0	0	5	0
chr15:78544190-78546698	PSMA4	0	0	0	1	0	0	1	0
chr15:78547030-78547545	PSMA4	0	0	0	0	0	0	1	0
chr15:78878213-78891014	MORF4L1	0	0	5	2	0	0	0	0
chr15:78878213-78892313	MORF4L1	0	0	0	1	0	0	0	0
chr15:78886141-78887349	MORF4L1	0	0	0	0	0	0	0	2
chr15:78887269-78894230	MORF4L1	0	0	1	0	0	0	0	0
chr15:78890107-78890600	MORF4L1	0	0	0	2	0	0	0	0
chr15:78919210-78919578	NA	0	0	1	0	0	0	0	0
chr15:79322731-79323033	TMED3	1	0	0	0	0	0	0	0
chr15:79322978-79323283	TMED3	0	0	0	0	1	0	0	0
chr15:79328460-79411640	TMED3	0	0	0	0	2	0	0	0
chr15:79593051-79813111	ENSG00000213527;ENSG00000259229;ENSG00000260674-AS1;ENSG00000259208	0	0	0	1	0	0	0	0
chr15:79845158-79846856	ST20-MTHFS;MTHFS	0	0	0	0	0	0	4	0
chr15:79857346-79857773	ST20-MTHFS;MTHFS	0	0	0	0	0	0	1	0
chr15:79882908-79893235	ST20-MTHFS;MTHFS	0	0	0	0	0	0	0	2
chr15:80098416-80122800	ZFAND6	0	2	5	8	0	0	0	0
chr15:80098416-80131293	ZFAND6	0	0	0	0	0	0	0	1
chr15:80112233-80112403	ZFAND6-AS1	0	0	1	0	0	0	0	0
chr15:80120328-80122800	ZFAND6	1	1	3	1	3	0	2	0
chr15:80120328-80131293	ZFAND6	0	0	0	1	2	0	0	0
chr15:80179613-80179797	FAH	0	0	0	1	0	0	0	0
chr15:80661744-80661978	NA	0	3	0	0	0	0	0	0
chr15:80700437-80700579	ABHD17C	0	0	0	0	0	0	2	0
chr15:80703849-80704217	ABHD17C	0	0	0	0	0	0	0	1
chr15:80708435-80709375	ABHD17C	0	0	0	0	0	1	0	2
chr15:80735358-80735845	ABHD17C-AS1	0	1	0	0	0	0	0	0
chr15:80865469-80866309	CEMIP-AS1	0	0	0	0	5	0	0	0
chr15:80878873-80879691	CEMIP	0	0	0	0	2	0	0	0
chr15:80895075-80906703	CEMIP	0	0	0	0	0	1	0	0
chr15:80933361-80937979	CEMIP;ENSG00000259546-AS1	0	0	0	0	0	2	0	0
chr15:80955388-80955715	MESD-AS1	0	0	0	0	3	0	0	0
chr15:80980699-80981006	MESD-AS1	0	0	0	0	0	1	0	0
chr15:81307565-81308318	ENSG00000271725-AS1;IL16	0	1	0	0	0	0	0	0
chr15:82131412-82131713	EFL1	0	1	0	0	0	0	0	0
chr15:82131423-82131721	EFL1-AS1	0	0	1	0	0	0	0	0
chr15:82391844-82454694	GOLGA6L9;ENSG00000278202;UBE2Q2P2;UBE2Q2P6	1	0	0	0	0	0	0	0
chr15:82394528-82394955	UBE2Q2P2	0	0	0	0	0	1	0	0
chr15:82400660-82408367	UBE2Q2P2	0	0	0	0	0	0	1	0
chr15:82830599-82833584	WHAMM	0	0	0	2	0	0	0	0
chr15:82985008-82985224	ENSG00000259805;HOMER2-AS1	0	1	0	0	0	0	0	0
chr15:83015898-83016276	ENSG00000259805;ENSG00000260608	0	1	0	0	0	0	0	0
chr15:83031636-83032055	ENSG00000260608;ENSG00000260351;ENSG00000259805;BTBD1	0	0	0	0	0	1	0	0
chr15:83054255-83054671	ENSG00000260351-AS1;ENSG00000259805-AS1;BTBD1;ENSG00000260608-AS1	2	5	0	0	0	0	2	0
chr15:83054330-83054671	ENSG00000260351;ENSG00000259805;BTBD1;ENSG00000260608	10	0	0	3	0	0	3	0
chr15:83055669-83056259	ENSG00000259805;ENSG00000260351;ENSG00000260608;BTBD1-AS1	0	1	0	0	0	0	0	0
chr15:83122004-83122724	HDGFL3-AS1;TM6SF1	0	0	1	0	0	0	0	0
chr15:83151215-83164075	HDGFL3	0	0	3	0	0	0	0	0
chr15:84531207-84546304	UBE2Q2P1	0	0	0	0	0	1	0	0
chr15:84623536-84623843	ENSG00000275120;ZSCAN2-AS1	0	0	0	0	5	0	0	0
chr15:84664100-84664870	NA	0	0	0	0	1	0	0	0
chr15:84685023-84685267	SEC11A	0	0	0	0	0	0	4	0
chr15:84686101-84686350	SEC11A;ENSG00000259654-AS1	0	3	0	0	0	0	0	0
chr15:84693755-84694101	SEC11A	0	0	3	0	0	0	0	0
chr15:84707429-84708033	SEC11A	0	0	0	0	0	0	1	0
chr15:84756775-84757561	ZNF592	0	0	1	0	0	0	0	0
chr15:84757036-84757740	ZNF592-AS1	0	0	0	0	0	0	0	2
chr15:84986131-84986712	PDE8A	0	0	0	0	4	0	0	0
chr15:85000856-85001365	PDE8A	0	1	0	0	0	0	0	0
chr15:85019797-85020175	PDE8A	0	0	0	0	0	0	1	0
chr15:85019825-85020343	PDE8A-AS1	0	0	0	0	0	0	0	1
chr15:85064370-85089416	PDE8A	0	0	0	0	0	0	0	1
chr15:85067014-85083644	PDE8A	0	0	0	0	0	0	0	1
chr15:85096007-85096313	PDE8A	1	0	0	0	0	0	1	3
chr15:85097246-85097469	PDE8A	0	0	1	0	0	0	0	0
chr15:85097948-85117839	PDE8A	0	0	0	2	0	0	0	0
chr15:85113377-85126374	PDE8A	0	0	0	3	0	0	0	2
chr15:85113873-85115487	PDE8A	0	0	0	0	2	0	0	0
chr15:85113873-85117839	PDE8A	0	0	1	0	1	1	0	0
chr15:85113873-85121014	PDE8A	1	0	0	5	2	1	3	0
chr15:85163365-85178805	ENSG00000259270	0	0	1	0	0	0	0	0
chr15:85422079-85422523	AKAP13	0	0	0	0	0	1	0	0
chr15:85431422-85431997	AKAP13	0	0	0	3	0	0	0	0
chr15:85469181-85470007	AKAP13	0	0	0	1	0	0	6	0
chr15:85493190-85493869	AKAP13	0	5	0	3	0	0	0	0
chr15:85509691-85510643	AKAP13	0	0	0	1	0	0	0	0
chr15:85512515-85512794	AKAP13-AS1	0	0	0	0	0	0	3	0
chr15:85517006-85517356	AKAP13	0	0	0	2	0	0	0	0
chr15:85521428-85543955	AKAP13	0	0	0	1	0	1	0	0
chr15:85531528-85532319	AKAP13	0	1	0	0	0	0	0	0
chr15:85550249-85550728	AKAP13	0	0	0	0	0	0	0	1
chr15:85562391-85562761	AKAP13-AS1	0	0	2	0	0	0	0	0
chr15:85562464-85562716	AKAP13	0	1	0	1	0	0	0	0
chr15:85562464-85562786	AKAP13	0	3	0	0	0	0	0	1
chr15:85603116-85603638	AKAP13	0	1	0	0	0	0	0	0
chr15:85609240-85609820	AKAP13	0	3	0	0	0	0	0	0
chr15:85639374-85658590	AKAP13	0	0	0	1	0	0	0	0
chr15:85639374-85664755	AKAP13	0	0	0	1	0	0	0	0
chr15:85639374-85669830	AKAP13	0	0	0	1	0	0	0	0
chr15:85655417-85669830	AKAP13	1	0	0	3	0	0	0	0
chr15:85664563-85693451	AKAP13	0	1	0	0	0	0	0	0
chr15:85683718-85684076	AKAP13-AS1	0	0	0	0	0	0	0	1
chr15:85683718-85684278	AKAP13	0	1	0	0	1	0	0	0
chr15:85701721-85701964	AKAP13;ENSG00000259453	0	0	0	0	0	0	1	0
chr15:85715788-85719326	AKAP13	0	1	0	0	0	0	0	0
chr15:85717395-85717979	AKAP13-AS1	1	0	0	0	0	0	0	1
chr15:85730609-85741349	AKAP13	0	1	0	0	0	0	0	0
chr15:85740273-85741020	AKAP13	0	0	0	1	0	0	0	0
chr15:85742301-85743323	AKAP13	0	3	0	0	0	0	0	0
chr15:85768017-85769820	KLHL25	0	0	0	1	0	0	0	0
chr15:87353942-87354109	ENSG00000259560-AS1	0	1	0	0	0	0	0	0
chr15:88031917-88033045	NTRK3	4	0	0	0	0	0	0	0
chr15:88630156-88630361	AEN	0	0	0	0	0	1	0	0
chr15:88630781-88631166	AEN-AS1	0	0	0	3	0	0	0	0
chr15:88887964-88888201	HAPLN3	0	0	1	0	0	0	0	0
chr15:89102029-89102267	ABHD2	2	0	0	0	0	0	0	0
chr15:89102035-89102422	ABHD2	0	1	0	0	0	0	0	0
chr15:89113725-89116521	ABHD2	0	0	0	1	0	0	0	0
chr15:89113725-89155534	ABHD2	0	0	0	4	0	0	0	0
chr15:89176134-89176731	ABHD2	1	0	0	0	0	0	0	0
chr15:89245607-89260843	FANCI	0	0	0	0	0	0	4	1
chr15:89266727-89267057	FANCI	0	0	0	0	0	0	2	0
chr15:89267826-89268190	FANCI	2	0	0	0	0	0	0	0
chr15:89276711-89285218	FANCI	0	0	0	1	0	0	0	0
chr15:89299800-89303915	FANCI	0	2	0	0	0	0	0	0
chr15:89439418-89439820	NA	0	1	0	0	0	0	0	0
chr15:89439611-89439850	NA	0	0	4	0	0	0	0	0
chr15:89458297-89458483	NA	0	1	0	0	0	0	0	0
chr15:89501289-89501561	NA	0	0	3	0	0	0	0	0
chr15:89584286-89585942	ENSG00000259713;TICRR	0	0	0	1	0	0	0	0
chr15:89584289-89600685	TICRR	0	0	2	0	0	0	0	0
chr15:89632952-89633883	KIF7	0	0	0	0	0	1	0	0
chr15:89633404-89633532	KIF7	0	1	0	0	0	0	0	0
chr15:89639178-89639356	KIF7	0	0	1	0	0	0	0	0
chr15:89831601-89831955	AP3S2	1	0	0	0	0	0	0	0
chr15:89843493-89843661	ARPIN-AP3S2;AP3S2	0	1	0	0	0	0	0	0
chr15:89878911-89879043	AP3S2;ARPIN-AP3S2	0	0	1	0	0	0	0	0
chr15:90032288-90032485	ZNF710	0	0	0	2	4	0	2	0
chr15:90077522-90077976	ZNF710	0	0	0	1	0	0	0	0
chr15:90080630-90081177	ZNF710;ZNF710-AS1	0	0	0	0	0	1	0	0
chr15:90177814-90178375	SEMA4B	0	0	0	0	0	0	3	0
chr15:90183165-90183675	SEMA4B-AS1	0	0	0	2	0	0	0	0
chr15:90196751-90197059	SEMA4B	1	0	0	0	8	3	0	0
chr15:90199159-90199540	SEMA4B	0	0	0	0	0	0	2	0
chr15:90210285-90210967	SEMA4B	1	0	0	0	0	0	0	0
chr15:90213574-90213999	SEMA4B	0	0	0	0	2	0	0	0
chr15:90215796-90215998	SEMA4B	0	1	0	0	0	0	0	0
chr15:90216200-90216607	SEMA4B	0	3	0	0	0	0	0	2
chr15:90217439-90219891	SEMA4B	0	0	0	0	0	0	0	2
chr15:90217439-90221765	SEMA4B	0	0	1	8	0	1	1	2
chr15:90219793-90225178	SEMA4B	0	0	0	0	1	0	0	0
chr15:90219873-90221698	SEMA4B	0	1	0	0	0	0	0	0
chr15:90220959-90221699	SEMA4B	0	1	0	0	0	0	0	0
chr15:90240900-90241724	ENSG00000284626;GDPGP1	0	0	0	1	0	0	0	0
chr15:90273862-90274833	NGRN;ENSG00000275674	0	0	0	4	0	0	0	0
chr15:90276328-90276716	ENSG00000275674	0	0	1	0	0	0	0	0
chr15:90276340-90276635	ENSG00000275674	1	0	0	0	0	0	0	0
chr15:90286650-90287072	ENSG00000275674	0	0	0	0	1	0	0	0
chr15:90426110-90443478	IQGAP1	0	0	0	1	0	0	0	0
chr15:90434724-90435505	IQGAP1	0	0	0	0	0	0	0	1
chr15:90439332-90443478	IQGAP1	0	0	0	3	0	0	0	0
chr15:90441506-90449643	IQGAP1	0	0	0	0	0	1	0	0
chr15:90447749-90448235	IQGAP1	0	2	0	0	0	0	0	0
chr15:90452775-90456315	IQGAP1	0	0	0	0	2	0	0	0
chr15:90456880-90457203	IQGAP1	0	0	0	0	1	0	0	0
chr15:90464752-90465594	IQGAP1-AS1	1	0	0	0	0	0	0	0
chr15:90468277-90468594	IQGAP1	8	2	0	1	0	0	0	0
chr15:90486030-90492711	IQGAP1	0	0	0	1	0	0	0	0
chr15:90486954-90492711	IQGAP1	0	0	0	0	0	0	2	0
chr15:90487560-90492693	IQGAP1	0	0	0	1	0	0	0	0
chr15:90488650-90488860	IQGAP1	0	0	0	2	0	0	0	0
chr15:90491333-90492711	IQGAP1	0	0	0	1	0	0	0	0
chr15:90542298-90543048	CRTC3	1	0	0	0	0	0	0	0
chr15:90542390-90543069	CRTC3	0	0	0	0	0	0	0	1
chr15:90566977-90567406	CRTC3	0	0	0	0	2	0	0	0
chr15:90572259-90572698	CRTC3-AS1	0	0	1	0	0	0	0	0
chr15:90600308-90625993	CRTC3	0	0	0	0	0	1	0	0
chr15:90638446-90641199	CRTC3	0	0	0	0	1	0	0	0
chr15:90709155-90709909	CRTC3-AS1	0	0	0	0	0	0	1	0
chr15:90728677-90728898	BLM	0	0	0	0	0	0	0	4
chr15:90749367-90751946	BLM	0	0	0	1	0	0	0	0
chr15:90759502-90759701	BLM	0	0	0	1	1	0	3	0
chr15:90770445-90771198	BLM	0	0	0	1	0	0	0	0
chr15:90774308-90774593	BLM	1	0	1	1	0	1	0	0
chr15:90805532-90806214	BLM	0	0	2	0	0	0	0	0
chr15:90830796-90831377	NA	0	2	0	0	0	0	0	0
chr15:90831395-90831818	NA	0	0	0	0	0	0	1	0
chr15:90834641-90835120	NA	0	0	0	0	3	0	0	0
chr15:90849140-90849361	ENSG00000259704	0	0	0	2	0	0	0	0
chr15:90850844-90851501	ENSG00000259704	0	0	0	0	0	1	0	0
chr15:90877616-90878101	FURIN	1	1	0	3	0	0	0	0
chr15:90879878-90881371	FURIN	0	2	0	0	0	0	0	0
chr15:90880230-90881412	FURIN-AS1	0	1	0	0	0	0	0	0
chr15:90880238-90881529	FURIN	0	0	0	2	0	0	0	0
chr15:90880977-90881773	FURIN	0	0	0	1	0	0	0	0
chr15:90885562-90889375	FES	0	0	0	1	0	0	0	0
chr15:90891626-90892239	FES	1	0	0	0	0	0	0	0
chr15:90914221-90914642	MAN2A2-AS1	0	0	0	2	0	0	0	0
chr15:90918756-90919614	MAN2A2	0	0	0	0	1	0	1	0
chr15:90928658-90929023	NA	0	0	0	1	0	0	0	0
chr15:90937237-90937600	UNC45A-AS1	0	5	0	0	0	0	0	0
chr15:90937254-90937587	UNC45A	0	0	0	0	0	0	0	1
chr15:90961056-90961602	RCCD1	0	0	0	0	0	0	0	1
chr15:90976484-90976876	ENSG00000284946;PRC1-AS1;PRC1	0	0	0	0	0	4	0	0
chr15:90976506-90976882	PRC1;ENSG00000284946;PRC1-AS1	0	0	0	0	1	0	0	0
chr15:90977047-90977693	PRC1;ENSG00000284946	0	0	0	1	0	0	0	0
chr15:90985785-90987184	PRC1-AS1;PRC1;ENSG00000284946	1	0	0	0	0	0	0	0
chr15:90985954-90986384	PRC1;ENSG00000284946;PRC1-AS1	0	0	0	3	0	0	0	1
chr15:91000861-91001404	ENSG00000284946;VPS33B	0	2	0	0	0	0	0	0
chr15:91003688-91004030	ENSG00000284946;VPS33B	0	1	0	0	0	0	0	0
chr15:91007469-91017885	ENSG00000284946;VPS33B	0	0	0	3	0	0	0	0
chr15:91010617-91010999	ENSG00000284946;VPS33B	0	0	0	0	0	0	0	1
chr15:92781670-92802715	FAM174B	0	0	0	1	0	0	0	0
chr15:92784569-92784805	FAM174B	0	0	0	0	1	2	0	1
chr15:92881292-92882308	CHASERR	0	1	0	0	0	0	0	0
chr15:92901229-92929091	ENSG00000279765;CHD2	0	0	0	0	0	0	0	1
chr15:92916193-92916768	CHD2;ENSG00000279765	0	0	0	2	0	0	0	0
chr15:92924321-92929091	ENSG00000279765;CHD2	0	0	0	0	0	2	0	0
chr15:92924321-92939718	CHD2;ENSG00000279765	0	0	3	0	0	0	0	0
chr15:92945821-92946340	CHD2;ENSG00000279765	1	0	0	0	0	0	0	0
chr15:92965386-92965927	CHD2	0	0	0	2	0	0	0	0
chr15:93004617-93014909	CHD2	0	0	0	0	0	0	1	0
chr15:93009145-93014909	CHD2	0	0	0	1	0	0	0	0
chr15:93020127-93025046	CHD2	1	0	0	0	0	0	0	0
chr15:93020174-93024679	CHD2	0	0	2	0	0	0	0	0
chr15:94201805-94202102	NA	0	0	0	3	0	0	0	0
chr15:94267655-94267926	MCTP2	0	0	0	0	0	1	0	0
chr15:94278154-94298730	MCTP2	0	0	0	6	0	1	2	0
chr15:94298201-94315637	MCTP2	1	1	0	0	0	0	0	0
chr15:94314282-94315637	MCTP2	0	0	0	0	0	0	0	1
chr15:94345129-94370180	MCTP2	0	0	1	4	0	0	0	0
chr15:94345129-94385525	MCTP2	0	1	0	2	0	0	0	0
chr15:94345129-94458246	MCTP2	0	0	0	0	1	0	0	0
chr15:94356137-94367791	MCTP2	0	0	0	1	0	0	0	0
chr15:94356137-94370180	MCTP2	0	1	4	13	11	1	1	11
chr15:94356137-94385525	MCTP2	0	2	4	13	1	3	1	5
chr15:94356137-94402019	MCTP2	0	2	0	12	2	2	0	5
chr15:94356137-94458246	MCTP2	0	0	0	1	0	0	0	1
chr15:94360019-94360285	MCTP2	0	0	0	0	0	2	0	0
chr15:94367605-94385525	MCTP2	0	0	0	1	1	0	1	0
chr15:94367605-94402019	MCTP2	1	0	2	2	0	0	0	0
chr15:94367605-94404628	MCTP2	0	0	2	0	0	0	0	0
chr15:94367605-94442960	MCTP2	0	0	0	1	0	0	0	0
chr15:94384022-94458246	MCTP2	0	1	0	3	0	0	0	0
chr15:94398961-94442960	MCTP2	0	0	0	0	0	0	0	1
chr15:94398961-94458246	MCTP2	0	0	0	0	0	0	0	1
chr15:94440176-94458246	MCTP2	3	0	12	11	13	0	13	6
chr15:94440176-94470442	MCTP2	0	1	1	5	0	0	2	3
chr15:94479795-94480782	ENSG00000287950;MCTP2	0	0	0	0	0	0	2	0
chr15:98707562-98708107	IGF1R	2	7	3	37	4	2	2	10
chr15:98707562-98759138	IGF1R	0	0	0	0	0	0	0	3
chr15:98726387-98727033	IGF1R	0	1	0	0	0	0	0	0
chr15:98915964-98922431	IGF1R	0	0	1	0	0	0	0	0
chr15:99147579-99148091	TTC23	0	0	0	1	0	0	0	0
chr15:99218588-99228732	TTC23	0	0	0	1	0	1	0	0
chr15:99279622-99334129	LRRC28	0	0	0	1	0	0	0	0
chr15:99397441-99398043	ENSG00000259760	0	0	0	1	0	0	0	0
chr15:99465815-99466621	NA	0	1	0	0	0	0	0	0
chr15:99602762-99603544	MEF2A	0	0	0	0	0	0	0	1
chr15:99645561-99675458	MEF2A	0	0	0	1	0	0	0	1
chr15:99676701-99676981	MEF2A	0	0	0	0	0	0	1	0
chr15:99826441-99826871	ENSG00000259363	0	1	0	0	0	0	0	0
chr16:10391843-10392099	ATF7IP2	0	2	0	0	0	0	0	0
chr16:10895282-10904812	CIITA	0	1	0	0	0	0	0	1
chr16:108992-110002	NPRL3	0	0	0	0	0	1	0	0
chr16:10901514-10903895	CIITA	0	0	0	3	0	0	0	0
chr16:10901514-10904812	CIITA	0	1	0	0	0	0	2	0
chr16:10903731-10904812	CIITA	0	0	0	1	0	0	0	0
chr16:109100-110167	NPRL3	0	0	0	0	0	0	1	0
chr16:10915189-10915430	CIITA-AS1	0	0	0	0	0	0	0	2
chr16:10933894-10934642	CIITA;DEXI	0	0	0	0	0	1	0	0
chr16:10969161-10982991	CLEC16A	0	3	0	12	2	0	0	1
chr16:10971125-11042363	CLEC16A	0	0	0	1	0	0	0	0
chr16:11003074-11024921	CLEC16A	0	2	0	2	0	0	1	1
chr16:11020193-11024921	CLEC16A	0	0	0	2	0	0	0	0
chr16:11020193-11039876	CLEC16A	1	0	1	0	0	0	0	0
chr16:11020193-11051641	CLEC16A	0	0	0	1	0	0	1	0
chr16:11020193-11061022	CLEC16A	0	0	0	1	0	0	0	0
chr16:11020193-11126146	CLEC16A	0	2	0	0	0	0	0	0
chr16:11048087-11048608	CLEC16A-AS1	1	0	0	0	0	0	0	0
chr16:11060902-11126146	CLEC16A	0	0	1	0	0	0	0	0
chr16:11069720-11070484	CLEC16A;ENSG00000262020	1	0	0	0	0	0	0	0
chr16:11120615-11126146	CLEC16A	0	0	6	2	3	0	0	0
chr16:11123742-11126146	CLEC16A	0	0	0	7	0	0	0	1
chr16:11131513-11132160	CLEC16A-AS1	0	1	0	0	0	0	0	0
chr16:11186159-11186422	NA	0	0	1	0	0	0	1	0
chr16:11199994-11207246	ENSG00000263033	0	0	0	0	0	0	0	1
chr16:11209269-11210104	ENSG00000263033	0	1	0	0	0	0	0	0
chr16:11211367-11211759	ENSG00000263033	0	1	0	0	0	0	0	0
chr16:11211580-11211808	ENSG00000263033	0	0	0	1	0	0	0	0
chr16:11211580-11224324	ENSG00000263033	0	1	0	0	0	0	0	0
chr16:11216865-11217476	ENSG00000263033-AS1	0	0	0	0	2	1	0	0
chr16:11221572-11222169	ENSG00000263033-AS1	0	0	1	0	0	0	0	0
chr16:11222343-11222598	ENSG00000263033	2	0	0	0	0	0	0	0
chr16:11379822-11381171	RMI2;ENSG00000188897-AS1	0	0	0	1	0	0	0	0
chr16:11421770-11422162	ENSG00000188897	0	0	0	1	0	0	0	0
chr16:11546113-11546311	NA	0	0	2	0	0	0	0	0
chr16:11569491-11569813	LITAF	0	0	0	0	0	1	0	0
chr16:11707572-11707846	TXNDC11	0	0	1	0	0	0	0	0
chr16:11714354-11730774	TXNDC11	0	0	0	0	0	0	1	0
chr16:11721577-11736233	TXNDC11	1	0	4	12	0	5	7	4
chr16:11735143-11736397	TXNDC11	1	0	0	0	0	0	0	0
chr16:11763935-11764621	ZC3H7A	0	1	0	0	0	0	0	0
chr16:11768325-11774401	ZC3H7A	0	0	0	0	0	1	0	0
chr16:11774236-11782388	ZC3H7A	0	0	0	0	0	0	1	0
chr16:11785249-11785756	ZC3H7A	0	0	0	0	0	0	2	0
chr16:11789556-11789848	ZC3H7A	0	0	2	0	0	0	0	0
chr16:11837901-11839823	RSL1D1	3	0	0	0	0	0	0	0
chr16:11837970-11839753	RSL1D1	0	0	0	0	0	0	1	0
chr16:11846501-11850418	RSL1D1	0	0	0	4	1	0	0	0
chr16:11882127-11882810	RSL1D1-DT;GSPT1	0	0	0	0	0	1	0	0
chr16:11885181-11887750	RSL1D1-DT-AS1;GSPT1	0	0	1	0	0	0	0	0
chr16:11885181-11891139	RSL1D1-DT-AS1;GSPT1	0	0	1	0	0	0	0	0
chr16:11886394-11898055	RSL1D1-DT-AS1;GSPT1	0	0	0	0	0	1	0	0
chr16:11886777-11898035	RSL1D1-DT-AS1;GSPT1	0	0	2	0	0	0	0	0
chr16:11894954-11896785	GSPT1;RSL1D1-DT-AS1/RSL1D1-DT-AS1;GSPT1	0	0	0	4	3	3	0	1
chr16:11894954-11898035	GSPT1;RSL1D1-DT-AS1	0	1	0	0	0	0	0	0
chr16:11894954-11914400	GSPT1	0	0	0	0	0	0	4	0
chr16:11895330-11895757	RSL1D1-DT-AS1;GSPT1/RSL1D1-DT;GSPT1	0	0	0	0	1	1	2	0
chr16:11896533-11914400	GSPT1	0	0	0	0	0	0	1	0
chr16:11896558-11898035	RSL1D1-DT-AS1;GSPT1	0	0	0	0	0	0	1	0
chr16:11899924-11900383	RSL1D1-DT;GSPT1	0	0	0	0	0	0	0	2
chr16:11902841-11903262	RSL1D1-DT;GSPT1	0	2	0	0	0	1	0	0
chr16:11904285-11905028	RSL1D1-DT-AS1;GSPT1	0	0	1	0	0	0	0	0
chr16:11971699-11971977	NPIPB2	0	0	0	1	0	0	0	0
chr16:11987665-11988017	SNX29	1	0	0	2	0	0	2	0
chr16:12031343-12031532	SNX29	0	3	0	0	0	0	0	0
chr16:12042897-12129758	SNX29	0	0	0	0	2	0	0	0
chr16:12076299-12076527	SNX29	0	0	1	0	0	0	0	0
chr16:121543-121884	NPRL3	0	0	0	0	0	0	0	1
chr16:12254549-12255184	SNX29	0	0	0	0	0	1	0	0
chr16:12354098-12354825	SNX29	0	0	0	0	0	0	2	0
chr16:12513229-12513330	SNX29	0	0	1	0	0	0	0	0
chr16:12708229-12708584	CPPED1	0	0	0	0	0	0	1	0
chr16:12719898-12720571	CPPED1	0	2	0	0	0	0	0	0
chr16:12736538-12736918	CPPED1	3	0	0	0	0	0	0	0
chr16:12755445-12756017	CPPED1;ENSG00000260378	0	0	0	0	2	0	0	0
chr16:12802182-12802672	CPPED1	0	0	0	1	0	0	0	0
chr16:1318113-1318688	UBE2I;ENSG00000261505-AS1	0	0	0	1	0	0	0	0
chr16:132918-133478	NPRL3	0	0	3	0	0	0	0	0
chr16:1359578-1359860	GNPTG;ENSG00000260425-AS1	0	0	0	0	0	0	0	1
chr16:1381176-1381401	UNKL	0	5	0	0	0	0	0	0
chr16:13934192-13935743	ERCC4	0	1	2	2	0	0	0	0
chr16:1421998-1422483	NA	0	0	0	1	0	0	0	0
chr16:14234146-14240484	MRTFB	0	0	0	0	0	1	0	0
chr16:14315017-14315409	MIR193BHG	0	0	0	0	1	0	0	0
chr16:14511832-14512391	PARN	0	0	0	0	0	1	0	0
chr16:1451623-1456206	CLCN7	0	0	0	0	0	0	1	0
chr16:14552021-14593378	PARN	0	0	0	0	0	0	1	0
chr16:14580874-14604226	PARN	0	0	0	0	1	0	0	0
chr16:14581322-14581688	PARN	1	0	0	0	0	0	0	0
chr16:1459107-1465338	CLCN7	0	0	0	2	0	0	0	0
chr16:14638836-14639421	BFAR-AS1	0	0	0	0	0	0	1	0
chr16:14644274-14648592	BFAR	0	0	0	1	0	0	0	0
chr16:14644274-14662065	BFAR	0	1	0	0	0	0	0	0
chr16:14840011-14840235	NOMO1	0	0	0	1	0	0	0	0
chr16:14997753-15004333	PDXDC1	0	0	0	1	0	0	0	0
chr16:15022704-15031857	PDXDC1	0	0	0	0	0	0	1	0
chr16:15063196-15070254	RRN3;PDXDC1-AS1	0	0	0	1	0	0	0	0
chr16:15070070-15086454	RRN3;PDXDC1-AS1	0	1	0	0	0	0	0	0
chr16:1513967-1514116	IFT140;ENSG00000260646	0	0	0	0	0	0	0	1
chr16:1556138-1556855	IFT140	0	1	0	0	1	0	0	0
chr16:15601991-15609725	BMERB1-AS1;MARF1	0	0	0	1	0	0	0	0
chr16:15653962-15654364	NDE1-AS1	1	0	0	0	0	0	0	0
chr16:15678619-15678792	NDE1	0	1	0	0	0	0	0	0
chr16:15683612-15683950	ENSG00000262380;NDE1	0	0	0	0	0	2	0	0
chr16:15693216-15693576	NDE1	0	0	0	0	0	0	1	0
chr16:15698080-15698577	NDE1	0	0	0	1	0	0	0	0
chr16:15700740-15700930	NDE1	0	0	0	0	0	1	0	3
chr16:15709564-15710402	NDE1-AS1;MYH11	1	0	0	0	0	0	0	0
chr16:1586130-1588024	ENSG00000260989-AS1;IFT140	1	0	0	0	0	0	0	0
chr16:1586130-1589780	ENSG00000260989-AS1;IFT140	0	1	0	0	0	0	0	0
chr16:16007816-16036603	ABCC1	0	0	0	1	1	0	0	0
chr16:16106738-16111582	ABCC1	0	0	2	0	0	0	0	0
chr16:16151320-16151900	ABCC6-AS1	0	0	0	0	0	1	0	0
chr16:1625973-1632365	CRAMP1	0	0	0	2	0	0	0	0
chr16:1625973-1641187	CRAMP1	1	0	2	3	0	0	0	0
chr16:1666601-1667284	ENSG00000261732;CRAMP1	0	0	0	1	0	0	0	0
chr16:1685439-1698843	JPT2	0	0	0	0	0	0	0	1
chr16:17180408-17180903	XYLT1	0	0	0	1	0	0	0	0
chr16:1724557-1729578	MAPK8IP3	0	2	0	4	6	1	3	5
chr16:1744978-1808270	NUBP2;SPSB3-AS1;NME3-AS1;EME2;MRPS34-AS1;MAPK8IP3;IGFALS-AS1;ENSG00000261207-AS1;HAGH-AS1	0	0	0	1	0	0	0	0
chr16:1747276-1748213	MAPK8IP3	0	0	0	0	1	0	0	0
chr16:1757583-1757919	MAPK8IP3	0	0	0	0	0	1	0	0
chr16:1758632-1758868	MAPK8IP3	0	0	0	0	0	3	0	0
chr16:17605322-17605642	NA	0	1	0	0	0	0	0	0
chr16:1765177-1765935	MAPK8IP3	0	3	0	7	0	1	0	0
chr16:1772239-1772887	MRPS34	0	0	0	0	1	0	0	0
chr16:1772247-1772513	MRPS34	0	2	0	0	0	0	0	0
chr16:1778461-1778770	EME2;SPSB3	0	0	0	0	2	0	0	0
chr16:1816893-1823037	HAGH	0	1	0	0	0	0	0	0
chr16:183726-183938	NA	0	0	0	0	0	1	0	0
chr16:18813948-18814684	SMG1	1	0	0	0	0	0	0	0
chr16:18828031-18830369	SMG1	0	2	0	4	1	0	3	0
chr16:18828031-18834438	SMG1	0	0	0	5	0	0	0	0
chr16:18832940-18836212	SMG1	0	0	1	0	0	0	0	0
chr16:18839698-18842454	SMG1	1	0	0	2	0	0	0	1
chr16:18841565-18845651	SMG1	0	0	1	8	0	0	5	0
chr16:18848537-18848877	SMG1	0	0	0	0	0	0	0	2
chr16:18848572-18848925	SMG1	1	0	0	0	0	0	0	0
chr16:18849217-18850467	SMG1	0	0	0	1	0	0	0	1
chr16:18904230-18904680	SMG1	0	0	0	0	1	0	0	0
chr16:18917709-18918161	SMG1	0	0	1	0	0	0	0	0
chr16:18918262-18918623	SMG1	0	0	0	0	0	1	0	0
chr16:19070050-19070448	COQ7	0	3	0	0	0	0	0	0
chr16:19503493-19517046	GDE1	0	0	0	1	0	0	0	0
chr16:19509314-19509680	GDE1	0	0	0	0	0	0	2	0
chr16:19509381-19509705	GDE1	0	0	0	0	0	0	3	0
chr16:19589204-19589606	VPS35L	0	0	0	2	0	0	0	0
chr16:19591209-19591874	VPS35L	0	0	1	0	0	0	0	0
chr16:19591790-19626223	VPS35L	0	0	3	0	0	0	0	0
chr16:19592885-19593443	VPS35L-AS1	0	0	0	0	1	0	0	0
chr16:19592897-19593491	VPS35L	0	0	0	0	2	0	0	0
chr16:19616114-19633172	VPS35L	0	3	0	1	0	0	0	0
chr16:19616114-19642476	VPS35L	0	0	0	2	0	0	0	0
chr16:19616114-19647882	VPS35L	2	0	0	0	0	0	0	1
chr16:1962137-1963203	RPS2	0	0	0	0	0	0	1	0
chr16:19627694-19642476	VPS35L	0	0	0	0	1	0	0	0
chr16:19627694-19647882	VPS35L	0	0	0	2	0	0	0	0
chr16:19627694-19652090	VPS35L	0	0	0	3	0	0	0	0
chr16:19628637-19647882	VPS35L	0	1	0	0	0	0	0	0
chr16:19628637-19652090	VPS35L	0	1	0	2	0	0	0	0
chr16:19638993-19639655	VPS35L	0	1	0	0	0	0	0	0
chr16:19639017-19639578	VPS35L	0	0	0	0	0	0	0	1
chr16:19642396-19652090	VPS35L	0	0	0	1	0	0	0	0
chr16:19644835-19652090	VPS35L	0	0	0	2	0	0	0	0
chr16:19687908-19688107	VPS35L	0	0	0	0	0	0	0	1
chr16:19694905-19696017	VPS35L	0	0	0	0	1	0	0	0
chr16:19701774-19702102	VPS35L	0	0	0	0	0	0	4	0
chr16:19701848-19702093	VPS35L	2	0	4	1	0	1	3	0
chr16:19701908-19702097	VPS35L/VPS35L-AS1	0	0	0	0	4	0	1	1
chr16:19701976-19702257	KNOP1;VPS35L	0	0	0	0	0	0	0	1
chr16:19703370-19704172	VPS35L-AS1;KNOP1	0	0	1	0	0	1	0	0
chr16:19706592-19711440	KNOP1;ENSG00000261312-AS1	0	0	0	1	0	0	0	0
chr16:19763848-19788922	IQCK	0	0	0	0	0	0	4	0
chr16:199062-208188	LUC7L	0	4	0	0	0	0	0	0
chr16:1996173-1996520	NA	0	0	1	0	0	0	0	0
chr16:1998881-1999495	ZNF598	0	0	0	1	0	0	0	0
chr16:2002206-2003728	ZNF598	0	0	0	1	0	0	0	0
chr16:2006662-2006960	ZNF598	0	0	0	0	0	1	0	0
chr16:2006688-2006848	ZNF598	2	0	0	0	0	0	0	0
chr16:2039795-2040407	NTHL1-AS1	0	0	0	1	0	0	0	0
chr16:2045309-2045523	NTHL1	1	0	0	0	0	1	1	0
chr16:205867-206968	LUC7L-AS1	0	0	0	0	0	0	0	1
chr16:206004-220747	LUC7L	0	0	0	1	1	0	0	1
chr16:2068252-2068583	TSC2	0	1	0	0	0	0	0	0
chr16:20737997-20738896	ACSM3-AS1;THUMPD1	0	0	0	1	0	0	0	0
chr16:207518-207761	LUC7L	0	0	0	2	0	0	0	0
chr16:20804177-20804411	ERI2	0	0	0	7	0	0	2	0
chr16:20818725-20819507	ERI2;REXO5	0	0	0	1	0	0	0	0
chr16:20876896-20877340	DCUN1D3-AS1;ERI2-AS1	0	0	0	0	0	1	0	0
chr16:20912549-20912776	LYRM1	0	0	0	2	0	0	0	0
chr16:20915556-20920214	LYRM1	0	0	0	1	0	0	0	0
chr16:20922754-20923214	LYRM1	0	0	0	0	0	1	0	0
chr16:21380145-21382375	SNX29P1	0	0	1	0	0	0	0	0
chr16:21461982-21462262	SMG1P3	0	0	0	1	0	0	0	0
chr16:21471654-21487616	SMG1P3	0	0	0	2	0	0	0	0
chr16:21475675-21476160	SMG1P3	0	0	0	2	0	0	0	0
chr16:21477806-21478767	SMG1P3	0	1	0	0	0	0	0	0
chr16:21491803-21491952	SMG1P3	0	0	0	0	0	0	0	1
chr16:215698-216128	LUC7L-AS1	0	0	0	0	1	0	0	0
chr16:21612645-21625115	METTL9	0	0	6	1	1	3	0	3
chr16:21624020-21624468	METTL9	0	0	0	0	0	0	1	0
chr16:21624047-21624442	METTL9	0	0	0	0	0	0	0	1
chr16:216572-218067	LUC7L	0	1	0	0	0	0	0	0
chr16:2169722-2169954	TRAF7	0	0	0	1	0	0	0	0
chr16:217248-217513	LUC7L	0	0	1	0	0	0	0	0
chr16:217283-217605	LUC7L	0	0	1	0	0	0	0	0
chr16:217283-218091	LUC7L	0	0	0	1	0	0	0	0
chr16:217293-217488	LUC7L	30	34	0	0	0	0	81	21
chr16:217293-217820	LUC7L	0	0	6	0	0	0	0	3
chr16:21803355-21803663	RRN3P1	0	0	2	0	0	0	0	3
chr16:21809504-21810102	RRN3P1	0	0	0	4	0	0	0	0
chr16:2181791-2185408	CASKIN1	0	0	0	2	0	0	0	0
chr16:21901542-21919103	SMG1P4	0	0	0	1	0	0	0	0
chr16:21923293-21923442	NA	0	0	3	0	1	0	0	0
chr16:21961328-21976243	UQCRC2	0	0	0	1	0	0	0	0
chr16:21962460-21976243	UQCRC2	0	7	0	0	1	0	1	0
chr16:21968628-21976243	UQCRC2	0	0	1	0	0	0	0	0
chr16:221256-221579	LUC7L-AS1	0	0	0	0	0	0	2	0
chr16:22208473-22209040	EEF2K	0	0	0	0	1	0	0	0
chr16:22212584-22212992	EEF2K	0	0	0	0	0	0	0	3
chr16:22220703-22221234	EEF2K	0	0	0	0	0	0	0	1
chr16:22225832-22244695	EEF2K	0	0	0	0	0	0	0	1
chr16:22240070-22240655	EEF2K	0	0	0	0	0	0	1	0
chr16:2224725-2225154	E4F1	0	0	0	0	0	0	3	0
chr16:22248755-22251322	EEF2K	0	0	4	0	0	0	0	0
chr16:22268865-22269464	EEF2K	0	0	0	0	2	0	0	0
chr16:22279883-22280272	EEF2K	0	0	0	0	0	0	0	3
chr16:22280198-22282539	EEF2K	0	0	0	0	0	0	2	0
chr16:222938-223120	LUC7L	0	0	0	0	0	0	0	2
chr16:22318826-22326278	POLR3E	0	0	0	2	0	0	0	0
chr16:223346-223697	LUC7L	0	0	0	2	4	0	0	0
chr16:22356840-22357179	CDR2	0	3	0	2	0	0	0	2
chr16:22356914-22357114	CDR2	0	0	3	0	0	0	0	4
chr16:22373318-22373758	CDR2-AS1	0	5	0	0	0	0	0	0
chr16:22373452-22373736	CDR2-AS1	1	0	0	0	0	0	0	0
chr16:22404079-22434750	CDR2	0	1	0	0	0	0	0	0
chr16:22413912-22414437	CDR2-AS1	0	0	0	0	0	0	1	0
chr16:22445418-22445768	SMG1P1	1	0	0	0	0	0	0	0
chr16:22447282-22447431	SMG1P1	0	0	0	2	0	0	0	1
chr16:22451620-22462334	SMG1P1	0	0	0	0	0	0	0	1
chr16:22455194-22455817	SMG1P1	0	0	1	0	0	0	0	0
chr16:22456401-22456614	SMG1P1	0	0	1	0	0	0	0	0
chr16:2246095-2246986	ECI1	0	1	0	0	0	0	0	0
chr16:2253304-2254063	RNPS1	0	0	0	3	0	0	0	0
chr16:2253737-2255726	RNPS1	0	0	0	1	0	0	0	0
chr16:2260404-2260952	RNPS1	0	0	0	0	1	0	0	0
chr16:2263096-2264760	RNPS1	0	0	0	1	0	0	0	0
chr16:2263343-2263504	RNPS1	0	1	0	0	0	0	0	0
chr16:2284943-2286913	ABCA3	0	0	0	0	0	0	0	1
chr16:2303969-2319840	ABCA3	2	0	0	0	0	0	0	0
chr16:23102319-23108183	USP31	0	2	0	0	0	0	0	0
chr16:23102319-23108227	USP31	0	0	0	2	0	0	0	0
chr16:23118957-23119144	USP31	0	0	0	0	0	0	1	0
chr16:2312949-2313318	ABCA3	0	0	0	0	0	0	1	0
chr16:2315654-2316171	ABCA3-AS1	0	0	0	0	0	1	0	0
chr16:2317283-2317764	ABCA3	0	0	5	14	2	0	6	5
chr16:2317283-2319840	ABCA3	3	17	7	42	31	11	20	11
chr16:2323523-2329854	ABCA3	0	0	0	1	0	0	0	0
chr16:2326010-2329854	ABCA3	0	0	0	0	0	1	0	0
chr16:2327999-2328291	ABCA3	0	0	0	1	0	0	0	0
chr16:2328453-2329854	ABCA3	0	0	3	1	0	0	0	0
chr16:23391962-23417121	COG7	0	0	0	0	1	0	0	0
chr16:23392380-23413564	COG7	0	0	1	0	0	0	0	0
chr16:23433545-23445961	COG7	0	0	0	0	0	0	0	1
chr16:23440297-23440738	COG7	0	1	0	0	0	0	0	0
chr16:23472496-23472786	GGA2	0	0	0	0	0	0	1	0
chr16:23480797-23481050	GGA2	0	0	0	2	0	0	0	0
chr16:23482923-23486790	GGA2	0	0	0	1	0	0	0	0
chr16:23482923-23494378	GGA2	1	0	0	0	0	0	0	0
chr16:23483952-23484136	GGA2	0	0	0	3	0	0	0	0
chr16:23486177-23486709	GGA2	0	0	0	1	0	0	0	0
chr16:23500170-23500514	GGA2	0	0	0	0	0	2	0	0
chr16:23501755-23502445	GGA2	0	1	0	0	0	0	0	0
chr16:23507921-23508209	GGA2	0	0	0	0	0	0	2	0
chr16:23515030-23515245	GGA2	0	0	0	0	0	0	8	0
chr16:23572794-23573609	UBFD1	0	4	0	0	0	0	0	0
chr16:23594790-23595004	NDUFAB1	0	0	0	0	0	0	2	0
chr16:23610567-23610819	PALB2;ENSG00000261723	0	0	0	1	0	0	0	0
chr16:23614004-23626397	PALB2	0	0	0	0	1	0	0	0
chr16:2361746-2362336	ABCA17P	0	0	0	0	0	0	3	0
chr16:23642955-23661281	DCTN5	0	0	0	0	3	0	2	0
chr16:2365556-2379581	ABCA17P	0	0	0	0	0	0	0	3
chr16:2365681-2379581	ABCA17P	0	0	0	2	0	0	0	0
chr16:23656890-23657354	DCTN5	0	0	0	0	0	0	1	0
chr16:23656899-23657227	DCTN5	0	0	0	0	0	1	0	0
chr16:23668210-23668481	DCTN5	1	0	0	0	0	0	0	0
chr16:23679179-23680155	PLK1	0	0	0	4	0	0	0	0
chr16:2370301-2371269	ABCA17P	0	1	0	0	0	0	0	0
chr16:2370534-2379581	ABCA17P	0	0	0	1	0	0	0	0
chr16:2370534-2406795	ABCA17P	0	0	0	1	0	0	0	0
chr16:2407794-2408008	ABCA17P	0	0	0	2	0	0	0	0
chr16:2407807-2408030	ABCA17P	0	5	0	0	0	0	0	0
chr16:2432084-2432725	ENSG00000285970;CCNF	0	3	0	0	1	0	1	0
chr16:2439353-2445622	CCNF	0	2	0	0	0	0	0	0
chr16:244807-245054	FAM234A	0	0	7	1	0	1	0	0
chr16:2455395-2457016	CCNF	0	1	0	0	0	0	0	0
chr16:24776933-24778468	TNRC6A	0	1	0	1	0	0	0	0
chr16:24782834-24783166	TNRC6A	0	5	0	0	0	0	0	0
chr16:24804177-24809481	TNRC6A;ENSG00000261669-AS1	0	0	0	0	0	0	0	3
chr16:24824155-24825764	TNRC6A-AS1	0	1	0	0	0	0	0	0
chr16:248244-254681	FAM234A	0	0	0	2	0	0	0	0
chr16:24926561-24927003	ARHGAP17	0	0	4	0	0	0	0	0
chr16:24931444-24931874	ARHGAP17	0	0	0	0	2	0	0	0
chr16:24943019-24943568	ARHGAP17	0	2	0	0	0	0	0	0
chr16:25139054-25139376	LCMT1-AS1	0	0	0	0	0	0	0	4
chr16:25140171-25151615	LCMT1	0	0	2	0	0	0	0	0
chr16:25154085-25154561	LCMT1	0	0	0	1	0	0	0	0
chr16:25175697-25176652	LCMT1	0	0	0	1	0	0	0	0
chr16:25180516-25180972	NA	0	0	0	0	0	0	0	1
chr16:25249732-25250095	ZKSCAN2	0	0	0	0	3	0	0	0
chr16:25249854-25250095	ZKSCAN2-AS1	0	0	1	0	0	0	0	0
chr16:25284936-25285627	NA	0	0	0	0	0	2	0	0
chr16:259483-264908	FAM234A	0	0	0	1	0	0	0	0
chr16:2611423-2611740	ENSG00000215154	0	0	2	0	0	0	0	0
chr16:2674620-2675550	ERVK13-1	0	0	0	2	0	0	0	0
chr16:2695935-2699964	KCTD5	0	0	0	1	0	0	0	0
chr16:27319198-27319965	IL4R	1	0	0	0	0	0	0	0
chr16:273227-273824	RGS11;ENSG00000286901	0	0	0	1	0	0	0	0
chr16:27329763-27330169	IL4R-AS1	0	1	0	0	0	0	0	0
chr16:27330066-27342259	IL4R	0	0	0	0	0	1	0	0
chr16:27334316-27340273	IL4R	0	0	0	0	0	1	0	0
chr16:27341318-27342106	IL4R-AS1	0	0	3	0	0	0	0	0
chr16:27342222-27352575	IL4R	0	0	0	1	0	0	0	0
chr16:27343664-27344046	IL4R	0	0	0	0	0	1	0	0
chr16:27346467-27352696	IL4R	0	0	0	0	0	0	0	1
chr16:27346467-27355907	IL4R	0	0	1	1	0	1	0	0
chr16:27346467-27358994	IL4R	0	0	0	0	0	0	0	1
chr16:27349366-27349783	IL4R-AS1	0	0	0	1	0	0	0	0
chr16:27361600-27362468	IL4R	0	0	0	0	0	0	1	0
chr16:27363754-27364530	IL4R	0	0	0	0	0	0	0	1
chr16:27418629-27418924	IL21R	2	0	0	1	0	0	0	0
chr16:27437822-27438674	IL21R-AS1	0	0	0	3	0	0	0	0
chr16:27439136-27439432	IL21R	0	0	0	0	0	0	3	0
chr16:27479743-27479964	GTF3C1	0	0	0	0	0	0	1	0
chr16:27497845-27498629	GTF3C1	0	0	0	1	0	0	0	0
chr16:27507034-27537827	GTF3C1	0	0	0	0	0	1	0	0
chr16:27526979-27527451	GTF3C1	0	0	0	1	0	0	0	0
chr16:27527483-27527741	GTF3C1	0	1	0	0	0	0	0	0
chr16:27531502-27531697	GTF3C1	0	0	0	2	0	0	0	0
chr16:27542603-27543139	GTF3C1	0	1	0	0	0	0	0	0
chr16:27573901-27583476	KATNIP	0	0	0	0	0	0	0	1
chr16:2757472-2759661	SRRM2	0	0	0	1	0	0	0	0
chr16:2757472-2760499	SRRM2	0	0	2	1	0	1	0	0
chr16:2759737-2760098	SRRM2-AS1	0	0	0	1	0	0	0	0
chr16:2760328-2761997	SRRM2	0	0	0	0	0	0	0	1
chr16:2761723-2762251	SRRM2	0	1	0	0	0	0	0	0
chr16:27628661-27654736	KATNIP	0	0	0	1	0	0	0	0
chr16:27636241-27636551	KATNIP	0	0	0	0	0	0	1	0
chr16:27636389-27637348	KATNIP	0	1	0	0	0	0	0	0
chr16:27657882-27658381	KATNIP	0	0	0	0	1	0	0	0
chr16:2768151-2769215	SRRM2	0	0	0	0	0	0	1	0
chr16:2774541-2775556	ELOB	0	0	0	0	0	1	0	0
chr16:28084551-28084889	NA	0	0	0	4	0	0	0	0
chr16:28111817-28125848	XPO6	0	4	0	0	1	0	0	0
chr16:28152659-28156527	XPO6	0	0	0	1	0	0	0	0
chr16:28166508-28177332	XPO6	0	1	0	0	0	0	0	0
chr16:28187220-28187960	XPO6-AS1	0	0	0	0	0	0	2	0
chr16:28372407-28372527	NA	0	0	0	0	1	0	0	0
chr16:28565765-28565990	SGF29;ENSG00000289754	0	0	0	0	1	0	0	0
chr16:28712548-28712858	ENSG00000261419;EIF3C	0	0	0	0	1	0	0	0
chr16:28730876-28731706	EIF3C-AS1;ENSG00000261419	0	0	0	0	0	0	0	1
chr16:28821648-28821985	ENSG00000260796	0	0	0	0	0	0	3	0
chr16:28824143-28824268	ATXN2L	0	1	0	0	0	0	0	0
chr16:28834578-28835349	ENSG00000260570-AS1;ATXN2L	0	0	0	1	0	0	0	0
chr16:28834600-28835305	ATXN2L;ENSG00000260570-AS1	0	0	0	0	2	0	0	0
chr16:28834617-28835187	ATXN2L;ENSG00000260570-AS1	0	0	0	0	0	0	2	0
chr16:28835058-28835399	ENSG00000260570-AS1;ATXN2L	0	4	0	0	0	0	0	0
chr16:28835111-28835676	ATXN2L;ENSG00000260570-AS1	0	0	1	0	0	0	0	0
chr16:28836014-28836313	ENSG00000260570;ATXN2L-AS1	0	2	0	0	0	0	0	0
chr16:28836123-28836420	ENSG00000260570-AS1;ATXN2L	0	0	0	0	0	1	0	0
chr16:28839827-28840495	NA	0	0	0	0	2	0	0	0
chr16:28844419-28846011	TUFM	0	0	0	0	0	0	1	0
chr16:28849307-28849695	SH2B1	0	0	1	0	0	0	0	0
chr16:28849386-28849646	SH2B1-AS1	0	0	0	0	0	0	2	0
chr16:28877899-28878029	ATP2A1	0	1	0	0	0	0	0	0
chr16:28881674-28882046	ATP2A1	0	0	0	1	0	0	0	0
chr16:2891524-2892078	FLYWCH2	0	0	0	0	0	0	2	0
chr16:2891668-2891894	FLYWCH2	0	2	0	0	0	0	3	0
chr16:28968684-28968891	NA	0	1	0	0	0	0	0	0
chr16:28979665-28980072	SPNS1;ENSG00000261067	0	0	0	0	0	0	2	0
chr16:2900332-2901334	NA	0	0	0	0	0	0	1	0
chr16:29093285-29093592	RRN3P2;ENSG00000260908;ENSG00000284671	0	0	1	0	0	0	0	0
chr16:29143173-29143486	ENSG00000284685;ENSG00000284649;ENSG00000260517	0	0	3	0	0	0	0	0
chr16:29143722-29143935	ENSG00000284649;ENSG00000284685;ENSG00000260517	0	0	0	0	0	0	2	0
chr16:29149905-29150126	ENSG00000284685-AS1;ENSG00000284649-AS1;ENSG00000260517-AS1	0	0	0	0	0	1	0	0
chr16:29164435-29164931	ENSG00000284649;ENSG00000260517;ENSG00000284685	0	0	0	0	0	1	0	0
chr16:29204222-29204922	ENSG00000284649;ENSG00000260517;ENSG00000284685	0	0	0	0	0	1	0	0
chr16:29214809-29215162	ENSG00000284685;ENSG00000284649;ENSG00000260517	0	0	2	0	0	0	0	0
chr16:2923482-2923779	FLYWCH1	0	0	0	0	0	0	0	3
chr16:2923500-2923789	FLYWCH1	0	0	0	0	0	1	0	0
chr16:29312350-29328624	ENSG00000198106;ENSG00000260413;ENSG00000284685	0	0	0	3	0	0	0	0
chr16:29355787-29365059	ENSG00000198106;SNX29P2	0	0	0	1	0	0	0	0
chr16:29359265-29361495	SNX29P2;ENSG00000198106	0	0	1	0	0	0	0	0
chr16:29359265-29365059	SNX29P2;ENSG00000198106	0	0	1	0	0	0	0	0
chr16:2938890-2939174	FLYWCH1	0	0	2	0	0	0	0	3
chr16:29440310-29440803	SMG1P6	0	0	1	0	0	0	0	0
chr16:29451546-29452041	BOLA2-SMG1P6;ENSG00000288632	0	0	0	0	0	0	1	0
chr16:29451766-29452108	ENSG00000288632;BOLA2-SMG1P6	1	0	0	0	0	0	0	0
chr16:29458851-29459096	SLX1B-SULT1A4;ENSG00000288632	0	0	0	0	0	0	0	2
chr16:29458935-29459375	SLX1B-SULT1A4;ENSG00000288632	0	0	1	0	0	0	0	0
chr16:29458941-29459351	SLX1B-SULT1A4;ENSG00000288632	0	0	0	0	0	0	0	1
chr16:29561566-29566207	ENSG00000288632;SMG1P2	1	0	0	0	0	0	0	0
chr16:29574596-29574998	SMG1P2;ENSG00000288632	0	0	4	0	0	0	0	0
chr16:29610345-29610954	ENSG00000288632-AS1	1	0	0	0	0	0	0	0
chr16:29669466-29669619	SPN;QPRT	0	0	4	0	0	0	0	0
chr16:29695757-29696150	QPRT	0	1	2	0	0	0	0	0
chr16:297056-298251	AXIN1	0	1	0	0	0	0	0	0
chr16:2978938-2979232	PKMYT1	1	0	0	0	0	0	0	0
chr16:29816694-29816973	PAGR1;MVP-DT;ENSG00000280893	0	0	1	0	0	0	0	0
chr16:29824080-29824370	ENSG00000281348;MVP	0	1	0	0	0	0	0	0
chr16:29827807-29828091	ENSG00000281348-AS1;MVP-AS1	0	0	0	0	0	0	1	0
chr16:29832417-29832951	MVP	1	0	0	0	0	0	0	0
chr16:29832561-29832782	MVP	0	0	0	0	0	3	0	0
chr16:29832575-29832783	MVP	0	2	0	0	0	0	0	2
chr16:29833733-29835798	MVP	0	0	0	1	0	0	0	0
chr16:29834559-29834808	MVP-AS1	0	0	2	1	2	0	0	0
chr16:29850097-29851218	NA	0	1	0	0	0	0	0	0
chr16:29860324-29860453	CDIPT	0	0	0	0	1	0	0	0
chr16:29928746-29931040	KCTD13-DT	0	0	1	0	0	0	0	0
chr16:29969471-29969805	TMEM219-AS1	1	0	0	0	0	0	0	0
chr16:29983503-29983664	TAOK2	0	2	0	0	0	0	0	0
chr16:29996329-29996439	INO80E	0	0	1	0	0	0	0	0
chr16:30058746-30059251	ENSG00000285043	0	0	0	0	0	0	0	1
chr16:30067612-30069869	ENSG00000285043;ALDOA	0	0	1	0	0	0	0	0
chr16:30072043-30072369	NA	0	0	0	0	0	1	0	0
chr16:30072526-30072911	NA	0	0	3	0	0	0	0	0
chr16:30198185-30198795	SLX1A-SULT1A3	0	0	0	0	0	0	0	1
chr16:30200725-30201293	SLX1A-SULT1A3;SULT1A3	1	0	0	0	0	0	0	0
chr16:30200725-30202130	SLX1A-SULT1A3;SULT1A3	0	0	0	0	0	0	1	0
chr16:30327283-30327644	SMG1P5	0	0	0	0	0	1	0	0
chr16:30383478-30383916	ZNF48-AS1;SEPTIN1	0	0	1	0	0	0	0	0
chr16:30388263-30388602	SEPTIN1;ZNF48	0	0	1	0	0	0	0	0
chr16:30427368-30427799	ZNF771-AS1;DCTPP1	0	1	0	0	0	0	0	0
chr16:304304-314683	AXIN1	0	0	4	24	3	5	0	2
chr16:30499074-30499489	ENSG00000261332-AS1;ITGAL	0	0	1	0	0	0	0	0
chr16:30506766-30517705	ITGAL	0	0	0	2	0	0	0	0
chr16:30512534-30512746	ITGAL	0	0	0	1	0	0	0	0
chr16:30523161-30523912	ITGAL	0	1	0	0	0	0	0	0
chr16:30574433-30575365	ENSG00000239791;ZNF785	0	0	0	0	3	0	0	0
chr16:30580756-30580973	ZNF785;ENSG00000239791	0	0	0	3	0	0	0	0
chr16:30586368-30586627	ENSG00000260167	0	0	0	0	0	1	0	0
chr16:30586851-30587132	ENSG00000260167	0	0	0	0	4	1	0	0
chr16:3058815-3059195	MMP25-AS1;MMP25	0	1	0	0	0	0	0	0
chr16:30597160-30597625	ENSG00000260167	0	0	0	2	0	0	0	0
chr16:30635862-30636018	NA	0	0	0	0	2	0	0	0
chr16:30661598-30661908	FBRS-AS1	0	2	0	0	0	0	0	0
chr16:30665402-30665613	FBRS	0	1	0	0	0	0	0	1
chr16:30704064-30707712	SRCAP	0	1	0	0	0	0	0	0
chr16:30713313-30716479	ENSG00000282034;SRCAP	0	0	1	0	0	0	0	0
chr16:30716066-30716479	SRCAP;ENSG00000282034	0	2	0	0	0	0	0	0
chr16:30720332-30720687	SRCAP;ENSG00000282034	0	2	0	0	0	0	0	1
chr16:30720397-30720837	ENSG00000282034-AS1;SRCAP-AS1	0	1	0	0	0	0	0	0
chr16:30721189-30721476	SRCAP;ENSG00000282034	1	0	0	0	0	0	0	0
chr16:30723612-30723859	ENSG00000282034;SRCAP	0	0	0	1	0	0	0	0
chr16:30728966-30729572	SRCAP;ENSG00000282034	0	1	11	15	9	1	4	9
chr16:30728966-30734008	ENSG00000282034;SRCAP	0	0	0	1	0	0	0	0
chr16:30733280-30734008	ENSG00000282034;SRCAP	0	0	1	0	0	0	0	0
chr16:30751218-30751518	PHKG2	0	6	0	0	0	0	0	0
chr16:30762535-30763285	RNF40	0	0	0	1	0	0	0	0
chr16:30771508-30771697	RNF40	0	0	0	0	0	0	0	1
chr16:30796840-30797333	NA	0	0	2	0	0	0	0	0
chr16:30807098-30807578	NA	0	0	0	0	0	1	0	0
chr16:30807120-30807548	NA	0	0	0	0	0	0	0	2
chr16:30868783-30869254	BCL7C	0	0	1	0	0	0	0	0
chr16:30880062-30880256	BCL7C-AS1;MIR762HG;ENSG00000262721-AS1	1	0	0	0	0	0	0	0
chr16:30920775-30921367	FBXL19-AS1	0	0	0	0	0	0	0	1
chr16:30947138-30947758	FBXL19	0	0	0	1	0	0	0	0
chr16:30950522-30950858	ENSG00000261487;ORAI3	0	1	0	0	0	0	0	0
chr16:30962276-30962733	SETD1A	2	0	0	0	0	0	0	0
chr16:30964270-30964826	SETD1A	2	0	0	0	0	0	0	0
chr16:30964574-30964820	SETD1A	1	0	0	0	0	0	0	0
chr16:30964612-30964896	SETD1A	0	1	0	0	0	0	0	0
chr16:30964682-30964803	SETD1A-AS1	1	0	0	0	0	0	0	0
chr16:30969305-30971719	SETD1A	0	0	0	0	2	0	0	0
chr16:30993130-30997059	STX1B	0	5	0	1	0	0	0	0
chr16:309973-347106	AXIN1	0	0	0	2	0	0	0	0
chr16:31046463-31046656	ENSG00000260911-AS1	0	0	0	0	0	0	2	0
chr16:31063167-31063375	ZNF668	0	3	0	0	0	0	0	0
chr16:31077000-31077350	ZNF646	0	5	0	0	0	0	0	0
chr16:31090775-31091342	ENSG00000255439	1	9	7	13	5	7	15	14
chr16:31123487-31123651	ENSG00000278133;KAT8	0	0	0	0	0	0	3	0
chr16:31130607-31131173	KAT8	0	0	0	1	0	0	0	0
chr16:3114795-3129653	ZNF213-AS1	0	0	0	1	0	0	0	0
chr16:31195655-31195910	NA	0	2	2	0	0	0	2	0
chr16:31371215-31371604	ITGAX	0	0	0	3	0	0	0	0
chr16:31371542-31372354	ITGAX	0	0	0	0	1	0	0	0
chr16:31374160-31375125	ITGAX	0	0	0	0	3	0	0	0
chr16:31402904-31403225	ITGAD;ENSG00000260757	0	1	0	0	0	0	0	0
chr16:31451804-31452099	ENSG00000261474	1	0	0	0	0	0	0	0
chr16:31458157-31458608	ARMC5;ENSG00000260267	0	0	0	0	0	1	0	0
chr16:31704381-31705314	CLUHP3-AS1	0	0	0	0	2	0	0	0
chr16:3261958-3262283	NA	0	0	0	0	0	0	2	0
chr16:3272153-3272872	ZNF263	0	0	0	0	0	0	0	1
chr16:3272298-3272766	ZNF263	0	0	2	0	0	0	0	0
chr16:3446274-3446846	NAA60;ENSG00000285329	0	0	0	0	1	0	0	0
chr16:3460025-3460546	NAA60;ENSG00000263212;ENSG00000285329	0	0	0	0	0	0	1	0
chr16:346148-347106	AXIN1	0	0	0	0	0	0	1	0
chr16:3477008-3477291	NAA60;ENSG00000263212;ENSG00000285329	0	0	0	0	0	0	4	0
chr16:3508987-3510095	CLUAP1;ENSG00000263212	0	1	0	0	0	0	0	0
chr16:3556662-3556808	NLRC3	0	0	0	1	0	0	0	0
chr16:3557720-3558609	NLRC3	0	0	0	1	0	0	0	0
chr16:3559874-3560178	NLRC3	0	2	0	0	0	0	0	0
chr16:3559942-3560221	NLRC3	0	0	1	0	0	0	0	0
chr16:3559959-3561098	NLRC3	0	0	3	0	0	0	0	0
chr16:3567799-3567911	NLRC3	0	0	3	0	0	0	0	0
chr16:3581757-3582079	ENSG00000261938-AS1;SLX4	0	0	0	0	0	0	1	0
chr16:3605381-3605687	SLX4	0	0	0	3	0	1	0	0
chr16:3605407-3605744	SLX4	0	0	0	0	0	0	2	0
chr16:3654961-3657867	TRAP1-AS1;DNASE1	1	0	0	0	0	0	0	0
chr16:3675425-3676035	TRAP1;DNASE1-AS1	0	0	0	1	0	0	0	0
chr16:367550-368551	MRPL28	0	0	0	2	0	0	0	0
chr16:3679719-3690985	TRAP1	0	0	0	0	0	0	3	0
chr16:3683141-3683472	TRAP1	0	0	0	0	1	0	0	0
chr16:3683680-3683913	TRAP1	0	0	1	0	0	0	0	0
chr16:3693257-3693745	TRAP1	0	1	0	0	0	0	0	0
chr16:3712942-3714419	TRAP1	1	0	0	0	0	0	0	0
chr16:3715492-3715908	TRAP1	2	0	0	0	0	0	2	0
chr16:3729797-3731880	CREBBP	0	0	0	1	0	0	0	0
chr16:3730059-3730234	CREBBP	0	0	0	0	0	0	0	1
chr16:3736036-3745354	CREBBP	0	0	1	0	0	0	0	0
chr16:3738559-3745354	CREBBP	0	0	0	0	4	0	0	0
chr16:3740399-3751806	CREBBP	0	0	1	3	0	0	0	0
chr16:374927-375349	PGAP6-AS1	0	1	0	0	0	0	0	0
chr16:3757288-3758972	CREBBP	0	0	0	0	0	0	0	1
chr16:376351-376717	PGAP6	0	0	0	2	0	0	0	0
chr16:3770747-3773855	CREBBP	0	0	0	1	0	0	0	0
chr16:3779083-3779567	CREBBP	0	0	0	1	0	0	0	0
chr16:3779563-3779872	CREBBP-AS1	0	0	0	0	0	1	0	0
chr16:3781265-3782861	CREBBP	0	0	0	0	0	0	1	0
chr16:3807774-3808529	CREBBP	0	1	0	0	0	0	0	0
chr16:3834580-3834806	CREBBP	0	0	0	1	0	0	0	0
chr16:3835159-3835689	CREBBP	0	0	0	0	0	0	1	0
chr16:3835881-3836168	CREBBP	0	0	1	0	0	0	0	0
chr16:384840-385339	PGAP6;ENSG00000236829	0	0	1	0	0	0	0	0
chr16:3850297-3851009	CREBBP	0	0	0	17	0	1	0	3
chr16:385133-385346	PGAP6;ENSG00000236829-AS1	0	0	3	0	0	0	0	0
chr16:3852460-3853350	CREBBP	0	0	0	0	0	1	0	0
chr16:3862413-3862760	CREBBP	0	0	0	0	0	0	3	0
chr16:3862522-3862773	CREBBP	0	0	0	0	0	0	0	2
chr16:3863192-3863609	CREBBP	0	1	0	0	0	0	0	0
chr16:3974669-3983440	ADCY9	0	1	0	0	0	0	0	0
chr16:3974669-3989096	ADCY9	0	0	0	3	0	0	0	0
chr16:3977482-3983440	ADCY9	0	0	0	4	0	0	0	0
chr16:3977482-3989141	ADCY9	0	0	0	1	0	0	0	0
chr16:3979116-3983440	ADCY9	0	1	0	0	0	0	0	0
chr16:4017691-4018288	ADCY9	0	0	1	0	0	0	0	0
chr16:402413-402703	NME4;DECR2	0	0	0	0	0	0	1	0
chr16:402884-403231	DECR2;NME4	0	0	0	2	0	0	0	0
chr16:4057124-4057582	ADCY9	0	2	0	0	0	0	0	0
chr16:4079477-4080344	ADCY9-AS1	0	1	0	0	0	0	0	0
chr16:4259011-4259243	TFAP4	0	0	0	0	0	0	1	0
chr16:4260554-4272693	TFAP4	0	0	0	1	0	0	0	0
chr16:4261779-4262701	TFAP4	1	1	2	1	0	0	7	1
chr16:4331230-4331670	GLIS2	0	1	0	0	0	0	0	0
chr16:4359296-4361085	CORO7-PAM16;CORO7	0	0	0	1	0	0	0	0
chr16:4503537-4504193	HMOX2	0	0	0	0	0	1	0	0
chr16:4549763-4550168	NA	0	0	0	0	0	0	2	0
chr16:461404-482668	RAB11FIP3	0	0	0	1	0	0	0	0
chr16:4632634-4633005	MGRN1	0	0	0	2	0	0	0	0
chr16:4635292-4635576	MGRN1-AS1;ENSG00000261442	0	0	1	0	0	0	0	0
chr16:4650365-4657363	MGRN1	0	0	1	0	0	0	0	0
chr16:4657246-4673657	MGRN1	0	0	0	1	0	0	0	0
chr16:46596994-46597206	SHCBP1	1	0	0	0	0	0	0	0
chr16:4664709-4673657	MGRN1	0	0	0	2	0	0	0	0
chr16:46670534-46670783	VPS35	0	0	0	0	0	1	0	0
chr16:46681517-46682081	VPS35	0	0	0	0	0	1	0	0
chr16:4668265-4677572	MGRN1	0	0	0	0	0	0	0	1
chr16:46696770-46697236	ORC6-AS1	0	0	0	4	0	0	0	0
chr16:46696933-46697833	ORC6	0	0	0	0	0	1	0	0
chr16:46959455-46960217	DNAJA2	0	0	0	0	0	0	0	1
chr16:47085478-47086052	NETO2	0	1	0	0	0	0	0	0
chr16:47100948-47132025	NETO2	0	0	0	1	0	0	0	0
chr16:47109151-47132025	NETO2	0	1	0	0	0	0	0	0
chr16:47109483-47132025	NETO2	1	0	0	3	0	0	1	0
chr16:47237965-47313823	ITFG1	0	0	0	0	0	1	0	0
chr16:47239715-47240043	ITFG1	0	0	0	4	0	0	0	0
chr16:4724750-4727177	ANKS3	0	0	0	0	0	0	2	0
chr16:4734955-4740186	DNAAF8-AS1;ENSG00000266994	0	0	0	1	0	0	0	0
chr16:47365788-47428898	ITFG1	0	0	3	0	0	0	0	0
chr16:47428804-47459175	ITFG1	0	0	0	0	0	1	0	0
chr16:47463899-47503090	PHKB	0	1	0	0	0	0	0	0
chr16:47463899-47515601	PHKB	0	0	0	2	0	0	0	0
chr16:47497399-47515601	PHKB	0	1	0	0	0	0	0	0
chr16:47497399-47547548	PHKB	0	0	0	6	0	0	1	1
chr16:4756805-4757588	ZNF500	0	0	1	0	0	0	0	0
chr16:47587668-47596531	PHKB	0	2	0	0	0	0	0	0
chr16:47590386-47590786	PHKB	0	1	0	0	0	0	0	0
chr16:47590793-47591121	PHKB	0	0	0	1	0	0	0	0
chr16:47661012-47661447	PHKB	0	3	0	0	0	0	0	0
chr16:4807500-4808008	GLYR1-AS1	0	0	0	2	0	0	0	0
chr16:4811170-4812248	GLYR1	0	0	2	2	0	0	0	0
chr16:48252131-48262872	LONP2	0	0	0	1	0	0	0	0
chr16:48277338-48303305	LONP2	0	0	0	8	0	3	0	1
chr16:48359172-48359423	LONP2;SIAH1	0	0	0	0	0	0	1	0
chr16:48377688-48378091	SIAH1	0	1	0	0	0	0	0	0
chr16:48377711-48378110	SIAH1	1	0	0	0	0	0	0	0
chr16:4854988-4855335	UBN1	3	0	0	0	2	0	3	0
chr16:4867611-4867890	UBN1	0	2	0	0	0	0	0	0
chr16:4896866-4897098	PPL	0	0	3	0	0	0	0	0
chr16:50068780-50079018	HEATR3	0	0	0	0	0	0	2	0
chr16:50089789-50090326	HEATR3-AS1	0	0	0	0	0	0	1	0
chr16:50163660-50163908	TENT4B	1	4	0	0	0	0	0	0
chr16:50163666-50163867	TENT4B	0	0	1	2	2	0	4	0
chr16:50181594-50181974	TENT4B	0	0	1	0	0	0	0	0
chr16:50220740-50221059	TENT4B	0	0	0	0	0	2	0	0
chr16:50286422-50286861	ADCY7	0	0	0	2	0	0	0	0
chr16:50294640-50301214	ADCY7	0	0	0	0	0	1	0	0
chr16:50310539-50310666	ADCY7	2	0	0	0	0	0	0	0
chr16:50354425-50361932	BRD7	0	0	0	1	0	0	0	0
chr16:50703684-50704531	NOD2	0	0	0	0	0	1	0	0
chr16:50707265-50707675	NOD2	0	0	0	0	0	2	0	0
chr16:50716672-50716840	NOD2	0	0	0	0	0	1	0	0
chr16:53056488-53056901	CHD9	0	0	0	0	0	0	2	0
chr16:53076665-53076937	CHD9-AS1	0	0	0	0	0	0	0	1
chr16:53077455-53077928	CHD9	0	0	0	0	0	1	0	0
chr16:53088323-53088620	CHD9	0	0	0	0	0	2	0	0
chr16:53109805-53110649	CHD9-AS1	0	0	0	1	0	0	0	0
chr16:53109941-53110338	CHD9	0	0	0	0	0	1	0	0
chr16:53109955-53110481	CHD9	0	0	0	0	0	1	1	0
chr16:53145669-53145989	CHD9	0	0	1	0	0	0	0	0
chr16:53439016-53451831	RBL2	0	0	0	4	0	0	0	0
chr16:53501685-53502356	AKTIP	0	1	0	0	0	0	0	0
chr16:53838127-53888951	FTO	0	0	0	0	2	0	1	0
chr16:53844155-53888951	FTO	0	0	3	3	0	0	0	0
chr16:53873786-53888951	FTO	0	0	3	0	2	0	2	0
chr16:53873786-53934109	FTO	0	0	0	0	1	0	0	3
chr16:53879844-53888951	FTO	0	3	3	5	0	7	0	4
chr16:53879844-53934109	FTO	0	0	0	0	0	0	0	1
chr16:53879870-53934047	FTO	1	0	0	0	0	0	0	0
chr16:53933985-53937833	FTO	0	1	0	0	0	0	0	1
chr16:54284852-54285291	IRX3	0	0	0	1	0	0	0	0
chr16:54285581-54285949	IRX3	0	0	0	1	0	0	0	0
chr16:552644-553453	CAPN15;ENSG00000261691-AS1	0	2	0	0	0	0	0	0
chr16:55296252-55296871	ENSG00000259283	0	3	0	0	0	0	0	0
chr16:56401733-56414344	AMFR	0	0	0	3	0	0	0	0
chr16:56418628-56419244	AMFR	0	2	0	0	0	0	0	0
chr16:56418731-56419133	AMFR	0	5	3	0	0	7	5	1
chr16:56419312-56419546	AMFR	0	0	0	0	0	0	3	0
chr16:56419336-56419546	AMFR	0	7	0	0	0	0	0	0
chr16:56431651-56432170	ENSG00000288725;NUDT21	0	2	0	0	0	0	0	0
chr16:56437441-56437875	ENSG00000288725;NUDT21	2	0	0	0	0	0	0	0
chr16:56458548-56476170	OGFOD1;ENSG00000288725-AS1	0	1	0	1	0	0	0	0
chr16:56462534-56467293	OGFOD1;ENSG00000288725-AS1	0	0	0	1	0	0	0	0
chr16:56466152-56468018	OGFOD1;BBS2-AS1;ENSG00000288725-AS1	0	0	0	4	0	0	0	0
chr16:56476494-56476859	ENSG00000288725;BBS2;OGFOD1	0	0	0	0	0	0	0	1
chr16:56490028-56490420	BBS2-AS1;ENSG00000288725-AS1	0	1	0	0	0	0	0	0
chr16:56732993-56733165	NUP93	0	0	3	0	0	0	0	0
chr16:56825441-56826271	NUP93	0	0	1	0	0	2	0	0
chr16:56925926-56926275	NA	0	0	4	0	0	0	0	0
chr16:56935235-56942237	HERPUD1	0	0	0	0	0	0	0	3
chr16:56935929-56936323	HERPUD1	0	0	0	2	0	0	0	0
chr16:56992511-56993224	NLRC5	0	2	0	0	0	0	0	0
chr16:56994304-56994697	NLRC5	0	2	0	0	0	0	0	0
chr16:57035123-57035655	NLRC5	0	1	0	0	0	0	0	0
chr16:57056925-57057140	NLRC5;ENSG00000260145	4	0	0	0	1	0	0	0
chr16:57164001-57173869	PSME3IP1	0	0	3	1	2	3	1	3
chr16:57167093-57173869	PSME3IP1	0	0	4	0	1	1	0	0
chr16:57172776-57173869	PSME3IP1	0	2	0	0	1	0	4	1
chr16:57177491-57177794	PSME3IP1;ENSG00000285979-AS1	0	1	0	0	0	0	0	0
chr16:57182770-57183544	PSME3IP1	0	0	0	0	1	0	0	0
chr16:57465953-57471060	POLR2C	0	0	0	0	0	1	0	0
chr16:57521068-57526127	CCDC102A	0	0	0	1	0	0	0	0
chr16:57530944-57531087	CCDC102A	1	0	0	0	0	0	0	0
chr16:57537966-57538421	NA	1	0	0	0	0	0	0	0
chr16:57766282-57766542	KIFC3-AS1	1	0	0	0	0	0	0	0
chr16:57780515-57780720	KIFC3	0	1	0	0	0	0	0	0
chr16:57782974-57783503	KIFC3	0	0	0	6	0	0	0	0
chr16:578379-580972	PIGQ	0	0	0	1	0	0	0	0
chr16:58150394-58150686	ENSG00000260927	0	0	0	0	0	2	0	0
chr16:58421945-58422460	LINC02137	0	0	0	0	0	1	0	0
chr16:58523370-58526037	CNOT1	0	0	1	0	0	0	0	0
chr16:58523413-58528529	CNOT1	0	0	0	0	0	1	0	0
chr16:58528475-58534395	CNOT1	0	1	0	0	0	0	0	0
chr16:58541637-58542229	CNOT1	0	0	0	1	0	0	0	0
chr16:58543783-58545491	CNOT1	0	0	0	0	0	0	4	0
chr16:58548183-58548458	CNOT1	0	0	0	1	0	0	0	0
chr16:58555784-58560362	CNOT1	0	0	0	0	0	0	0	1
chr16:58558473-58560362	CNOT1	0	0	0	2	0	1	0	0
chr16:58572390-58572661	CNOT1	0	0	0	0	0	0	1	0
chr16:58573278-58573551	CNOT1	0	1	0	0	0	0	0	0
chr16:58573315-58573506	CNOT1	1	0	0	0	0	0	0	0
chr16:58574609-58583182	CNOT1	0	0	0	0	0	0	0	1
chr16:58574656-58578737	CNOT1	0	0	0	0	0	0	1	0
chr16:58580633-58583182	CNOT1	0	0	0	0	0	1	0	0
chr16:58581477-58585430	CNOT1	0	0	0	0	0	0	0	2
chr16:58609726-58610186	CNOT1-AS1	0	0	0	0	0	0	1	0
chr16:58619727-58620394	CNOT1	0	0	0	0	0	0	1	0
chr16:58622095-58622628	CNOT1	0	2	0	0	0	0	0	0
chr16:58669353-58669768	SLC38A7	0	0	0	0	0	1	0	0
chr16:58682074-58682741	SLC38A7	0	0	0	1	0	0	0	0
chr16:58714177-58714307	GOT2	0	0	0	1	0	0	0	0
chr16:58716014-58719255	GOT2	0	1	0	0	0	2	0	0
chr16:58720014-58720816	GOT2	0	1	0	0	0	0	0	0
chr16:635085-635615	METTL26-AS1	0	0	0	0	0	1	0	0
chr16:654213-654401	WDR90	1	0	0	0	0	0	0	0
chr16:659499-659557	WDR90	0	0	1	0	0	0	0	0
chr16:659660-660101	WDR90	0	0	0	1	0	0	0	0
chr16:66517789-66549009	TK2	0	0	0	1	0	0	0	0
chr16:66595743-66595869	NA	0	0	0	0	0	2	0	0
chr16:66608309-66610003	CMTM3	2	1	0	4	3	2	2	0
chr16:66663672-66664131	CMTM4	0	1	0	0	0	0	0	0
chr16:66663872-66664131	CMTM4	0	0	0	0	0	1	0	0
chr16:66692391-66692706	CMTM4	0	0	0	0	0	1	0	0
chr16:66736733-66737078	DYNC1LI2;ENSG00000287965	0	3	0	0	0	0	0	1
chr16:66745108-66745476	DYNC1LI2	2	0	0	0	0	0	0	0
chr16:66747930-66748707	DYNC1LI2	0	1	0	0	0	0	0	0
chr16:66794389-66794658	TERB1	0	2	0	0	0	0	0	0
chr16:66810697-66817028	NAE1	0	0	0	1	0	0	0	0
chr16:66813564-66823600	NAE1	0	0	0	1	0	0	0	0
chr16:66824035-66824344	NAE1	0	0	0	3	0	3	0	0
chr16:66828382-66830016	NAE1	0	0	1	0	0	0	0	0
chr16:66938037-66939358	CES2	0	0	0	0	0	0	0	2
chr16:669607-670101	RHOT2	0	0	1	0	0	1	0	0
chr16:67036639-67082308	CBFB	0	0	0	0	2	0	0	0
chr16:67036639-67082339	CBFB	0	0	0	2	0	0	0	0
chr16:67045448-67045841	CBFB	0	0	0	0	0	3	0	1
chr16:67051872-67052465	CBFB	0	0	0	1	0	0	0	0
chr16:67052988-67053351	CBFB	0	0	0	1	0	0	0	0
chr16:67066734-67099799	CBFB	0	0	2	6	0	1	0	0
chr16:67081705-67081923	CBFB	0	0	0	0	1	0	0	0
chr16:67102413-67102635	NA	0	0	0	0	2	0	0	0
chr16:67116741-67117155	PHAF1-AS1	0	2	0	0	0	0	0	0
chr16:67140008-67140543	PHAF1	0	1	0	0	0	0	0	0
chr16:67167600-67167803	HSF4	0	0	0	0	1	0	0	0
chr16:67181250-67181868	KIAA0895L	0	0	0	2	0	0	0	0
chr16:67192761-67197911	E2F4	0	0	0	1	0	0	0	0
chr16:67193168-67193457	E2F4	0	0	0	0	0	0	1	1
chr16:67231188-67231349	FHOD1	0	0	0	1	0	0	0	0
chr16:67275296-67275848	NA	0	0	0	1	0	0	0	0
chr16:67332429-67333001	LRRC36-AS1	0	1	0	0	0	0	0	0
chr16:67502193-67502560	ATP6V0D1-DT	0	0	0	1	0	0	0	0
chr16:67536816-67536936	RIPOR1	1	0	0	0	0	0	0	0
chr16:67540656-67542323	RIPOR1	0	0	0	0	0	1	0	0
chr16:67542347-67543067	RIPOR1-AS1	0	0	0	0	0	1	0	0
chr16:67542399-67542659	RIPOR1;ENSG00000259945	0	3	0	0	0	0	0	0
chr16:67543945-67544252	RIPOR1	0	0	0	0	2	0	0	0
chr16:67544299-67544830	RIPOR1	0	0	0	0	0	1	0	0
chr16:67556480-67557025	ENSG00000261386-AS1	0	1	0	0	0	0	0	0
chr16:67560136-67560617	ENSG00000261386	0	0	0	0	0	0	0	1
chr16:67573861-67574373	CTCF	0	0	0	0	0	0	3	0
chr16:67586139-67586276	CTCF-AS1	0	0	0	0	0	0	0	1
chr16:67591925-67592131	CTCF	0	0	0	0	0	1	0	0
chr16:67602130-67602561	CTCF	0	0	1	0	0	0	0	0
chr16:67622264-67622738	CTCF	0	0	0	0	0	1	0	0
chr16:67622926-67623358	CTCF	1	0	0	0	0	0	3	0
chr16:67626555-67629533	CTCF	0	0	0	0	1	0	0	0
chr16:67657762-67658362	ACD	0	0	0	1	0	0	0	1
chr16:67685457-67685802	GFOD2	0	0	0	1	0	1	0	1
chr16:67702397-67702709	GFOD2	1	0	0	0	0	0	0	0
chr16:67728537-67729279	RANBP10	0	0	1	0	0	0	0	0
chr16:67734241-67735042	RANBP10	0	0	0	0	0	1	0	0
chr16:67745584-67745826	RANBP10	1	0	0	0	0	0	0	0
chr16:67779381-67780006	RANBP10-AS1	0	0	0	0	2	0	0	0
chr16:67787313-67788132	RANBP10	0	0	0	0	0	0	0	1
chr16:67829870-67830052	CENPT;TSNAXIP1	0	0	1	0	0	0	3	0
chr16:67848650-67849174	NUTF2	0	0	0	0	0	0	1	0
chr16:67848650-67849338	NUTF2	2	0	0	0	0	0	0	0
chr16:67855953-67856304	NUTF2	0	0	0	0	0	3	0	0
chr16:67865178-67871174	NUTF2	0	0	0	0	0	0	1	0
chr16:67869351-67869505	NUTF2	0	0	0	0	0	0	1	0
chr16:67905541-67905962	PSKH1-AS1	0	0	0	0	0	1	0	0
chr16:67908792-67909389	PSKH1	0	0	0	2	0	0	0	0
chr16:67912115-67914118	PSKH1-AS1	0	6	0	0	0	0	0	0
chr16:67913384-67914689	PSKH1	0	0	2	0	0	0	0	0
chr16:67952373-67961673	SLC12A4	0	0	0	0	0	0	1	0
chr16:68024877-68025271	DUS2	0	0	0	0	0	2	0	0
chr16:68025381-68054617	DUS2	0	0	1	0	0	0	0	0
chr16:68026260-68026602	DUS2	0	0	0	0	0	0	6	0
chr16:68030000-68030303	DUS2	0	2	0	0	0	0	0	0
chr16:68030024-68030319	DUS2	0	0	0	0	0	4	0	0
chr16:68040349-68040709	DUS2	0	0	0	0	0	0	1	0
chr16:68057789-68058186	DUS2	0	0	0	0	0	1	0	0
chr16:68076896-68077278	DUS2	0	1	0	0	0	0	0	0
chr16:68077145-68077509	DUS2-AS1	0	0	0	0	1	1	0	0
chr16:68118041-68118635	NFATC3;ENSG00000261864	0	1	0	0	0	0	0	0
chr16:68121987-68123121	NFATC3	0	3	0	3	1	8	8	0
chr16:68121987-68126610	NFATC3	1	7	0	0	0	1	0	2
chr16:68159123-68159545	NFATC3-AS1	0	0	0	0	0	0	0	1
chr16:68159672-68159797	NFATC3-AS1	0	0	0	0	0	0	0	1
chr16:68190768-68191775	NFATC3	0	1	0	0	0	0	0	0
chr16:68196375-68196782	NFATC3	0	0	0	0	0	1	0	0
chr16:68201210-68201667	NFATC3	0	0	0	0	0	2	0	0
chr16:68208248-68208479	NFATC3	0	0	0	0	0	1	0	0
chr16:68266593-68266721	SLC7A6	0	0	0	0	0	1	0	0
chr16:68266593-68275249	SLC7A6	0	3	1	3	0	0	1	0
chr16:68266593-68287871	SLC7A6	0	0	0	0	1	0	0	0
chr16:68274691-68275249	SLC7A6	0	0	1	4	0	4	1	0
chr16:68274691-68287871	SLC7A6	0	0	0	0	0	0	0	2
chr16:68287746-68291661	SLC7A6OS-AS1;SLC7A6	0	0	0	0	0	1	0	0
chr16:68293528-68293933	SLC7A6;SLC7A6OS-AS1	0	0	0	0	0	0	3	0
chr16:68316733-68316926	PRMT7	0	0	0	0	0	0	0	1
chr16:68350485-68351035	PRMT7	0	0	0	0	0	1	0	0
chr16:68355027-68355628	PRMT7	0	0	0	0	0	0	2	0
chr16:68545143-68545389	ZFP90	0	0	0	0	0	1	0	0
chr16:68611007-68611443	NA	0	0	0	0	0	1	0	0
chr16:68859884-68863061	TANGO6	0	0	0	0	1	2	3	0
chr16:68867079-68880630	TANGO6	0	0	1	0	0	0	0	0
chr16:68875154-68880630	TANGO6	0	0	1	0	0	0	1	0
chr16:68900434-68974168	TANGO6	0	0	0	0	0	0	1	0
chr16:68919085-68974168	TANGO6	0	0	0	0	0	0	1	0
chr16:68927568-68928083	TANGO6;ENSG00000260999-AS1	0	4	0	2	0	2	0	0
chr16:68927568-68930295	ENSG00000260999-AS1;TANGO6	0	0	0	1	0	0	0	0
chr16:68998715-68998898	TANGO6	0	0	0	0	0	0	0	1
chr16:69052515-69052776	TANGO6-AS1	0	0	0	0	0	0	0	1
chr16:69065333-69065880	TANGO6	0	0	0	0	0	1	0	0
chr16:69065971-69066301	TANGO6	0	0	0	0	0	1	0	0
chr16:69081013-69081409	TANGO6-AS1	1	0	0	0	0	0	1	0
chr16:69124085-69124479	CHTF8-AS1;DERPC-AS1	0	0	1	0	0	0	0	0
chr16:69136696-69143389	UTP4	0	0	0	0	0	4	0	0
chr16:69147472-69147794	UTP4	0	1	0	0	0	0	0	0
chr16:69160356-69167185	UTP4	0	1	0	0	0	1	0	0
chr16:69222555-69222812	UTP4-AS1;SNTB2-AS1	0	0	0	0	0	0	1	0
chr16:69295213-69296449	SNTB2	0	0	0	0	0	1	0	0
chr16:69311487-69316359	ENSG00000260914;VPS4A	0	0	0	0	0	0	0	3
chr16:69311494-69318853	ENSG00000260914;VPS4A	0	0	0	0	0	1	0	0
chr16:69325594-69325812	VPS4A-AS1;COG8	0	3	0	0	0	0	0	0
chr16:69340977-69341670	ENSG00000259900-AS1;ENSG00000260371-AS1;NIP7	0	0	0	0	0	0	4	0
chr16:69348893-69349922	TMED6-AS1;ENSG00000260371-AS1;ENSG00000259900-AS1	0	0	0	0	0	1	0	0
chr16:69353286-69354000	ENSG00000260371-AS1	0	0	0	0	1	0	0	0
chr16:69361404-69368482	TERF2	0	0	0	2	0	0	0	1
chr16:69366807-69385486	TERF2	0	0	0	0	0	0	0	1
chr16:69368376-69372355	TERF2	0	0	0	0	0	0	0	3
chr16:69370483-69372355	TERF2	0	2	0	0	0	0	0	0
chr16:69380212-69380414	TERF2	0	0	0	0	4	0	0	0
chr16:69423241-69423575	CYB5B	0	0	0	0	0	1	0	0
chr16:69431044-69431411	CYB5B	0	0	1	0	0	0	0	0
chr16:69580412-69581147	NFAT5	0	0	0	0	1	0	0	0
chr16:69591789-69592294	NFAT5	0	0	0	0	0	0	0	2
chr16:69600369-69600568	NFAT5	0	0	0	2	0	0	0	0
chr16:69605968-69606587	NFAT5-AS1	0	1	0	0	0	0	0	0
chr16:69626403-69684970	NFAT5	0	0	0	1	0	0	0	0
chr16:69628973-69629899	NFAT5	0	0	0	0	0	0	1	0
chr16:69628997-69629932	NFAT5-AS1	1	0	0	0	0	0	0	0
chr16:69647515-69690971	NFAT5	0	0	0	0	2	0	0	0
chr16:69651903-69652215	NFAT5-AS1	0	0	3	0	0	0	0	2
chr16:69651925-69652238	NFAT5	0	1	0	0	0	0	0	0
chr16:69653236-69659899	NFAT5	0	0	2	2	2	1	0	0
chr16:69653236-69670288	NFAT5	0	0	0	3	0	0	0	0
chr16:69653236-69677335	NFAT5	0	0	3	0	0	0	0	0
chr16:69688308-69688829	NFAT5	0	0	0	1	0	0	0	0
chr16:69693060-69693839	NFAT5	1	0	0	0	0	0	0	0
chr16:69714132-69714538	NQO1	0	1	0	0	0	0	0	0
chr16:69714456-69714599	NQO1	0	0	0	0	1	0	0	0
chr16:69734276-69734531	NQO1-DT	0	0	0	1	0	0	0	0
chr16:69739766-69740140	NQO1-DT	1	0	0	0	0	0	0	0
chr16:69742391-69742606	NOB1	0	0	0	1	0	0	1	1
chr16:69745344-69745727	NOB1	0	4	0	0	0	0	0	0
chr16:69793319-69793906	WWP2-AS1	0	0	0	0	0	0	1	0
chr16:69864338-69864566	WWP2	0	0	0	0	1	0	0	0
chr16:69901544-69901827	WWP2	0	0	0	0	0	0	0	3
chr16:69913144-69913388	WWP2	0	0	0	1	0	0	0	0
chr16:70012330-70012876	PDXDC2P-NPIPB14P-AS1;PDXDC2P-AS1	0	0	0	0	0	0	0	1
chr16:70012504-70012876	PDXDC2P-AS1;PDXDC2P-NPIPB14P-AS1	0	1	0	0	0	0	0	0
chr16:70027765-70028711	PDXDC2P-NPIPB14P-AS1;PDXDC2P-AS1	0	0	0	0	0	0	0	1
chr16:70033402-70033679	PDXDC2P;PDXDC2P-NPIPB14P	0	3	0	0	0	0	0	0
chr16:70038905-70043003	PDXDC2P;PDXDC2P-NPIPB14P	0	0	0	0	0	1	0	0
chr16:70117677-70120719	PDPR	0	0	0	1	0	0	0	0
chr16:70127595-70128386	PDPR	0	0	0	1	0	0	0	0
chr16:70129566-70129936	PDPR	0	0	0	0	0	0	4	0
chr16:70138899-70142686	PDPR;ENSG00000247228-AS1	0	0	1	0	0	0	2	0
chr16:70140774-70141252	ENSG00000247228;PDPR	1	0	0	0	0	0	0	0
chr16:70144830-70145127	PDPR-AS1;ENSG00000247228	0	0	0	0	0	0	1	0
chr16:70144915-70145209	ENSG00000247228;PDPR	0	0	0	0	0	0	1	0
chr16:70237217-70237500	SMG1P7	0	0	0	0	1	1	0	0
chr16:70258980-70262524	AARS1	1	1	1	2	2	0	1	2
chr16:70258980-70268379	AARS1	0	0	0	0	0	0	1	0
chr16:70259116-70262509	AARS1	1	0	0	0	0	0	0	0
chr16:70261044-70262524	AARS1	5	0	4	11	2	0	8	5
chr16:70261044-70282784	AARS1	0	0	0	0	0	0	2	0
chr16:70261207-70261377	AARS1	0	0	0	1	0	0	0	0
chr16:70264958-70265662	AARS1	0	0	0	0	0	1	0	0
chr16:70264958-70282784	AARS1	0	0	0	3	0	0	0	0
chr16:70265583-70270279	AARS1	0	0	0	0	0	1	0	0
chr16:70311164-70312052	DDX19B;ENSG00000260537	0	0	0	0	1	0	0	0
chr16:70316215-70356361	ENSG00000260537-AS1	0	0	0	1	0	0	0	0
chr16:70323850-70324129	DDX19B-AS1;ENSG00000260537-AS1;DDX19A-DT	0	0	0	0	0	0	3	0
chr16:70326382-70326801	DDX19B;DDX19A-DT;ENSG00000260537	0	0	1	0	0	0	0	0
chr16:70326385-70326637	DDX19A-DT-AS1;DDX19B;ENSG00000260537	0	0	0	1	0	0	0	0
chr16:70328147-70328354	ENSG00000260537;DDX19A-DT;DDX19B	0	0	0	0	0	0	0	1
chr16:70344059-70344560	DDX19A-DT;ENSG00000260537	0	1	0	0	0	0	0	0
chr16:70369169-70369635	DDX19A;ENSG00000285710;ENSG00000260537	0	0	1	0	0	0	0	0
chr16:70371372-70372777	DDX19A	0	0	0	1	0	0	0	0
chr16:70377019-70377249	ST3GAL2-AS1	0	0	0	3	0	0	0	0
chr16:70377820-70379687	ST3GAL2	0	0	0	0	0	1	0	0
chr16:70377883-70379692	ST3GAL2	0	0	0	0	0	0	0	1
chr16:70389185-70390021	ST3GAL2-AS1;ENSG00000260111	0	0	0	0	3	0	0	0
chr16:70402940-70403241	ST3GAL2	0	2	0	0	0	0	0	0
chr16:70404071-70404570	ST3GAL2	0	0	0	0	0	1	0	0
chr16:70518876-70519258	COG4	0	1	0	0	0	0	0	0
chr16:70525869-70526302	SF3B3	0	0	0	0	0	0	2	0
chr16:70526587-70529199	SF3B3	0	0	0	0	0	1	0	0
chr16:70526587-70530917	SF3B3	0	0	0	0	0	2	0	0
chr16:70526587-70532620	SF3B3	0	0	0	0	0	1	0	0
chr16:70532479-70544533	SF3B3	0	0	0	1	0	0	0	0
chr16:70543534-70543967	SF3B3-AS1	0	0	0	2	0	0	0	0
chr16:70554446-70557029	SF3B3	0	0	0	0	0	0	1	0
chr16:70560469-70564050	SF3B3	0	0	0	0	0	1	0	3
chr16:70563876-70565524	SF3B3	1	0	0	0	0	0	0	0
chr16:70565065-70567536	SF3B3	0	0	0	0	0	0	0	5
chr16:70584967-70585412	IL34	1	0	0	0	0	0	0	0
chr16:70692900-70698699	VAC14	1	0	0	0	0	0	0	0
chr16:71667178-71681905	PHLPP2	0	3	0	0	0	0	0	0
chr16:71676447-71679535	PHLPP2	0	0	0	0	0	2	0	0
chr16:71710143-71711085	PHLPP2	0	0	0	0	2	0	0	0
chr16:71714819-71715141	PHLPP2	0	0	0	0	0	1	0	0
chr16:71744211-71744657	AP1G1	0	7	0	0	0	0	0	0
chr16:71750714-71750908	AP1G1	1	0	0	0	0	0	0	0
chr16:71765489-71774592	AP1G1	0	0	0	0	0	1	0	0
chr16:71812284-71812616	ATXN1L	0	0	0	4	0	0	0	0
chr16:71860266-71861891	IST1-AS1;ATXN1L-AS1;ZNF821	0	0	0	0	0	0	0	1
chr16:71862374-71862995	IST1;ATXN1L;ZNF821	0	0	0	0	1	0	0	0
chr16:71872067-71872355	ATXN1L;ZNF821-AS1;IST1	0	1	0	0	0	0	0	0
chr16:71872133-71872382	ATXN1L;ZNF821;IST1	0	0	0	0	0	1	0	0
chr16:71873230-71874053	ATXN1L;ZNF821-AS1;IST1	0	1	0	0	0	0	0	0
chr16:71925507-71926073	IST1	0	0	0	1	0	0	0	0
chr16:72009446-72009670	DHODH	0	0	0	0	0	0	0	1
chr16:72267552-72291413	LINC01572	0	0	0	1	0	0	0	0
chr16:72407255-72407517	LINC01572	0	0	0	0	0	0	2	0
chr16:72555265-72617553	LINC01572	0	0	0	2	0	0	0	0
chr16:72799303-72799676	ZFHX3-AS1;ZFHX3	0	0	0	0	1	0	0	0
chr16:72811577-72829859	ZFHX3	0	0	0	0	0	1	0	0
chr16:7393110-7393491	RBFOX1	0	0	0	0	0	0	0	2
chr16:74022694-74023226	PSMD7-DT	0	0	0	1	0	0	0	0
chr16:74286113-74286539	PSMD7-DT;ENSG00000261248	0	0	0	1	0	0	0	0
chr16:74293906-74294184	PSMD7-DT-AS1	0	0	0	0	0	0	1	0
chr16:74309328-74309603	ENSG00000259972	0	0	0	3	0	0	0	0
chr16:74310755-74311028	ENSG00000259972	0	0	0	1	0	0	0	0
chr16:74315728-74316060	ENSG00000259972	0	1	0	0	0	0	0	0
chr16:74323634-74324209	ENSG00000259972-AS1	0	0	0	2	0	0	0	0
chr16:74330192-74330632	ENSG00000259972	3	0	0	0	0	0	0	0
chr16:74332567-74337623	PDPR2P	0	1	0	0	0	0	0	0
chr16:74336594-74342254	PDPR2P	0	0	0	4	0	0	0	0
chr16:74348867-74353910	PDPR2P	0	0	1	0	0	0	0	0
chr16:74348867-74360891	PDPR2P	0	0	0	1	0	0	0	0
chr16:74351148-74351589	PDPR2P	0	0	0	0	0	0	0	1
chr16:74351187-74351547	PDPR2P	0	0	0	1	0	0	0	0
chr16:74361587-74361909	PDPR2P	0	1	0	0	0	0	0	0
chr16:74456649-74459789	GLG1	0	0	1	0	0	0	0	0
chr16:74456649-74463479	GLG1	1	0	0	0	0	0	0	0
chr16:74457874-74463479	GLG1	0	1	0	1	1	0	0	0
chr16:74459682-74463479	GLG1	2	0	1	8	1	0	1	0
chr16:74462659-74463355	GLG1	0	0	0	1	0	0	0	0
chr16:74465676-74474632	GLG1	1	0	0	0	0	0	0	0
chr16:74474191-74474957	GLG1	0	1	0	0	0	0	0	0
chr16:74488938-74489199	GLG1	1	0	0	0	0	0	0	0
chr16:74497717-74498201	GLG1	0	1	0	0	0	0	0	0
chr16:74548923-74549412	GLG1	2	0	0	0	0	0	0	0
chr16:74563654-74564040	GLG1	0	0	0	4	0	0	0	0
chr16:74581889-74582261	GLG1-AS1	0	0	0	0	0	0	0	4
chr16:74588673-74589047	GLG1	0	1	0	0	0	0	0	0
chr16:74624802-74625986	RFWD3	0	0	0	0	0	1	0	0
chr16:74631371-74631832	RFWD3	0	0	0	0	0	0	1	0
chr16:74632523-74636577	RFWD3	0	0	0	1	0	0	1	0
chr16:74632523-74637970	RFWD3	0	3	0	7	0	1	0	5
chr16:74636346-74637970	RFWD3	0	0	0	1	0	0	0	0
chr16:74640552-74640695	RFWD3	0	0	0	3	0	0	0	0
chr16:74644362-74652122	RFWD3	0	3	0	0	0	0	1	1
chr16:74644362-74661451	RFWD3	0	0	0	1	0	0	0	0
chr16:74646148-74646560	RFWD3-AS1	0	0	0	0	0	0	1	0
chr16:74648184-74648369	RFWD3-AS1	0	0	1	0	0	0	0	0
chr16:74651920-74661451	RFWD3	0	0	1	0	0	0	0	0
chr16:74660932-74661451	RFWD3	0	0	0	1	0	0	0	0
chr16:74660932-74664745	RFWD3	0	0	0	0	0	2	0	0
chr16:74665550-74665833	RFWD3	0	7	0	0	0	0	0	0
chr16:74665576-74665821	RFWD3	0	0	0	3	0	0	0	0
chr16:74667613-74667992	TMPOP2	0	0	1	0	1	0	0	0
chr16:74677958-74678552	MLKL-AS1	0	0	0	0	0	0	0	2
chr16:74681323-74681583	MLKL	0	0	0	0	1	0	0	0
chr16:74912198-74942826	WDR59	0	0	0	0	0	0	3	0
chr16:74913789-74913966	WDR59	0	0	0	0	0	0	0	1
chr16:74915870-74942826	WDR59	0	1	0	0	0	0	0	0
chr16:74938150-74949798	WDR59	0	0	2	0	0	0	0	0
chr16:74938150-74965822	WDR59	0	0	0	4	0	0	0	0
chr16:74952008-74952364	WDR59	3	0	0	0	0	0	0	0
chr16:74961530-74961769	WDR59	0	0	0	0	0	0	0	3
chr16:75015462-75016039	ZNRF1	0	6	0	0	0	0	0	0
chr16:75032373-75032740	ZNRF1	0	3	0	0	0	0	0	0
chr16:75079447-75079949	ZNRF1-AS1	1	0	0	0	0	0	0	0
chr16:75080165-75080789	ZNRF1-AS1	0	0	0	0	0	2	0	0
chr16:75080846-75082089	ZNRF1	0	2	0	0	0	0	0	0
chr16:75232598-75232983	BCAR1	0	0	0	0	0	1	0	0
chr16:75332554-75332858	CFDP1-AS1	0	1	0	0	0	0	0	0
chr16:75338192-75338613	CFDP1	0	0	0	0	0	0	2	0
chr16:75401364-75401535	CFDP1-AS1	0	0	0	1	0	0	0	0
chr16:75445595-75445929	ENSG00000261717;TMEM170A	0	2	0	0	1	4	0	0
chr16:75459201-75459625	ENSG00000261717-AS1;TMEM170A-AS1;ENSG00000261476-AS1	0	0	0	0	3	0	0	0
chr16:75568094-75568785	ENSG00000259992;GABARAPL2	0	0	1	0	0	0	0	0
chr16:75613600-75613943	ADAT1	0	0	0	0	0	3	0	0
chr16:75628743-75629414	KARS1	1	0	0	0	0	0	0	0
chr16:75663055-75663539	CPHXL2;TERF2IP-AS1	1	0	0	0	0	0	0	0
chr16:76605216-76605452	ENSG00000287694	0	1	0	0	0	0	0	0
chr16:78108423-78115154	WWOX	0	1	0	3	0	0	0	0
chr16:78108423-78164289	WWOX	0	0	2	0	0	0	0	1
chr16:78108423-78260164	WWOX	0	0	0	0	0	0	1	0
chr16:78314293-78314643	WWOX	0	0	0	0	0	0	0	1
chr16:78386860-78432752	WWOX	0	0	0	10	0	0	0	1
chr16:78424870-78432752	WWOX	1	2	0	5	0	0	1	2
chr16:78452739-78453008	WWOX	0	1	0	0	0	0	0	0
chr16:78454761-78455256	WWOX	0	0	0	0	0	1	0	0
chr16:78507607-78508041	WWOX-AS1	0	1	0	0	0	0	0	0
chr16:78527048-78527403	WWOX	0	0	0	0	0	0	2	0
chr16:78591091-78591998	WWOX	1	0	0	0	0	0	0	0
chr16:786021-786232	RPUSD1-AS1	0	0	0	4	0	0	0	0
chr16:78612940-78613637	WWOX;ENSG00000288821	0	0	0	3	0	0	0	0
chr16:78632794-78633031	WWOX	0	1	0	0	0	0	0	0
chr16:78644109-78644588	WWOX	0	1	0	0	0	0	0	0
chr16:78644145-78644549	WWOX-AS1	0	0	0	3	0	0	0	0
chr16:78743369-78746016	WWOX	0	2	0	0	0	0	0	0
chr16:78744930-78764295	WWOX	0	0	0	0	0	0	0	3
chr16:78750100-78750635	WWOX-AS1	0	1	0	0	0	0	0	0
chr16:78790254-78790905	WWOX	0	0	0	1	0	0	0	0
chr16:78790263-78790922	WWOX	0	1	0	0	0	0	0	0
chr16:78994240-78996356	WWOX	0	0	0	0	0	0	0	2
chr16:795685-797751	CHTF18	0	0	0	1	0	0	0	0
chr16:80459616-80460374	DYNLRB2-AS1	0	3	0	0	0	0	0	0
chr16:80603832-80604408	CDYL2	0	0	0	0	0	0	1	0
chr16:80677263-80677492	CDYL2	0	3	0	0	0	0	0	0
chr16:80684538-80685129	CDYL2	11	14	11	3	6	3	7	7
chr16:80791476-80792060	CDYL2	0	1	0	0	0	0	0	0
chr16:80975991-80997429	ENSG00000286221;CMC2	0	0	0	0	0	1	0	0
chr16:81008006-81008473	CMC2;CENPN	0	0	3	1	0	0	0	0
chr16:81059320-81059822	C16orf46;ENSG00000284512;ENSG00000260643	0	1	0	0	0	0	0	0
chr16:81351583-81357002	GAN	0	0	0	0	0	1	0	0
chr16:81362499-81365478	GAN	0	0	0	0	1	0	0	0
chr16:81457039-81457472	CMIP	0	0	0	0	0	1	0	0
chr16:81537821-81538401	CMIP	0	0	1	0	0	0	0	0
chr16:81657775-81678628	CMIP	0	3	0	0	0	0	0	0
chr16:81657775-81693487	CMIP	0	0	0	0	1	0	0	0
chr16:81670142-81678628	CMIP	0	0	0	3	0	0	0	0
chr16:81695852-81696150	CMIP	0	0	0	0	0	3	0	0
chr16:81714546-81715139	NA	0	4	0	0	0	0	0	0
chr16:81765045-81765246	ENSG00000289733-AS1;ENSG00000261218-AS1	1	0	0	0	0	0	0	0
chr16:81791776-81792250	PLCG2;ENSG00000289733	1	0	0	0	0	0	0	0
chr16:81791777-81792201	PLCG2;ENSG00000289733	0	1	0	0	0	0	0	0
chr16:81791777-81792263	PLCG2;ENSG00000289733	0	0	0	0	0	0	3	0
chr16:81828042-81828271	ENSG00000289733;PLCG2	0	0	4	0	0	0	0	0
chr16:81854444-81859163	PLCG2;ENSG00000289733	0	3	0	0	0	0	0	0
chr16:81871523-81872141	ENSG00000289733;PLCG2	0	0	0	0	0	0	0	1
chr16:81882619-81882944	ENSG00000289733-AS1;PLCG2-AS1	0	0	0	0	0	3	0	0
chr16:81883315-81895889	PLCG2;ENSG00000289733	0	0	0	1	0	0	0	0
chr16:81895807-81908591	PLCG2;ENSG00000289733/ENSG00000289733;PLCG2	0	0	2	4	0	0	0	0
chr16:82511028-82511238	ENSG00000261285	0	0	2	0	0	0	0	0
chr16:830084-830309	ENSG00000287855	0	0	0	1	0	0	0	0
chr16:83868-84071	MPG	0	0	0	0	0	0	0	1
chr16:83957652-83959314	OSGIN1	0	1	0	0	0	0	0	0
chr16:84022775-84033428	SLC38A8	0	0	0	0	0	0	2	0
chr16:84022775-84033469	SLC38A8	0	0	0	0	0	1	0	0
chr16:84061475-84061887	MBTPS1	0	0	0	0	0	0	1	0
chr16:84073978-84074300	MBTPS1	0	0	0	0	0	1	0	0
chr16:84114317-84114593	MBTPS1	0	0	0	0	1	0	0	0
chr16:84122678-84122838	HSDL1	0	2	0	0	0	0	0	1
chr16:84465164-84465817	ATP2C2-AS1	1	0	0	0	0	0	0	0
chr16:84706802-84707798	USP10	0	0	0	0	0	0	1	0
chr16:84711666-84711901	USP10	0	0	0	0	0	0	3	0
chr16:84733435-84745673	USP10	0	0	0	0	1	0	0	0
chr16:84740309-84745673	USP10	0	4	0	4	0	0	1	1
chr16:84758716-84768358	USP10	0	0	0	0	0	0	1	0
chr16:84762989-84772685	USP10	0	0	0	0	0	2	0	0
chr16:84762989-84775225	USP10	0	0	0	1	0	0	0	0
chr16:84764086-84768358	USP10	0	0	0	3	0	0	0	0
chr16:84774158-84774565	USP10	0	0	0	0	0	1	0	0
chr16:84980124-84980568	ZDHHC7	0	0	0	0	0	0	0	1
chr16:84990304-84996007	ZDHHC7	0	0	0	4	0	0	0	0
chr16:84991566-84991776	ZDHHC7-AS1	0	0	0	0	0	1	0	0
chr16:84998248-84998765	ZDHHC7	0	0	0	0	0	0	0	1
chr16:85053178-85053716	KIAA0513	0	0	0	0	1	0	0	0
chr16:85060230-85060552	KIAA0513	0	0	0	0	1	0	0	0
chr16:85576232-85576815	GSE1-AS1	0	3	0	0	0	0	0	0
chr16:85617211-85617557	GSE1-AS1	1	0	0	0	0	0	0	0
chr16:85633914-85634132	GSE1	0	4	0	18	0	0	0	0
chr16:85655726-85656348	GSE1	0	0	0	0	0	0	1	0
chr16:85662981-85663444	GSE1	0	0	0	1	0	0	0	0
chr16:85731928-85732466	C16orf74	4	0	0	0	0	0	0	0
chr16:85732492-85732921	C16orf74	1	0	0	0	0	0	0	0
chr16:85742268-85742684	C16orf74-AS1	0	1	0	0	0	0	0	0
chr16:85776555-85781280	EMC8	0	0	0	0	0	0	4	0
chr16:85779894-85780380	EMC8-AS1	0	0	0	0	0	1	0	0
chr16:85780622-85780878	EMC8-AS1	0	4	0	0	0	0	0	0
chr16:862780-863271	LMF1	0	0	0	0	0	1	0	0
chr16:8635168-8642565	METTL22	0	0	0	1	0	0	0	0
chr16:8635168-8644725	METTL22	0	1	0	5	0	0	0	0
chr16:8639091-8642565	METTL22	0	0	0	1	0	0	0	0
chr16:8639252-8639615	METTL22	0	0	0	2	0	0	0	0
chr16:86836-88801	NPRL3	0	0	0	0	0	0	2	0
chr16:868944-881505	LMF1	0	0	0	1	0	0	0	0
chr16:87330526-87330825	FBXO31;ENSG00000131152	0	0	0	0	0	0	0	1
chr16:87336187-87343708	FBXO31	0	0	0	0	0	0	1	0
chr16:87357543-87357796	FBXO31-AS1	0	1	0	0	0	0	0	0
chr16:87358824-87359313	FBXO31	0	0	1	0	0	0	0	0
chr16:87362791-87363190	FBXO31;ENSG00000269901	0	0	0	0	0	0	0	1
chr16:87367373-87367945	FBXO31	0	0	0	2	0	0	0	0
chr16:87370583-87370969	FBXO31	0	0	0	0	0	1	0	0
chr16:87379231-87379689	FBXO31	0	0	0	1	0	0	0	0
chr16:87382430-87382763	FBXO31	0	0	0	0	2	0	0	0
chr16:87394813-87394993	MAP1LC3B-AS1	0	2	0	0	0	0	0	0
chr16:87397526-87398117	MAP1LC3B;ENSG00000261592-AS1	0	2	0	0	2	0	0	0
chr16:87400464-87400851	MAP1LC3B	0	1	0	0	0	0	0	0
chr16:87401006-87401354	MAP1LC3B	0	1	0	0	0	0	0	0
chr16:87416228-87416486	ZCCHC14-AS1	2	0	0	0	0	0	0	0
chr16:87430831-87431215	ZCCHC14-AS1	0	0	0	0	1	0	0	0
chr16:8746359-8746538	ABAT	0	0	3	0	0	0	0	0
chr16:87491274-87491597	ZCCHC14	0	0	0	0	0	1	0	0
chr16:87730552-87763077	KLHDC4	0	0	0	0	2	0	0	0
chr16:87737395-87737816	KLHDC4	3	0	0	0	0	0	0	0
chr16:87757100-87757238	KLHDC4-AS1	0	0	0	0	0	0	0	1
chr16:87763981-87764266	KLHDC4-AS1	0	0	2	0	0	0	0	0
chr16:87766321-87766682	NA	0	0	0	0	0	1	0	0
chr16:87770917-87771062	NA	0	0	1	0	0	0	0	0
chr16:87784647-87785778	ENSG00000260177	0	0	0	0	0	0	1	0
chr16:87785979-87786206	ENSG00000260177	0	0	0	0	2	0	0	0
chr16:87827108-87827601	NA	0	3	0	0	0	0	0	0
chr16:87832682-87837892	SLC7A5	0	4	0	0	0	0	0	0
chr16:87834414-87837941	SLC7A5	0	2	0	0	0	0	0	0
chr16:87834478-87834753	SLC7A5	1	0	0	0	0	0	0	0
chr16:87834559-87838757	SLC7A5	0	0	1	0	0	0	0	0
chr16:87836498-87851766	SLC7A5	0	0	1	0	0	0	0	0
chr16:87836603-87838793	SLC7A5	0	1	0	0	0	0	0	0
chr16:87867214-87867863	SLC7A5	0	0	0	0	8	0	0	0
chr16:87867226-87867874	SLC7A5	0	0	0	0	0	0	0	2
chr16:879570-911079	LMF1	0	1	0	6	0	0	0	0
chr16:879570-954666	LMF1	0	0	0	4	0	0	1	0
chr16:87975048-87984259	BANP	0	0	0	3	1	0	2	1
chr16:87975048-87987904	BANP	0	0	0	2	0	0	0	0
chr16:87975048-88006265	BANP	0	0	0	0	0	1	0	0
chr16:88006090-88018667	BANP	0	0	0	1	0	0	0	0
chr16:88018428-88038011	BANP	0	0	0	0	1	3	0	0
chr16:88018428-88065332	BANP	0	0	0	1	0	0	0	0
chr16:88027483-88038011	BANP	0	0	0	3	1	1	0	1
chr16:8854264-8855217	CARHSP1-AS1;PMM2	0	0	0	1	0	0	0	0
chr16:8858020-8858234	PMM2;CARHSP1	0	0	3	0	0	0	0	0
chr16:8858350-8859335	PMM2-AS1;CARHSP1	0	0	0	2	0	0	0	0
chr16:88627622-88628854	ZC3H18	0	2	0	1	0	0	0	4
chr16:88627920-88628854	ZC3H18	0	0	0	0	0	1	0	0
chr16:88646243-88646756	CYBA	0	4	0	0	0	0	0	0
chr16:88664733-88665202	SNAI3-AS1	0	0	0	1	0	0	0	0
chr16:8867809-8868143	CARHSP1	0	3	0	0	0	0	0	0
chr16:88698-89848	NPRL3	0	0	0	1	0	0	0	0
chr16:88698-89902	NPRL3	0	2	1	1	0	1	0	2
chr16:88698-93325	NPRL3	0	0	1	4	0	0	0	0
chr16:88698502-88701418	RNF166	0	0	0	0	2	0	0	0
chr16:88719685-88720144	PIEZO1;ENSG00000260121-AS1	0	0	0	0	0	0	1	0
chr16:88725103-88725415	PIEZO1	0	0	1	0	0	0	0	0
chr16:88735272-88736147	PIEZO1;ENSG00000224888	0	0	0	1	0	0	0	0
chr16:88797537-88797738	NA	0	0	2	0	0	0	0	0
chr16:88806636-88807359	CDT1	0	0	0	1	0	0	0	0
chr16:88827-92725	NPRL3	0	1	0	0	0	0	0	0
chr16:88831998-88837765	GALNS	0	0	0	1	0	0	0	0
chr16:88838075-88838283	GALNS	0	0	0	0	0	0	0	2
chr16:889394-889883	LMF1	0	0	0	0	0	0	1	0
chr16:89023043-89023421	NA	0	0	0	0	0	0	0	1
chr16:89098485-89133262	ACSF3	0	2	0	0	0	0	0	0
chr16:89098591-89102759	ACSF3	0	0	0	1	0	0	0	0
chr16:89098591-89114487	ACSF3	0	1	0	0	0	0	0	0
chr16:89100662-89102759	ACSF3	0	1	0	1	0	0	0	0
chr16:89102604-89133262	ACSF3	1	0	0	0	0	0	1	0
chr16:89120867-89145334	ACSF3	0	0	0	0	0	1	0	0
chr16:89149027-89149355	ACSF3	0	0	0	1	0	0	0	0
chr16:8919031-8930397	USP7	0	1	0	0	0	0	0	0
chr16:89200717-89200946	SLC22A31-AS1	0	0	0	1	0	0	0	0
chr16:8920359-8930397	USP7	0	0	0	4	0	0	0	0
chr16:8921842-8922678	USP7-AS1	0	0	0	2	0	0	0	0
chr16:89221152-89222090	ZNF778	0	0	0	0	1	0	0	0
chr16:89288528-89317075	ANKRD11	0	0	0	0	0	0	0	1
chr16:89305206-89317078	ANKRD11	2	2	0	0	0	3	0	4
chr16:89346782-89347171	ANKRD11;ENSG00000288715	0	3	0	0	0	0	0	0
chr16:89347573-89347999	ENSG00000288715;ANKRD11	1	0	0	0	0	0	0	0
chr16:89380410-89381074	ANKRD11;ENSG00000288715	0	0	0	0	0	0	2	0
chr16:89393608-89394526	ENSG00000288715;ANKRD11	0	0	4	0	0	0	0	0
chr16:89402686-89402886	ANKRD11;ENSG00000288715	0	0	0	0	1	0	0	0
chr16:89407011-89407177	ENSG00000288715;ANKRD11	1	0	0	0	0	0	0	0
chr16:89416430-89416693	ENSG00000288715;ANKRD11	2	0	0	0	0	0	0	0
chr16:89418284-89422305	ANKRD11	0	2	0	1	0	1	0	0
chr16:89418284-89431326	ANKRD11	0	4	0	0	0	0	0	3
chr16:89418906-89419351	ANKRD11	0	3	0	0	1	0	0	0
chr16:89426767-89431326	ANKRD11	0	0	0	1	0	0	0	0
chr16:89450796-89452065	ENSG00000287351-AS1;ANKRD11	0	0	0	0	0	0	1	0
chr16:89460482-89461472	ANKRD11	0	0	2	0	0	0	0	0
chr16:89470134-89470650	ANKRD11	0	0	0	0	0	0	0	2
chr16:89534000-89534909	SPG7-AS1	0	0	0	0	1	0	0	0
chr16:89538304-89538453	SPG7	0	0	0	0	0	0	1	0
chr16:89544648-89548113	SPG7	0	1	0	0	0	0	0	0
chr16:89544648-89550609	SPG7	0	0	0	0	0	0	4	0
chr16:8955847-8956296	USP7	0	3	0	0	0	0	0	0
chr16:89561647-89563206	RPL13	0	0	0	1	0	0	0	0
chr16:89578188-89578472	CPNE7	0	0	0	0	0	1	0	0
chr16:89578196-89578614	CPNE7	0	0	0	0	3	0	0	0
chr16:89583363-89583619	CPNE7	0	0	0	0	0	0	0	1
chr16:89646117-89646530	CHMP1A-AS1	0	0	0	0	0	1	0	0
chr16:8968232-8968488	USP7-AS1	0	3	0	0	0	0	0	0
chr16:89713159-89713397	VPS9D1-AS1	0	0	0	0	0	1	0	0
chr16:89734623-89734898	FANCA;ZNF276-AS1	0	0	0	0	0	3	0	0
chr16:89736768-89736877	ZNF276-AS1;FANCA	0	0	0	3	0	0	0	0
chr16:89736835-89737250	ZNF276;FANCA-AS1	0	0	0	0	0	0	6	0
chr16:89736835-89737284	FANCA;ZNF276	0	0	0	1	0	0	0	0
chr16:89740804-89748767	FANCA	0	0	2	1	0	0	0	0
chr16:89743714-89744011	FANCA	0	0	0	1	0	0	0	0
chr16:89743746-89744017	FANCA	0	0	0	0	0	1	0	0
chr16:89756524-89757106	FANCA	0	0	0	1	0	0	0	0
chr16:89764201-89764379	FANCA	0	0	0	5	0	0	0	0
chr16:89775742-89783102	FANCA	0	0	0	0	0	0	0	1
chr16:89809218-89809589	FANCA	0	0	0	0	0	0	0	1
chr16:89813025-89813492	FANCA	0	0	0	0	0	2	0	0
chr16:89813100-89813563	FANCA	0	1	0	0	0	0	0	0
chr16:89836215-89850660	SPIRE2	0	0	0	1	0	0	0	0
chr16:89866048-89866560	SPIRE2	1	0	0	0	0	0	0	0
chr16:89872513-89872729	NA	0	0	1	0	0	0	0	0
chr16:89883351-89896083	TCF25	0	0	0	1	0	0	0	0
chr16:89888522-89888701	TCF25	0	0	1	0	0	0	0	0
chr16:89888947-89889434	TCF25	0	0	0	0	0	0	3	0
chr16:89892111-89896083	TCF25	0	0	0	1	0	0	0	0
chr16:89892193-89900794	TCF25	1	4	0	2	0	0	1	1
chr16:89892193-89904205	TCF25	0	0	0	1	0	0	0	0
chr16:89895038-89900794	TCF25	2	0	0	16	0	0	2	5
chr16:89895038-89904205	TCF25	0	0	1	1	0	0	6	4
chr16:89895083-89904205	TCF25	0	1	0	0	0	0	0	0
chr16:89895990-89900794	TCF25	0	3	0	6	0	0	0	0
chr16:89927287-89928004	TUBB3;ENSG00000198211	0	0	0	0	0	1	0	0
chr16:89934729-89935235	ENSG00000198211;TUBB3	0	0	0	1	0	0	0	0
chr16:89976308-89976686	AFG3L1P	0	0	3	0	0	0	0	0
chr16:89976773-89977026	AFG3L1P	0	0	0	0	0	1	0	0
chr16:89976773-89977083	AFG3L1P	0	0	0	1	0	0	0	0
chr16:89986582-89987100	AFG3L1P	0	0	1	0	0	0	0	0
chr16:90006596-90006914	DBNDD1	0	0	0	1	0	0	0	0
chr16:90021636-90021772	GAS8	0	0	0	0	0	0	1	0
chr16:910931-954666	LMF1	0	0	0	1	0	0	2	1
chr16:92596-93325	NPRL3	0	0	0	1	0	0	0	0
chr16:92749-93218	NPRL3	0	0	0	2	0	0	0	0
chr16:933991-954666	LMF1	0	0	1	0	0	0	0	1
chr16:93697-94650	NPRL3	0	1	0	0	0	0	1	0
chr16:954082-954666	LMF1	0	0	0	7	0	0	0	0
chr16:96603-97513	NPRL3-AS1	0	0	0	0	0	1	0	0
chr16:96705-97375	NPRL3	0	5	0	0	0	0	0	1
chr16:98145-100509	NPRL3	0	5	0	0	0	0	0	1
chr17:10652232-10655171	MYH3	0	0	0	0	2	0	0	0
chr17:10676367-10677088	SCO1	2	0	0	0	0	0	0	0
chr17:10678038-10679055	SCO1	0	2	0	0	0	0	0	0
chr17:1069969-1100735	ABR	0	1	0	0	0	0	0	0
chr17:10774576-10774963	ENSG00000285220;TMEM220-AS1	0	0	0	0	2	0	0	0
chr17:12054889-12095694	MAP2K4	0	0	0	5	0	0	0	0
chr17:12054889-12113360	MAP2K4	1	0	1	2	0	0	0	0
chr17:1264437-1264698	NA	0	1	0	0	0	0	0	0
chr17:13007725-13008047	ELAC2	0	0	0	0	0	0	0	1
chr17:1355443-1355928	YWHAE	0	3	0	0	0	0	0	0
chr17:1355530-1355933	YWHAE	0	2	0	0	0	0	0	0
chr17:13565109-13565301	HS3ST3A1	0	0	0	0	0	0	0	4
chr17:13586139-13586600	HS3ST3A1	0	0	0	0	0	0	15	0
chr17:1359478-1359851	YWHAE	1	0	0	0	0	0	0	0
chr17:1360147-1360667	YWHAE	0	0	1	0	0	0	0	0
chr17:1361092-1369741	YWHAE	0	0	0	0	1	0	0	0
chr17:1370433-1370748	YWHAE	0	0	0	0	0	0	0	1
chr17:13815809-13816279	COX10-DT	0	1	2	0	0	0	0	0
chr17:1384497-1384815	YWHAE	0	0	1	0	0	0	0	0
chr17:13865079-13880371	COX10-DT	0	0	0	3	0	0	0	0
chr17:13898609-13900211	COX10-DT	0	0	0	0	0	0	0	1
chr17:13997748-13998350	COX10-DT	0	0	0	0	0	1	0	0
chr17:14032304-14032704	COX10-DT	0	2	0	0	0	0	0	0
chr17:14197035-14197357	COX10	0	1	0	0	0	0	0	0
chr17:14333375-14333788	HS3ST3B1	0	0	0	0	0	1	0	0
chr17:1452654-1452972	CRK	0	0	0	0	0	0	0	1
chr17:1501224-1501782	INPP5K	0	0	0	2	0	0	0	0
chr17:1517337-1517561	PITPNA-AS1	0	0	0	0	1	0	0	0
chr17:1519000-1520181	PITPNA	0	0	0	0	0	0	0	1
chr17:1534099-1541640	PITPNA	0	0	0	0	3	0	0	0
chr17:1534099-1553149	PITPNA	0	3	0	0	0	0	0	0
chr17:1534099-1558559	PITPNA	0	2	0	1	0	0	0	0
chr17:1548296-1553149	PITPNA	0	4	0	0	0	0	0	0
chr17:15484458-15484822	TVP23C-CDRT4	0	3	0	0	0	0	0	0
chr17:15519515-15524089	TVP23C-CDRT4-AS1;TVP23C-AS1	1	0	0	0	0	0	0	0
chr17:15528883-15529203	TVP23C;TVP23C-CDRT4	4	0	0	5	0	0	0	0
chr17:15529000-15529205	TVP23C;TVP23C-CDRT4	0	0	2	3	0	1	0	0
chr17:15540433-15555801	TVP23C-CDRT4;TVP23C	1	0	0	0	0	0	0	0
chr17:15593895-15594192	FBXW10B;ENSG00000251537	0	0	0	0	5	0	0	0
chr17:15618757-15619401	FBXW10B;ENSG00000251537	0	0	0	3	0	0	0	0
chr17:15664442-15664774	TRIM16	0	5	0	0	0	0	0	0
chr17:15673388-15673691	TRIM16	0	0	0	0	0	1	0	0
chr17:15676085-15683157	TRIM16	0	0	0	1	0	0	0	0
chr17:16002793-16004262	TTC19	0	0	0	0	0	2	0	0
chr17:16002828-16003413	TTC19	0	0	2	0	0	0	0	0
chr17:16011451-16012207	TTC19	0	0	0	0	1	0	0	0
chr17:16012346-16012604	TTC19	0	0	0	1	0	0	0	0
chr17:16012421-16012595	TTC19	1	1	0	0	0	0	2	0
chr17:16016960-16017479	TTC19	0	0	0	0	1	0	0	0
chr17:16025170-16026506	TTC19	0	0	1	0	0	0	0	0
chr17:16034765-16039654	NCOR1;TTC19-AS1	0	0	2	0	0	0	0	0
chr17:16034765-16048988	NCOR1	0	1	0	0	0	0	0	0
chr17:16046951-16058599	NCOR1	0	0	0	0	3	0	0	0
chr17:16057514-16058599	NCOR1	0	1	0	1	2	0	0	0
chr17:16064870-16068121	NCOR1	0	0	0	0	0	0	0	2
chr17:16071409-16073569	NCOR1	0	1	0	0	0	1	0	1
chr17:16074016-16074168	NCOR1	0	0	0	0	0	0	0	2
chr17:16146376-16194639	NCOR1	0	0	0	0	3	0	0	0
chr17:16158760-16186639	NCOR1	0	0	0	0	0	1	0	0
chr17:16159312-16159960	NCOR1	0	2	0	0	0	0	0	0
chr17:16238651-16239223	PIGL-AS1	0	0	0	0	0	0	1	0
chr17:16246093-16246243	PIGL	0	0	0	0	0	0	2	0
chr17:16266375-16266611	PIGL	4	0	0	0	0	0	1	0
chr17:16269016-16269391	PIGL	0	0	0	0	0	0	0	1
chr17:16383163-16383753	NA	0	0	0	0	0	2	0	0
chr17:16417562-16417773	TRPV2	0	0	0	1	0	0	0	0
chr17:16451581-16451785	SNHG29;LRRC75A	0	0	3	0	0	0	0	0
chr17:1651735-1653958	PRPF8	0	0	0	0	0	0	1	0
chr17:1654166-1654517	PRPF8	0	1	0	0	0	0	0	0
chr17:16761522-16764046	CCDC144A;ENSG00000266302	0	0	0	0	0	0	2	0
chr17:1677267-1677933	PRPF8	0	1	0	0	0	0	0	0
chr17:17090567-17090931	MPRIP	0	0	0	0	0	1	0	0
chr17:17097949-17098377	MPRIP	0	1	0	0	0	0	0	0
chr17:17118339-17118848	MPRIP	0	0	0	0	0	0	0	1
chr17:1714846-1714997	MIR22HG	0	0	0	0	0	0	0	1
chr17:17214985-17217182	ENSG00000264187;FLCN;MPRIP-AS1	0	0	0	0	0	0	1	0
chr17:17228339-17228978	ENSG00000264187;FLCN	0	0	0	0	0	0	0	1
chr17:17229925-17230243	ENSG00000264187-AS1;FLCN-AS1	0	1	0	0	0	0	0	0
chr17:17234509-17234706	ENSG00000264187;FLCN	0	1	0	0	0	0	0	0
chr17:17273525-17273656	COPS3	0	0	0	0	0	0	1	0
chr17:17492535-17493030	MED9	1	0	0	0	0	0	0	0
chr17:17535244-17535464	PEMT	0	0	0	0	0	0	1	0
chr17:17572188-17572378	PEMT	0	0	0	0	0	1	0	0
chr17:17693019-17693706	RAI1	0	0	0	1	0	0	0	0
chr17:17723098-17723214	RAI1	1	0	0	0	0	0	0	0
chr17:17778903-17779172	SMCR5-AS1;RAI1	0	2	0	0	0	0	0	0
chr17:17798147-17803849	RAI1	0	1	0	0	0	0	0	0
chr17:17817576-17818252	SREBF1	0	1	0	0	0	0	0	0
chr17:17866296-17869473	TOM1L2	0	0	1	0	0	0	0	0
chr17:17866296-17907531	TOM1L2	1	0	0	0	0	0	0	0
chr17:1786810-1787604	SMYD4	0	0	0	1	0	0	0	0
chr17:17869340-17893810	TOM1L2	0	0	0	3	0	0	0	0
chr17:17968725-17969166	TOM1L2	0	0	4	0	0	0	0	0
chr17:18016061-18028659	ATPAF2	0	0	0	1	0	0	0	0
chr17:18016061-18039050	ATPAF2	0	1	0	0	0	0	0	0
chr17:18095301-18095548	DRG2	0	0	0	0	0	0	2	0
chr17:18098270-18103889	DRG2	0	0	0	1	0	0	0	0
chr17:18184415-18208426	ALKBH5	0	0	0	0	0	0	0	1
chr17:18184832-18208363	ALKBH5	0	0	0	2	0	0	0	0
chr17:18252585-18253300	FLII	0	6	0	0	0	0	0	0
chr17:18272038-18272640	TOP3A	0	3	0	0	0	0	0	0
chr17:18278877-18279387	TOP3A	0	0	0	1	0	0	0	0
chr17:18285407-18306966	TOP3A	0	0	0	0	0	0	1	0
chr17:18286411-18286910	TOP3A-AS1	0	0	0	0	0	0	1	0
chr17:18292645-18306966	TOP3A	0	0	0	0	0	0	0	1
chr17:18294703-18306966	TOP3A	0	0	0	2	0	0	2	0
chr17:18330555-18347656	SHMT1	0	0	0	0	0	0	1	0
chr17:18330555-18348440	SHMT1	1	0	0	0	0	0	0	0
chr17:1833215-1833541	RPA1	0	1	0	0	0	0	0	0
chr17:18335559-18353817	SHMT1	0	0	0	1	0	0	0	0
chr17:18336435-18336713	SHMT1-AS1	0	0	0	0	0	2	0	0
chr17:18340043-18340813	SHMT1	0	0	0	0	0	0	1	0
chr17:18340043-18356000	SHMT1	0	0	0	0	0	0	0	1
chr17:18340732-18353817	SHMT1	0	0	0	0	0	1	0	0
chr17:18347496-18353817	SHMT1	0	0	0	0	0	0	2	0
chr17:18351757-18352201	SHMT1-AS1	0	0	1	0	0	0	0	0
chr17:1849568-1849886	RPA1-AS1	1	0	0	0	0	0	0	0
chr17:18515346-18517473	FAM106A;USP32P2	0	3	0	0	0	0	0	0
chr17:18546065-18546775	FAM106A;CCDC144B	0	3	0	0	0	0	0	0
chr17:1875661-1883944	RPA1	0	0	0	2	0	0	0	0
chr17:18783384-18783875	TVP23B	0	4	0	0	0	0	0	0
chr17:1878993-1895095	RPA1	0	0	0	0	0	0	1	0
chr17:18805670-18806421	TVP23B	0	3	0	0	0	0	0	0
chr17:18865469-18872649	PRPSAP2	0	0	0	2	0	0	0	0
chr17:18865469-18882735	PRPSAP2	0	0	0	1	0	0	0	0
chr17:18865469-18911251	PRPSAP2	0	3	0	3	1	0	0	0
chr17:18865469-18923984	PRPSAP2	0	0	0	1	0	0	0	0
chr17:18881508-18882235	PRPSAP2	0	0	0	0	0	0	0	1
chr17:18896086-18896373	PRPSAP2	0	0	0	0	0	0	0	1
chr17:18909511-18910135	PRPSAP2	0	0	1	0	0	0	0	0
chr17:19127488-19138588	GRAPL	0	0	0	0	0	0	0	1
chr17:19242332-19243340	EPN2-AS1	0	0	0	0	0	0	1	0
chr17:19243645-19244202	EPN2	0	0	0	0	0	0	3	0
chr17:19243756-19244123	EPN2	0	0	0	0	1	0	0	0
chr17:19243788-19244151	EPN2	0	0	3	0	0	0	0	0
chr17:19244406-19245492	EPN2	0	1	0	0	0	0	0	0
chr17:19309932-19313218	EPN2	0	0	0	0	0	0	0	1
chr17:19319160-19319359	EPN2	0	0	0	0	0	0	3	0
chr17:19321416-19321579	EPN2	2	0	0	0	0	0	0	0
chr17:19332565-19332814	EPN2	2	0	0	0	0	0	0	0
chr17:19335641-19335929	B9D1;EPN2	2	0	0	0	0	0	0	0
chr17:19336300-19336744	B9D1	0	2	0	0	0	0	0	0
chr17:19355891-19356109	B9D1	0	0	0	0	0	0	2	0
chr17:19357403-19357801	B9D1	0	0	0	0	0	1	0	0
chr17:19801777-19810438	ULK2	0	0	0	2	0	0	0	0
chr17:19925659-19926736	AKAP10	0	0	0	0	0	1	0	0
chr17:19929872-19930837	AKAP10-AS1	1	0	0	0	0	0	0	0
chr17:19947407-19968461	AKAP10	0	0	0	0	0	0	1	0
chr17:19954005-19954530	AKAP10	0	1	0	0	0	0	0	0
chr17:19958014-19958571	AKAP10	0	0	0	0	0	1	0	0
chr17:20017987-20110562	SPECC1	0	0	0	1	0	0	0	0
chr17:20204333-20205912	ENSG00000263494;SPECC1	0	0	0	0	1	0	0	0
chr17:20231758-20232405	ENSG00000263494;SPECC1	0	0	0	3	0	0	0	0
chr17:20245926-20306082	SPECC1;ENSG00000263494	0	0	0	0	0	2	0	0
chr17:20269783-20270121	ENSG00000263494-AS1;SPECC1-AS1	0	0	0	0	0	0	1	0
chr17:20316618-20317080	ENSG00000263494;SPECC1	0	0	0	0	3	0	0	0
chr17:20355063-20355552	CCDC144CP	0	0	0	0	0	1	0	0
chr17:20457378-20458384	LGALS9B	0	0	0	1	0	0	0	0
chr17:2060915-2061482	HIC1;SMG6-AS1	0	1	0	0	0	0	0	0
chr17:2062856-2062964	SMG6;HIC1	0	0	1	0	0	0	0	0
chr17:20755459-20774042	HNRNPA1P19-AS1	0	0	0	1	0	0	0	0
chr17:2079149-2079537	SMG6	0	0	0	0	0	0	0	1
chr17:21006636-21008989	USP22	0	0	0	0	2	0	0	0
chr17:21006896-21018111	USP22	0	1	0	0	0	0	0	0
chr17:21012336-21012988	USP22	0	1	0	0	0	0	0	0
chr17:21012830-21019185	USP22	0	0	0	2	0	0	0	0
chr17:21015390-21019346	USP22	0	0	0	2	0	0	0	0
chr17:21015752-21021226	USP22	0	0	0	0	0	1	0	0
chr17:21015752-21028674	USP22	0	0	0	2	0	0	0	0
chr17:21017942-21028674	USP22	0	0	0	0	0	0	0	3
chr17:21020896-21021950	USP22	0	1	0	0	0	0	0	0
chr17:21041139-21041404	USP22	0	0	0	1	0	0	0	0
chr17:2108843-2109309	SMG6	0	0	0	0	0	1	0	0
chr17:21136325-21136536	DHRS7B	0	0	0	1	0	0	0	0
chr17:21207805-21208102	TMEM11	0	0	0	0	0	0	0	1
chr17:21207890-21208067	TMEM11	0	0	0	0	0	0	3	0
chr17:21226242-21226664	TMEM11-DT-AS1	0	0	0	0	0	0	2	0
chr17:21285400-21285590	MAP2K3	0	2	0	0	0	0	0	0
chr17:2131419-2131970	SMG6	2	0	0	0	0	0	0	0
chr17:2136319-2136908	SMG6	0	0	0	0	0	1	0	0
chr17:2172658-2204509	SMG6	0	0	0	0	0	0	0	1
chr17:2186663-2244719	SMG6	0	1	0	0	0	0	0	0
chr17:2194242-2194599	SMG6	0	0	0	0	2	0	0	0
chr17:2204935-2205139	SMG6	0	0	2	0	0	0	2	0
chr17:2205973-2206860	SMG6	0	0	0	0	1	0	0	0
chr17:2209504-2209639	SMG6	0	0	0	0	0	1	0	0
chr17:2219614-2220134	SMG6	0	0	0	0	1	0	0	0
chr17:2219622-2220148	SMG6	1	0	0	0	0	0	0	0
chr17:2266494-2267144	SMG6	0	4	0	0	0	0	0	0
chr17:2268041-2268659	SMG6	0	0	0	0	0	0	0	1
chr17:2292834-2293652	SMG6	0	0	0	0	0	0	0	1
chr17:2311187-2311387	SRR	0	1	0	0	0	0	0	0
chr17:2317701-2318210	SRR	0	0	0	0	0	0	0	1
chr17:2332386-2332960	TSR1	1	0	0	3	0	0	0	0
chr17:2339323-2340241	SGSM2	0	0	1	0	0	0	0	0
chr17:2341351-2342137	SGSM2	0	0	0	0	1	0	0	0
chr17:2376129-2376489	SGSM2;SGSM2-AS1	0	0	0	0	0	0	0	2
chr17:2388035-2388469	MNT	0	1	0	0	0	0	0	0
chr17:2436674-2467876	METTL16	1	0	0	0	0	0	0	0
chr17:2440518-2440694	METTL16	0	0	0	0	0	0	0	1
chr17:2445148-2445532	METTL16	0	0	0	0	0	0	1	0
chr17:2445172-2445525	METTL16	2	0	0	0	0	0	0	0
chr17:2445182-2445539	METTL16	0	0	0	0	3	0	0	0
chr17:2461362-2461604	METTL16	0	0	0	0	1	0	0	0
chr17:2469160-2469634	METTL16	0	3	0	0	2	0	4	0
chr17:2496125-2496353	METTL16	1	0	0	0	0	0	0	0
chr17:2597654-2597975	PAFAH1B1	0	0	5	0	0	0	0	0
chr17:2603508-2603835	PAFAH1B1	0	0	0	0	0	1	0	0
chr17:2609763-2609942	PAFAH1B1	0	0	0	0	3	0	0	0
chr17:2656042-2656336	PAFAH1B1	0	0	1	0	0	0	0	0
chr17:2668634-2669243	PAFAH1B1	0	0	0	1	0	0	0	0
chr17:2668948-2669254	PAFAH1B1	0	0	0	0	0	0	0	1
chr17:2671820-2672049	PAFAH1B1	0	1	0	0	1	0	0	0
chr17:2674196-2681953	PAFAH1B1	0	0	0	0	0	2	0	0
chr17:2686630-2687449	NA	1	0	0	0	0	0	0	0
chr17:2690497-2690635	CLUH	0	0	0	1	0	0	0	0
chr17:2700976-2701451	CLUH	0	0	0	0	0	1	0	0
chr17:2701613-2702057	CLUH	0	0	0	1	0	0	0	0
chr17:27297435-27297827	WSB1	0	0	0	0	0	1	0	0
chr17:27301881-27306882	WSB1	0	0	1	0	0	0	0	0
chr17:27303367-27304911	WSB1	0	0	0	0	0	0	1	0
chr17:27314467-27314779	WSB1-AS1	0	0	0	2	0	0	0	0
chr17:27314474-27314760	WSB1	0	0	1	0	0	0	0	0
chr17:27471385-27471618	KSR1	0	0	0	0	0	0	0	1
chr17:27473385-27473721	KSR1	3	0	0	0	0	0	0	0
chr17:27504234-27504553	KSR1	0	0	0	0	0	0	1	0
chr17:27507385-27507622	KSR1	0	0	0	0	0	1	0	0
chr17:27527269-27527514	KSR1	3	0	0	0	0	0	0	0
chr17:27528279-27528662	KSR1	0	0	0	0	0	0	1	0
chr17:27534565-27534717	KSR1	0	0	0	0	0	0	1	0
chr17:27565636-27566012	KSR1	0	0	0	0	0	1	0	0
chr17:27580757-27581116	KSR1	0	0	0	0	0	0	0	1
chr17:27581372-27581615	KSR1	0	0	0	0	0	1	0	0
chr17:27582646-27597436	KSR1	0	3	0	0	0	0	0	0
chr17:27582978-27597376	KSR1	0	0	0	0	0	0	0	1
chr17:27588475-27597436	KSR1	0	0	0	3	0	1	3	0
chr17:27588475-27617428	KSR1	0	0	0	1	0	0	0	0
chr17:27590895-27592341	KSR1	0	0	0	0	0	1	0	0
chr17:27604729-27605404	KSR1	0	1	0	1	0	0	0	0
chr17:27606251-27606829	KSR1	0	1	0	0	0	0	0	0
chr17:27607436-27607894	KSR1	0	0	2	0	0	0	0	0
chr17:28043255-28172618	NLK	0	0	0	2	0	0	0	0
chr17:28070172-28070391	NLK	0	0	0	0	0	1	0	0
chr17:28080282-28081347	NLK	1	0	0	0	0	0	0	0
chr17:28122603-28172618	NLK	0	0	0	0	0	1	0	0
chr17:28163543-28172618	NLK	0	0	0	4	0	0	0	0
chr17:28163543-28185265	NLK	0	0	0	1	0	0	0	0
chr17:28347924-28349138	POLDIP2	0	0	0	1	0	0	0	0
chr17:28350438-28351800	POLDIP2	0	0	0	1	0	0	0	0
chr17:28359761-28360098	ENSG00000258924-AS1;TMEM199-AS1	0	1	0	0	0	0	0	0
chr17:28359792-28360094	TMEM199;ENSG00000258924/ENSG00000258924;TMEM199	2	0	4	3	0	0	2	1
chr17:28376545-28376767	ENSG00000258924;SARM1	0	1	0	0	0	0	0	0
chr17:28568401-28568849	PIGS;RSKR	0	0	0	0	0	0	6	0
chr17:28586769-28587214	RSKR;ENSG00000258472;SPAG5	0	0	0	0	1	0	0	0
chr17:28587004-28587220	SPAG5;ENSG00000258472;RSKR	0	0	0	0	0	0	2	0
chr17:28606084-28607504	RSKR;ENSG00000258472;SPAG5-AS1	0	0	0	0	3	0	0	0
chr17:28620050-28620508	KIAA0100	0	0	0	1	0	0	0	0
chr17:28640047-28640556	KIAA0100	0	0	0	1	0	0	0	0
chr17:28642359-28642868	KIAA0100	0	0	2	0	0	0	0	0
chr17:28672502-28673066	SUPT6H-AS1	0	0	0	0	0	0	1	0
chr17:28683931-28684249	SUPT6H	0	1	0	0	0	0	0	0
chr17:28688091-28690229	SUPT6H	0	0	0	6	0	0	0	0
chr17:28700217-28701055	SUPT6H	0	0	0	0	0	0	1	0
chr17:28785851-28785976	FAM222B-AS1	0	0	0	1	0	0	0	0
chr17:28794525-28794834	FAM222B	0	0	0	0	0	0	4	1
chr17:28804083-28804448	FAM222B	0	0	0	2	0	0	0	0
chr17:28804567-28805018	FAM222B	0	0	0	0	0	1	0	0
chr17:28841262-28841436	FAM222B	0	1	0	0	0	0	0	0
chr17:28857357-28857498	ERAL1	0	0	0	0	0	1	0	0
chr17:28880713-28889026	FLOT2	0	0	0	1	0	0	0	0
chr17:28881934-28884275	FLOT2	0	0	0	0	0	0	0	1
chr17:28883947-28884367	FLOT2	0	0	1	0	0	0	0	0
chr17:28921688-28924302	PHF12	1	0	0	7	3	0	0	0
chr17:28921688-28927063	PHF12	0	2	0	1	1	0	2	0
chr17:28940186-28940667	ENSG00000265845;PHF12	0	0	0	0	0	0	1	0
chr17:28946674-28947120	PHF12	0	0	1	0	0	0	0	0
chr17:29064063-29064377	NA	0	0	0	0	0	0	0	1
chr17:29078815-29079082	MYO18A	0	0	2	0	0	0	0	0
chr17:29082316-29087121	MYO18A	0	0	0	0	0	1	0	0
chr17:29086996-29090848	MYO18A	0	0	0	1	0	0	0	0
chr17:29093466-29093979	MYO18A	0	0	0	1	0	0	0	0
chr17:29109569-29109683	MYO18A	0	2	0	0	0	0	0	0
chr17:29110662-29111425	MYO18A	0	0	0	1	0	0	0	0
chr17:29124768-29126253	MYO18A	0	0	0	2	0	0	0	0
chr17:29128609-29128948	MYO18A	0	0	0	0	0	1	0	0
chr17:29130447-29131383	MYO18A	0	0	0	0	0	0	0	4
chr17:29170882-29171426	MYO18A	0	1	0	0	0	0	0	0
chr17:29264312-29264572	NUFIP2-AS1	0	0	0	1	0	0	0	0
chr17:29275331-29275787	NUFIP2	0	1	0	0	0	0	0	0
chr17:29275447-29275779	NUFIP2	0	1	0	3	0	0	0	0
chr17:29276000-29276403	NUFIP2	2	0	0	0	0	1	0	0
chr17:29277314-29277806	NUFIP2	0	0	0	0	0	2	0	0
chr17:29277928-29278377	NUFIP2	0	0	0	0	1	0	0	0
chr17:29277984-29278317	NUFIP2	5	0	0	12	0	0	0	0
chr17:29285992-29287716	NUFIP2	0	0	0	3	0	0	0	0
chr17:29289491-29290045	NUFIP2	0	3	0	0	0	0	0	0
chr17:29290168-29290441	NUFIP2-AS1	0	0	0	1	0	0	0	0
chr17:29382911-29383484	ENSG00000264808;ENSG00000266111	0	0	0	0	0	1	0	0
chr17:29400302-29400808	ENSG00000266111;TAOK1	0	0	0	0	0	0	1	0
chr17:29457896-29481744	TAOK1	0	0	0	1	0	0	0	0
chr17:29467145-29482288	TAOK1	0	0	2	0	0	0	0	0
chr17:29475670-29491865	TAOK1	0	0	1	0	0	0	0	0
chr17:29482197-29498521	TAOK1	3	0	0	1	0	0	0	0
chr17:29502589-29517656	TAOK1	0	0	0	1	0	0	0	0
chr17:29512499-29514014	TAOK1-AS1	0	0	0	0	0	0	1	0
chr17:29522280-29534300	TAOK1	0	0	0	1	0	0	0	0
chr17:29522962-29523514	TAOK1	0	1	0	0	0	0	0	0
chr17:29531125-29531598	TAOK1	1	0	0	0	0	0	0	0
chr17:29541309-29541557	TAOK1-AS1	0	0	0	0	0	1	0	0
chr17:29564983-29565799	ABHD15	0	1	0	0	0	0	0	0
chr17:29573564-29573914	ABHD15-AS1;GIT1	0	0	0	0	0	1	0	0
chr17:29581338-29583616	GIT1;ABHD15	0	1	0	0	0	0	0	0
chr17:29635968-29636802	SSH2;ABHD15	0	0	0	1	0	0	0	0
chr17:29637336-29637583	SSH2;ABHD15-AS1	0	0	0	0	0	0	2	0
chr17:29648144-29672129	ABHD15;SSH2	0	0	0	0	0	2	0	0
chr17:29652139-29652770	SSH2;ABHD15-AS1	0	2	0	0	0	0	0	0
chr17:29655561-29703062	ABHD15;SSH2	0	0	0	0	0	1	0	0
chr17:29660607-29660804	ABHD15;SSH2	0	1	0	0	0	0	0	0
chr17:29666867-29677741	SSH2;ABHD15	0	0	0	1	0	0	0	1
chr17:29666867-29703062	ABHD15;SSH2	0	0	0	0	0	0	0	3
chr17:29670204-29670552	SSH2;ABHD15-AS1	0	0	0	0	0	0	0	1
chr17:29676820-29703062	SSH2;ABHD15	0	0	2	0	0	0	0	0
chr17:29676931-29677355	SSH2-AS1;ABHD15-AS1	0	0	0	0	0	1	0	0
chr17:29719479-29719837	SSH2	0	0	0	0	2	0	3	0
chr17:29723748-29724374	SSH2	0	1	0	0	0	0	0	0
chr17:29724399-29724744	SSH2	0	0	0	0	0	1	0	0
chr17:29735541-29735940	SSH2	0	0	0	0	1	0	0	0
chr17:29750338-29750653	SSH2	0	0	0	3	0	0	2	0
chr17:29750356-29750632	SSH2	0	0	0	0	0	0	0	1
chr17:29753380-29753601	SSH2	0	2	0	0	0	0	0	0
chr17:29757214-29757659	SSH2-AS1	0	0	0	0	2	0	0	0
chr17:29780189-29780511	SSH2;ENSG00000263657	0	0	0	0	0	1	0	0
chr17:29821444-29821589	SSH2	1	0	0	0	0	0	0	0
chr17:29842042-29842259	SSH2	0	0	0	0	0	1	0	0
chr17:29845361-29845556	SSH2	0	0	0	0	0	1	0	0
chr17:29876600-29876847	SSH2	0	0	0	0	0	0	0	1
chr17:29908065-29908258	SSH2	0	0	1	0	0	0	0	0
chr17:29908080-29908533	SSH2-AS1	0	1	0	0	0	0	0	0
chr17:29929382-29929866	SSH2-AS1;EFCAB5	0	2	0	0	0	0	0	0
chr17:30122640-30123351	NSRP1;ENSG00000265739-AS1	0	0	0	0	0	1	0	0
chr17:30132506-30132965	NSRP1	0	0	0	0	1	0	0	0
chr17:30132546-30132962	NSRP1	0	2	0	0	0	0	0	0
chr17:30175553-30175857	NSRP1	0	1	0	0	0	0	0	0
chr17:30379725-30380361	CPD-AS1	0	2	0	0	0	0	0	0
chr17:30429385-30429753	CPD	0	0	0	0	0	0	4	0
chr17:30437436-30438041	CPD	0	0	0	0	0	0	1	0
chr17:30449654-30462009	CPD	0	0	0	0	0	1	0	0
chr17:30450082-30461311	CPD	0	0	0	0	0	0	0	2
chr17:30451711-30461311	CPD	0	0	0	0	2	0	0	0
chr17:30484214-30520021	GOSR1	0	0	0	0	0	1	0	0
chr17:30506888-30520021	GOSR1	0	0	0	0	0	0	3	0
chr17:30518830-30519179	GOSR1	0	0	0	0	0	0	1	0
chr17:30518847-30519151	GOSR1	0	0	0	0	4	0	0	0
chr17:30624806-30625244	ENSG00000214719;SH3GL1P2	0	2	0	0	0	0	0	0
chr17:30725236-30725521	SUZ12P1	0	1	0	0	2	1	0	0
chr17:30734897-30735097	SUZ12P1	0	0	0	5	0	0	0	0
chr17:30734897-30769965	SUZ12P1	0	0	1	3	0	0	3	0
chr17:30734897-30784892	SUZ12P1	0	0	0	0	3	0	0	0
chr17:30743301-30769965	SUZ12P1	0	1	0	0	0	0	0	0
chr17:30746247-30746583	SUZ12P1-AS1	0	0	0	0	0	1	0	0
chr17:30751333-30751695	SUZ12P1	0	0	0	0	0	0	2	0
chr17:30759491-30786537	SUZ12P1	0	0	0	1	0	0	0	0
chr17:30759925-30760254	SUZ12P1	0	0	0	0	0	1	0	0
chr17:30771179-30771607	SUZ12P1;CRLF3-AS1	0	0	0	5	8	0	0	0
chr17:30771715-30772149	CRLF3;SUZ12P1	0	0	0	0	0	0	2	0
chr17:30771817-30772126	SUZ12P1;CRLF3	3	0	0	0	0	5	0	0
chr17:30781659-30781887	SUZ12P1;CRLF3-AS1;ENSG00000265791-AS1	0	0	0	0	0	1	0	0
chr17:30785919-30793672	CRLF3	0	0	0	3	0	0	0	0
chr17:30787094-30787695	SUZ12P1;CRLF3	0	0	0	2	0	0	0	0
chr17:30788258-30788734	SUZ12P1;CRLF3-AS1	0	0	0	0	0	1	0	0
chr17:30788264-30788658	SUZ12P1;CRLF3-AS1	0	0	0	0	1	0	0	0
chr17:30788287-30788682	CRLF3;SUZ12P1	0	0	0	0	0	0	0	1
chr17:30788308-30788689	CRLF3;SUZ12P1-AS1	0	0	0	0	0	2	0	0
chr17:30792440-30804108	CRLF3	0	0	0	0	2	0	0	0
chr17:30799196-30799478	CRLF3	0	1	0	0	0	0	0	0
chr17:30802527-30803137	CRLF3	0	0	0	1	0	0	0	0
chr17:30815810-30816039	CRLF3	0	0	2	0	0	0	0	0
chr17:30844303-30844564	ATAD5;ENSG00000265334	0	0	0	0	0	1	0	0
chr17:30856955-30865800	ATAD5	0	0	0	0	0	1	0	0
chr17:30861774-30862042	ATAD5;ENSG00000265334	0	0	0	0	0	0	3	0
chr17:30861996-30862141	ATAD5-AS1;ENSG00000265334	0	0	0	0	0	0	1	0
chr17:30864079-30864641	ATAD5;ENSG00000263531-AS1	0	0	0	0	0	0	2	0
chr17:30874843-30875512	ATAD5	1	0	0	0	0	0	0	0
chr17:30876374-30879487	ATAD5	3	8	0	0	0	0	5	0
chr17:30904982-30905289	TEFM-AS1	0	0	1	0	0	0	0	0
chr17:30973544-30974121	RNF135-AS1	0	0	0	0	1	0	0	0
chr17:30973732-30973956	RNF135	0	0	0	0	0	0	5	0
chr17:30991271-30991511	RNF135	0	0	0	0	0	0	0	1
chr17:30994895-30995129	RNF135	0	0	0	0	0	1	0	0
chr17:31002430-31002864	NA	0	0	0	0	0	0	4	0
chr17:31096320-31096840	NF1	0	1	0	0	0	0	0	0
chr17:31098481-31098764	NF1	0	5	0	0	0	0	0	0
chr17:31098484-31098685	NF1	0	0	0	0	0	0	0	1
chr17:31108000-31108416	NF1	0	1	0	0	0	0	0	0
chr17:31132427-31132785	NF1	0	2	2	0	0	0	0	0
chr17:31155983-31163376	NF1	0	0	0	1	0	0	0	0
chr17:31155983-31169997	NF1	0	0	3	0	0	0	0	0
chr17:31155983-31182665	NF1	0	2	0	0	0	0	0	0
chr17:31200422-31214585	NF1	0	0	1	0	0	0	0	0
chr17:31223444-31227606	NF1	0	0	0	2	0	0	0	0
chr17:31225132-31229148	NF1	0	0	0	1	0	0	0	0
chr17:31248984-31265339	NF1	0	0	0	0	0	0	1	0
chr17:31258344-31265339	NF1	0	0	0	3	0	0	0	0
chr17:31304853-31305208	NF1;EVI2B	0	0	0	2	0	0	0	0
chr17:31325820-31327839	NF1	0	0	0	0	0	1	0	0
chr17:31325820-31330498	NF1	0	0	0	2	0	0	0	0
chr17:31353125-31353355	NF1	0	0	0	0	0	0	0	2
chr17:31356960-31360703	NF1	0	0	0	0	0	0	3	0
chr17:31367896-31368151	NF1	0	0	0	0	0	0	0	1
chr17:31873378-31878781	UTP6	0	0	0	0	0	0	0	2
chr17:31875722-31876167	UTP6;ENSG00000263990	0	0	0	0	0	1	0	0
chr17:31878250-31880754	ENSG00000263990-AS1;UTP6	0	0	0	0	2	0	0	0
chr17:31880573-31887313	UTP6	0	0	0	0	0	1	0	0
chr17:31880573-31889403	UTP6	0	0	0	2	6	0	0	0
chr17:31884424-31899292	UTP6	0	0	0	1	0	0	0	0
chr17:31884424-31899730	UTP6	0	0	2	0	0	0	0	0
chr17:31884963-31885343	UTP6;ENSG00000263990	0	0	0	0	0	1	0	0
chr17:31897704-31898341	UTP6	0	2	0	0	3	0	0	0
chr17:31900052-31900425	UTP6	0	0	0	0	0	2	0	0
chr17:31900067-31900422	UTP6	0	0	3	0	0	0	0	0
chr17:31947617-31988497	SUZ12	0	0	0	2	0	0	0	0
chr17:31950089-31950599	SUZ12	0	0	0	0	0	1	0	0
chr17:31950192-31950431	SUZ12-AS1/SUZ12	0	0	2	0	0	2	0	2
chr17:31955023-31955783	SUZ12	0	0	0	0	0	0	0	1
chr17:31960673-31961098	SUZ12	0	0	0	0	0	0	4	0
chr17:31966147-31988497	SUZ12	0	0	0	0	0	1	0	0
chr17:31975649-31993333	SUZ12	0	0	0	0	1	0	0	0
chr17:31982567-31983297	SUZ12	0	0	0	0	0	1	0	0
chr17:31982646-31983036	SUZ12	1	0	0	0	0	0	0	0
chr17:32002998-32003585	ENSG00000264300	0	0	1	0	0	0	0	0
chr17:32042050-32042342	SH3GL1P1-AS1;LRRC37B-AS1	0	0	0	0	0	1	0	0
chr17:32106332-32107462	ENSG00000263369	0	0	0	1	0	0	0	0
chr17:32153013-32153445	RHOT1	1	0	0	0	0	0	0	0
chr17:32171043-32175362	RHOT1	0	0	0	2	0	0	4	0
chr17:32171043-32176213	RHOT1	2	3	0	7	6	3	0	2
chr17:32173831-32183272	RHOT1	0	0	0	1	0	0	0	0
chr17:32178274-32178560	RHOT1-AS1	0	2	0	0	0	0	0	0
chr17:32187249-32187622	RHOT1	0	2	0	0	0	1	0	0
chr17:32230337-32230664	RHOT1-AS1	0	0	0	0	1	0	0	0
chr17:32238119-32238380	RHOT1	0	0	0	1	0	0	0	0
chr17:32245354-32245686	RHOT1	0	0	0	3	0	0	0	0
chr17:32328789-32329197	ENSG00000265139;ENSG00000265794;C17orf75	0	0	0	0	0	1	0	0
chr17:32333417-32341284	C17orf75;ENSG00000265794-AS1	0	0	0	0	1	0	0	0
chr17:32336436-32336956	C17orf75;ENSG00000265794	0	0	0	0	0	0	0	1
chr17:32349133-32349350	ENSG00000265794;C17orf75-AS1	0	0	0	0	3	0	1	0
chr17:32349145-32349352	ENSG00000265794;C17orf75	1	0	0	5	0	0	0	0
chr17:32350277-32365446	ZNF207	0	0	0	1	0	0	0	0
chr17:32351739-32362984	ZNF207	0	0	0	3	0	0	0	0
chr17:32352248-32352838	ZNF207;ENSG00000265794	0	1	0	0	0	0	0	0
chr17:32354733-32355283	ZNF207;ENSG00000265794	0	0	0	2	0	0	0	4
chr17:32362914-32368014	ZNF207	0	12	5	19	8	7	7	1
chr17:32362914-32369782	ZNF207	0	0	0	0	1	0	0	0
chr17:32362914-32370082	ZNF207	0	0	0	4	0	0	0	0
chr17:32365330-32368014	ZNF207	0	0	0	3	0	0	0	8
chr17:32367825-32369694	ZNF207	0	0	2	0	0	0	0	0
chr17:32376538-32377218	ZNF207	0	1	0	0	0	0	0	0
chr17:32388857-32389401	NA	0	3	0	0	0	0	0	0
chr17:32391325-32391685	NA	0	0	4	0	0	0	0	0
chr17:32391330-32391707	NA	0	0	0	0	0	0	2	0
chr17:32391330-32391728	NA	0	0	1	0	0	0	0	0
chr17:32395631-32396182	NA	0	0	0	1	0	0	0	2
chr17:32397400-32397817	NA	0	0	0	0	2	0	0	0
chr17:32407286-32407419	NA	0	0	1	0	0	0	0	0
chr17:32421800-32422007	NA	2	0	0	0	0	0	0	0
chr17:32433400-32433782	ENSG00000279762	0	0	0	0	0	0	0	1
chr17:32433432-32433733	ENSG00000279762	0	4	0	0	0	0	0	0
chr17:32446945-32469193	PSMD11	0	0	0	0	1	0	0	0
chr17:32446945-32480631	PSMD11	0	0	1	0	0	0	0	0
chr17:32461194-32461403	PSMD11	0	0	0	0	0	0	0	4
chr17:32464049-32480631	PSMD11	0	0	0	3	0	0	0	0
chr17:32468999-32480197	PSMD11	0	0	0	3	0	0	0	0
chr17:32475762-32476096	PSMD11	0	0	0	1	0	0	0	0
chr17:32480308-32480635	PSMD11	0	0	0	0	0	0	4	0
chr17:32630839-32631409	MYO1D;ENSG00000264458	0	0	0	0	0	1	0	0
chr17:32651954-32652910	ENSG00000264458;MYO1D-AS1	0	0	0	0	0	1	0	0
chr17:3281500-3281835	OR3A2	0	0	0	1	0	0	0	0
chr17:34928962-34954599	CCT6B	0	0	0	0	2	0	0	0
chr17:34983002-34986131	LIG3	0	0	0	1	0	0	0	2
chr17:34991115-34991645	LIG3	0	0	0	3	0	0	0	0
chr17:35034762-35035227	RFFL-AS1;ENSG00000267618-AS1	0	0	0	2	0	0	0	0
chr17:35034938-35035321	RFFL;ENSG00000267618	0	2	0	0	0	0	0	0
chr17:35039951-35040368	RFFL;ENSG00000267618	0	2	0	0	0	0	0	0
chr17:35045356-35045948	ENSG00000267618;RFFL	0	0	0	0	0	1	0	0
chr17:35047971-35048233	RFFL;ENSG00000267618	0	3	0	0	0	0	0	0
chr17:35053357-35053555	RFFL;ENSG00000267618	0	0	1	0	0	0	0	0
chr17:35061946-35062257	ENSG00000267618;RFFL	3	0	0	0	0	0	0	0
chr17:35061997-35062445	ENSG00000267618-AS1;RFFL-AS1	0	0	0	0	0	1	0	0
chr17:35062004-35062158	RFFL;ENSG00000267618	0	21	0	0	0	0	0	0
chr17:35085726-35086236	ENSG00000267618;RFFL	0	0	0	1	0	0	0	0
chr17:35106517-35106987	ENSG00000267618;RAD51D	0	0	0	2	0	0	0	0
chr17:35129923-35130250	FNDC8;NLE1	0	0	0	0	0	0	0	2
chr17:35132474-35133172	NLE1	0	0	0	0	0	2	0	0
chr17:35457617-35458314	NA	0	0	0	0	0	2	0	0
chr17:35465063-35465591	SLFN12L	0	0	2	0	0	0	0	0
chr17:35468137-35468822	SLFN12L	0	0	0	0	0	3	0	0
chr17:35534279-35535300	SLFN12L	0	0	1	0	0	0	0	0
chr17:35604742-35604938	AP2B1	1	0	0	0	0	0	0	0
chr17:35620050-35620538	AP2B1	1	0	0	0	0	0	0	0
chr17:35624397-35627726	AP2B1	0	0	0	3	0	0	0	0
chr17:35632266-35633214	AP2B1	0	0	0	0	0	0	0	1
chr17:35650161-35650330	AP2B1	0	0	0	0	0	0	1	0
chr17:35650530-35682824	AP2B1	0	1	0	0	0	0	1	0
chr17:35650530-35710320	AP2B1	0	0	0	0	3	0	0	0
chr17:35657599-35682824	AP2B1	0	0	0	0	0	0	2	0
chr17:35670857-35682824	AP2B1	0	0	0	2	0	0	0	0
chr17:35671754-35682824	AP2B1	1	0	0	0	0	0	0	0
chr17:35671754-35717349	AP2B1	0	0	0	1	0	0	0	0
chr17:35695281-35695560	AP2B1	4	0	0	0	0	0	0	0
chr17:35696655-35697682	AP2B1	0	0	1	0	0	0	0	1
chr17:3570261-3570844	TRPV1	0	0	1	0	0	0	0	0
chr17:35737032-35737615	RASL10B	0	0	0	0	0	0	0	1
chr17:35817240-35820437	TAF15;ENSG00000270871-AS1	0	0	0	0	0	1	0	0
chr17:35820024-35822833	ENSG00000270894;TAF15;ENSG00000270871-AS1	0	0	0	0	2	0	0	0
chr17:35834566-35844368	TAF15	0	0	0	0	0	1	0	0
chr17:35850769-35850928	TAF15	1	0	0	0	0	0	0	0
chr17:3623339-3624231	SHPK;ENSG00000262304	0	0	0	2	0	0	0	0
chr17:36274103-36274424	ENSG00000261499	0	0	0	0	0	0	1	0
chr17:3629045-3629470	ENSG00000262304;SHPK	0	1	0	0	0	0	0	0
chr17:3643241-3643401	CTNS	0	0	0	1	0	0	0	0
chr17:36509062-36511455	MYO19	0	0	0	0	0	0	1	0
chr17:36512095-36512268	MYO19	0	0	0	1	0	0	0	0
chr17:3651354-3651691	CTNS	0	2	0	0	0	0	0	0
chr17:3651477-3651724	CTNS	1	0	0	0	0	0	0	0
chr17:36517553-36517828	MYO19	0	0	0	0	2	0	0	0
chr17:36517562-36517852	MYO19	0	0	0	0	0	1	0	0
chr17:36554820-36567776	GGNBP2	0	0	0	0	0	0	0	1
chr17:36561899-36562977	GGNBP2	0	0	0	0	0	0	3	0
chr17:36579940-36580253	GGNBP2	1	0	0	0	0	0	0	0
chr17:3660919-3661272	CTNS-AS1	0	0	0	0	0	0	1	0
chr17:3676283-3676819	P2RX5;P2RX5-TAX1BP3	0	0	0	0	0	1	0	0
chr17:36952886-36953907	AATF	0	0	1	5	5	0	1	0
chr17:37028249-37028621	AATF-AS1	0	0	0	0	0	0	1	0
chr17:37052251-37052690	AATF;ENSG00000278638	0	0	0	0	0	1	0	0
chr17:37179260-37193415	ACACA	0	1	0	0	0	0	0	0
chr17:3721515-3721846	ITGAE	0	0	0	2	0	0	0	5
chr17:3721528-3721986	ITGAE	0	0	0	0	0	0	1	0
chr17:37221724-37226452	ACACA	1	0	0	0	1	2	1	1
chr17:37248011-37253036	ACACA	0	0	0	0	1	0	0	0
chr17:37270751-37284970	ACACA	0	0	0	0	1	0	0	0
chr17:37286436-37289528	ACACA	0	0	0	0	0	0	1	0
chr17:3729850-3730165	ITGAE;ENSG00000262358-AS1	0	1	0	0	0	0	0	0
chr17:37383009-37383635	C17orf78;ACACA	0	0	0	0	0	0	2	0
chr17:37411269-37444768	TADA2A	0	0	0	0	1	0	0	0
chr17:37437738-37442652	TADA2A	0	0	0	0	0	1	0	0
chr17:37437738-37444768	TADA2A	0	1	0	1	1	0	0	1
chr17:37440505-37442652	TADA2A	0	0	3	0	0	0	0	0
chr17:37440505-37465541	TADA2A	0	0	0	0	1	0	0	0
chr17:37455565-37455912	TADA2A	0	1	0	0	0	0	0	0
chr17:37460033-37460277	TADA2A-AS1	0	0	1	0	0	0	0	0
chr17:37544601-37544973	SYNRG	0	0	0	0	0	0	0	1
chr17:37549043-37549724	SYNRG	0	0	0	0	0	1	0	0
chr17:37553115-37554059	SYNRG	0	0	0	0	0	0	1	0
chr17:3755830-3763960	ITGAE	0	0	0	1	0	0	0	0
chr17:37576341-37579434	SYNRG	0	0	0	0	0	0	0	1
chr17:37624344-37629963	DDX52	0	0	0	0	1	0	0	0
chr17:37834199-37834602	YWHAEP7	0	1	0	0	0	0	0	0
chr17:38078166-38078491	NPEPPSP1	0	0	0	0	0	0	1	0
chr17:38078320-38124630	NPEPPSP1	0	0	0	1	0	0	0	0
chr17:3808434-3808763	NCBP3	0	2	0	0	0	0	0	0
chr17:38117540-38122964	NPEPPSP1	0	0	0	0	1	0	0	0
chr17:3819464-3820071	NCBP3-AS1	0	0	0	0	0	0	0	1
chr17:38218338-38218702	NPEPPSP1	0	0	0	0	0	0	0	1
chr17:38240246-38240697	NPEPPSP1	0	0	0	0	0	1	0	0
chr17:38301526-38301846	MRPL45	0	1	0	0	0	0	0	0
chr17:38321241-38321412	MRPL45	0	0	0	0	0	0	2	0
chr17:38327908-38328402	GPR179	0	1	0	0	0	0	0	0
chr17:38361711-38366417	SOCS7	0	0	0	0	0	0	0	1
chr17:38361711-38368050	SOCS7	0	0	0	0	0	0	1	0
chr17:38361711-38377842	SOCS7	0	0	0	1	0	2	0	0
chr17:38384867-38386802	SOCS7-AS1	0	0	0	0	0	0	1	0
chr17:38397485-38397941	SOCS7	0	0	0	0	0	0	0	4
chr17:3842407-3842703	NCBP3	0	0	0	1	0	0	0	0
chr17:38463936-38464289	ARHGAP23	0	0	0	1	0	0	0	0
chr17:38496164-38496682	ARHGAP23	1	0	0	0	0	0	0	0
chr17:38505272-38505644	ARHGAP23	0	0	0	0	0	0	2	0
chr17:38548103-38548417	SRCIN1	0	0	0	0	1	0	0	0
chr17:38756732-38757260	PSMB3	0	1	0	0	0	0	0	0
chr17:38776241-38776529	PIP4K2B	0	1	0	0	0	0	0	0
chr17:38829455-38829914	NA	0	0	0	0	0	0	0	2
chr17:38854517-38854732	NA	0	1	0	0	0	0	0	0
chr17:38870185-38898497	LASP1	0	0	0	0	0	1	0	0
chr17:38878161-38898495	LASP1	0	0	1	0	0	0	0	0
chr17:38898412-38898519	LASP1	0	0	0	1	0	0	0	0
chr17:38908743-38909108	LASP1	0	2	0	0	0	0	0	0
chr17:38913004-38913356	LASP1	0	0	0	0	0	1	0	0
chr17:39183034-39183712	CACNB1	0	0	0	0	0	1	0	0
chr17:39186948-39187477	CACNB1	0	0	0	1	0	0	0	0
chr17:39190276-39190498	CACNB1	0	0	0	0	0	1	0	0
chr17:39254350-39255191	FBXL20	0	1	0	0	0	0	0	0
chr17:39257390-39258131	FBXL20	0	3	0	0	0	0	0	0
chr17:39273294-39273596	FBXL20-AS1	0	0	1	0	0	0	0	0
chr17:39273993-39274325	FBXL20	0	0	0	0	0	1	0	0
chr17:39316961-39317312	FBXL20	0	0	0	0	0	0	0	1
chr17:39330537-39331220	FBXL20	0	0	0	0	0	1	0	0
chr17:39398214-39398805	FBXL20	0	1	0	0	0	0	0	0
chr17:39415026-39432016	MED1	0	0	0	1	0	0	0	0
chr17:39415244-39423821	MED1	0	0	0	0	0	0	1	0
chr17:39419717-39423821	MED1	1	0	0	0	3	0	0	0
chr17:39423327-39424738	MED1	2	3	0	0	0	0	0	0
chr17:39423327-39427790	MED1	0	0	0	3	0	0	0	1
chr17:39423327-39432016	MED1	0	0	0	0	0	0	1	2
chr17:39437236-39437679	MED1	0	0	1	0	0	0	0	0
chr17:39439165-39443628	MED1	0	0	0	0	0	2	0	0
chr17:39440386-39443628	MED1	0	0	0	0	0	1	0	0
chr17:39462077-39462792	CDK12	1	0	0	0	0	0	0	0
chr17:39479266-39479672	CDK12	0	0	0	0	0	0	2	0
chr17:39480695-39480979	CDK12	0	0	0	0	0	2	0	0
chr17:39485057-39485337	CDK12	0	0	0	0	0	0	2	0
chr17:39490557-39494694	CDK12	0	0	0	0	1	0	2	0
chr17:39533449-39533776	CDK12	0	3	0	0	0	0	0	0
chr17:39544249-39556413	CDK12	0	0	0	0	3	0	0	0
chr17:39544249-39566892	CDK12;RNU6-233P-AS1/RNU6-233P-AS1;CDK12	0	2	0	0	0	0	2	0
chr17:39569102-39569538	NA	1	0	0	0	0	0	0	0
chr17:39653008-39653258	STARD3	0	0	0	1	0	0	0	0
chr17:39653634-39658563	STARD3	0	0	0	0	0	0	1	0
chr17:39659553-39660171	STARD3	0	0	0	0	0	0	1	0
chr17:39681744-39682010	PGAP3	0	0	1	0	0	0	0	0
chr17:39760602-39760919	IKZF3-AS1	0	0	0	1	0	0	0	0
chr17:39761983-39762655	IKZF3-AS1	0	0	0	1	0	0	0	0
chr17:39904033-39904541	NA	0	0	0	2	0	0	0	0
chr17:40026355-40026646	MED24	0	0	1	0	0	0	0	0
chr17:40031538-40033456	MED24	0	0	0	0	0	0	2	0
chr17:40047634-40047816	MED24	0	0	3	0	2	0	4	1
chr17:40052192-40053065	MED24	0	0	0	0	0	1	0	0
chr17:40083982-40084584	THRA	0	0	0	0	0	1	0	0
chr17:40128049-40128493	MSL1	0	0	0	0	0	0	1	0
chr17:40143760-40144525	CASC3	0	0	1	0	0	0	0	0
chr17:40143990-40144493	CASC3	0	0	1	0	0	0	0	0
chr17:40163481-40164166	CASC3	0	0	0	1	0	0	0	0
chr17:4016492-4017370	ZZEF1	0	1	0	0	0	0	0	0
chr17:40182019-40182370	RAPGEFL1	0	0	3	0	0	0	0	0
chr17:40185042-40185399	RAPGEFL1	0	0	0	0	0	1	0	0
chr17:40191666-40192178	RAPGEFL1-AS1	0	0	0	0	0	1	0	0
chr17:40196898-40197406	NA	1	0	0	0	0	0	0	0
chr17:4021129-4025118	ZZEF1	0	0	1	0	0	1	0	0
chr17:40240250-40240741	WIPF2	0	1	0	0	0	0	0	0
chr17:40240310-40240677	WIPF2-AS1	0	0	0	0	0	0	0	3
chr17:40260993-40261303	WIPF2	0	0	0	0	1	0	0	0
chr17:40263754-40264119	WIPF2	0	0	0	0	0	0	0	1
chr17:40263792-40264047	WIPF2-AS1	0	0	0	0	0	0	1	0
chr17:40273790-40277184	WIPF2	0	0	3	0	0	0	0	0
chr17:40278584-40279061	WIPF2	0	2	0	0	0	0	0	0
chr17:40293456-40294503	CDC6	0	0	2	1	0	0	0	2
chr17:4032175-4042500	ZZEF1	0	0	0	0	0	0	1	0
chr17:40387146-40387341	NA	1	0	0	1	0	0	0	0
chr17:40394631-40395026	TOP2A-AS1	0	1	0	0	0	0	0	0
chr17:40394631-40395036	TOP2A	0	0	0	0	0	1	0	0
chr17:40406384-40406942	TOP2A	0	0	0	0	0	0	1	0
chr17:40406966-40407548	TOP2A	0	0	0	2	0	0	0	0
chr17:40414755-40415185	TOP2A	0	0	0	0	0	0	5	0
chr17:40473831-40474709	ENSG00000279806	0	0	0	1	0	0	0	0
chr17:40479674-40482416	TNS4	0	0	3	0	0	0	0	2
chr17:40533074-40533837	NA	0	0	0	1	0	0	0	0
chr17:40551524-40552115	NA	0	0	0	1	0	0	0	0
chr17:40630954-40631592	ENSG00000264058;SMARCE1	0	0	0	0	0	0	1	0
chr17:4066447-4072756	ZZEF1	0	1	0	1	0	0	0	0
chr17:4112609-4117166	ZZEF1	0	0	0	0	0	0	1	0
chr17:4128243-4128586	ZZEF1-AS1	0	0	0	0	0	0	1	0
chr17:41689992-41691228	EIF1	0	0	1	0	0	0	0	0
chr17:41693507-41693980	NA	0	0	0	0	0	0	0	4
chr17:4169559-4169704	CYB5D2;ANKFY1-AS1	4	0	0	0	0	0	0	0
chr17:4172710-4173353	CYB5D2;ANKFY1	0	0	0	2	0	0	0	0
chr17:4173909-4179877	ANKFY1;CYB5D2-AS1	0	0	0	0	1	0	0	0
chr17:41827426-41828952	NT5C3B	0	0	0	1	0	0	0	0
chr17:41852293-41852572	KLHL11	0	0	0	0	0	0	1	0
chr17:41852371-41853184	KLHL11-AS1	0	0	0	0	0	0	1	0
chr17:41857424-41857930	KLHL11	0	0	0	0	0	1	0	0
chr17:41857512-41857936	KLHL11	0	0	0	0	1	0	0	0
chr17:41867178-41867613	ACLY	0	0	0	0	0	0	0	1
chr17:41867394-41869536	ACLY	0	0	0	1	0	0	0	0
chr17:41874849-41875119	ACLY	0	2	0	0	0	0	0	0
chr17:41878103-41886308	ACLY	0	0	0	0	0	0	1	0
chr17:41883122-41887703	ACLY	0	0	4	0	0	0	0	0
chr17:41892279-41898785	ACLY	0	0	0	1	0	0	0	0
chr17:41898631-41907572	ACLY	0	0	0	1	0	0	0	0
chr17:41901756-41912477	ACLY	0	3	0	0	0	0	0	0
chr17:41905522-41907572	ACLY	0	0	0	1	0	0	0	0
chr17:41905681-41906529	ACLY-AS1	0	0	0	2	4	1	0	0
chr17:41916260-41916448	ACLY	0	1	0	0	0	0	0	0
chr17:41916681-41916903	ACLY	1	0	0	0	0	0	0	0
chr17:41972498-41972765	CNP-AS1	1	0	0	0	0	0	0	0
chr17:4197373-4209947	ANKFY1	0	0	0	0	1	0	0	0
chr17:41976768-41977131	DNAJC7;CNP	0	3	0	0	0	0	0	0
chr17:41992459-41993220	DNAJC7	0	0	0	0	1	0	0	0
chr17:42007941-42008247	DNAJC7-AS1	0	0	0	1	0	0	0	0
chr17:42015278-42015597	DNAJC7;NKIRAS2	0	0	0	0	0	0	1	0
chr17:42015289-42015584	DNAJC7;NKIRAS2-AS1	0	0	0	0	0	2	0	0
chr17:42029028-42037860	ZNF385C	0	0	1	0	0	0	0	0
chr17:4206321-4209947	ANKFY1	3	0	0	2	0	0	3	2
chr17:42115054-42115722	KAT2A	0	0	0	1	0	0	0	0
chr17:42119760-42120029	KAT2A;ENSG00000267261	0	0	0	3	0	0	0	0
chr17:42144022-42144275	RAB5C-AS1;ENSG00000267261-AS1	0	0	0	0	0	1	2	0
chr17:42171844-42178227	KCNH4	0	0	0	1	0	0	0	0
chr17:42195014-42195377	NA	0	0	0	0	0	0	0	1
chr17:42208468-42208818	STAT5B	0	1	0	0	0	0	0	0
chr17:42209300-42209620	STAT5B	0	0	0	0	0	0	0	1
chr17:42210171-42217464	STAT5B	0	0	0	0	1	1	0	0
chr17:42211984-42217464	STAT5B	0	1	0	4	0	0	0	0
chr17:42216014-42232137	STAT5B	0	0	0	0	1	0	0	0
chr17:42217160-42232137	STAT5B	0	0	0	0	0	1	2	0
chr17:42223382-42232137	STAT5B	0	0	0	3	0	0	0	0
chr17:42224779-42237012	STAT5B	0	0	0	2	0	0	0	0
chr17:42226233-42226559	STAT5B	0	0	2	3	0	0	0	0
chr17:42229770-42230791	STAT5B	0	0	1	0	0	0	0	0
chr17:42238735-42239005	STAT5B	0	0	1	0	0	0	0	0
chr17:42249292-42249791	STAT5B	0	0	0	0	3	0	0	0
chr17:42268029-42269093	STAT5B	0	0	2	0	0	0	0	0
chr17:4228719-4229210	ANKFY1-AS1	0	0	0	0	0	2	0	0
chr17:42305703-42306202	STAT5A	0	0	1	0	0	0	0	0
chr17:42318479-42319004	STAT3	0	0	0	0	0	1	0	0
chr17:42325867-42326261	STAT3	0	0	0	0	0	1	0	0
chr17:42331472-42338812	STAT3	0	0	0	0	0	0	1	0
chr17:42339314-42348539	STAT3	0	0	0	1	0	0	0	0
chr17:42343764-42344182	STAT3	0	0	0	0	0	3	0	7
chr17:42343806-42344180	STAT3	0	3	0	0	0	0	0	0
chr17:42349153-42349803	STAT3	0	0	0	2	0	0	0	0
chr17:42361701-42362265	STAT3	0	3	0	0	0	0	0	0
chr17:42367381-42367820	STAT3	0	0	0	0	0	0	2	0
chr17:42370581-42371399	STAT3	0	0	0	1	0	0	0	0
chr17:42376837-42377287	STAT3	0	0	0	0	0	3	0	0
chr17:42384859-42385272	STAT3	0	3	0	1	0	0	0	0
chr17:42384904-42385262	STAT3	4	0	0	0	3	0	0	0
chr17:4241572-4241841	ANKFY1	0	0	0	0	0	5	0	0
chr17:42532301-42533724	PTP4A2P1	0	0	0	0	1	0	0	0
chr17:42538339-42541206	NAGLU;ENSG00000266929	0	0	0	5	7	2	1	1
chr17:42563323-42563935	COASY	0	0	0	5	0	5	0	0
chr17:42564172-42564404	COASY	0	0	0	0	0	1	0	0
chr17:42571954-42572671	MLX	0	1	0	0	0	0	0	0
chr17:42573107-42573623	PSMC3IP	0	0	1	0	0	0	0	0
chr17:42573311-42573623	PSMC3IP	0	0	0	1	0	0	0	0
chr17:42589293-42589678	RETREG3	1	0	0	0	0	0	0	0
chr17:42611103-42611710	TUBG1	0	0	3	0	0	0	0	0
chr17:42611183-42611613	TUBG1	0	0	0	0	0	1	0	0
chr17:42611183-42611623	TUBG1	0	0	0	0	0	0	1	0
chr17:42611248-42611581	TUBG1	0	0	0	0	0	0	1	0
chr17:42672424-42673175	PLEKHH3	0	0	0	0	0	1	0	0
chr17:42703740-42708083	EZH1	0	0	0	2	3	0	0	0
chr17:42703740-42709937	EZH1	0	0	0	0	0	0	0	1
chr17:42706007-42712485	EZH1	0	0	1	0	0	0	0	0
chr17:42706007-42724424	EZH1	0	0	0	1	0	0	0	0
chr17:42712289-42713389	EZH1	0	1	0	0	0	0	0	0
chr17:4271290-4271979	UBE2G1	1	0	0	0	0	0	0	0
chr17:42713209-42720449	EZH1	0	0	1	0	0	0	0	0
chr17:4271535-4272001	UBE2G1-AS1	0	0	0	1	0	0	0	0
chr17:42727635-42728952	EZH1	0	0	4	0	0	0	0	0
chr17:42734346-42734812	EZH1	0	1	0	0	0	0	0	0
chr17:42739915-42740370	EZH1	0	0	0	0	0	0	0	1
chr17:42772844-42773317	NA	1	0	0	0	0	0	0	0
chr17:42776638-42777238	VPS25	1	0	0	0	0	0	0	0
chr17:42794938-42795317	WNK4	0	0	0	0	4	0	0	0
chr17:4282798-4307123	UBE2G1	0	0	0	2	1	0	0	0
chr17:42837649-42839380	PSME3	0	0	0	0	0	2	0	0
chr17:42843837-42844573	NA	0	0	0	0	0	1	0	0
chr17:42849187-42849574	AOC2	0	0	0	3	0	0	0	0
chr17:4285142-4285703	UBE2G1	6	2	3	1	0	0	1	0
chr17:42946121-42946805	NA	1	0	0	0	0	0	0	0
chr17:42951359-42954160	PTGES3L-AARSD1;AARSD1	0	0	0	0	0	3	0	0
chr17:42957908-42958262	PTGES3L-AARSD1;AARSD1	0	0	0	0	0	3	0	0
chr17:42960144-42960596	PTGES3L-AARSD1;AARSD1	0	0	0	0	0	0	2	0
chr17:4301523-4301877	UBE2G1;MFSD1P1-AS1	0	1	0	0	0	0	0	0
chr17:43053145-43053447	BRCA1-AS1	0	0	0	0	0	0	5	0
chr17:43055071-43055420	BRCA1	0	0	3	0	0	0	0	0
chr17:43055127-43055548	BRCA1	0	0	0	0	0	0	4	0
chr17:43063333-43074521	BRCA1	0	0	1	0	0	0	0	0
chr17:43065122-43065422	BRCA1	0	2	0	0	0	0	0	0
chr17:43067608-43074521	BRCA1	0	0	0	0	0	3	0	0
chr17:43095846-43124115	BRCA1	0	0	0	2	4	0	1	0
chr17:43095846-43168268	BRCA1	0	0	0	1	0	0	0	0
chr17:43181132-43181420	NBR1	0	1	0	0	0	0	0	0
chr17:43193094-43195039	NBR1	0	0	0	0	0	1	0	0
chr17:43198862-43199173	NBR1	0	0	0	0	0	1	0	0
chr17:43215788-43217312	TMEM106A	0	0	0	0	0	0	1	0
chr17:43219739-43220041	TMEM106A;CCDC200	0	0	0	0	2	0	0	0
chr17:43220128-43220567	CCDC200	0	0	0	2	0	0	0	0
chr17:43221994-43222552	CCDC200	0	0	0	0	2	0	0	1
chr17:43225283-43227372	CCDC200	0	0	5	0	0	0	0	0
chr17:43320973-43321239	NA	0	2	0	0	0	0	0	0
chr17:43375769-43376415	LINC00910	0	1	0	0	0	0	0	0
chr17:43376558-43377047	LINC00910-AS1	0	1	0	0	0	0	0	0
chr17:43493487-43494440	DHX8	3	0	0	0	0	0	0	0
chr17:43494664-43494828	DHX8	0	0	0	0	0	1	0	0
chr17:43496181-43500103	DHX8	0	0	1	0	0	0	0	0
chr17:43511205-43511442	DHX8-AS1	0	0	0	0	0	1	13	0
chr17:43511221-43511580	DHX8-AS1	0	0	0	3	0	0	0	0
chr17:4352881-4353022	UBE2G1	0	0	0	0	0	0	1	0
chr17:43529547-43533917	ETV4;DHX8-AS1	0	0	0	1	0	0	0	0
chr17:43529875-43532724	DHX8-AS1;ETV4	0	0	0	0	1	0	0	0
chr17:43545044-43545273	DHX8;ETV4	0	0	0	0	0	0	0	1
chr17:4355989-4356137	UBE2G1	0	0	0	0	0	0	1	0
chr17:43663992-43664467	NA	0	0	0	1	0	0	0	0
chr17:43776176-43777082	DUSP3	0	0	0	0	0	0	2	0
chr17:43800642-43801130	MPP3	0	1	0	0	0	0	0	0
chr17:43806458-43806771	MPP3	0	2	0	0	0	0	0	0
chr17:44036112-44063875	LSM12	0	1	0	0	0	0	0	0
chr17:44043024-44043729	LSM12	0	0	0	1	0	0	0	0
chr17:44046220-44046470	LSM12-AS1	1	0	0	0	0	0	16	0
chr17:44046224-44046447	LSM12	0	7	0	0	0	0	0	0
chr17:44046233-44046459	LSM12	0	0	0	0	12	7	0	1
chr17:44046311-44046461	LSM12	0	0	0	0	0	2	0	0
chr17:44049532-44050218	LSM12	0	0	0	0	0	0	2	0
chr17:44055152-44055403	LSM12-AS1	0	0	0	0	1	0	0	0
chr17:44059487-44059923	LSM12	0	0	0	0	0	1	0	0
chr17:44075867-44076240	G6PC3	0	0	0	4	0	0	0	0
chr17:44075954-44076176	G6PC3-AS1	2	0	0	0	0	0	0	0
chr17:44080107-44080782	G6PC3-AS1;HDAC5	0	1	0	0	0	0	0	0
chr17:44154553-44155411	HROB	0	0	0	0	1	0	0	0
chr17:44154556-44164854	HROB	0	0	0	0	0	1	0	0
chr17:44165309-44165506	NA	0	1	2	0	0	0	0	0
chr17:44174521-44174880	ASB16	0	0	0	2	0	0	0	0
chr17:44178769-44179375	ASB16-AS1	0	0	0	0	0	1	0	0
chr17:44182870-44183068	ASB16-AS1	0	0	0	1	0	0	0	0
chr17:44183753-44184678	ASB16-AS1	0	0	1	0	0	0	0	0
chr17:44207285-44209702	ATXN7L3;UBTF	0	0	0	0	2	0	0	0
chr17:44209033-44209351	UBTF;ATXN7L3-AS1	0	0	0	0	0	1	0	0
chr17:44209352-44210234	ATXN7L3;UBTF	0	0	0	0	0	1	0	0
chr17:44212344-44212939	ATXN7L3;UBTF	0	0	0	0	0	0	3	0
chr17:44212819-44212939	UBTF;ATXN7L3	0	0	0	1	0	0	0	0
chr17:44213862-44213998	UBTF;ATXN7L3	0	0	3	0	0	0	0	0
chr17:44215696-44216704	UBTF	0	0	0	1	0	0	0	0
chr17:44349720-44351177	GRN	0	1	0	0	0	0	0	0
chr17:44397650-44398070	GPATCH8	0	0	0	0	1	0	0	0
chr17:44405921-44464544	GPATCH8	0	0	0	0	0	0	0	1
chr17:44405921-44474903	GPATCH8	0	0	0	3	0	0	0	1
chr17:44424349-44436545	GPATCH8	0	0	0	0	0	0	0	1
chr17:44452489-44452875	GPATCH8	0	0	0	0	1	0	0	0
chr17:44458280-44458572	GPATCH8	0	0	0	0	2	0	0	0
chr17:44475924-44476331	GPATCH8-AS1	3	1	2	0	3	0	1	4
chr17:44475939-44476341	GPATCH8	0	0	0	0	0	3	0	0
chr17:44478590-44478865	GPATCH8-AS1	0	0	0	0	0	0	5	0
chr17:44493709-44494441	GPATCH8	0	1	0	0	0	0	0	0
chr17:44507898-44508187	NA	0	0	0	0	0	0	1	0
chr17:44678908-44682100	MEIOC-AS1;CCDC43	0	0	0	0	0	1	0	0
chr17:44719203-44719486	DBF4B	0	1	0	0	0	0	0	0
chr17:44721244-44722000	DBF4B	0	0	1	0	0	0	0	0
chr17:44729004-44729231	DBF4B	0	0	2	0	0	0	0	0
chr17:44735534-44736108	DBF4B	0	0	2	0	0	0	0	0
chr17:44746948-44747519	DBF4B	0	2	0	0	0	0	0	0
chr17:44760088-44760861	ADAM11	0	1	0	0	0	0	0	0
chr17:44789668-44790260	NA	0	1	0	0	0	0	0	0
chr17:44822673-44823013	GJC1	0	0	0	0	0	1	0	0
chr17:44851399-44851709	EFTUD2	0	0	0	0	0	0	3	0
chr17:44852409-44855004	EFTUD2	0	0	0	0	0	5	0	0
chr17:44876967-44877578	EFTUD2-AS1	0	0	0	0	1	0	0	0
chr17:44885364-44886584	EFTUD2	0	0	0	0	0	0	0	1
chr17:44885421-44885809	EFTUD2-AS1	0	0	1	0	0	0	0	0
chr17:44885545-44885820	EFTUD2	0	0	1	0	0	0	0	0
chr17:44926414-44926800	KIF18B	0	0	2	0	0	0	0	0
chr17:44926534-44926988	KIF18B	0	4	0	0	0	0	0	0
chr17:44927037-44928458	KIF18B	0	1	0	0	0	0	0	0
chr17:44935442-44936031	KIF18B	0	1	0	1	0	1	0	0
chr17:45024307-45024710	NMT1;DCAKD	0	1	0	0	0	0	0	0
chr17:45024373-45034999	NMT1-AS1;DCAKD	0	2	0	0	0	0	0	0
chr17:45029746-45030560	NMT1;DCAKD-AS1	0	0	1	0	0	0	0	0
chr17:45030092-45034999	NMT1-AS1;DCAKD	0	5	0	2	1	0	1	0
chr17:45033935-45035002	NMT1-AS1;DCAKD	0	2	0	4	0	0	0	1
chr17:45040359-45041397	DCAKD;NMT1	0	0	0	0	1	0	0	0
chr17:45047636-45048144	NMT1;DCAKD	0	0	0	1	0	0	0	0
chr17:45058713-45058992	NMT1;DCAKD	4	11	0	16	22	15	11	0
chr17:45066272-45066534	NMT1	0	1	0	0	0	0	0	0
chr17:45072760-45073199	NMT1-AS1	0	0	0	0	0	1	0	0
chr17:45104215-45104750	NMT1	0	0	0	0	4	0	0	0
chr17:45154108-45154282	HEXIM2-AS1	0	0	0	0	0	1	0	0
chr17:45170859-45171012	ENSG00000267288	0	0	4	0	0	0	0	0
chr17:45198682-45199190	FMNL1-DT	0	1	0	0	0	0	0	0
chr17:45213077-45213420	FMNL1-DT-AS1	0	0	0	0	2	0	0	0
chr17:45218864-45219812	FMNL1-DT	0	1	0	0	0	0	0	0
chr17:45222647-45223016	FMNL1	0	2	0	0	0	0	0	0
chr17:45232367-45237588	FMNL1	0	0	0	0	0	0	0	1
chr17:45241635-45241807	FMNL1	0	0	0	0	0	0	1	0
chr17:45242110-45242804	FMNL1	0	0	0	0	0	1	0	0
chr17:45252646-45253142	MAP3K14-AS1	0	0	0	0	0	1	0	0
chr17:45261638-45262137	MAP3K14-AS1	0	0	0	2	0	0	0	0
chr17:45271646-45272061	MAP3K14	0	0	0	0	0	0	5	0
chr17:45275554-45275871	MAP3K14	0	2	0	0	0	0	0	0
chr17:45302557-45303367	MAP3K14	0	0	0	0	0	0	1	0
chr17:45405805-45410352	ARHGAP27	0	1	0	0	0	0	0	0
chr17:4542052-4542559	MYBBP1A	0	0	0	1	0	0	0	0
chr17:45475100-45475726	PLEKHM1	0	2	0	1	2	2	0	0
chr17:45475100-45476073	PLEKHM1	0	0	0	0	0	1	0	0
chr17:4552693-4552908	MYBBP1A	0	0	0	0	0	0	2	0
chr17:46038538-46039884	KANSL1	0	0	0	0	1	0	0	0
chr17:46039192-46039682	KANSL1	0	0	0	0	2	0	0	0
chr17:46048080-46048433	KANSL1	0	0	1	0	0	0	0	0
chr17:46048830-46049250	KANSL1	0	0	0	0	0	1	0	0
chr17:46055633-46056057	KANSL1-AS1	0	0	0	0	0	0	0	1
chr17:46105107-46105372	KANSL1	0	0	3	0	0	0	0	0
chr17:46112647-46112803	KANSL1	0	0	0	1	0	0	0	0
chr17:46116965-46117629	KANSL1	0	1	0	0	0	0	0	0
chr17:46149321-46149766	KANSL1	0	1	0	0	0	0	0	0
chr17:46175754-46176477	KANSL1	0	0	0	0	0	0	1	0
chr17:46334643-46335003	ARL17B;LRRC37A	0	0	0	0	0	0	1	0
chr17:4672506-4673048	PELP1-AS1	0	0	2	0	0	0	0	0
chr17:4676313-4682840	PELP1;ENSG00000235085-AS1	0	0	0	1	0	0	0	0
chr17:46800542-46800968	WNT3-AS1	0	1	0	0	0	0	0	0
chr17:4682609-4682990	PELP1;ENSG00000235085-AS1	0	0	0	0	0	0	5	0
chr17:46906554-46907600	NA	0	1	0	0	0	0	0	0
chr17:4690888-4691442	PELP1;ENSG00000235085-AS1	0	0	0	2	0	0	0	0
chr17:46923531-46924224	GOSR2-AS1;ENSG00000262633-AS1	0	2	0	0	0	0	0	0
chr17:46930129-46930562	ENSG00000262633;GOSR2	0	0	2	0	0	0	0	0
chr17:46956528-46957090	GOSR2;ENSG00000262633	0	0	0	2	0	0	0	0
chr17:46956587-46957028	GOSR2;ENSG00000262633	6	0	0	0	0	0	0	0
chr17:47007840-47097315	ENSG00000262879	0	0	0	1	0	0	0	0
chr17:47011318-47011668	LRRC37A17P;ENSG00000262633;ENSG00000262879-AS1	0	10	0	0	0	2	2	0
chr17:47021582-47072559	ENSG00000262879	0	1	0	0	0	0	0	0
chr17:47064272-47064699	ENSG00000262879	0	0	0	0	0	1	0	0
chr17:47064401-47064703	ENSG00000262879	1	0	0	0	0	0	0	0
chr17:47076873-47077032	ENSG00000262879	2	0	0	0	0	0	0	0
chr17:47076878-47077081	ENSG00000262879	1	0	0	0	0	0	0	0
chr17:47098573-47099191	ENSG00000262879	0	0	0	0	0	2	1	0
chr17:47098714-47099049	ENSG00000262879	0	0	1	2	0	0	0	1
chr17:47137152-47142436	CDC27	1	0	0	0	0	0	0	0
chr17:47137152-47143982	CDC27	0	1	0	0	0	0	0	1
chr17:47143883-47144255	CDC27	0	0	0	0	0	0	2	0
chr17:47151806-47158303	CDC27	0	1	0	0	0	0	0	0
chr17:4716576-4721063	ARRB2	0	0	0	0	0	1	0	0
chr17:4729191-4729720	NA	0	2	0	0	0	0	0	0
chr17:47326226-47345098	EFCAB13	0	0	0	0	0	1	0	0
chr17:47402132-47414919	EFCAB13	0	0	0	7	12	2	0	0
chr17:47402132-47429961	EFCAB13	0	0	1	5	0	0	0	0
chr17:47444955-47445641	NA	0	1	0	0	0	0	0	0
chr17:47449631-47450072	NA	0	0	0	3	0	0	0	0
chr17:47456684-47491192	MRPL45P2	0	0	0	0	0	0	0	2
chr17:47469005-47469229	MRPL45P2	0	0	0	0	0	1	0	0
chr17:47470729-47471237	MRPL45P2-AS1	0	0	0	0	0	0	0	2
chr17:47470866-47471252	MRPL45P2	0	0	0	0	1	0	0	0
chr17:47487781-47488097	MRPL45P2	0	0	0	0	0	1	0	0
chr17:47537580-47538020	NPEPPS	0	0	0	0	1	0	0	0
chr17:47545909-47590881	NPEPPS	0	1	0	0	0	0	0	0
chr17:47585500-47590881	NPEPPS	0	0	1	0	0	3	1	0
chr17:47585500-47596462	NPEPPS	0	0	0	0	0	0	1	0
chr17:47596353-47613725	NPEPPS	0	1	1	0	0	0	0	0
chr17:47601608-47613725	NPEPPS	0	0	0	0	0	0	0	1
chr17:47605381-47619784	NPEPPS;KPNB1-DT-AS1	0	1	0	0	0	0	0	0
chr17:47607959-47608300	KPNB1-DT;NPEPPS	1	0	0	0	0	1	0	0
chr17:47607964-47608331	NPEPPS;KPNB1-DT-AS1	0	1	0	0	0	0	0	0
chr17:47619165-47619710	KPNB1-DT;NPEPPS	0	0	0	4	0	0	0	0
chr17:47652829-47658567	KPNB1	0	2	0	0	0	0	0	0
chr17:47653478-47654183	KPNB1	0	0	0	0	0	2	0	0
chr17:47653496-47654073	KPNB1	0	1	0	0	0	0	0	0
chr17:47658614-47669716	KPNB1	0	0	0	0	0	0	0	1
chr17:47663089-47668410	KPNB1	0	2	0	0	4	0	0	0
chr17:47664159-47668410	KPNB1	0	3	0	1	4	0	3	3
chr17:47664159-47670832	KPNB1	0	3	0	4	12	2	0	0
chr17:47664159-47674782	KPNB1	0	2	0	1	3	0	3	2
chr17:47665103-47670794	KPNB1	0	0	0	0	0	0	0	1
chr17:47668186-47670832	KPNB1	0	0	0	3	0	0	1	0
chr17:47670702-47674782	KPNB1	0	0	0	0	0	1	0	0
chr17:47670805-47674782	KPNB1	0	0	0	1	0	0	0	0
chr17:47671215-47671572	KPNB1	0	0	0	2	0	0	0	0
chr17:47671229-47671609	KPNB1	0	3	0	0	0	0	0	0
chr17:47673018-47677127	KPNB1	0	0	0	0	3	0	0	0
chr17:47674638-47682519	KPNB1	0	0	0	0	0	1	0	0
chr17:47813858-47814524	OSBPL7	0	0	0	1	0	0	0	0
chr17:47814642-47815214	OSBPL7	2	1	1	0	0	1	0	0
chr17:47826637-47828670	MRPL10	0	0	0	0	1	0	0	0
chr17:47830742-47831236	MRPL10-AS1	0	1	0	0	0	0	0	0
chr17:47889872-47890713	NA	0	0	0	0	1	0	0	0
chr17:47889899-47890713	NA	0	4	0	0	0	0	0	0
chr17:47890831-47891174	NA	0	0	0	0	0	1	0	0
chr17:47903041-47903384	SP2-AS1;SP2/SP2	0	3	0	0	3	0	0	0
chr17:47909740-47909967	SP2-AS1	0	5	0	0	0	0	0	0
chr17:47915312-47917130	SP2	0	0	0	0	0	1	0	0
chr17:47937548-47937742	SP2-AS1	0	0	0	0	0	1	0	0
chr17:47955140-47956231	ENSG00000263798;PRR15L-AS1	0	1	0	0	0	0	0	0
chr17:48056479-48058441	NFE2L1	0	0	0	2	0	0	0	0
chr17:48056543-48058797	NFE2L1	0	2	0	0	0	0	0	0
chr17:48057503-48058280	NFE2L1	0	3	0	1	0	0	0	0
chr17:48062432-48062790	NA	1	7	0	5	2	0	0	0
chr17:48062440-48062647	NA	0	0	2	0	0	0	0	0
chr17:48063749-48064400	NA	0	2	0	0	0	0	0	0
chr17:48071260-48101348	CBX1	0	1	0	0	0	0	0	0
chr17:48076001-48077041	CBX1	0	0	3	0	0	3	0	0
chr17:48078009-48078400	CBX1	0	0	0	4	0	0	0	0
chr17:48083791-48084059	CBX1	0	0	1	0	0	0	0	0
chr17:4810553-4811371	PLD2	0	0	0	1	0	0	0	0
chr17:48112031-48113401	SNX11	0	0	0	0	0	0	1	0
chr17:48131371-48131845	NA	0	0	0	1	0	0	0	0
chr17:48133535-48137337	SKAP1	0	0	6	0	0	0	0	0
chr17:4819750-4820197	PLD2	0	0	0	0	0	0	0	1
chr17:48200220-48200486	SKAP1	0	0	0	1	0	0	0	0
chr17:48400526-48401069	SKAP1	0	0	2	0	0	0	0	0
chr17:4844939-4845310	MINK1-AS1	0	1	0	0	0	0	0	0
chr17:48652389-48687952	LINC02086	0	0	0	1	0	0	0	0
chr17:48657884-48658320	LINC02086	0	0	1	0	0	0	0	0
chr17:4867258-4867397	MINK1	0	1	0	0	0	0	0	0
chr17:48836707-48837158	CALCOCO2	0	3	0	0	0	0	0	0
chr17:48836730-48837168	CALCOCO2	0	0	0	0	0	1	0	0
chr17:48838676-48839352	CALCOCO2-AS1	0	0	0	0	0	0	0	1
chr17:48848064-48849377	CALCOCO2	0	2	0	0	0	0	0	0
chr17:48848064-48851628	CALCOCO2	0	0	1	0	0	0	0	0
chr17:48848322-48851628	CALCOCO2	0	4	0	0	0	0	0	0
chr17:48849782-48850012	CALCOCO2	0	2	0	0	0	0	0	0
chr17:48851629-48852490	CALCOCO2	0	0	0	2	0	0	0	0
chr17:48858601-48858778	CALCOCO2	0	1	0	0	0	0	0	0
chr17:48865396-48865822	CALCOCO2	0	4	0	0	0	0	0	0
chr17:48865508-48865750	CALCOCO2-AS1	0	0	0	5	0	0	0	0
chr17:4886627-4887087	MINK1	0	2	0	0	0	0	0	0
chr17:4889764-4889932	MINK1	0	0	0	0	0	0	0	1
chr17:48908832-48909440	UBE2Z	0	1	0	0	0	0	0	0
chr17:48909168-48909581	UBE2Z	0	0	0	1	0	0	0	0
chr17:48909293-48909570	UBE2Z	0	0	0	1	0	0	0	0
chr17:48910808-48922937	UBE2Z	0	0	0	2	0	0	0	0
chr17:48917193-48917930	UBE2Z	0	0	0	2	0	0	0	0
chr17:48919756-48920172	UBE2Z	0	0	0	0	2	0	0	0
chr17:48923514-48923953	UBE2Z	0	0	0	0	0	0	2	0
chr17:48925170-48926600	UBE2Z	0	0	0	0	1	0	0	0
chr17:48930385-48931204	SNF8	0	1	0	0	0	0	0	0
chr17:4895148-4896782	MINK1	0	0	0	1	0	0	0	0
chr17:49010503-49010910	ENSG00000251461;IGF2BP1/IGF2BP1;ENSG00000251461	0	0	2	0	0	1	1	0
chr17:49027019-49027553	IGF2BP1	0	1	0	0	0	0	0	0
chr17:49027026-49027581	IGF2BP1	0	0	0	0	1	4	0	0
chr17:49040483-49040923	IGF2BP1	0	0	0	2	0	0	0	0
chr17:49040509-49041004	IGF2BP1-AS1	0	0	0	0	0	1	0	0
chr17:49189508-49190154	NA	0	0	0	0	0	2	0	0
chr17:49199520-49199724	NA	0	1	0	0	0	0	0	0
chr17:49208388-49208946	GNGT2	0	2	0	0	0	0	0	0
chr17:4928425-4929066	CHRNE	0	3	0	0	0	0	0	0
chr17:4930020-4930255	CHRNE-AS1	0	0	0	0	0	0	0	1
chr17:49301592-49301991	FLJ40194-AS1;ZNF652	0	0	0	0	4	0	0	0
chr17:49307042-49307216	ZNF652;FLJ40194-AS1	1	0	0	0	0	0	0	0
chr17:49311312-49312845	ZNF652;FLJ40194-AS1	0	0	3	0	0	0	0	0
chr17:49332679-49332974	ZNF652	0	0	1	0	0	0	0	0
chr17:49332734-49332947	ZNF652	0	2	0	0	0	0	0	0
chr17:49355036-49355662	ZNF652-AS1	0	0	0	0	0	1	0	0
chr17:49366650-49367187	ZNF652	0	0	3	0	0	0	0	0
chr17:49609572-49609802	SPOP	0	0	0	0	5	0	0	0
chr17:49626593-49627031	SPOP-AS1	0	0	1	0	0	0	0	0
chr17:49638049-49638363	SPOP-AS1	0	0	0	0	0	0	1	0
chr17:49655434-49655930	SPOP	0	0	0	0	2	0	0	0
chr17:4970619-4971242	CAMTA2	0	0	0	0	0	0	0	1
chr17:49712282-49712559	FAM117A;ENSG00000250751	0	2	0	0	0	0	0	0
chr17:49754513-49754892	FAM117A	0	0	0	0	0	1	0	0
chr17:49796750-49798558	KAT7	0	0	0	0	1	0	0	0
chr17:49796750-49805445	KAT7	0	0	0	0	0	1	0	0
chr17:49805363-49811574	KAT7	0	0	0	0	4	0	0	0
chr17:49843805-49844476	TAC4-AS1	0	0	0	1	0	1	0	0
chr17:49861036-49861327	NA	0	0	4	0	0	0	0	0
chr17:5003998-5007542	KIF1C	0	0	0	0	0	0	1	0
chr17:50064528-50070930	ITGA3	0	2	0	0	0	0	0	0
chr17:50066006-50066348	ITGA3-AS1	0	0	0	0	0	0	1	0
chr17:50068421-50070397	ITGA3	0	1	0	0	0	0	0	0
chr17:50071830-50075505	ITGA3	1	0	0	0	0	0	0	0
chr17:50074498-50076670	ITGA3	0	0	1	0	0	0	0	0
chr17:50075599-50078926	ITGA3	0	0	0	2	0	0	0	0
chr17:50075637-50076396	ITGA3	0	1	0	0	0	0	0	0
chr17:50076361-50079186	ITGA3	0	0	0	1	0	0	0	0
chr17:50078853-50079099	ITGA3	1	0	0	0	0	0	0	0
chr17:50087744-50088101	ITGA3	0	1	0	0	0	0	0	0
chr17:5008902-5009166	KIF1C	0	0	0	0	0	1	0	0
chr17:50105371-50107153	PDK2	0	1	0	0	0	0	0	0
chr17:50138249-50138541	PPP1R9B;ENSG00000236472	0	0	0	3	0	0	0	0
chr17:50138399-50138592	ENSG00000236472;PPP1R9B	0	0	0	0	1	0	0	0
chr17:50139263-50141373	PPP1R9B;ENSG00000236472-AS1	0	1	0	0	3	1	0	0
chr17:50139263-50143718	PPP1R9B;ENSG00000236472-AS1	0	1	0	0	0	0	0	0
chr17:50140167-50149498	PPP1R9B	0	1	0	0	0	0	0	0
chr17:50145113-50149190	PPP1R9B	0	0	0	0	0	0	1	0
chr17:50156163-50156896	NA	0	1	0	0	0	0	0	0
chr17:5020080-5020458	KIF1C	0	0	0	0	0	0	1	0
chr17:5025002-5025674	KIF1C	0	0	0	0	0	0	2	0
chr17:5027475-5027752	KIF1C	0	0	0	2	0	0	0	0
chr17:50288364-50289030	NA	0	0	0	0	0	0	3	0
chr17:50315243-50315459	NA	0	1	0	0	0	0	0	0
chr17:50324881-50325278	NA	0	1	0	0	0	0	0	0
chr17:50346692-50346909	XYLT2	0	0	0	0	0	1	0	0
chr17:50355005-50360233	XYLT2	0	2	0	0	0	0	0	0
chr17:50372480-50372797	MRPL27	0	1	0	0	0	0	0	0
chr17:50376066-50378895	EME1;LRRC59-AS1	0	2	0	0	0	0	0	0
chr17:50390658-50391426	LRRC59	0	2	0	0	0	0	0	0
chr17:50434594-50434965	ACSF2	5	3	0	0	0	0	0	0
chr17:50445179-50445503	ACSF2	0	0	0	0	0	2	0	0
chr17:50516698-50517271	MYCBPAP	0	0	0	5	0	0	0	0
chr17:50539295-50540049	EPN3	0	0	0	1	0	0	0	0
chr17:50547371-50547904	SPATA20	0	0	0	0	1	0	0	0
chr17:50699804-50707593	ANKRD40	0	1	0	0	0	0	0	0
chr17:50705013-50705791	ANKRD40	0	1	0	0	0	0	0	0
chr17:50707384-50707643	ANKRD40	0	1	0	0	0	0	0	0
chr17:50723852-50724300	LUC7L3	0	0	0	0	2	0	0	0
chr17:50726421-50726817	LUC7L3	0	0	1	0	0	0	3	0
chr17:50730705-50731214	LUC7L3	0	0	0	0	0	0	0	1
chr17:50730747-50731287	LUC7L3	1	0	0	0	0	0	0	0
chr17:50735119-50735591	LUC7L3	0	0	0	0	0	1	0	0
chr17:50736960-50740345	LUC7L3	0	1	3	0	6	1	0	0
chr17:50736960-50741731	LUC7L3	0	0	0	1	0	0	1	0
chr17:50751363-50752167	LUC7L3	0	0	0	0	0	0	0	1
chr17:50751719-50751997	LUC7L3	0	3	0	0	0	0	0	0
chr17:50864220-50864524	TOB1	0	0	0	1	0	0	0	0
chr17:50964492-50964879	SPAG9-AS1	0	0	0	0	0	0	3	0
chr17:50970707-50987237	SPAG9	0	0	0	0	0	0	1	0
chr17:50984923-50990668	SPAG9	0	0	1	0	0	0	0	0
chr17:50990450-50993935	SPAG9	0	1	2	5	0	4	0	0
chr17:50990450-50998617	SPAG9	0	1	0	0	0	0	0	0
chr17:51027245-51027552	SPAG9	0	2	0	0	0	0	0	0
chr17:51032461-51032687	SPAG9	0	0	0	2	0	0	0	0
chr17:51037245-51037514	SPAG9	0	0	0	0	0	0	0	1
chr17:51037701-51038388	SPAG9	0	2	0	0	0	0	0	0
chr17:51041501-51056482	SPAG9	0	0	0	0	0	0	0	4
chr17:51041501-51068012	SPAG9	0	0	0	0	2	0	0	0
chr17:51041501-51079704	SPAG9	0	0	2	0	0	0	0	0
chr17:51054721-51055116	ENSG00000249870;SPAG9-AS1	0	0	0	0	0	0	0	3
chr17:51060349-51060721	ENSG00000249870;SPAG9	0	1	0	0	0	0	0	0
chr17:51066925-51067812	ENSG00000249870;SPAG9	0	3	0	0	0	0	0	0
chr17:51101861-51102201	SPAG9-AS1	0	0	0	0	0	0	0	1
chr17:51109843-51110446	SPAG9	0	0	0	2	0	0	0	0
chr17:51110006-51110448	SPAG9	0	0	0	0	0	1	0	0
chr17:51110142-51110449	SPAG9	1	0	0	0	0	0	0	0
chr17:51162967-51163726	NME1-NME2	0	0	0	0	0	0	2	0
chr17:51163107-51163645	NME1-NME2	0	0	0	0	0	1	0	0
chr17:51184293-51184895	MBTD1;ENSG00000279089	0	2	0	0	0	0	0	0
chr17:51196498-51196697	MBTD1	0	0	1	0	0	0	0	0
chr17:51201592-51203228	MBTD1	0	0	0	2	2	0	0	0
chr17:51210334-51210519	MBTD1	0	0	1	0	0	0	0	0
chr17:51217863-51218335	MBTD1	0	6	0	0	1	0	0	0
chr17:51223203-51223587	MBTD1	1	0	0	0	0	0	0	0
chr17:51226073-51226259	MBTD1	0	0	0	0	0	1	0	0
chr17:51243764-51244570	MBTD1	0	3	0	0	0	0	0	0
chr17:51251989-51252540	MBTD1	0	0	0	1	0	0	0	0
chr17:51257879-51258068	MBTD1	0	2	0	0	0	0	0	0
chr17:51263274-51268904	UTP18	0	0	0	1	4	1	0	0
chr17:51263274-51280479	UTP18	0	0	0	0	0	1	0	0
chr17:51263274-51288203	UTP18	0	1	0	0	0	0	0	0
chr17:51273362-51294045	UTP18	0	2	0	0	0	0	0	0
chr17:51289473-51290135	UTP18	0	1	0	0	0	0	0	0
chr17:517458-518827	VPS53	0	0	0	0	0	0	1	0
chr17:517712-518675	VPS53	0	0	0	0	0	1	0	0
chr17:519184-537140	VPS53	0	0	0	0	0	0	0	2
chr17:5236287-5236448	ZNF594-DT-AS1	0	1	0	0	0	0	0	0
chr17:5290364-5291130	RABEP1-AS1	0	0	0	1	0	0	0	0
chr17:5293063-5293597	RABEP1	0	0	0	0	0	1	0	0
chr17:5308694-5332152	RABEP1	0	2	2	0	1	0	0	0
chr17:5311046-5311412	RABEP1	0	0	0	0	0	1	0	0
chr17:5335530-5335863	RABEP1-AS1	0	0	0	4	0	0	0	0
chr17:5339032-5339383	RABEP1-AS1	0	0	1	0	0	0	0	0
chr17:5354359-5363016	RABEP1	0	4	0	0	0	0	0	0
chr17:5358655-5359090	RABEP1	0	0	0	0	0	0	1	0
chr17:5372269-5372864	NUP88;RABEP1	0	0	1	0	0	0	0	0
chr17:5372423-5372826	RABEP1;NUP88	0	0	0	1	0	0	1	0
chr17:5388279-5388565	NUP88-AS1	0	1	0	0	0	0	0	0
chr17:5388802-5399650	NUP88	1	0	0	4	0	0	0	3
chr17:5388802-5402962	NUP88	0	0	2	0	0	0	0	0
chr17:5394891-5410789	NUP88	0	0	0	0	0	0	0	1
chr17:5433143-5438273	C1QBP	0	0	0	0	0	0	1	0
chr17:5442398-5442659	C1QBP;DHX33	0	3	0	0	0	0	0	0
chr17:5452665-5453287	DHX33	1	0	0	0	0	0	0	0
chr17:5453580-5456182	DHX33	0	0	0	0	0	0	1	0
chr17:5460939-5462546	DHX33	0	0	3	0	0	0	0	0
chr17:5510577-5511237	NLRP1	0	0	0	0	0	0	0	1
chr17:5540016-5540872	NLRP1	0	1	0	0	0	0	0	0
chr17:560426-562745	VPS53	0	0	0	0	0	0	0	2
chr17:563596-564292	VPS53	0	1	0	0	0	0	0	0
chr17:56814869-56825321	C17orf67	0	0	0	2	0	0	0	0
chr17:56814869-56830877	C17orf67	0	0	0	0	0	1	0	0
chr17:56839705-56839978	TRIM25;DGKE	0	0	2	0	0	0	0	0
chr17:56840055-56840463	DGKE-AS1;TRIM25	0	1	0	0	0	0	0	0
chr17:56840068-56840476	DGKE;TRIM25-AS1	0	0	0	0	0	1	0	0
chr17:56844019-56848065	DGKE;TRIM25-AS1	0	0	8	0	0	0	0	0
chr17:56844019-56849232	DGKE;TRIM25-AS1	0	0	0	0	0	1	0	0
chr17:56847922-56862251	DGKE;TRIM25-AS1	0	1	0	1	0	0	0	0
chr17:56848696-56856625	DGKE;TRIM25-AS1	0	0	5	6	0	0	1	0
chr17:56848696-56858665	DGKE;TRIM25-AS1	0	1	0	0	0	0	0	0
chr17:56848696-56862251	DGKE;TRIM25-AS1	0	1	0	1	0	0	0	0
chr17:56854072-56854501	TRIM25;DGKE	0	0	1	0	0	0	0	0
chr17:56878892-56879215	TRIM25	0	0	0	0	0	0	0	2
chr17:56881753-56882420	TRIM25	0	2	0	0	0	0	0	0
chr17:56901419-56904488	TRIM25	0	1	0	0	0	0	0	3
chr17:56904255-56912165	TRIM25	0	0	0	0	0	1	0	0
chr17:56904423-56908563	TRIM25	0	0	0	0	0	0	0	1
chr17:56905841-56906045	TRIM25	0	2	0	0	0	0	0	0
chr17:56945205-56945993	COIL	0	0	0	5	0	0	0	0
chr17:56989777-56990933	SCPEP1	0	0	0	1	0	0	0	0
chr17:57099656-57100539	AKAP1	0	1	0	0	0	0	0	0
chr17:57116928-57118353	AKAP1	0	0	0	1	0	0	0	0
chr17:57126395-57127079	NA	0	0	0	0	1	0	0	0
chr17:57257169-57257430	MSI2	0	0	0	0	0	1	0	0
chr17:57257466-57616084	MSI2	0	0	0	0	1	0	0	0
chr17:57316558-57317810	MSI2	0	0	0	0	0	1	0	0
chr17:57332255-57332849	MSI2-AS1	0	0	0	0	0	0	0	1
chr17:57411278-57411680	MSI2	0	0	0	0	3	0	0	0
chr17:57630167-57630294	MSI2	0	0	0	0	0	0	0	1
chr17:57844595-57845123	MRPS23	0	0	1	0	0	0	0	0
chr17:57883695-57884173	CUEDC1	0	0	0	1	0	0	0	0
chr17:57989649-58005041	ENSG00000266086	0	0	0	1	0	0	0	0
chr17:57997790-57998090	ENSG00000266086	0	0	0	1	0	0	0	0
chr17:58003554-58004012	SRSF1;ENSG00000266086	0	1	0	0	0	0	0	0
chr17:58003651-58005041	SRSF1;ENSG00000266086	0	0	0	1	0	1	0	1
chr17:58091688-58092658	DYNLL2	0	1	0	0	0	0	0	0
chr17:58122699-58123304	NA	0	0	0	2	0	0	0	0
chr17:58316023-58318452	TSPOAP1	0	0	3	0	0	0	0	0
chr17:58316023-58319294	TSPOAP1	0	0	0	1	0	0	0	0
chr17:58318131-58318428	TSPOAP1	0	0	2	0	0	0	0	0
chr17:58351706-58352215	SUPT4H1;TSPOAP1-AS1;ENSG00000285897	0	0	0	3	0	0	0	0
chr17:58361493-58362001	RNF43;TSPOAP1;ENSG00000285897	0	0	0	1	0	0	0	0
chr17:58506743-58512941	MTMR4	0	0	0	0	0	0	1	0
chr17:58633015-58633640	TEX14	0	2	0	0	0	0	0	0
chr17:58694347-58695020	RAD51C	0	0	0	0	0	3	0	0
chr17:58694931-58696859	RAD51C	0	0	0	4	0	0	2	1
chr17:58697435-58697749	RAD51C	0	0	0	0	2	0	0	0
chr17:58697440-58697732	RAD51C	0	0	0	0	0	0	3	0
chr17:58703196-58709990	RAD51C	0	1	9	5	7	3	6	3
chr17:58703196-58710652	RAD51C	1	0	0	0	0	0	0	0
chr17:58703196-58720812	RAD51C	0	1	1	4	0	0	0	0
chr17:58713751-58714040	RAD51C	0	0	0	0	0	1	0	0
chr17:58715911-58716337	RAD51C	0	2	0	0	0	0	0	0
chr17:58717667-58718042	RAD51C	0	0	0	0	0	0	1	0
chr17:58717672-58718015	RAD51C	0	0	0	0	0	0	0	1
chr17:58717672-58718055	RAD51C	0	0	0	1	0	0	0	0
chr17:58721776-58722285	RAD51C	0	2	0	0	0	0	0	0
chr17:58999381-59017424	TRIM37	0	0	0	0	0	1	0	0
chr17:59017296-59047819	TRIM37	0	0	0	1	0	0	0	0
chr17:59023546-59023967	TRIM37	0	0	0	0	1	0	0	0
chr17:59028415-59041898	TRIM37	0	0	4	0	0	0	0	0
chr17:59029138-59029758	TRIM37	0	0	0	0	0	0	0	3
chr17:59034050-59034461	TRIM37	0	0	0	0	0	0	1	0
chr17:59047683-59057054	TRIM37	0	0	0	0	0	0	1	0
chr17:59051214-59057054	TRIM37	0	0	3	0	0	0	0	0
chr17:59070813-59081263	TRIM37	0	0	0	0	1	0	0	0
chr17:59070823-59081219	TRIM37	0	0	0	0	0	0	0	3
chr17:59070823-59084089	TRIM37	0	0	1	0	2	0	0	0
chr17:59079754-59091340	TRIM37	0	0	0	4	0	0	0	0
chr17:59127599-59127913	SKA2	0	0	2	0	0	0	0	0
chr17:59127631-59128021	SKA2	0	0	0	0	0	2	0	0
chr17:59127685-59127969	SKA2	0	0	0	0	1	0	0	0
chr17:59127728-59128348	SKA2-AS1	0	0	0	0	0	1	0	0
chr17:59142894-59143285	SKA2	0	0	0	0	0	3	0	0
chr17:59143028-59143322	SKA2	0	0	0	0	0	0	0	1
chr17:59143535-59144042	SKA2	0	0	0	0	2	0	0	0
chr17:59147974-59148698	SKA2	0	1	0	0	0	0	0	0
chr17:59163349-59163784	PRR11	0	0	0	0	0	0	1	0
chr17:59165290-59165516	PRR11	0	0	2	6	0	0	0	0
chr17:59190444-59191195	PRR11	0	1	0	0	0	0	0	0
chr17:59193492-59195443	PRR11	0	1	0	0	0	0	0	1
chr17:59210212-59210664	ENSG00000265303;SMG8	0	0	1	0	0	0	0	0
chr17:59353215-59353526	YPEL2	0	0	2	0	0	2	0	0
chr17:59571344-59571709	DHX40	0	0	0	0	0	0	3	0
chr17:59571424-59571625	DHX40	0	0	1	0	0	0	10	0
chr17:59615913-59616286	NA	0	0	1	0	0	0	0	0
chr17:59616069-59616306	NA	0	0	0	0	0	0	3	0
chr17:59640665-59640840	CLTC	0	0	0	3	0	0	0	0
chr17:59643497-59656027	CLTC	0	0	0	0	0	1	0	0
chr17:59644276-59648401	CLTC	0	0	0	0	0	0	0	1
chr17:59650400-59651014	CLTC	0	0	0	1	0	0	0	0
chr17:59660524-59664825	CLTC	0	0	0	0	0	3	0	0
chr17:59685634-59693910	PTRH2-AS1;CLTC	0	0	0	0	0	0	6	0
chr17:59731421-59773885	VMP1	1	0	0	0	0	0	0	0
chr17:59737453-59773885	VMP1	0	0	0	1	0	0	0	1
chr17:59737453-59817773	VMP1	0	0	0	0	0	0	0	2
chr17:59764971-59817773	VMP1	0	0	0	0	0	0	2	0
chr17:59772677-59773056	VMP1	1	0	0	0	0	0	0	0
chr17:59774290-59775181	VMP1	0	0	0	0	1	0	0	0
chr17:59790702-59791283	VMP1	0	0	0	0	0	0	1	0
chr17:59801953-59802993	VMP1	0	0	0	0	1	0	0	0
chr17:59824903-59825216	VMP1	0	0	0	4	0	0	0	0
chr17:59836748-59836953	VMP1	0	0	0	2	0	0	0	0
chr17:59839709-59840354	VMP1	0	2	0	0	0	0	0	0
chr17:59862980-59863362	TUBD1	0	0	1	0	0	0	0	0
chr17:59863027-59863339	TUBD1	0	3	0	0	1	0	3	0
chr17:59866609-59878334	TUBD1	0	0	0	0	0	0	0	2
chr17:59867787-59868026	TUBD1	0	0	0	0	0	1	0	0
chr17:59874539-59891041	TUBD1	0	0	2	0	0	0	0	0
chr17:59875683-59876464	TUBD1	0	0	0	0	0	1	0	0
chr17:59910562-59914703	RPS6KB1	2	10	0	3	5	0	9	6
chr17:59910562-59926582	RPS6KB1	0	1	0	0	0	0	0	0
chr17:59910562-59934524	RPS6KB1	0	0	0	2	0	0	0	0
chr17:59911089-59911479	RPS6KB1	0	0	0	0	0	0	2	0
chr17:59912684-59914703	RPS6KB1	0	0	2	3	0	0	0	0
chr17:59930358-59936541	RPS6KB1	0	0	3	0	0	0	0	0
chr17:59934170-59936541	RPS6KB1	0	0	2	0	0	0	0	0
chr17:59960721-59961183	ENSG00000267318;RNFT1	0	1	0	0	0	0	0	0
chr17:60180589-60183205	USP32	0	1	0	0	0	0	0	0
chr17:60191325-60191668	USP32	0	0	0	0	0	0	1	0
chr17:60191858-60192023	USP32-AS1	0	5	0	0	8	0	19	6
chr17:60192214-60192544	USP32	0	0	0	0	0	0	3	0
chr17:60192844-60205658	USP32	0	5	0	0	0	0	0	0
chr17:60198260-60205658	USP32	0	0	0	0	0	0	6	1
chr17:60198260-60214774	USP32	0	0	0	1	0	0	0	0
chr17:60203393-60203622	USP32	0	3	0	0	0	0	0	0
chr17:60203407-60203627	USP32	0	0	1	1	0	0	0	0
chr17:60205447-60209543	USP32	0	0	0	1	0	0	0	0
chr17:60207021-60209543	USP32	0	0	0	0	3	0	0	0
chr17:60238679-60238846	USP32	1	0	0	0	0	0	0	0
chr17:60252381-60288682	USP32	0	0	0	0	0	0	0	1
chr17:60256385-60256969	USP32	0	1	0	0	0	0	0	0
chr17:60265412-60294801	USP32	0	0	0	1	0	0	3	1
chr17:60265412-60359643	USP32	0	0	0	0	0	0	0	1
chr17:60267020-60267212	USP32	0	0	0	0	0	0	1	0
chr17:60267376-60267607	USP32	0	0	1	0	0	0	0	0
chr17:60269450-60288682	USP32	0	0	4	0	0	0	0	0
chr17:60269450-60301704	USP32	0	1	0	0	0	0	0	0
chr17:60273231-60273755	USP32	0	0	1	0	0	0	0	0
chr17:60273280-60273764	USP32	0	0	1	0	0	0	1	0
chr17:60288337-60289144	USP32	0	0	0	1	0	0	0	0
chr17:60288523-60301704	USP32	0	0	0	0	1	0	0	0
chr17:60288613-60289114	USP32	0	5	0	0	0	0	0	0
chr17:60294683-60301704	USP32	0	0	0	0	0	0	1	0
chr17:60312668-60313173	USP32	0	0	0	0	0	0	3	0
chr17:60358067-60358326	USP32	0	0	0	0	0	0	0	3
chr17:60364405-60364968	USP32	0	0	0	1	0	0	0	0
chr17:60460663-60462061	APPBP2	0	0	3	0	0	0	0	0
chr17:60476834-60477925	APPBP2	0	0	0	0	0	1	0	0
chr17:60512352-60512806	APPBP2	0	0	0	0	0	0	0	1
chr17:60608528-60608874	PPM1D	0	0	0	1	0	0	0	0
chr17:60609371-60609892	PPM1D	0	0	0	0	0	0	0	2
chr17:60616594-60616963	PPM1D	0	0	0	0	0	0	0	1
chr17:60623521-60633977	PPM1D	0	0	0	1	2	0	0	0
chr17:60623521-60648082	PPM1D	0	2	0	1	3	1	1	1
chr17:60655960-60656169	PPM1D	0	3	0	0	0	0	0	0
chr17:60655979-60656184	PPM1D	0	0	0	0	0	3	0	0
chr17:60692361-60692620	BCAS3	0	0	0	0	0	1	0	1
chr17:60747198-60889771	BCAS3	0	0	0	2	0	0	0	0
chr17:60827251-60827811	BCAS3	0	1	0	0	0	0	0	0
chr17:61058504-61084564	BCAS3	0	0	0	2	0	0	0	0
chr17:61074920-61084564	BCAS3	0	2	0	0	1	0	0	0
chr17:61333887-61334382	BCAS3	0	0	0	0	1	0	0	0
chr17:61365593-61365847	ENSG00000267131;BCAS3	0	0	0	0	2	0	0	0
chr17:61365619-61365866	BCAS3;ENSG00000267131-AS1	0	0	0	0	0	1	0	0
chr17:61728095-61729044	BRIP1	0	0	2	0	0	0	0	0
chr17:61743013-61793729	BRIP1	0	1	0	0	0	0	0	0
chr17:61776401-61784424	BRIP1	0	0	0	4	0	0	0	0
chr17:61790488-61790740	BRIP1	0	2	0	0	2	0	0	0
chr17:61790488-61791430	BRIP1-AS1	0	0	0	0	0	0	0	1
chr17:61808467-61859907	BRIP1	0	1	0	0	0	0	0	0
chr17:61850390-61850560	BRIP1	0	0	0	1	0	0	0	0
chr17:61850399-61850714	BRIP1	0	0	0	0	0	0	1	0
chr17:61850419-61850967	BRIP1	0	2	0	0	0	0	0	0
chr17:61889786-61904585	INTS2	0	0	0	0	1	0	0	0
chr17:61911520-61925099	INTS2	0	2	0	0	0	0	0	0
chr17:61919400-61926662	INTS2	0	0	0	0	0	1	0	0
chr17:61945277-61945831	MED13	0	0	0	3	0	0	0	0
chr17:61949132-61949733	MED13	1	0	0	1	0	0	0	0
chr17:61965006-61968258	MED13	0	0	0	0	0	0	2	0
chr17:61979558-61979995	MED13	0	0	0	0	0	0	4	0
chr17:61982198-61987128	MED13	0	0	0	0	1	0	0	0
chr17:61984171-61987128	MED13	0	0	0	1	0	0	0	0
chr17:61992540-62011233	MED13	0	0	2	0	0	0	0	0
chr17:62004338-62004724	MED13;ENSG00000279133	0	0	0	0	0	0	1	0
chr17:62010550-62011233	MED13	0	0	0	0	0	0	2	0
chr17:623533-661895	VPS53	0	0	0	1	0	0	0	0
chr17:62431840-62432688	METTL2A	2	0	0	0	0	0	0	0
chr17:62450066-62450282	METTL2A	0	0	2	0	0	0	0	0
chr17:62450756-62451170	METTL2A	0	0	0	3	0	0	0	0
chr17:62450783-62451105	METTL2A	0	0	0	0	2	0	0	0
chr17:62468492-62468845	TLK2-AS1	0	0	2	0	0	0	0	0
chr17:62484576-62484767	TLK2	0	0	0	4	0	1	3	0
chr17:62486415-62486898	TLK2-AS1	1	0	0	0	0	0	0	0
chr17:62498608-62498950	TLK2	0	0	0	0	0	0	3	0
chr17:62499414-62499589	TLK2-AS1	0	0	0	0	0	0	0	1
chr17:62508859-62509202	TLK2-AS1	0	0	0	0	0	0	2	1
chr17:62516705-62517059	TLK2	0	0	0	0	0	0	0	1
chr17:62520773-62536337	TLK2	0	0	6	0	0	0	0	0
chr17:62526292-62526930	TLK2-AS1	0	1	0	0	0	0	0	0
chr17:62535156-62535478	TLK2	0	0	0	0	0	0	3	0
chr17:62536170-62565137	TLK2	0	0	0	0	0	0	2	0
chr17:62552302-62565137	TLK2	0	0	0	2	1	0	1	0
chr17:62561482-62562083	TLK2	0	0	0	1	2	0	0	0
chr17:62573215-62602180	TLK2	0	0	0	0	0	0	4	0
chr17:62586135-62606241	TLK2	0	0	0	1	0	0	0	0
chr17:62596585-62608148	TLK2	0	0	0	0	0	0	1	0
chr17:62602105-62613051	TLK2	0	0	0	5	0	0	0	0
chr17:62809660-62810037	MARCHF10-DT-AS1	0	1	0	0	0	0	0	0
chr17:62850124-62850342	NA	0	2	0	0	0	0	0	0
chr17:62966608-63073981	TANC2	0	1	0	0	0	0	0	0
chr17:62994986-62995382	TANC2	0	0	0	2	0	0	0	0
chr17:63009537-63200957	TANC2	0	0	0	1	0	0	0	0
chr17:63009537-63267873	TANC2	0	1	0	0	0	0	0	0
chr17:63017819-63200957	TANC2	0	0	0	1	0	0	0	0
chr17:63043581-63044072	TANC2	0	1	0	0	0	0	0	0
chr17:63073943-63200957	TANC2	0	0	0	12	0	1	0	0
chr17:63083120-63200957	TANC2	0	2	0	0	0	0	0	0
chr17:63099175-63099357	TANC2	0	1	0	0	0	0	0	0
chr17:63099175-63200957	TANC2	1	1	0	3	0	0	0	0
chr17:63111258-63111781	TANC2	0	0	0	1	0	0	0	0
chr17:63113612-63119961	TANC2	0	1	0	0	0	0	0	0
chr17:63141028-63141267	TANC2	10	0	3	0	3	2	0	2
chr17:63151270-63200957	TANC2	0	0	0	2	0	0	0	0
chr17:63193991-63200957	TANC2;ENSG00000233635-AS1	3	12	0	9	0	0	0	1
chr17:63193991-63238077	TANC2;ENSG00000233635-AS1	0	2	0	5	0	0	0	2
chr17:63193991-63267873	TANC2;ENSG00000233635-AS1	0	1	0	4	0	0	0	0
chr17:63200771-63238077	ENSG00000233635-AS1;TANC2	0	0	0	3	0	0	0	0
chr17:63200933-63319046	TANC2;ENSG00000233635-AS1	0	1	0	0	0	0	0	0
chr17:63314388-63319090	ENSG00000233635-AS1;TANC2	0	0	0	1	0	0	0	0
chr17:63351250-63355390	TANC2	0	4	0	0	0	0	0	0
chr17:63370333-63370684	TANC2-AS1	1	0	0	0	0	0	0	0
chr17:63379718-63398914	TANC2	0	0	0	2	0	0	0	0
chr17:63412131-63412652	ENSG00000263644;ENSG00000226797;TANC2	0	0	0	1	0	0	0	0
chr17:63412315-63412665	TANC2;ENSG00000226797;ENSG00000263644	0	3	0	0	0	0	0	0
chr17:63428748-63429305	ENSG00000263644	0	1	0	0	0	0	0	0
chr17:63428911-63429120	ENSG00000263644	2	0	0	3	0	0	1	0
chr17:63521548-63522058	ENSG00000264813	0	0	0	0	0	0	0	2
chr17:63578470-63585328	DCAF7;ENSG00000288894	0	0	0	0	0	0	0	2
chr17:63578628-63579301	DCAF7;ENSG00000288894	0	0	0	1	0	0	0	0
chr17:63596298-63596690	ENSG00000288894	0	0	0	0	0	0	5	0
chr17:63673095-63673455	MAP3K3-AS1	0	0	0	0	1	0	0	0
chr17:63678856-63679592	MAP3K3-AS1	0	0	0	1	0	0	0	0
chr17:63704116-63704502	ENSG00000125695;STRADA	0	1	0	0	0	0	0	0
chr17:63705358-63705678	ENSG00000125695;STRADA	0	0	0	0	1	0	0	0
chr17:63706635-63728413	STRADA;ENSG00000125695	0	0	0	1	0	0	0	0
chr17:63710491-63728413	STRADA;ENSG00000125695	0	0	0	2	0	0	0	0
chr17:63712108-63712415	ENSG00000125695;STRADA	0	0	0	0	0	0	1	0
chr17:63713406-63728413	ENSG00000125695;STRADA	0	1	0	0	0	0	0	0
chr17:63724530-63725125	STRADA;ENSG00000125695	0	0	0	1	0	0	0	0
chr17:63751940-63764847	CCDC47	0	0	0	1	0	0	0	0
chr17:63756265-63764770	CCDC47	0	1	0	0	0	0	0	0
chr17:63760914-63766194	CCDC47	0	2	0	3	0	0	0	0
chr17:63764016-63766194	CCDC47	0	0	2	1	0	0	0	1
chr17:63781493-63781725	DDX42-AS1	6	7	7	0	1	5	37	0
chr17:63782587-63783343	DDX42	0	0	0	0	0	0	2	0
chr17:63787749-63788401	DDX42	0	0	0	0	0	0	1	0
chr17:63791516-63791832	DDX42	0	0	0	0	0	0	0	1
chr17:63791525-63791768	DDX42	0	0	0	3	0	0	4	2
chr17:63792466-63812062	DDX42	0	0	0	0	3	0	0	0
chr17:63805071-63809659	DDX42	0	0	0	0	0	0	1	0
chr17:63819877-63820341	FTSJ3	0	0	0	0	0	0	3	0
chr17:63819880-63820287	FTSJ3	0	0	0	0	0	0	2	0
chr17:63822147-63824145	FTSJ3	0	0	0	0	0	0	0	3
chr17:63839240-63839830	SMARCD2-AS1	0	1	0	0	0	0	0	0
chr17:63859304-63862531	TCAM1P	0	0	0	1	0	0	0	0
chr17:64132451-64132992	NA	0	1	0	0	0	0	0	0
chr17:64159238-64159412	TEX2	0	0	0	1	0	0	0	0
chr17:64171100-64188415	TEX2	0	0	0	0	1	1	0	0
chr17:64344326-64344822	PECAM1	0	0	0	0	0	0	0	1
chr17:64405568-64406081	PECAM1-AS1	0	0	0	4	0	0	0	0
chr17:64475548-64475944	NA	0	0	0	1	0	0	0	2
chr17:64478867-64479302	POLG2	0	0	0	0	0	0	3	0
chr17:64486640-64487328	POLG2	0	0	2	0	0	0	0	0
chr17:64500854-64502009	DDX5	0	4	0	0	0	0	0	0
chr17:64503426-64504751	DDX5	0	0	0	3	0	0	0	0
chr17:64504328-64504584	DDX5	2	0	0	0	0	0	0	0
chr17:64509657-64510579	CEP95	0	1	0	0	0	0	0	0
chr17:64519321-64526200	CEP95	0	0	5	3	0	1	0	0
chr17:64591084-64598490	SMURF2	0	0	0	0	0	0	0	1
chr17:64616124-64616398	SMURF2	0	0	0	0	0	0	2	0
chr17:64616133-64616409	SMURF2	0	0	0	0	1	0	0	0
chr17:64616133-64616419	SMURF2-AS1	0	2	0	1	0	0	0	0
chr17:64756565-64756758	KPNA2P3-AS1;ARHGAP27P1-BPTFP1-KPNA2P3-AS1	0	0	0	2	0	0	0	0
chr17:64786567-64797409	PLEKHM1P1	0	0	0	1	0	0	0	0
chr17:64814863-64822393	PLEKHM1P1	0	0	0	1	0	0	0	0
chr17:64912513-64912679	LRRC37A3	0	0	0	1	0	0	0	0
chr17:64955291-64955751	SLC16A6P1	0	0	0	0	0	0	1	0
chr17:64963189-64963736	NA	0	0	0	0	0	5	0	0
chr17:64971143-64972136	AMZ2P1	0	0	0	2	0	0	0	0
chr17:65014041-65014642	GNA13	0	0	0	0	0	0	1	0
chr17:65014295-65053556	GNA13	0	0	0	0	0	0	0	1
chr17:65014368-65053622	GNA13	1	0	0	0	0	0	0	0
chr17:65019940-65020538	GNA13	0	1	0	0	0	0	0	0
chr17:65033254-65033783	GNA13-AS1	0	0	0	1	0	0	0	0
chr17:65077669-65078038	NA	0	1	0	0	0	0	0	0
chr17:65089449-65089800	NA	0	1	0	0	0	0	0	0
chr17:65098476-65098882	NA	0	4	0	0	0	0	0	0
chr17:65156882-65157324	RGS9	0	0	0	1	0	0	0	0
chr17:65613797-65614415	ENSG00000266076	0	0	0	0	0	1	0	0
chr17:65614642-65615352	ENSG00000266076	0	1	0	0	0	0	0	0
chr17:65618351-65618848	ENSG00000266076-AS1	0	0	0	0	0	1	0	0
chr17:65664271-65664626	CEP112-AS1	0	2	0	0	0	0	0	0
chr17:65805282-65805770	CEP112	0	0	0	0	0	1	0	0
chr17:65813670-65813981	CEP112	0	0	0	0	4	0	0	0
chr17:65824595-65824927	CEP112	0	1	0	0	0	0	0	0
chr17:6589779-6600458	KIAA0753	0	0	0	0	0	0	1	0
chr17:66027501-66030023	CEP112	0	0	0	0	1	0	0	0
chr17:66043096-66096632	CEP112	0	0	0	1	0	0	0	0
chr17:66053736-66070001	CEP112	0	0	0	0	0	0	0	1
chr17:66116276-66116503	CEP112	1	0	0	0	0	0	0	0
chr17:66120717-66120993	CEP112	0	0	0	0	0	1	0	0
chr17:66123265-66177020	CEP112	0	3	0	0	0	0	0	0
chr17:66129746-66183307	CEP112	0	0	0	0	0	0	0	1
chr17:66132670-66183307	CEP112	0	0	0	0	2	0	0	0
chr17:66139486-66183307	CEP112	1	1	0	0	0	0	1	0
chr17:66156911-66183307	CEP112	0	0	1	0	0	0	0	0
chr17:66175044-66183307	CEP112	0	0	0	0	3	0	0	2
chr17:6619128-6619557	KIAA0753	0	0	0	0	0	0	1	0
chr17:66346310-66346741	PRKCA	0	3	0	0	0	0	0	0
chr17:66412596-66412943	PRKCA-AS1;PRKCA	0	0	0	0	2	0	0	0
chr17:66441752-66496283	PRKCA	0	0	0	0	0	0	0	2
chr17:66564290-66564766	PRKCA	0	0	1	0	0	0	0	0
chr17:66761643-66761892	PRKCA	0	1	0	0	0	0	0	0
chr17:67093701-67093824	HELZ	0	2	0	0	0	0	0	0
chr17:67107468-67108629	HELZ	0	0	0	0	0	1	0	0
chr17:67107518-67108695	HELZ	0	2	0	0	0	0	0	0
chr17:67107719-67108491	HELZ	0	0	0	0	0	0	0	1
chr17:67113660-67114269	HELZ	0	1	0	0	0	0	0	0
chr17:67114324-67124014	HELZ	0	0	0	0	1	0	0	0
chr17:67128651-67138114	HELZ	0	0	0	0	0	0	1	0
chr17:67128651-67149985	HELZ	0	0	0	0	0	0	1	0
chr17:67128651-67151224	HELZ	0	1	0	0	0	0	0	0
chr17:67136082-67138047	HELZ	0	0	0	0	0	0	1	0
chr17:67145743-67151224	HELZ	0	6	1	5	3	6	2	2
chr17:67145799-67151224	HELZ	0	0	0	1	0	0	0	0
chr17:67199444-67200626	HELZ	0	0	0	0	0	0	0	1
chr17:67234839-67234944	HELZ-AS1	0	0	0	0	0	1	0	0
chr17:67247930-67248081	ENSG00000285877	0	0	0	0	0	0	0	2
chr17:67248300-67248857	ENSG00000285877	0	0	0	0	1	0	0	0
chr17:67338861-67339123	PSMD12	0	0	0	1	0	0	0	0
chr17:67338886-67339141	PSMD12	1	0	0	0	0	0	0	0
chr17:67347401-67348599	PSMD12	0	0	2	0	0	0	0	0
chr17:67354772-67355379	PSMD12	0	0	0	0	4	0	0	0
chr17:67354894-67355218	PSMD12-AS1	0	0	1	0	0	0	4	0
chr17:67354974-67355234	PSMD12-AS1	0	0	0	0	0	0	3	0
chr17:67354991-67355314	PSMD12	1	0	0	0	0	0	2	2
chr17:67363391-67363828	PSMD12	0	0	0	0	0	0	0	4
chr17:67381271-67381648	PITPNC1	0	0	0	0	0	0	0	1
chr17:67381275-67381512	PITPNC1	0	0	0	0	0	0	2	0
chr17:67384781-67385438	PITPNC1	0	1	0	0	0	0	0	0
chr17:67386404-67387434	PITPNC1	1	0	0	0	0	0	0	0
chr17:67392554-67392829	PITPNC1	0	0	0	1	0	0	0	0
chr17:67394305-67394620	PITPNC1	0	0	3	0	0	0	0	0
chr17:67401220-67401565	PITPNC1	0	0	2	0	0	0	0	0
chr17:67401253-67401606	PITPNC1	0	0	0	0	0	0	3	0
chr17:67417382-67417784	PITPNC1	0	0	0	0	0	0	2	0
chr17:67420212-67420514	PITPNC1-AS1	0	0	0	1	0	0	0	0
chr17:67431347-67432199	PITPNC1-AS1	0	0	0	0	0	0	0	2
chr17:67435734-67436016	PITPNC1	0	2	0	0	0	0	0	0
chr17:67437175-67437807	PITPNC1-AS1	0	0	0	2	0	0	0	0
chr17:67443901-67444409	PITPNC1	0	0	0	0	0	0	2	0
chr17:67443901-67444612	PITPNC1	0	0	0	0	0	0	0	2
chr17:67446190-67446825	PITPNC1	0	0	0	0	0	0	0	1
chr17:67484167-67484677	PITPNC1-AS1	0	1	0	0	0	0	0	0
chr17:67494277-67494517	PITPNC1	0	5	0	0	0	0	0	0
chr17:67497025-67497265	PITPNC1	0	0	0	0	0	0	0	1
chr17:67561205-67561750	PITPNC1	0	0	0	1	0	0	0	0
chr17:67566470-67567196	PITPNC1	0	3	0	0	0	0	0	0
chr17:6761062-6761290	XAF1	0	0	0	0	0	0	1	0
chr17:67615577-67615941	PITPNC1	0	0	2	0	0	0	0	0
chr17:67616389-67617131	PITPNC1	0	0	1	0	0	0	0	0
chr17:67644411-67645009	PITPNC1	0	3	0	0	0	0	0	0
chr17:67650697-67651191	PITPNC1	0	0	0	0	0	0	0	1
chr17:67683978-67684113	PITPNC1	0	1	0	0	0	0	0	0
chr17:67723810-67724011	NOL11	1	0	0	0	0	0	0	0
chr17:67840841-67841083	BPTF	1	0	0	0	0	0	0	0
chr17:67853940-67854762	BPTF	0	2	0	0	0	1	6	0
chr17:67871985-67872390	BPTF	0	0	4	0	0	0	0	3
chr17:67871985-67872536	BPTF-AS1	0	0	0	0	0	0	0	1
chr17:67888645-67889293	BPTF	0	1	0	0	0	0	0	0
chr17:67890813-67891459	BPTF	0	1	0	0	0	0	0	0
chr17:67891844-67894165	BPTF	0	1	0	0	0	0	0	0
chr17:678928-679255	VPS53	0	0	0	0	0	0	8	1
chr17:678981-679285	VPS53	0	0	0	0	0	0	3	0
chr17:67911880-67912113	BPTF	0	0	1	0	0	0	0	0
chr17:67928355-67929487	BPTF	0	1	2	3	0	5	0	0
chr17:67928355-67932019	BPTF	0	0	0	2	2	2	0	0
chr17:67945574-67945896	BPTF	0	0	0	0	0	0	0	1
chr17:68033419-68033806	NA	0	0	0	0	0	0	1	0
chr17:68035802-68037482	KPNA2	1	0	0	0	0	0	0	0
chr17:68042319-68043881	KPNA2	0	0	0	0	0	0	1	0
chr17:68246223-68246921	AMZ2	0	0	0	1	0	0	0	0
chr17:68248640-68251178	AMZ2	0	0	0	1	0	0	0	0
chr17:68248640-68255876	AMZ2	0	0	0	0	0	0	0	1
chr17:68273499-68274184	SLC16A6-AS1;ARSG	0	0	0	0	0	1	0	0
chr17:68361089-68361633	ARSG	0	0	1	0	0	0	0	0
chr17:68368548-68401450	ARSG	0	0	0	0	1	0	0	0
chr17:68401360-68420525	ARSG	0	0	0	1	0	0	0	0
chr17:68442027-68442729	ENSG00000267009-AS1;WIPI1	0	0	0	0	0	0	1	0
chr17:68522756-68527900	PRKAR1A	0	0	0	2	0	0	0	0
chr17:68524912-68530001	PRKAR1A	1	0	0	0	0	0	0	0
chr17:68525754-68530001	PRKAR1A	0	0	0	0	0	0	7	0
chr17:68541507-68541840	PRKAR1A;FAM20A	0	0	0	0	0	1	0	0
chr17:68583119-68583685	FAM20A-AS1	0	0	0	0	0	1	0	0
chr17:69523240-69523406	MAP2K6	0	0	0	0	0	1	0	0
chr17:6966274-6966873	ALOX12-AS1;ENSG00000263316	0	0	0	0	0	0	0	2
chr17:6982266-6982828	ALOX12-AS1	0	0	1	0	0	0	0	0
chr17:7008669-7009169	ALOX12-AS1;ENSG00000267047	0	0	1	0	0	0	0	0
chr17:7222862-7223590	ACADVL	0	0	0	0	0	0	0	1
chr17:7223813-7224069	ACADVL	0	0	0	0	0	0	0	1
chr17:7237655-7237896	PHF23-AS1	0	1	0	0	0	0	0	0
chr17:7241702-7242238	GABARAP;ENSG00000262526	0	0	0	0	0	1	0	0
chr17:7247311-7251486	CTDNEP1;ENSG00000262302	0	2	0	0	0	0	0	0
chr17:72701870-72702009	SLC39A11-AS1	1	0	0	1	0	0	0	0
chr17:72721373-72721735	SLC39A11	0	0	0	5	0	0	0	0
chr17:72747489-72748073	SLC39A11	0	0	2	0	0	0	0	0
chr17:72790778-72791261	SLC39A11	0	2	0	0	0	0	0	0
chr17:72991666-72992091	SLC39A11	3	0	0	0	0	0	0	0
chr17:73013768-73014188	SLC39A11-AS1	0	0	0	0	0	2	0	0
chr17:73016995-73017485	SLC39A11-AS1	0	0	0	0	0	1	0	0
chr17:7307687-7311933	EIF5A	0	0	0	0	0	0	0	1
chr17:73091144-73091562	SLC39A11	0	1	0	0	0	0	0	0
chr17:73109010-73109401	NA	0	1	0	0	0	0	0	0
chr17:7311891-7312310	GPS2;EIF5A	0	3	0	0	0	0	0	0
chr17:73190133-73190800	ENSG00000264860	0	0	2	0	0	0	0	0
chr17:7319591-7319960	NEURL4	0	0	0	0	0	0	1	0
chr17:73236537-73237052	C17orf80	0	2	0	0	0	0	0	0
chr17:73277157-73277579	NA	0	0	0	0	0	4	0	0
chr17:73277289-73277583	NA	0	4	0	0	0	0	0	1
chr17:73295676-73296158	CDC42EP4-AS1	0	0	0	0	0	1	0	0
chr17:7340737-7341316	ACAP1-AS1	0	0	0	0	1	0	0	0
chr17:7340754-7341069	ACAP1	0	0	0	0	0	1	0	0
chr17:7340818-7341201	ACAP1	0	0	0	0	0	1	0	0
chr17:7343379-7344648	ACAP1	0	1	0	0	0	0	0	0
chr17:7343472-7344123	ACAP1	0	0	0	2	0	0	0	0
chr17:7387904-7388179	TNK1	0	2	0	0	0	0	0	0
chr17:739320-739953	TLCD3A	1	0	0	0	0	0	0	0
chr17:7406065-7406180	NLGN2	3	0	0	0	0	0	0	0
chr17:7415612-7416064	NLGN2	0	0	0	0	0	0	0	1
chr17:74206841-74207266	RPL38	0	0	2	0	0	0	0	0
chr17:7430226-7430366	ENSG00000262880;ENSG00000286007;SPEM3	0	0	0	0	1	0	0	0
chr17:74309253-74310163	DNAI2	0	0	0	1	0	0	0	0
chr17:74473875-74474528	CD300A	0	0	0	0	2	0	0	0
chr17:7452879-7453325	CHRNB1	0	0	0	0	0	0	0	2
chr17:7459660-7460047	ZBTB4	0	0	0	0	1	0	0	0
chr17:7475258-7475561	ZBTB4	0	0	0	0	0	0	1	0
chr17:7475339-7475565	ZBTB4	0	0	0	0	0	0	1	0
chr17:74787630-74787791	TMEM104	0	0	0	0	0	0	1	0
chr17:74795883-74796198	TMEM104	0	0	1	0	0	0	0	0
chr17:74866899-74872035	FDXR	0	1	0	0	0	0	0	0
chr17:74867366-74867922	FDXR-AS1	0	3	0	0	0	0	0	0
chr17:7494646-7495104	POLR2A	0	0	0	1	0	0	0	0
chr17:7496306-7496819	POLR2A	1	0	0	0	0	0	0	0
chr17:7498078-7499491	POLR2A	0	1	0	0	0	0	0	0
chr17:7499039-7499491	POLR2A	0	1	0	0	0	0	0	0
chr17:75005113-75005469	CDR2L	0	0	0	0	0	0	0	1
chr17:75049220-75062245	KCTD2	0	0	0	1	0	0	0	0
chr17:75057621-75058184	KCTD2	0	0	0	0	0	1	0	0
chr17:75057772-75057946	KCTD2	0	0	0	0	0	0	1	0
chr17:75057825-75058040	KCTD2	2	0	0	0	0	0	0	0
chr17:75114047-75114372	ARMC7	0	0	0	0	0	0	0	1
chr17:75120168-75120534	ARMC7	0	3	0	1	0	0	0	0
chr17:75120180-75120543	ARMC7	0	0	0	0	0	0	0	4
chr17:75126961-75127355	ARMC7	0	1	0	0	0	0	0	0
chr17:7513223-7514052	POLR2A-AS1	0	0	0	0	0	0	0	1
chr17:7513693-7514005	POLR2A	0	0	0	0	2	0	0	0
chr17:75137467-75137757	JPT1	0	0	0	0	1	0	0	0
chr17:75139790-75140036	JPT1;ENSG00000265800	0	0	0	2	0	0	0	0
chr17:75150695-75151723	JPT1	0	1	0	0	0	0	0	0
chr17:75151085-75151462	JPT1	0	0	0	0	0	0	0	3
chr17:75173877-75174196	SUMO2	0	0	0	5	0	0	0	0
chr17:75176471-75177037	SUMO2	0	1	0	0	0	0	0	0
chr17:75221345-75221873	NUP85	0	2	0	0	0	0	0	0
chr17:75222323-75222764	NUP85	0	0	0	0	0	1	0	0
chr17:75225103-75226157	NUP85	0	0	0	0	0	0	3	0
chr17:75231340-75234788	NUP85	0	0	0	0	1	0	0	0
chr17:75239392-75239916	GGA3	0	2	0	0	0	0	0	0
chr17:75239987-75240412	GGA3	0	2	0	0	0	0	0	0
chr17:75242336-75243570	GGA3	0	4	4	8	3	1	4	3
chr17:75262497-75262867	MRPS7	0	0	0	1	0	0	0	0
chr17:75276174-75276498	SLC25A19	1	0	0	0	0	3	3	0
chr17:75276228-75276504	SLC25A19	0	0	0	0	1	0	0	0
chr17:75278747-75279123	SLC25A19	0	0	0	0	0	0	2	0
chr17:75279805-75280421	SLC25A19	0	0	0	0	0	0	1	0
chr17:75279917-75280147	SLC25A19	0	0	0	0	0	0	1	0
chr17:75279960-75280257	SLC25A19	0	0	0	0	0	1	0	0
chr17:75296588-75296885	NA	0	0	0	0	0	0	0	1
chr17:75312651-75312886	NA	1	0	0	0	0	0	0	0
chr17:75354030-75354218	GRB2-AS1;ENSG00000265987	0	0	0	1	0	0	0	0
chr17:75374686-75375026	GRB2	0	0	0	1	0	0	0	1
chr17:75374697-75375032	GRB2	0	0	0	0	0	0	3	0
chr17:75386488-75386927	GRB2	0	0	0	0	0	0	0	1
chr17:75476212-75476891	TMEM94-AS1	0	0	0	0	0	0	0	1
chr17:7551149-7551405	TNFSF12-TNFSF13-AS1;TNFSF12-AS1	0	0	0	0	0	0	0	2
chr17:75658298-75666620	RECQL5	0	0	0	0	0	1	0	0
chr17:75681002-75681676	SAP30BP-AS1	0	1	0	0	0	0	0	0
chr17:75682451-75682683	SAP30BP	4	0	0	0	0	0	6	0
chr17:75743769-75750164	ITGB4	0	0	0	0	0	1	0	0
chr17:75746497-75746659	ITGB4	0	0	0	0	2	0	0	0
chr17:7574678-7575118	ENSG00000264772;SENP3-EIF4A1;EIF4A1	0	0	0	0	1	0	0	0
chr17:75754706-75755764	GALK1-AS1;ITGB4	0	0	0	0	0	1	0	0
chr17:75755694-75757150	GALK1-AS1;ITGB4	0	0	0	0	0	1	0	0
chr17:757723-757969	GLOD4	0	0	3	0	0	0	0	0
chr17:75784915-75809873	UNK	0	0	0	2	0	0	0	0
chr17:75787326-75787565	UNK-AS1	0	0	0	0	0	1	0	0
chr17:75787716-75788302	UNK-AS1	0	0	0	0	0	0	1	0
chr17:75787809-75788196	UNK	0	0	2	0	0	0	0	0
chr17:75789585-75789781	UNK	0	0	0	0	0	0	1	0
chr17:75789602-75789857	UNK	0	3	0	0	0	0	0	0
chr17:75789604-75789825	UNK	0	0	0	0	5	3	0	0
chr17:75797297-75805041	UNK	0	0	0	0	0	1	0	0
chr17:7579815-7580059	ENSG00000264772;CD68	2	0	0	0	0	0	0	0
chr17:75798474-75798786	UNK	0	0	0	1	0	1	0	0
chr17:75799210-75799418	UNK	0	0	0	0	0	0	1	0
chr17:75806725-75807475	UNK	0	3	0	0	0	0	0	0
chr17:75809760-75812174	UNK	0	0	0	0	0	0	4	0
chr17:75810872-75811778	UNK	0	0	0	0	0	0	0	1
chr17:75813761-75817526	UNK	0	0	1	0	0	0	0	0
chr17:75818642-75820108	UNK	0	0	0	0	0	1	0	0
chr17:7582113-7582511	ENSG00000233223	0	0	0	1	0	0	0	0
chr17:75821714-75822097	UNK	0	0	4	0	0	0	0	0
chr17:75821731-75821877	UNK	2	0	0	0	0	0	0	0
chr17:75834743-75834919	UNC13D	1	0	0	0	0	0	0	0
chr17:75837342-75837535	UNC13D	0	0	0	2	0	0	0	0
chr17:75846240-75846973	WBP2	0	0	0	1	0	0	0	0
chr17:75847590-75847769	WBP2	0	0	0	1	0	0	0	0
chr17:75847956-75848467	WBP2	0	0	3	0	0	0	0	0
chr17:75849842-75850105	WBP2-AS1	0	0	1	0	0	0	0	0
chr17:75884488-75884664	TRIM65	0	1	0	0	0	0	0	0
chr17:75895276-75895480	TRIM65	0	4	0	0	0	0	0	0
chr17:75903365-75903809	MRPL38;ENSG00000267426	0	0	0	0	0	0	7	0
chr17:75903406-75903816	MRPL38;ENSG00000267426/ENSG00000267426;MRPL38	3	3	0	2	0	1	0	0
chr17:75924101-75924628	ENSG00000267426;FBF1	0	1	0	0	0	0	0	0
chr17:75924236-75924524	FBF1;ENSG00000267426	2	0	0	1	0	0	0	0
chr17:75926758-75939882	FBF1	0	0	0	0	0	0	0	1
chr17:75926902-75927450	ENSG00000267426-AS1;FBF1-AS1	0	0	0	0	0	0	0	1
chr17:75934774-75935307	FBF1-AS1	1	0	0	0	0	0	0	0
chr17:75934802-75935274	FBF1	0	0	0	1	0	0	0	0
chr17:75937566-75938232	FBF1	0	0	0	0	0	3	0	1
chr17:75939319-75939996	FBF1	1	0	0	0	0	0	0	0
chr17:75940362-75940914	FBF1	0	0	0	3	0	0	0	0
chr17:7594115-7594356	FXR2	1	0	0	0	0	0	0	0
chr17:7596424-7596866	FXR2	0	0	0	0	6	0	0	0
chr17:75968037-75968188	ACOX1	0	0	0	0	0	1	0	0
chr17:75968894-75969237	ACOX1	0	0	0	0	0	0	0	1
chr17:7597112-7597536	FXR2-AS1	0	0	0	0	0	1	0	0
chr17:75975396-75975760	ACOX1-AS1	0	0	0	0	0	0	0	2
chr17:75985809-75986430	TEN1-CDK3;TEN1	0	0	0	2	0	0	0	0
chr17:76003195-76005562	TEN1-CDK3;CDK3	0	3	0	0	0	0	0	0
chr17:76003195-76005579	TEN1-CDK3;CDK3	0	0	0	2	0	0	0	0
chr17:76042189-76042343	SRP68	0	0	0	0	1	0	0	0
chr17:76083027-76083297	EXOC7;ZACN	0	0	0	0	5	0	0	0
chr17:76084612-76085321	EXOC7-AS1	0	9	0	0	0	2	0	0
chr17:76094414-76098018	EXOC7	0	0	0	0	0	1	0	0
chr17:76094414-76101863	EXOC7	0	0	0	3	3	1	2	4
chr17:76097006-76097485	EXOC7	4	0	0	0	0	0	0	0
chr17:76097796-76101863	EXOC7	0	0	1	3	0	0	0	0
chr17:76166461-76212482	RNF157	0	1	0	0	0	0	0	0
chr17:76184449-76212482	RNF157	0	0	0	2	0	0	0	0
chr17:76186932-76187229	RNF157	0	0	5	0	0	0	0	0
chr17:76188230-76212482	RNF157	0	0	0	1	0	0	0	0
chr17:76188230-76212530	RNF157	0	0	0	0	0	0	1	0
chr17:76188230-76218215	RNF157	0	0	0	0	0	0	2	0
chr17:76210056-76210345	RNF157	0	0	3	2	0	0	7	0
chr17:76210113-76210347	RNF157	0	0	0	0	0	0	1	0
chr17:76230650-76231229	RNF157	0	0	0	0	0	0	2	0
chr17:76230877-76231487	RNF157	0	0	0	0	0	0	0	1
chr17:76235329-76235907	RNF157	0	3	0	0	0	0	0	0
chr17:76235464-76235907	RNF157	0	1	0	0	0	0	0	0
chr17:76287192-76290077	QRICH2	0	1	3	0	0	0	0	0
chr17:76287192-76304941	QRICH2	0	0	4	2	0	0	0	0
chr17:76305448-76305943	QRICH2	0	0	1	0	0	0	0	0
chr17:76344427-76344987	PRPSAP1	0	0	0	2	0	0	0	0
chr17:76344431-76344977	PRPSAP1-AS1	0	1	0	0	0	0	0	0
chr17:76392531-76392851	UBE2O	0	3	0	0	0	0	0	0
chr17:76393250-76393709	UBE2O	0	0	0	0	0	0	0	1
chr17:76409990-76410218	UBE2O-AS1	0	0	0	1	0	0	0	0
chr17:76443587-76443972	UBE2O	0	0	1	0	0	2	0	0
chr17:76476830-76479009	RHBDF2	0	2	0	0	0	0	0	0
chr17:76483530-76484043	RHBDF2	0	0	0	0	6	0	0	0
chr17:76483674-76484021	RHBDF2	0	0	0	0	0	0	0	1
chr17:76559348-76559700	SNHG16	1	0	0	0	0	0	0	0
chr17:76594157-76594274	SNHG16-AS1	0	0	0	1	0	0	0	0
chr17:76603607-76603832	SNHG16	0	2	0	0	0	0	4	0
chr17:76603620-76603835	SNHG16	0	0	1	0	0	0	0	0
chr17:7663427-7663763	TP53-AS1	0	0	1	0	0	0	0	0
chr17:7664856-7665155	TP53-AS1	0	0	3	0	0	0	0	0
chr17:7671536-7672208	TP53-AS1	0	0	0	0	0	0	1	0
chr17:76717285-76717648	JMJD6	0	0	0	1	0	0	0	0
chr17:76724423-76724585	JMJD6-AS1	0	0	0	0	0	1	0	0
chr17:7673535-7675236	TP53	0	0	0	0	2	0	0	0
chr17:76750605-76750917	MFSD11-AS1	0	2	0	0	0	0	0	0
chr17:76756205-76756775	MFSD11-AS1	0	0	0	0	2	0	0	0
chr17:76817555-76817834	NA	0	1	0	0	0	0	0	0
chr17:76836032-76836496	ENSG00000287836	0	0	0	3	0	0	0	0
chr17:7691193-7691389	WRAP53	0	2	0	0	0	0	0	0
chr17:7692106-7692339	WRAP53	0	0	0	0	0	0	1	0
chr17:7692106-7692352	WRAP53	0	0	3	0	0	0	0	0
chr17:7692204-7692343	WRAP53	0	0	0	0	0	0	1	0
chr17:7692529-7692845	WRAP53	0	0	0	0	0	0	1	0
chr17:769869-778661	GLOD4	0	0	3	0	0	0	0	0
chr17:7700011-7700363	WRAP53	1	0	0	0	0	0	0	0
chr17:7701708-7702465	WRAP53	0	0	0	1	0	0	0	0
chr17:771325-778744	GLOD4	0	0	0	0	0	2	0	0
chr17:77152503-77153034	SEC14L1	0	0	0	0	0	0	1	0
chr17:77176198-77176681	SEC14L1	0	3	2	0	4	0	3	5
chr17:77211159-77211501	SEC14L1	0	0	0	0	0	0	1	0
chr17:77220251-77220830	NA	0	0	1	0	0	0	0	0
chr17:77333183-77333862	SEPTIN9	0	1	0	0	0	0	0	0
chr17:77402059-77402703	SEPTIN9	0	8	0	6	1	0	0	1
chr17:77402143-77402703	SEPTIN9	0	1	0	0	0	0	0	0
chr17:77402337-77488864	SEPTIN9	0	0	0	0	0	1	0	0
chr17:77406728-77407206	SEPTIN9	0	0	0	1	0	0	0	0
chr17:77411613-77411898	SEPTIN9	0	1	0	0	0	0	0	0
chr17:77414346-77414628	SEPTIN9	0	0	0	0	0	0	8	0
chr17:77464260-77464778	SEPTIN9	0	1	0	0	0	0	0	0
chr17:77474464-77475025	SEPTIN9	0	0	0	0	0	1	0	0
chr17:77487424-77492716	SEPTIN9	0	0	0	0	0	0	1	0
chr17:77531738-77532181	ENSG00000267665	0	0	0	1	0	0	0	0
chr17:775936-776873	GLOD4-AS1	0	0	0	1	0	0	0	0
chr17:77956881-77957740	NA	1	0	0	0	0	0	0	0
chr17:77972543-77972686	TNRC6C	0	0	0	0	0	0	0	1
chr17:78004170-78009697	TNRC6C	0	0	0	3	0	0	0	0
chr17:78024018-78024461	TNRC6C	0	0	0	0	3	1	1	0
chr17:780715-780990	GLOD4-AS1	2	0	0	0	0	0	0	0
chr17:78073037-78083166	TNRC6C	0	0	0	0	0	0	0	2
chr17:78079395-78083166	TNRC6C	0	0	0	0	0	1	0	0
chr17:78079395-78087093	TNRC6C	0	0	0	3	2	1	0	0
chr17:78084252-78084640	TNRC6C	0	0	0	0	0	0	0	2
chr17:78086503-78087093	TNRC6C	0	11	0	6	2	3	0	5
chr17:78108986-78109547	TMC6	1	0	0	0	0	0	0	0
chr17:78109008-78109952	TMC6	0	0	0	1	0	0	0	0
chr17:78127430-78127704	TMC6	0	0	0	1	0	0	0	0
chr17:78130844-78131248	TMC6-AS1;TMC8	2	0	0	0	0	0	0	0
chr17:78175201-78175528	TK1	1	0	0	0	0	0	0	0
chr17:78182947-78183668	TK1	0	3	0	0	0	0	0	0
chr17:78183140-78183463	TK1	0	0	1	0	0	1	0	0
chr17:78198673-78199466	AFMID	0	1	0	0	0	0	0	0
chr17:78198750-78199409	AFMID-AS1	0	0	0	1	0	0	0	0
chr17:78205825-78206363	AFMID-AS1	0	1	0	0	0	0	0	0
chr17:78206047-78206871	AFMID-AS1	0	1	0	0	0	0	0	0
chr17:78214745-78223584	BIRC5	0	0	0	1	0	0	0	0
chr17:78216192-78216463	BIRC5	0	0	0	0	0	0	0	1
chr17:78221414-78221763	BIRC5	0	0	0	3	0	0	0	0
chr17:78261657-78261795	LINC01993	0	0	0	0	1	0	0	0
chr17:78261657-78261834	LINC01993	0	0	0	0	0	3	0	0
chr17:78275758-78276365	LINC01993	0	0	0	1	0	0	0	0
chr17:78277167-78277432	LINC01993	0	0	0	1	0	0	0	0
chr17:78323615-78324022	ENSG00000267737	0	5	0	0	0	0	0	0
chr17:78355574-78356110	NA	1	0	0	0	0	0	6	0
chr17:78357057-78357397	SOCS3	0	0	0	1	0	0	0	0
chr17:78358868-78359183	SOCS3	0	0	0	1	0	0	0	0
chr17:78358938-78359790	SOCS3	0	1	0	0	0	0	0	0
chr17:78359220-78359459	SOCS3	0	0	0	1	0	0	0	0
chr17:78363525-78363920	SOCS3-DT-AS1	0	0	0	6	0	0	0	0
chr17:78363590-78364023	SOCS3-DT	0	1	0	0	0	0	0	0
chr17:78367034-78367552	SOCS3-DT	0	0	0	1	0	0	0	0
chr17:78367093-78367560	SOCS3-DT	0	1	0	0	0	0	0	0
chr17:78367193-78370476	SOCS3-DT	1	0	0	0	0	0	0	0
chr17:78373464-78373712	SOCS3-DT	0	0	0	0	1	0	0	0
chr17:78382664-78392665	PGS1	0	0	0	1	0	0	0	0
chr17:78392476-78398351	PGS1	1	0	0	0	0	0	0	0
chr17:78392476-78399537	PGS1	1	3	0	0	2	0	4	8
chr17:78392476-78400855	PGS1	0	4	0	0	1	0	0	5
chr17:78392476-78404089	PGS1	0	1	0	0	0	0	0	0
chr17:78392476-78415027	PGS1	0	0	0	1	0	0	0	0
chr17:7839314-7840259	KDM6B	0	1	0	0	0	0	0	0
chr17:78400677-78400993	PGS1	0	0	0	1	0	0	0	0
chr17:78400677-78404089	PGS1	0	1	0	0	0	0	0	0
chr17:78411519-78411744	PGS1	0	0	0	0	0	2	0	0
chr17:78414879-78419725	PGS1	0	0	0	3	0	0	0	0
chr17:7850179-7850994	KDM6B	0	0	0	0	0	0	0	1
chr17:78503463-78503629	DNAH17-AS1	0	0	0	0	3	0	0	0
chr17:78614934-78615458	SCAT1	0	0	2	0	0	0	0	0
chr17:78624192-78630430	SCAT1	0	1	0	3	0	0	0	0
chr17:786675-786962	MRM3	0	0	1	0	0	0	0	0
chr17:78691202-78691451	CYTH1	0	0	0	0	0	0	0	1
chr17:78698269-78709732	CYTH1	0	0	0	0	0	0	1	0
chr17:78701788-78702117	CYTH1	0	0	0	0	0	1	0	0
chr17:78720564-78721136	CYTH1	0	0	0	0	0	0	2	0
chr17:78731021-78731512	CYTH1	0	1	0	0	0	0	0	0
chr17:78734167-78734550	CYTH1	0	0	0	0	0	0	0	1
chr17:7875167-7875406	NAA38	0	0	0	0	0	0	3	0
chr17:78770223-78770549	CYTH1	2	0	0	0	0	0	0	0
chr17:78773131-78773381	CYTH1	0	0	4	0	0	0	0	0
chr17:78777345-78777738	CYTH1	0	0	2	0	0	0	0	0
chr17:787794-789069	MRM3-AS1	0	0	0	2	0	0	0	0
chr17:78794289-78794771	USP36	0	0	0	0	2	0	0	0
chr17:78798400-78799768	USP36	0	0	0	0	0	0	0	1
chr17:78803385-78803978	USP36	0	0	0	0	0	0	1	2
chr17:78813936-78814417	USP36	1	0	0	0	0	0	0	0
chr17:78814412-78835501	USP36	0	0	0	1	0	0	0	0
chr17:78827245-78838750	USP36	0	0	0	5	0	0	0	0
chr17:78833107-78833365	USP36	1	0	0	0	0	0	0	0
chr17:78835280-78838750	USP36	0	2	0	0	0	0	0	0
chr17:78890027-78890296	TIMP2-AS1;CEP295NL-AS1	0	0	0	1	0	0	0	0
chr17:7889664-7890741	CHD3	0	0	0	0	0	0	0	1
chr17:7889718-7890690	CHD3	0	0	0	0	0	0	0	1
chr17:7894226-7894505	CHD3	1	0	0	0	0	0	0	0
chr17:7895188-7895842	CHD3	0	3	0	0	0	0	0	0
chr17:7895547-7897053	CHD3-AS1	0	0	0	0	1	0	0	0
chr17:7896123-7896532	CHD3	1	0	2	0	0	0	0	1
chr17:78987674-78987969	NA	0	0	0	0	0	0	0	1
chr17:78989285-78989631	NA	0	0	0	1	0	0	0	0
chr17:79008641-79009062	CANT1	0	0	0	0	0	0	0	1
chr17:7904129-7904269	CHD3	0	0	0	0	2	0	0	0
chr17:7907126-7907488	CHD3	0	0	1	0	0	0	0	0
chr17:79079636-79080177	ENGASE	0	0	0	0	0	2	0	0
chr17:79160897-79161705	RBFOX3	0	0	0	0	0	0	0	1
chr17:79209127-79209722	RBFOX3	0	0	0	0	0	0	0	3
chr17:79209139-79209722	RBFOX3	0	0	0	1	0	0	0	0
chr17:7936366-7940242	CNTROB	0	0	0	0	0	0	0	1
chr17:7939513-7940242	CNTROB	0	0	0	0	0	0	0	2
chr17:7943391-7944638	CNTROB	0	0	1	0	2	3	0	0
chr17:7944774-7945268	CNTROB	0	0	0	0	0	0	0	1
chr17:79668920-79680021	NA	0	0	0	0	0	0	0	1
chr17:79688341-79688849	NA	0	0	0	0	0	0	1	0
chr17:79718777-79719205	NA	0	0	0	0	0	0	1	0
chr17:79718846-79719202	NA	0	0	0	0	0	0	4	0
chr17:79793876-79793988	CBX8	0	0	0	0	0	2	0	0
chr17:79998611-79999011	TBC1D16	0	3	0	0	0	0	0	0
chr17:80138305-80139021	EIF4A3	0	0	0	0	0	0	0	1
chr17:80201345-80202751	ENSG00000262580;CARD14	0	0	0	0	0	0	2	0
chr17:80205204-80205675	ENSG00000262580;CARD14	0	0	0	1	0	0	0	0
chr17:80276349-80276767	RNF213-AS1	0	0	0	0	0	0	2	0
chr17:80283216-80283631	RNF213	0	0	2	0	0	0	0	0
chr17:80289659-80290728	RNF213	1	2	9	6	0	1	7	3
chr17:80289659-80291827	RNF213	1	5	0	3	0	0	7	2
chr17:80290570-80295003	RNF213	0	0	0	0	0	0	0	1
chr17:80291628-80295813	RNF213	0	0	0	0	0	1	0	0
chr17:80291628-80298518	RNF213	0	0	0	1	0	0	0	0
chr17:80291779-80295672	RNF213	0	1	0	0	0	0	0	0
chr17:80294720-80295813	RNF213	0	0	0	7	0	0	0	0
chr17:80294720-80298518	RNF213	0	0	0	2	0	0	3	0
chr17:80296281-80297504	RNF213	0	1	0	0	0	0	0	0
chr17:80296928-80297138	RNF213-AS1	0	0	0	0	0	1	0	0
chr17:80303840-80304364	RNF213	1	2	0	0	0	0	2	0
chr17:80309101-80325068	RNF213	0	0	0	0	0	0	0	1
chr17:80321889-80322323	RNF213	0	0	0	0	0	0	0	2
chr17:80325030-80336378	RNF213	0	0	0	0	0	0	2	0
chr17:80327886-80332321	RNF213	0	1	0	0	0	0	0	0
chr17:80328389-80332400	RNF213	0	0	0	0	0	0	1	0
chr17:80332006-80332631	RNF213	1	0	0	5	0	0	0	0
chr17:80332006-80334270	RNF213	0	0	0	2	0	0	0	0
chr17:80332006-80336378	RNF213	0	1	0	2	0	0	0	2
chr17:80333446-80333893	RNF213-AS1	0	0	2	0	0	0	0	0
chr17:80333666-80333926	RNF213	0	0	0	2	0	0	0	0
chr17:80335154-80335722	RNF213-AS1	0	2	0	0	0	0	0	0
chr17:80337021-80337488	RNF213	0	0	0	0	0	0	4	0
chr17:80339201-80340356	RNF213	0	0	0	0	0	0	0	1
chr17:80349903-80350298	RNF213	0	0	0	1	0	0	0	0
chr17:80351539-80351757	RNF213	0	0	0	2	0	0	0	0
chr17:80353387-80353670	RNF213	0	0	0	1	0	0	0	0
chr17:80353512-80353666	RNF213	0	0	0	3	0	0	0	0
chr17:80361734-80368143	RNF213	0	0	0	0	0	0	1	0
chr17:80363791-80364412	RNF213	0	0	0	1	0	0	3	2
chr17:80367748-80369867	RNF213	0	0	0	0	0	0	0	2
chr17:80367748-80372734	RNF213	0	0	0	1	0	0	0	0
chr17:80368144-80369467	RNF213;RNF213-AS1	0	3	0	0	0	0	0	0
chr17:80368534-80369106	RNF213	0	0	0	0	0	1	0	0
chr17:80372668-80380987	RNF213	0	1	0	0	0	0	0	0
chr17:80375622-80376104	RNF213;RNF213-AS1	0	1	0	0	0	0	0	0
chr17:80381726-80382225	RNF213;RNF213-AS1	0	0	0	0	0	0	2	0
chr17:80390604-80390778	RNF213;RNF213-AS1	0	0	0	0	0	0	1	0
chr17:80563408-80564096	RPTOR-AS1	0	0	3	0	0	0	0	0
chr17:80567225-80567462	RPTOR	0	0	0	0	0	1	0	0
chr17:80567249-80567505	RPTOR	0	0	0	0	1	0	0	0
chr17:80621547-80621947	RPTOR	0	0	0	2	0	0	0	0
chr17:80659718-80660057	RPTOR	0	1	0	0	0	0	0	0
chr17:80666336-80754185	RPTOR	0	3	0	0	0	0	0	0
chr17:80707841-80710273	RPTOR	0	0	0	0	0	1	0	0
chr17:80707841-80755040	RPTOR	0	0	0	2	0	0	0	0
chr17:80730560-80754185	RPTOR	0	0	1	5	0	0	4	2
chr17:80730560-80837997	RPTOR	0	0	0	0	0	0	0	3
chr17:80754010-80791509	RPTOR	0	0	0	1	0	0	0	0
chr17:80891720-80893865	RPTOR	0	0	0	1	0	0	0	0
chr17:80893707-80925480	RPTOR	0	0	0	0	0	0	0	1
chr17:80908811-80925480	RPTOR	0	0	0	0	0	0	0	3
chr17:80910412-80910793	RPTOR	0	0	0	0	0	0	2	0
chr17:80911097-80911501	RPTOR	0	1	0	0	0	0	0	0
chr17:80922724-80925480	RPTOR	0	1	0	1	0	0	0	0
chr17:80925370-80947351	RPTOR	0	0	0	0	2	0	0	0
chr17:80953188-80953776	RPTOR	0	0	0	0	0	0	1	0
chr17:80964055-80964778	RPTOR	0	1	0	0	0	0	0	0
chr17:80994581-80998420	CHMP6	0	0	0	1	0	0	0	0
chr17:81200910-81201229	CEP131	0	0	0	2	0	0	0	0
chr17:81201487-81201987	CEP131	0	0	0	0	0	0	1	0
chr17:8122471-8123030	HES7	0	0	0	0	0	0	1	0
chr17:81241967-81242272	NA	0	0	0	0	0	1	0	0
chr17:81243537-81243832	NA	0	0	0	0	0	1	0	0
chr17:8126155-8126530	ENSG00000288993	0	0	0	0	0	2	0	0
chr17:81270525-81271024	SLC38A10	1	0	0	1	0	0	1	3
chr17:81270525-81272627	SLC38A10	0	0	0	0	0	0	0	1
chr17:81270918-81277133	SLC38A10	0	0	0	4	0	0	0	0
chr17:81270918-81284895	SLC38A10	0	2	1	1	0	0	1	1
chr17:81275969-81284895	SLC38A10	0	0	0	2	0	0	0	1
chr17:81280609-81284895	SLC38A10	0	0	0	7	0	0	0	0
chr17:81391957-81392099	NA	0	0	0	0	2	0	0	0
chr17:81426800-81438492	BAHCC1	0	0	0	0	0	0	0	2
chr17:8146372-8146720	PER1	0	0	0	0	0	3	0	0
chr17:81510005-81510502	ACTG1	0	0	1	0	0	0	0	0
chr17:81510694-81511493	ACTG1	0	1	0	0	0	0	0	0
chr17:81511274-81512178	ACTG1	0	1	0	0	0	0	0	0
chr17:81511527-81512801	ACTG1	0	2	0	0	0	0	0	0
chr17:81511576-81512336	ACTG1	0	1	0	0	0	0	0	0
chr17:81511903-81512794	ACTG1	0	0	0	3	0	0	0	0
chr17:8151623-8151969	ENSG00000263620;PER1	0	5	0	0	0	0	0	0
chr17:81518111-81518449	ACTG1;ENSG00000229848	0	1	0	0	0	0	0	0
chr17:81553156-81553581	FAAP100	0	0	0	2	0	0	0	0
chr17:81560033-81560169	NPLOC4	0	0	0	0	0	0	2	0
chr17:81565505-81572088	NPLOC4	0	0	0	0	0	0	1	0
chr17:81596116-81608822	NPLOC4	0	4	0	1	0	0	0	0
chr17:8160720-8162341	ENSG00000263620;VAMP2	0	1	0	0	0	0	0	0
chr17:8160944-8161472	ENSG00000263620;VAMP2	0	1	0	0	0	0	0	0
chr17:81634569-81635955	NPLOC4	0	0	0	1	0	0	0	0
chr17:81634859-81635108	NPLOC4	1	0	0	0	0	0	0	0
chr17:81634861-81635126	NPLOC4-AS1	0	0	0	0	0	0	3	0
chr17:81666848-81670346	CCDC137	0	0	0	0	0	0	5	0
chr17:81682172-81682489	ARL16	0	0	1	0	0	0	0	0
chr17:81685605-81691571	HGS	0	1	0	0	0	0	0	0
chr17:81693961-81694783	HGS-AS1	0	0	0	1	0	0	0	0
chr17:8172856-8173206	TMEM107	1	0	0	0	0	0	0	0
chr17:8174999-8175172	TMEM107	0	0	0	0	0	0	6	0
chr17:81836444-81836895	NA	0	0	0	2	0	0	0	0
chr17:81843999-81845991	P4HB	0	0	3	0	0	0	0	0
chr17:81845561-81846629	P4HB	0	0	0	2	0	0	0	0
chr17:81846429-81847347	P4HB	0	0	0	1	0	0	0	0
chr17:81863645-81864775	NA	0	0	0	0	1	0	0	0
chr17:81869782-81869931	ARHGDIA	0	0	0	0	0	0	1	0
chr17:81896309-81896932	ANAPC11	0	4	0	0	0	0	0	0
chr17:81913774-81914530	SIRT7	0	0	0	0	0	0	1	0
chr17:8202129-8202424	NA	1	0	0	0	0	0	0	0
chr17:82032711-82033487	RAC3	0	0	0	1	0	0	0	0
chr17:82054758-82057095	GPS1	0	0	0	1	0	0	0	0
chr17:82077844-82078540	FASN	0	0	0	1	0	0	0	0
chr17:82078379-82078542	FASN	0	0	0	0	0	0	1	0
chr17:82079626-82080140	FASN	0	0	0	1	0	0	0	0
chr17:82081704-82082384	FASN	0	1	0	0	0	0	0	0
chr17:8208586-8209071	AURKB	0	0	0	0	0	0	2	0
chr17:82086590-82087050	FASN	0	0	0	1	0	0	0	0
chr17:82087178-82088451	FASN	0	2	0	0	0	0	0	0
chr17:82091708-82092454	FASN	0	0	0	0	2	0	0	0
chr17:82110256-82110806	CCDC57	0	0	0	0	2	0	0	0
chr17:82119586-82119866	CCDC57	0	0	0	0	0	1	0	0
chr17:82127692-82128597	CCDC57	1	0	0	0	0	0	0	0
chr17:82134785-82135212	CCDC57	0	0	0	0	0	0	1	0
chr17:8214880-8215262	NA	0	1	0	0	0	0	0	0
chr17:82159803-82160772	CCDC57	0	1	0	0	0	0	0	0
chr17:82183774-82188419	CCDC57	0	0	0	0	0	0	0	1
chr17:82183774-82198422	CCDC57	0	0	0	0	0	0	0	1
chr17:82193756-82194139	CCDC57	0	1	0	6	0	0	0	0
chr17:82201538-82201952	CCDC57	0	0	0	0	1	0	0	0
chr17:82218868-82219102	SLC16A3	0	0	0	2	0	0	0	0
chr17:82221074-82221267	SLC16A3-AS1	0	0	0	0	0	2	0	2
chr17:82235983-82237893	SLC16A3	0	0	0	1	0	0	0	0
chr17:82236232-82236709	SLC16A3	0	1	0	0	0	0	0	0
chr17:82251475-82255501	SLC16A3-AS1;CSNK1D	0	0	0	2	0	0	0	0
chr17:82252434-82255577	SLC16A3-AS1;CSNK1D	0	0	0	2	0	0	0	0
chr17:82265686-82267334	CSNK1D	0	0	0	1	0	0	0	0
chr17:82299935-82300395	NA	0	2	0	0	0	0	0	0
chr17:8240481-8240636	CTC1	0	0	0	1	0	0	0	0
chr17:8241578-8242116	CTC1	1	0	0	0	0	0	0	1
chr17:82416916-82417425	OGFOD3	0	1	0	0	0	0	0	0
chr17:82459992-82472698	NARF	0	3	1	1	0	3	0	0
chr17:82459992-82481211	NARF	0	0	0	0	0	1	0	2
chr17:82460651-82461041	NARF	0	3	0	0	0	0	0	0
chr17:82464287-82481211	NARF	0	1	0	0	0	0	0	0
chr17:82465219-82465850	NARF	1	0	0	0	0	0	0	0
chr17:82466288-82466574	NARF	1	0	0	0	0	0	0	0
chr17:82467749-82468053	NARF-AS1/NARF	0	0	0	1	0	0	0	2
chr17:82516330-82516634	NA	0	0	0	0	1	0	0	0
chr17:82521898-82522384	FOXK2-AS1	0	1	0	0	0	0	0	0
chr17:82527601-82527826	FOXK2	0	0	0	0	0	1	0	0
chr17:82546353-82546703	FOXK2	0	3	0	0	0	0	0	0
chr17:82563354-82568201	FOXK2	0	6	0	1	0	0	0	1
chr17:82563354-82571870	FOXK2	1	3	0	5	4	0	10	5
chr17:82573080-82574439	FOXK2	0	0	0	0	0	2	0	0
chr17:82607901-82608255	FOXK2	0	0	1	0	0	0	0	0
chr17:82616671-82617295	FOXK2;WDR45B	0	1	0	0	0	0	0	0
chr17:82620309-82621212	FOXK2-AS1;WDR45B	0	0	0	1	0	0	0	0
chr17:82620490-82621124	FOXK2;WDR45B	0	1	0	0	0	0	0	0
chr17:82656613-82656819	RAB40B	0	0	2	0	0	0	0	0
chr17:8275341-8276769	NA	0	0	0	0	1	0	0	0
chr17:82756165-82772507	TBCD	0	6	0	2	4	3	1	3
chr17:82756165-82781721	TBCD	0	0	0	0	0	1	0	1
chr17:82756165-82783714	TBCD	0	0	0	0	0	0	2	0
chr17:82756165-82797802	TBCD	0	1	0	2	0	0	0	1
chr17:82763915-82768566	TBCD	0	0	0	1	0	0	0	0
chr17:82763965-82772507	TBCD	1	3	6	2	0	0	0	7
chr17:82763965-82774366	TBCD	0	0	1	0	0	0	0	0
chr17:82763965-82781721	TBCD	2	3	1	2	1	0	2	6
chr17:82763965-82783714	TBCD	0	1	0	0	0	0	0	0
chr17:82763965-82814934	TBCD	0	0	0	0	0	0	0	1
chr17:82797757-82814934	TBCD	0	0	2	0	0	0	0	0
chr17:8283229-8283631	NA	1	0	0	0	0	0	0	0
chr17:82847284-82847683	TBCD	0	0	0	2	0	0	0	0
chr17:82870224-82903478	TBCD	0	1	0	2	0	0	0	0
chr17:82884145-82903478	TBCD	0	2	0	2	0	0	0	0
chr17:82884145-82911789	TBCD	0	2	0	3	0	0	0	1
chr17:82884239-82884450	TBCD	0	0	0	0	0	0	0	1
chr17:82884590-82884991	TBCD	1	0	0	0	0	0	0	0
chr17:82893547-82911789	TBCD	0	0	0	1	0	0	0	0
chr17:82900651-82911789	TBCD	0	1	0	0	0	0	0	0
chr17:82918269-82918559	TBCD	0	1	0	0	0	0	0	0
chr17:82957872-82958067	B3GNTL1	0	0	0	0	1	0	0	0
chr17:82958805-82959450	B3GNTL1	0	0	1	0	0	0	0	0
chr17:83005115-83048785	B3GNTL1	0	0	0	0	0	0	0	3
chr17:83014454-83048785	B3GNTL1	0	0	0	2	0	0	0	0
chr17:8364145-8364815	KRBA2	0	2	0	0	0	0	0	0
chr17:8366113-8366772	KRBA2-AS1;ENSG00000265749	0	1	0	0	0	0	0	0
chr17:8377563-8382230	RPL26;ENSG00000263809	0	0	1	0	0	0	0	0
chr17:8380539-8381386	RPL26-AS1;ENSG00000263809-AS1	0	1	0	0	0	0	0	0
chr17:8393828-8394177	RNF222	0	0	0	2	0	0	0	0
chr17:8467172-8467503	NDEL1	0	0	1	0	0	0	0	0
chr17:8468863-8469830	NDEL1	0	1	0	0	0	0	0	0
chr17:8819083-8823497	PIK3R6	0	2	0	0	0	0	0	3
chr17:8819083-8827294	PIK3R6	0	1	0	0	0	0	0	0
chr17:8828353-8828587	PIK3R6-AS1	0	1	0	0	0	0	0	0
chr17:8837896-8838563	PIK3R6	0	0	0	0	0	0	2	1
chr17:8840867-8841131	PIK3R6	0	0	0	0	0	0	0	1
chr17:8853935-8854235	PIK3R6	0	0	0	0	0	3	0	0
chr17:912149-912570	NXN-AS1	0	0	0	0	4	0	0	0
chr17:9263008-9263334	STX8	0	0	0	0	0	1	0	0
chr17:9358250-9358803	STX8	0	1	0	0	0	0	0	0
chr17:9374380-9374815	STX8	0	1	0	0	0	0	0	0
chr17:9388370-9388536	STX8	0	0	0	0	1	0	0	0
chr17:9447717-9447926	STX8	0	0	1	0	0	0	0	0
chr17:9459793-9460445	ENSG00000225751;STX8-AS1	0	0	1	0	0	0	0	0
chr17:9475150-9475646	STX8	0	1	0	0	0	0	0	0
chr17:9654567-9654847	USP43-AS1	1	0	0	0	0	0	0	0
chr17:9674891-9686909	USP43	0	1	0	0	0	0	0	0
chr17:9674891-9693230	USP43	0	0	0	0	0	0	0	1
chr17:9681693-9682279	USP43	0	0	0	0	0	0	0	1
chr17:9690776-9691237	USP43-AS1	0	0	0	0	0	0	1	0
chr17:9696253-9697103	USP43	0	1	0	0	0	0	0	0
chr17:9723879-9724348	USP43	0	0	0	0	0	0	0	1
chr18:10534466-10550254	NAPG	0	2	0	0	0	0	0	0
chr18:11829918-11830270	GNAL	0	4	0	0	0	0	7	1
chr18:11896984-11906309	MPPE1	0	0	0	0	1	0	0	0
chr18:11903806-11904348	MPPE1	0	0	0	0	0	1	0	0
chr18:11925061-11925386	NA	0	0	0	3	0	0	4	0
chr18:12031391-12031630	LINC02979	2	0	0	0	0	0	0	0
chr18:12031477-12031694	LINC02979	1	0	0	0	0	0	0	0
chr18:12037159-12037708	NA	0	0	0	0	1	0	0	0
chr18:12041247-12042547	NA	0	0	0	0	0	1	0	0
chr18:12319303-12319949	TUBB6-AS1	3	0	0	0	0	0	0	0
chr18:12319789-12320149	TUBB6	0	0	0	1	0	0	0	0
chr18:12319906-12320085	TUBB6	0	0	0	0	0	2	0	0
chr18:12319906-12320114	TUBB6	4	3	1	2	1	0	6	2
chr18:12338094-12339313	TUBB6;AFG3L2-AS1	0	0	0	0	0	0	2	0
chr18:12358670-12360051	AFG3L2	1	0	0	0	0	0	0	0
chr18:12363782-12371691	AFG3L2	0	0	0	1	0	0	0	0
chr18:12368368-12368719	AFG3L2	0	2	0	0	0	0	7	3
chr18:12413873-12414373	PRELID3A-AS1	0	0	0	0	0	0	0	1
chr18:12439790-12440328	ENSG00000267199	0	0	5	1	0	0	0	0
chr18:12493072-12546904	SPIRE1	0	0	0	0	0	0	1	0
chr18:12506477-12535601	SPIRE1	1	0	0	0	0	0	0	0
chr18:12506477-12635096	SPIRE1	0	0	3	0	0	0	0	0
chr18:12510256-12510685	SPIRE1	3	0	0	0	0	0	0	0
chr18:12560756-12561400	SPIRE1	0	0	0	0	0	1	0	0
chr18:12580824-12581670	SPIRE1	0	0	3	0	0	0	0	0
chr18:12642998-12643606	SPIRE1	0	1	0	0	0	0	0	0
chr18:12669390-12669729	PSMG2;CEP76-AS1	3	0	0	0	0	0	0	0
chr18:12680662-12691487	PSMG2-AS1;CEP76	0	0	0	0	1	0	0	0
chr18:12693695-12693968	CEP76;PSMG2	0	0	0	0	0	0	0	1
chr18:12706669-12724541	PSMG2	0	0	0	0	0	0	1	0
chr18:12718734-12719024	PSMG2-AS1	0	0	0	3	0	0	0	0
chr18:12772715-12773125	LINC01882-AS1	0	0	0	0	0	1	0	0
chr18:12799453-12799685	PTPN2	0	0	0	1	0	0	0	0
chr18:12801970-12859254	PTPN2	0	0	1	0	0	0	0	0
chr18:12814203-12836891	PTPN2	0	2	5	1	0	0	0	0
chr18:12821843-12822456	PTPN2	0	0	1	0	0	0	0	0
chr18:12951855-12971251	SEH1L	0	0	0	0	0	0	0	1
chr18:12951855-12984190	SEH1L	0	0	0	0	0	0	0	1
chr18:12963160-12971251	SEH1L	0	0	0	1	0	0	0	0
chr18:12971153-12978892	SEH1L	0	0	1	0	0	0	0	0
chr18:12982471-12985320	SEH1L	0	0	0	0	2	0	0	0
chr18:12986365-12986861	CEP192-DT;SEH1L	0	0	0	0	0	2	0	0
chr18:12995839-12996098	CEP192	0	0	0	0	0	0	0	2
chr18:12999421-13019206	CEP192	0	1	0	3	3	0	0	0
chr18:13029663-13042334	CEP192	0	0	1	0	1	1	0	0
chr18:13099476-13116503	CEP192	0	1	0	0	0	0	0	0
chr18:13167156-13167509	NA	0	0	0	1	0	0	0	0
chr18:13542425-13543543	LDLRAD4-AS1	0	0	0	1	0	0	0	0
chr18:13555053-13555238	LDLRAD4	0	0	1	0	0	0	0	0
chr18:13671862-13682105	FAM210A	0	0	0	0	0	1	0	0
chr18:13710559-13710715	FAM210A	0	1	0	0	0	0	0	0
chr18:13723562-13724583	FAM210A	0	2	0	0	0	0	0	0
chr18:13751713-13751877	RNMT	0	0	0	0	0	0	0	1
chr18:14182567-14183458	ANKRD20A5P	0	1	0	0	0	0	0	0
chr18:14183652-14208242	ANKRD20A5P	0	1	0	0	0	0	0	0
chr18:14187224-14189313	ANKRD20A5P	0	0	0	3	0	0	0	0
chr18:14253473-14253905	ENSG00000283294	0	1	0	0	0	0	0	0
chr18:163308-166819	USP14	1	0	0	0	0	0	3	3
chr18:163308-180339	USP14	0	0	1	1	0	0	0	4
chr18:163308-192900	USP14	0	0	1	0	0	0	4	0
chr18:168029-168525	USP14	0	0	0	0	0	0	1	0
chr18:168660-169088	USP14	0	0	0	0	0	0	1	0
chr18:185419-186465	USP14	1	0	0	0	0	0	0	0
chr18:185951-186342	USP14	0	1	2	0	0	0	0	0
chr18:196637-204692	USP14	0	0	0	1	0	0	0	0
chr18:20968772-20970513	ROCK1	0	0	0	0	0	0	2	0
chr18:20990617-20993312	ROCK1	0	0	0	0	0	1	0	0
chr18:21006351-21008194	ROCK1	0	1	0	0	0	0	0	0
chr18:21017498-21017712	ROCK1	0	0	0	1	0	0	0	0
chr18:21019288-21019699	ROCK1	0	2	0	0	0	0	0	0
chr18:21060871-21061129	ROCK1	0	0	0	0	0	0	5	0
chr18:21071879-21072487	ROCK1	0	0	0	4	0	0	0	0
chr18:21076497-21077083	ROCK1	0	0	0	1	0	0	0	0
chr18:21491568-21491816	GREB1L	0	0	0	0	1	0	0	0
chr18:21536042-21568094	ESCO1	0	0	0	1	0	0	0	0
chr18:21562461-21562922	ESCO1	1	0	0	0	0	0	0	0
chr18:21574186-21574434	ESCO1	0	0	0	0	0	0	0	1
chr18:21582443-21582998	ESCO1	0	0	2	0	0	0	0	0
chr18:21590514-21590697	ESCO1	0	3	0	0	0	0	0	0
chr18:21616829-21617173	SNRPD1	0	2	0	0	0	0	0	0
chr18:21619820-21619988	SNRPD1	0	0	0	0	0	0	0	1
chr18:21622725-21629189	SNRPD1	0	0	0	0	0	0	1	0
chr18:216428-224327	THOC1	0	1	0	0	0	0	0	0
chr18:216486-224179	THOC1	1	0	0	0	0	0	0	0
chr18:21751154-21751327	MIB1	0	0	4	0	0	0	0	0
chr18:21765772-21768752	MIB1	0	0	3	4	0	0	1	0
chr18:21765772-21773728	MIB1	0	0	6	8	0	0	0	0
chr18:21765772-21779685	MIB1	8	4	9	17	2	8	16	9
chr18:21765772-21791557	MIB1	0	1	0	0	0	0	0	0
chr18:21765772-21819646	MIB1	0	0	0	0	0	0	1	0
chr18:21768623-21779685	MIB1	0	0	1	0	0	0	0	0
chr18:21768682-21779530	MIB1	0	0	0	0	0	0	0	2
chr18:21768852-21769240	MIB1	1	0	0	0	0	0	0	0
chr18:21784021-21784324	MIB1	0	0	0	0	0	0	2	0
chr18:21791374-21804014	MIB1	0	0	0	2	0	0	0	0
chr18:21819495-21847125	MIB1	0	0	0	2	0	0	0	0
chr18:22971909-22972068	RBBP8	0	0	0	1	1	5	7	0
chr18:23197222-23198090	CABLES1-AS1;TMEM241	0	0	0	1	0	0	0	0
chr18:23352196-23373763	TMEM241	0	0	0	0	1	0	0	0
chr18:23363793-23364656	TMEM241	0	0	0	0	1	0	0	0
chr18:23366668-23367395	TMEM241	0	0	0	0	0	1	0	0
chr18:23506970-23519174	RMC1;NPC1-AS1	0	2	0	0	0	0	0	0
chr18:23507985-23519174	NPC1-AS1;RMC1	0	0	0	1	0	0	0	0
chr18:23509658-23510153	NPC1;RMC1	0	3	0	0	0	0	0	0
chr18:23517929-23518187	NPC1;RMC1	0	0	0	0	0	0	1	0
chr18:23572074-23576814	NPC1	0	0	0	1	0	0	0	0
chr18:23595568-23596158	NA	0	0	0	0	0	0	1	0
chr18:24014286-24014453	TTC39C	0	0	0	0	0	0	0	1
chr18:24027179-24027537	TTC39C	0	0	0	0	0	0	0	1
chr18:24064140-24083081	TTC39C	1	1	4	8	5	3	1	1
chr18:24064140-24085945	TTC39C	0	0	0	1	0	0	0	0
chr18:24064140-24118232	TTC39C	0	0	0	2	0	0	0	0
chr18:24080585-24083081	TTC39C;ENSG00000265204-AS1	0	0	3	2	0	0	0	0
chr18:24117589-24118771	TTC39C;ENSG00000264924	0	0	1	0	0	0	1	0
chr18:24166579-24170453	OSBPL1A	0	0	0	1	0	0	0	0
chr18:24280842-24377535	OSBPL1A	0	1	0	0	0	0	0	0
chr18:24302319-24302479	OSBPL1A	0	0	1	0	0	0	0	0
chr18:24347021-24347612	OSBPL1A-AS1	0	2	0	0	0	0	0	0
chr18:24347069-24347447	OSBPL1A-AS1	0	0	0	1	0	0	0	0
chr18:24363939-24364818	OSBPL1A	0	0	0	0	0	1	0	0
chr18:24384793-24385064	OSBPL1A	0	0	2	0	0	0	0	0
chr18:24384808-24385073	OSBPL1A	0	0	0	0	0	1	0	0
chr18:24386733-24387343	OSBPL1A	0	0	0	1	0	0	0	0
chr18:24428869-24450814	IMPACT	0	0	0	3	0	0	0	0
chr18:24445393-24450867	IMPACT	0	0	0	0	2	0	0	0
chr18:246324-260304	THOC1	0	0	0	1	0	0	0	0
chr18:249044-249413	THOC1	0	0	0	1	0	0	0	0
chr18:249098-249430	THOC1	0	3	0	0	0	0	0	0
chr18:2580860-2581412	NDC80	0	0	0	1	0	0	0	0
chr18:2581004-2581379	NDC80	0	0	0	3	0	0	0	0
chr18:26018214-26035923	SS18	0	0	0	0	0	0	0	1
chr18:26032399-26039456	SS18	0	0	0	0	0	0	4	0
chr18:26035632-26036088	SS18	1	0	0	0	0	0	0	0
chr18:26038555-26057742	SS18	0	0	0	0	1	0	0	0
chr18:26051318-26052243	SS18	0	1	0	0	0	0	0	0
chr18:26052624-26078160	SS18	0	2	3	6	0	0	0	0
chr18:26081489-26081809	SS18	0	0	1	0	0	0	0	0
chr18:26234830-26235465	TAF4B	0	1	0	0	0	0	0	0
chr18:26246985-26247539	TAF4B	0	0	0	0	0	0	2	0
chr18:26265170-26282060	TAF4B	0	0	0	2	0	3	0	0
chr18:26265223-26295314	TAF4B	0	0	0	1	0	0	0	0
chr18:26315229-26327140	TAF4B	0	0	0	0	0	0	3	0
chr18:26512431-26512787	KCTD1	0	0	0	1	0	0	0	0
chr18:2668146-2669065	SMCHD1	0	1	0	0	0	0	0	0
chr18:2681557-2682365	SMCHD1	1	0	0	0	0	0	0	0
chr18:2694579-2700778	SMCHD1;ENSG00000266049-AS1	1	0	0	0	0	0	0	0
chr18:2697124-2697791	SMCHD1;ENSG00000266049	0	0	0	1	0	0	0	0
chr18:2725089-2725674	SMCHD1;ENSG00000266049	0	0	0	0	0	1	0	0
chr18:2750350-2763789	SMCHD1;ENSG00000266049-AS1	0	0	0	3	0	0	0	0
chr18:2908967-2909659	EMILIN2;LPIN2-AS1	0	1	0	0	0	0	0	0
chr18:2928146-2928440	LPIN2	0	2	0	0	0	0	0	0
chr18:2951055-2960849	LPIN2	0	2	0	0	0	1	0	1
chr18:3006799-3007259	LPIN2	0	0	3	0	0	0	1	0
chr18:3006899-3007302	LPIN2	0	0	1	0	0	0	0	0
chr18:31837064-31837436	TRAPPC8	0	0	0	0	1	1	0	0
chr18:31855660-31870422	TRAPPC8	0	0	0	0	0	1	0	0
chr18:31870527-31870928	TRAPPC8	0	0	0	2	0	0	0	0
chr18:3187480-3193958	MYOM1	0	0	0	0	0	1	0	0
chr18:31885151-31885606	TRAPPC8	0	3	0	0	3	0	0	0
chr18:31927657-31927941	TRAPPC8-AS1	1	0	3	0	0	0	0	0
chr18:31935970-31936291	TRAPPC8	0	0	0	0	0	1	0	0
chr18:31940364-31940629	TRAPPC8	0	0	0	0	0	0	1	0
chr18:31940450-31940640	TRAPPC8	0	0	0	1	0	0	0	0
chr18:32028202-32028635	RNF125;ENSG00000263917	0	0	0	0	0	0	1	0
chr18:32074832-32075231	ENSG00000263917-AS1	0	1	0	0	0	0	0	0
chr18:32111754-32113860	RNF138	0	0	0	0	2	0	0	0
chr18:32111754-32135975	GAREM1-AS1;ENSG00000263917;ENSG00000263393-AS1;RNF138	0	0	0	0	3	0	0	0
chr18:32122080-32122596	RNF138	0	1	0	0	0	0	0	0
chr18:32138433-32139055	GAREM1	0	2	0	0	0	0	0	0
chr18:32310193-32420955	GAREM1	0	0	0	4	0	0	0	0
chr18:32377695-32378390	GAREM1	0	0	0	0	0	0	2	0
chr18:32392895-32426338	GAREM1	0	0	0	0	0	1	0	0
chr18:3268969-3269340	MYL12B	2	0	0	0	0	0	0	0
chr18:34581156-34581720	DTNA	0	0	0	0	0	1	0	0
chr18:34755458-34793288	DTNA-AS1	0	0	0	1	0	0	0	0
chr18:34864262-34864893	DTNA	0	1	0	0	0	0	0	0
chr18:35097446-35102159	MAPRE2	0	0	0	0	0	0	2	0
chr18:35245930-35246802	ZNF397	0	0	0	0	1	0	0	0
chr18:3594370-3594744	DLGAP1	0	0	0	0	0	1	0	0
chr18:3601347-3601721	DLGAP1	0	2	0	0	0	0	0	0
chr18:36026900-36033837	RPRD1A	0	0	0	0	1	0	0	0
chr18:36057488-36058193	RPRD1A	0	0	0	1	0	0	0	0
chr18:36114188-36116731	SLC39A6	0	0	0	0	0	2	0	0
chr18:36127480-36127838	SLC39A6	0	0	0	0	0	0	0	1
chr18:36141137-36161004	ELP2	0	0	0	1	0	0	0	0
chr18:36148334-36148610	ELP2	0	0	0	0	0	0	0	2
chr18:36165172-36165602	ELP2	0	0	0	1	0	0	0	0
chr18:36195257-36203189	MOCOS	0	0	0	3	0	2	0	2
chr18:36195257-36205276	MOCOS	0	0	0	7	0	0	0	0
chr18:36195257-36213482	MOCOS	0	0	0	0	0	0	0	1
chr18:36198690-36205276	MOCOS	0	0	1	2	0	0	0	0
chr18:36221046-36221552	MOCOS	0	1	0	0	0	0	0	0
chr18:36547484-36547978	FHOD3	0	0	3	1	0	0	0	0
chr18:36547531-36547940	FHOD3	0	0	0	3	0	0	0	0
chr18:36658075-36693423	FHOD3	0	0	3	4	0	0	0	0
chr18:36717251-36717743	FHOD3	0	0	0	1	0	0	0	0
chr18:36798449-36807934	TPGS2	0	1	0	0	0	0	0	0
chr18:36834207-36893219	KIAA1328	0	0	0	0	0	1	0	0
chr18:36940799-36941243	KIAA1328	3	0	0	0	0	0	0	0
chr18:36956625-36957054	KIAA1328	0	1	0	0	0	0	0	0
chr18:36968148-36968760	KIAA1328-AS1	0	0	0	0	0	0	0	1
chr18:36989942-36990414	KIAA1328-AS1	0	0	0	1	0	0	1	1
chr18:37002551-37003079	KIAA1328-AS1	0	1	0	0	0	0	0	0
chr18:37063521-37067545	KIAA1328	0	0	0	1	0	0	0	1
chr18:37066890-37067545	KIAA1328	0	1	0	0	0	0	1	0
chr18:37133240-37133620	KIAA1328	0	0	1	0	0	0	0	0
chr18:37185517-37185952	KIAA1328	0	0	0	0	1	0	0	0
chr18:39858209-39858737	LINC01902;LINC01901	0	1	0	0	0	0	0	0
chr18:40051871-40052873	NA	0	0	0	2	0	0	0	0
chr18:42015476-42040741	PIK3C3	0	0	0	0	0	0	0	1
chr18:44701175-44712794	SETBP1	0	0	0	0	0	0	1	0
chr18:44794894-44803099	SETBP1	0	0	0	0	0	0	2	0
chr18:45890606-45891130	EPG5	0	1	0	0	0	0	0	0
chr18:45897944-45898589	EPG5	0	0	0	1	0	0	0	0
chr18:45947513-45947828	EPG5-AS1	0	0	0	1	0	0	0	0
chr18:45988702-46011287	PSTPIP2	0	0	0	1	0	0	0	0
chr18:46089843-46098212	ATP5F1A	0	0	0	0	0	0	0	1
chr18:46105826-46106210	HAUS1-AS1	0	0	0	0	2	0	0	0
chr18:46125744-46128837	HAUS1	0	0	0	1	0	0	0	0
chr18:46179883-46180298	C18orf25	0	0	0	0	0	0	2	0
chr18:46215811-46216595	C18orf25	0	0	0	0	0	0	1	0
chr18:46825778-46826243	PIAS2-AS1	0	3	0	0	0	0	0	0
chr18:46827959-46846841	PIAS2	0	3	0	0	0	0	0	0
chr18:46890580-46891054	PIAS2	0	0	0	0	0	0	0	2
chr18:46890580-46903635	PIAS2	1	4	0	0	0	4	0	7
chr18:46916225-46916712	PIAS2	0	1	0	0	0	0	0	0
chr18:46918678-46919232	PIAS2;KATNAL2	0	0	0	0	0	0	0	1
chr18:47829474-47831392	SMAD2	0	0	0	0	0	0	5	0
chr18:47851274-47870564	SMAD2	0	0	0	0	0	2	0	0
chr18:47865059-47870564	SMAD2	1	1	0	0	0	0	0	0
chr18:47865059-47896809	SMAD2	0	0	0	1	0	0	0	0
chr18:47924147-47924673	SMAD2	0	1	0	0	0	0	0	0
chr18:47924232-47924512	SMAD2	0	0	0	1	0	0	0	0
chr18:48570591-48570749	CTIF	0	0	0	0	2	0	0	0
chr18:48630935-48631212	CTIF	0	0	0	0	0	1	0	0
chr18:48814184-48814670	CTIF	0	1	0	0	0	0	0	0
chr18:48818481-48818715	CTIF-AS1	1	0	0	0	0	0	0	0
chr18:48937098-48937423	SMAD7	0	1	0	0	0	0	0	0
chr18:49118744-49163787	DYM	0	0	0	2	0	0	0	0
chr18:49121524-49121621	DYM;ENSG00000265128	0	0	0	0	0	0	2	0
chr18:49232858-49233143	DYM	1	0	0	0	0	0	0	0
chr18:49232907-49233113	DYM	1	0	0	0	0	0	0	0
chr18:49233392-49233878	DYM	0	0	0	0	1	0	0	0
chr18:49233673-49233872	DYM	0	1	0	0	0	0	0	0
chr18:49242313-49242830	DYM	0	0	1	0	0	0	0	0
chr18:49304749-49304932	DYM	0	0	1	0	0	0	0	0
chr18:49329573-49391645	DYM	1	0	0	0	0	0	0	0
chr18:49331864-49379758	DYM	2	0	0	0	0	0	0	0
chr18:49331864-49391645	DYM	0	0	0	1	0	0	0	0
chr18:49488583-49489358	ENSG00000265496;RPL17-C18orf32;RPL17	0	0	0	0	0	0	1	0
chr18:49490399-49490607	ENSG00000265496;RPL17-C18orf32;RPL17	0	0	0	0	0	0	1	0
chr18:49791620-49792149	ACAA2	0	0	0	2	0	0	0	0
chr18:49929512-49954435	MYO5B	0	2	0	0	0	0	0	0
chr18:50227398-50238705	CFAP53	0	2	0	5	0	0	0	0
chr18:50250758-50251784	CFAP53	0	0	0	3	0	0	0	0
chr18:50269832-50270243	MBD1	0	0	0	0	0	0	0	2
chr18:50273722-50274237	MBD1	0	0	0	0	2	0	0	0
chr18:50273722-50275176	MBD1	0	0	1	0	0	0	0	0
chr18:50273738-50275176	MBD1	0	1	0	0	0	0	0	0
chr18:50282713-50283066	CXXC1	0	3	0	0	0	0	0	0
chr18:50285062-50285928	CXXC1	0	0	0	0	0	0	1	0
chr18:50392806-50393217	SKA1	1	0	0	2	0	0	0	0
chr18:50392825-50393209	SKA1	0	0	0	0	0	3	0	0
chr18:50918110-50924212	ME2	0	0	5	0	0	0	0	0
chr18:50918110-50925898	ME2	0	0	0	0	0	0	2	0
chr18:50918110-50932360	ME2	0	0	0	1	0	0	0	0
chr18:50924918-50925207	ME2	0	0	0	0	0	0	2	0
chr18:50924918-50925251	ME2	0	0	0	1	0	0	0	0
chr18:50941169-50941468	ME2	0	0	0	0	0	1	0	0
chr18:51054781-51067187	SMAD4	0	0	0	1	0	1	0	0
chr18:51058125-51067187	SMAD4	0	0	0	0	0	1	0	0
chr18:51091923-51092498	NA	0	0	0	0	0	0	0	1
chr18:52456631-52457304	DCC	0	2	0	0	0	0	0	0
chr18:52757359-52757591	DCC-AS1	0	0	0	0	0	0	2	0
chr18:53305578-53339907	DCC	0	0	1	0	0	0	0	0
chr18:54118061-54118689	NA	0	1	0	0	0	0	0	0
chr18:54156852-54157357	MBD2	0	0	0	2	0	0	0	1
chr18:54159765-54166166	MBD2	0	0	0	2	0	0	0	0
chr18:54159765-54205157	MBD2	2	3	0	3	0	1	0	0
chr18:54164523-54205157	MBD2	0	0	0	0	0	0	3	0
chr18:54164554-54205115	MBD2	0	0	0	2	0	0	0	0
chr18:54164574-54205115	MBD2	0	0	0	0	0	1	0	0
chr18:54791260-54791881	RAB27B	0	0	0	0	1	0	0	0
chr18:55261466-55351000	TCF4	0	1	0	0	0	0	0	0
chr18:55269793-55350484	TCF4	0	0	0	0	0	1	0	0
chr18:55269831-55351003	TCF4	0	0	0	0	0	1	0	0
chr18:55269831-55403518	TCF4	0	0	0	0	0	0	1	0
chr18:55275619-55351003	TCF4	0	0	0	0	0	2	0	0
chr18:55350359-55351003	TCF4	0	0	0	0	0	0	2	0
chr18:55431727-55432061	TCF4	0	0	0	0	0	3	0	3
chr18:56621460-56621763	TXNL1	0	2	0	0	0	0	0	0
chr18:56689549-56689824	WDR7-AS1	0	0	0	1	0	0	0	0
chr18:56756583-56758953	WDR7	0	3	0	0	2	0	0	0
chr18:56923922-56939393	WDR7	0	0	0	0	0	2	0	0
chr18:56923922-56962529	WDR7	0	0	0	0	0	0	1	0
chr18:57013544-57013880	WDR7	0	1	0	0	0	0	0	0
chr18:57302327-57302712	NA	0	1	0	0	0	0	0	0
chr18:57547885-57548057	FECH	0	0	0	2	0	0	0	0
chr18:57559145-57573365	FECH	0	0	0	0	0	1	0	0
chr18:57572445-57572688	FECH	0	0	0	0	0	0	2	0
chr18:57611637-57615975	NARS1	0	1	0	1	3	0	0	0
chr18:57637961-57638716	ATP8B1	0	0	0	0	0	0	1	0
chr18:57639272-57639552	ATP8B1-AS1	0	0	1	0	0	0	0	0
chr18:57644842-57645124	ENSG00000267787;ATP8B1-AS1	1	0	0	0	0	0	0	0
chr18:57650726-57651228	ATP8B1-AS1;ATP8B1;ENSG00000267787	0	0	1	0	0	0	0	0
chr18:57731414-57732023	ENSG00000267787;ATP8B1-AS1	1	0	0	3	0	2	0	0
chr18:57739467-57753634	ATP8B1	0	1	0	0	0	0	0	0
chr18:58281097-58281919	NEDD4L	0	1	0	0	0	0	0	0
chr18:58341038-58343103	NEDD4L	0	0	0	3	0	0	0	0
chr18:58342906-58343103	NEDD4L	0	0	0	0	0	0	0	1
chr18:58696366-58700591	MALT1;ENSG00000267476-AS1	0	0	0	0	1	0	0	0
chr18:58920302-58920713	ZNF532	1	0	0	0	0	0	0	0
chr18:58934433-58954334	ZNF532	0	0	0	0	0	1	0	0
chr18:58939445-58953799	ZNF532	0	0	0	0	0	1	0	0
chr18:59153983-59154785	SEC11C-AS1	0	1	0	0	0	0	0	0
chr18:59901721-59902317	PMAIP1	0	1	0	0	0	0	0	0
chr18:60010033-60027183	RNU6-567P;ENSG00000267462;ENTR1P1-AS1;SINHCAFP2-AS1	0	0	0	1	0	0	0	0
chr18:60243216-60243598	NA	0	0	0	0	0	1	0	0
chr18:60721212-60721983	ENSG00000267098-AS1	0	0	0	0	0	0	0	1
chr18:62072673-62095950	PIGN	0	0	0	1	0	1	0	0
chr18:62292264-62292460	RELCH-AS1	0	0	1	0	0	0	0	0
chr18:62539681-62550460	ZCCHC2	0	0	0	1	0	1	0	1
chr18:62574524-62575070	ZCCHC2	0	0	0	2	0	0	0	0
chr18:62728257-62728544	PHLPP1	0	0	0	0	0	0	0	1
chr18:62770399-62770834	PHLPP1-AS1	0	0	0	0	0	0	2	0
chr18:62829714-62830286	PHLPP1-AS1	0	0	0	0	0	0	1	0
chr18:62830035-62860601	PHLPP1	0	3	3	0	0	0	0	0
chr18:62871856-62872430	PHLPP1	0	1	0	0	0	0	0	0
chr18:62871900-62872305	PHLPP1-AS1	0	1	0	0	0	0	0	0
chr18:62987875-62988070	NA	0	0	1	0	0	0	0	0
chr18:63070273-63331288	ENSG00000283125;KDSR-AS1;BCL2-AS1;ENSG00000267766-AS1	0	0	1	0	0	0	0	0
chr18:63235632-63235806	BCL2	0	1	0	0	0	0	0	0
chr18:63266859-63267259	BCL2	0	1	0	0	0	0	0	0
chr18:63337440-63337843	KDSR	0	0	0	0	1	0	0	0
chr18:63338800-63355299	KDSR	0	0	0	0	0	0	2	0
chr18:63338800-63362868	KDSR	0	0	0	0	0	0	0	1
chr18:63343689-63343910	KDSR	0	0	0	1	0	0	0	0
chr18:63344410-63362868	KDSR	0	0	0	4	0	0	0	0
chr18:63350888-63362868	KDSR	1	0	0	0	0	0	0	3
chr18:63350888-63364006	KDSR	0	0	0	1	0	0	0	0
chr18:63351032-63367053	KDSR	0	0	0	0	0	0	2	0
chr18:63352649-63352923	KDSR	0	0	0	0	0	0	0	1
chr18:63358075-63358713	KDSR	0	0	1	0	0	0	0	0
chr18:63978299-63985245	SERPINB8	0	0	3	0	2	0	0	0
chr18:63988535-63989190	SERPINB8	0	1	0	0	0	0	0	0
chr18:66543312-66543648	CDH19	0	0	0	0	0	0	0	1
chr18:670089-671194	TYMS	0	0	1	0	0	0	0	0
chr18:670090-670534	TYMS	0	0	0	1	0	0	0	0
chr18:6766853-6767175	ARHGAP28-AS1	0	0	0	0	0	1	0	0
chr18:68697226-68713900	TMX3	1	0	0	0	0	0	0	0
chr18:688574-706578	ENOSF1	0	0	0	1	0	0	1	0
chr18:691546-692388	ENOSF1	0	0	0	0	3	0	0	0
chr18:693924-694123	ENOSF1	0	0	0	0	0	0	2	0
chr18:696525-696861	ENOSF1	0	0	3	0	0	0	0	0
chr18:69733025-69842395	DOK6-AS1	0	0	0	1	0	0	0	0
chr18:69768858-69769063	DOK6	0	0	0	0	0	0	3	0
chr18:69817034-69832739	DOK6-AS1	0	0	0	2	0	0	0	0
chr18:69831053-69835293	DOK6-AS1	0	0	3	1	0	0	0	0
chr18:69843098-69843866	DOK6-AS1;CD226	0	0	0	0	0	1	0	0
chr18:69850942-69851036	CD226	0	0	1	0	0	0	0	0
chr18:69851038-69851130	CD226	0	0	1	0	0	0	0	0
chr18:69863717-69867411	CD226	0	0	0	0	0	0	0	1
chr18:69873144-69896045	CD226	0	0	0	1	0	0	0	0
chr18:69895701-69910602	CD226	1	0	3	0	0	0	0	0
chr18:69935732-69947433	CD226	0	0	2	1	0	0	0	0
chr18:70123633-70124687	RTTN	0	1	0	0	0	0	0	0
chr18:70145612-70150733	RTTN	0	0	3	0	0	0	0	0
chr18:704328-704736	ENOSF1	1	0	0	0	0	0	0	0
chr18:704412-704662	ENOSF1	0	0	0	0	0	0	7	4
chr18:708131-708430	ENOSF1	0	4	0	0	0	0	0	0
chr18:708191-708422	ENOSF1	0	0	0	0	0	0	0	2
chr18:708241-708433	ENOSF1-AS1	0	1	0	0	0	0	0	0
chr18:708241-708456	ENOSF1-AS1	0	0	0	0	1	0	0	0
chr18:73659316-73660075	NA	0	0	0	0	0	0	0	1
chr18:738594-738966	ENSG00000264635-AS1;YES1-AS1;ENSG00000264339	2	3	1	0	0	2	0	0
chr18:740381-740901	YES1	0	0	0	1	0	0	0	0
chr18:742918-756835	YES1	0	0	0	1	0	0	0	0
chr18:74633089-74633922	ZNF407	0	0	0	0	0	0	0	2
chr18:74846586-74846721	ZNF407-AS1	1	0	0	0	0	0	0	0
chr18:74877197-74920692	ZNF407	0	0	0	3	0	0	0	0
chr18:75042759-75044166	ZNF407	0	1	0	0	0	0	0	0
chr18:76819880-76820296	ZNF236-DT-AS1	0	0	0	0	0	1	0	0
chr18:76841968-76842475	ZNF236	0	2	0	0	0	0	0	0
chr18:76849526-76851939	ZNF236	0	0	1	1	0	2	2	2
chr18:76849526-76855201	ZNF236	0	0	0	0	3	0	0	0
chr18:76849526-76868863	ZNF236	0	0	0	3	0	0	0	0
chr18:76849526-76871825	ZNF236	2	1	3	2	0	0	0	0
chr18:76849526-76881512	ZNF236	0	0	0	3	0	0	0	0
chr18:76874849-76875062	ZNF236	0	0	1	0	0	0	0	0
chr18:76881840-76882388	ZNF236	0	0	0	1	0	0	0	0
chr18:76908568-76909090	ZNF236	0	0	0	0	0	0	0	1
chr18:76927037-76960855	ZNF236	0	1	0	0	0	0	0	0
chr18:76947521-76960855	ZNF236	0	0	0	1	0	0	0	0
chr18:76956126-76960767	ZNF236	0	0	0	0	0	0	1	0
chr18:76988566-76988876	MBP	0	0	0	1	0	0	0	0
chr18:77015821-77016210	MBP	0	1	0	0	0	0	0	0
chr18:77016802-77017137	MBP	2	0	0	0	0	0	0	0
chr18:77016832-77066385	MBP	0	0	0	1	0	0	0	0
chr18:77047954-77048238	MBP	0	1	0	0	0	0	0	0
chr18:77054427-77054588	MBP-AS1	0	0	0	0	0	0	0	2
chr18:77060079-77060705	MBP	0	0	0	0	0	0	0	1
chr18:77066298-77105286	MBP	0	0	0	1	0	0	0	0
chr18:77066298-77120798	MBP	0	0	1	0	0	0	0	0
chr18:77410712-77414142	NA	0	0	0	0	0	0	1	0
chr18:77415833-77416171	NA	0	0	0	0	0	0	2	0
chr18:77445564-77450139	ENSG00000264015	0	0	0	0	0	0	0	1
chr18:79095633-79154555	ATP9B	0	0	0	2	0	0	0	0
chr18:79096476-79143860	ATP9B	0	0	0	0	0	0	1	0
chr18:79096476-79154555	ATP9B	0	2	0	0	0	0	0	0
chr18:79193183-79261605	ATP9B	0	0	0	0	0	0	2	1
chr18:791956-792202	YES1	0	1	0	0	0	0	0	0
chr18:79199184-79199487	ATP9B	0	0	0	0	0	1	0	0
chr18:79199217-79199481	ATP9B	0	1	1	0	0	0	4	0
chr18:79695225-79704917	CTDP1	0	1	0	0	0	0	0	0
chr18:79872973-79873350	KCNG2	0	0	1	0	0	0	0	0
chr18:79944795-79945508	SLC66A2	0	0	0	0	0	0	0	1
chr18:79982831-79983600	TXNL4A	0	1	0	0	0	0	0	0
chr18:80123832-80125497	ADNP2	0	1	0	0	0	0	0	0
chr18:8027870-8028035	PTPRM	0	3	0	0	0	0	0	0
chr18:8076455-8143779	PTPRM	0	1	0	0	0	0	0	0
chr18:8244058-8253414	PTPRM	0	0	0	1	0	0	0	0
chr18:8260543-8260680	PTPRM	0	0	0	0	0	0	0	2
chr18:8624938-8638416	RAB12	0	0	0	0	0	1	0	0
chr18:8626194-8626808	RAB12-AS1	0	2	0	0	0	0	0	0
chr18:8714139-8720496	MTCL1	0	0	0	1	0	0	0	0
chr18:8718424-8720496	MTCL1	0	0	0	0	0	3	1	2
chr18:8731508-8731764	MTCL1	0	0	0	0	1	0	0	0
chr18:9117838-9124996	NDUFV2;ENSG00000265257	0	0	0	3	0	0	0	0
chr18:9182382-9221999	ENSG00000265257;ANKRD12	1	0	0	0	0	1	0	0
chr18:9182382-9239556	ENSG00000265257;ANKRD12	0	0	0	1	0	0	0	0
chr18:9195551-9208803	ENSG00000265257;ANKRD12	0	0	0	1	0	0	0	0
chr18:9195551-9221999	ANKRD12;ENSG00000265257	0	0	0	0	0	1	0	0
chr18:9196127-9196189	ENSG00000265257;ANKRD12	0	0	1	0	0	0	0	0
chr18:9208657-9221999	ENSG00000265257;ANKRD12/ANKRD12;ENSG00000265257	0	0	0	2	0	0	0	2
chr18:9288862-9289100	NA	1	0	0	0	0	0	0	0
chr18:9288874-9289112	NA	0	1	0	0	0	0	0	0
chr18:9480712-9481179	RALBP1-AS1	0	1	0	0	0	0	0	0
chr18:9517176-9536806	RALBP1	0	0	0	0	0	0	3	0
chr18:9524594-9525851	RALBP1	0	0	0	5	0	0	1	2
chr18:9577064-9595153	PPP4R1	0	1	0	0	0	0	0	0
chr18:9583117-9595102	PPP4R1	1	0	1	0	1	1	0	0
chr18:9583117-9595153	PPP4R1	0	0	0	1	0	0	1	1
chr18:9588089-9595153	PPP4R1	0	0	0	0	1	1	0	0
chr18:9601798-9602260	PPP4R1-AS1	0	0	0	0	1	0	0	0
chr18:9611029-9611521	PPP4R1	0	0	0	0	0	0	1	0
chr18:9922523-9922722	VAPA	0	0	0	0	0	0	1	0
chr18:9931810-9950568	VAPA	0	0	0	0	0	0	2	2
chr18:9932913-9933514	VAPA	0	0	1	0	0	0	0	0
chr19:1005921-1006258	GRIN3B-AS1	0	6	2	0	0	0	3	0
chr19:1006099-1006262	GRIN3B-AS1	0	0	0	0	0	0	4	0
chr19:10086929-10091311	SHFL	0	0	0	0	0	0	0	1
chr19:1010853-1011649	TMEM259	0	0	0	0	0	0	0	1
chr19:1011367-1013340	TMEM259	0	0	0	2	0	0	0	0
chr19:10116050-10118956	EIF3G	0	3	0	0	0	0	0	0
chr19:10116101-10116799	EIF3G	0	1	0	0	0	0	0	0
chr19:10116800-10119171	EIF3G	0	0	0	0	0	0	1	0
chr19:10124202-10278571	S1PR2;ENSG00000267105;MIR4322;MRPL4;ICAM1;ENSG00000266978;DNMT1	0	0	0	0	0	1	0	0
chr19:10141105-10143987	DNMT1	0	0	1	0	0	0	0	0
chr19:10143501-10144303	DNMT1	0	0	0	0	0	0	1	0
chr19:10148884-10149968	DNMT1	0	0	0	0	2	0	0	0
chr19:10155853-10166685	DNMT1	0	0	0	1	0	0	0	0
chr19:10163326-10173905	DNMT1	0	0	0	0	0	1	0	0
chr19:10163386-10163806	DNMT1	0	0	0	0	0	0	0	1
chr19:10165188-10165506	DNMT1	0	0	5	0	1	0	0	0
chr19:10173090-10182077	DNMT1	0	0	0	0	0	0	2	0
chr19:10173871-10182077	DNMT1	0	0	0	0	0	0	0	1
chr19:10173937-10174275	DNMT1	0	2	0	0	0	0	0	0
chr19:10179033-10179518	DNMT1	0	0	0	0	0	4	0	0
chr19:10179212-10179511	DNMT1-AS1	0	0	0	0	0	0	3	0
chr19:10182801-10183767	DNMT1	0	0	0	0	0	0	0	1
chr19:10183629-10183952	DNMT1	0	0	0	0	0	2	0	0
chr19:10188535-10193385	DNMT1	0	0	0	0	0	0	1	0
chr19:10192194-10192821	DNMT1-AS1	0	0	0	0	1	0	0	0
chr19:10192258-10192852	DNMT1	0	0	0	0	0	0	1	0
chr19:10192535-10192821	DNMT1-AS1	0	0	0	0	5	0	0	0
chr19:10240591-10240921	NA	2	0	0	0	0	0	0	0
chr19:10240619-10240855	NA	0	0	0	0	0	0	0	1
chr19:10253690-10254109	ENSG00000266978;MRPL4	0	0	0	0	0	0	2	0
chr19:10255015-10256056	MRPL4;ENSG00000266978-AS1	0	1	0	0	0	0	0	0
chr19:10255063-10255795	MRPL4;ENSG00000266978	0	0	0	0	0	1	0	0
chr19:10258222-10258685	ENSG00000266978-AS1;MRPL4	0	0	0	3	0	0	0	0
chr19:10276922-10277129	ICAM1;ENSG00000266978	0	0	1	0	0	0	0	0
chr19:10278164-10278596	ENSG00000266978;ICAM1-AS1	0	0	0	0	0	0	1	0
chr19:10278754-10279175	ICAM1;ENSG00000266978	0	0	2	0	0	0	0	0
chr19:10294596-10295353	ICAM5	0	0	0	0	0	0	1	0
chr19:1031071-1032696	CNN2	0	0	0	3	0	0	0	0
chr19:1031071-1036562	CNN2	0	0	0	1	3	0	0	0
chr19:1032202-1032812	CNN2-AS1	0	0	0	0	0	0	0	1
chr19:10322060-10322171	RAVER1	1	0	0	0	0	0	0	0
chr19:1032392-1036562	CNN2	0	0	0	0	0	0	0	1
chr19:10327015-10327150	RAVER1	0	0	2	0	0	0	0	0
chr19:10328642-10330526	RAVER1	0	0	0	0	0	1	0	1
chr19:1032991-1033233	CNN2	0	0	0	0	0	1	0	0
chr19:10351395-10351886	TYK2	1	1	0	2	0	0	0	0
chr19:10351566-10351870	TYK2	0	0	0	0	0	0	0	1
chr19:1036117-1036627	CNN2	0	2	0	0	0	0	0	0
chr19:10361744-10362135	TYK2	0	0	0	1	0	0	0	0
chr19:10371559-10372100	TYK2	0	1	0	1	0	0	0	1
chr19:10373753-10374148	TYK2	0	0	0	0	0	0	0	1
chr19:10373783-10374020	TYK2	0	0	0	0	0	0	0	1
chr19:10377031-10377227	TYK2	0	0	1	0	0	0	0	0
chr19:10379164-10379422	TYK2	0	0	0	0	0	0	0	1
chr19:10391563-10395978	CDC37	0	0	0	0	1	0	0	0
chr19:10391575-10395051	CDC37	0	0	0	0	1	0	0	0
chr19:10393961-10394691	CDC37	0	0	0	0	1	0	2	0
chr19:10394092-10394607	CDC37	0	0	0	1	0	0	0	0
chr19:10413737-10414228	CDC37	0	0	0	0	1	0	0	0
chr19:10447600-10448019	PDE4A	0	0	0	0	1	0	0	0
chr19:10490546-10491025	KEAP1	0	0	0	0	1	0	0	0
chr19:10491577-10492262	KEAP1	0	0	0	8	0	0	0	1
chr19:10492932-10493105	KEAP1	0	0	0	0	0	0	0	1
chr19:10501179-10501668	KEAP1	0	0	0	1	0	0	0	0
chr19:10550471-10550624	ATG4D	0	0	0	0	1	0	0	0
chr19:10562557-10562807	KRI1	1	0	0	0	0	0	0	0
chr19:10563670-10563897	KRI1	0	0	0	0	4	0	0	0
chr19:10565123-10565660	KRI1-AS1	0	1	0	0	0	0	0	0
chr19:1057915-1059085	ABCA7	0	0	0	2	0	0	0	0
chr19:10607865-10608109	SLC44A2	0	0	1	0	0	0	0	0
chr19:10610599-10611171	SLC44A2	0	1	0	0	0	0	0	0
chr19:10635514-10636293	SLC44A2	0	0	0	3	0	0	0	0
chr19:10636450-10638291	SLC44A2	0	1	0	0	0	0	0	0
chr19:10656923-10657693	ILF3	0	0	0	1	0	0	0	0
chr19:10663763-10664080	ILF3	4	8	5	0	3	0	0	4
chr19:10670516-10681329	ILF3	0	0	1	0	0	0	0	0
chr19:10671101-10671440	ILF3	0	0	0	0	0	0	7	0
chr19:10671358-10671423	ILF3	0	0	1	0	0	0	0	0
chr19:10671358-10671535	ILF3	0	0	0	0	0	0	1	0
chr19:1067674-1068387	ARHGAP45	0	0	0	1	0	0	0	0
chr19:10677745-10678605	ILF3	0	2	0	0	0	0	0	0
chr19:10679384-10679941	ILF3	0	3	0	0	0	0	0	0
chr19:10680370-10681257	ILF3	0	0	0	0	0	0	0	1
chr19:10681323-10681955	ILF3	0	0	0	1	0	0	0	0
chr19:10687552-10689242	ILF3	0	0	0	0	0	0	0	1
chr19:10687581-10689293	ILF3	0	0	0	0	0	0	1	0
chr19:10687635-10689396	ILF3	0	0	0	3	0	0	0	0
chr19:10710866-10711131	QTRT1	1	0	0	0	0	0	0	0
chr19:10710895-10711133	QTRT1	0	1	0	0	0	0	0	0
chr19:10722960-10724493	DNM2-AS1	1	0	0	0	0	0	0	0
chr19:10723975-10724276	DNM2	0	0	0	0	0	1	0	0
chr19:10723979-10724304	DNM2	1	0	0	0	0	0	0	0
chr19:10724434-10724668	DNM2	0	0	0	0	0	0	0	2
chr19:10733148-10733552	DNM2	0	0	0	0	0	0	2	0
chr19:10733442-10733626	DNM2-AS1	0	2	0	0	0	0	0	0
chr19:10767345-10767821	DNM2	0	0	0	1	0	0	0	0
chr19:10772479-10786706	DNM2	0	0	0	1	0	0	2	4
chr19:10775804-10796166	DNM2	0	1	0	0	0	0	0	0
chr19:1078018-1080300	ARHGAP45	0	0	0	2	0	0	0	0
chr19:10791996-10792702	DNM2	0	2	0	0	0	0	0	0
chr19:10795372-10805967	DNM2	0	0	0	0	1	0	0	0
chr19:10806680-10807335	DNM2	0	0	0	0	0	0	0	1
chr19:10806741-10807113	DNM2/DNM2-AS1	0	0	0	0	0	1	0	2
chr19:10834097-10834505	TMED1	0	0	0	0	0	1	0	0
chr19:10840852-10841248	C19orf38	0	0	0	0	0	1	0	0
chr19:10847484-10847921	C19orf38	0	0	0	0	0	0	0	2
chr19:1086973-1087219	POLR2E	1	0	0	0	0	0	0	0
chr19:10874229-10874669	CARM1	0	0	0	0	1	0	0	0
chr19:10874911-10875551	CARM1	0	0	0	0	0	0	0	1
chr19:10907235-10907873	CARM1	0	1	0	0	0	0	0	0
chr19:10940575-10940869	NA	0	0	4	0	0	0	0	0
chr19:10959656-10959935	NA	0	0	0	2	0	0	0	0
chr19:10962760-10963153	SMARCA4	1	1	0	0	0	0	0	0
chr19:10972123-10972258	SMARCA4-AS1	0	0	0	0	0	1	0	0
chr19:10973017-10973495	SMARCA4	0	4	0	0	0	0	0	0
chr19:10973081-10973519	SMARCA4	0	0	0	0	0	7	0	1
chr19:10986965-10987816	SMARCA4	0	0	0	1	0	0	0	0
chr19:10994906-10996248	SMARCA4	0	0	0	0	0	0	3	0
chr19:11011356-11011579	SMARCA4;ENSG00000266936	0	0	0	0	0	0	2	0
chr19:1101372-1102247	NA	0	0	0	1	0	0	0	0
chr19:11015081-11015442	SMARCA4;ENSG00000266936	0	0	0	0	0	1	0	0
chr19:11021869-11024356	SMARCA4	0	0	0	1	0	0	0	0
chr19:11030799-11034200	SMARCA4	0	0	0	0	0	0	1	0
chr19:11041472-11060096	SMARCA4	0	0	0	4	0	0	1	0
chr19:11058258-11060187	SMARCA4	0	7	2	13	0	0	0	0
chr19:11068720-11069078	SMARCA4	0	3	0	0	0	0	0	0
chr19:11097413-11097773	LDLR	0	0	0	0	0	0	0	1
chr19:11097428-11098168	LDLR-AS1	0	0	0	0	0	0	0	1
chr19:11100223-11107514	LDLR	0	0	0	1	0	0	0	0
chr19:11101689-11101913	LDLR	0	1	0	0	0	0	0	0
chr19:11102135-11102409	LDLR	0	0	0	0	0	1	0	0
chr19:11104162-11104543	LDLR	0	2	0	0	0	0	0	0
chr19:11105220-11106687	LDLR	0	0	0	1	0	0	0	0
chr19:11105220-11107514	LDLR	0	0	0	0	0	0	0	1
chr19:11105220-11110771	LDLR	0	0	0	1	0	0	1	0
chr19:11113278-11113762	LDLR	0	0	0	0	4	2	0	1
chr19:11115071-11115812	LDLR	0	0	0	0	0	0	5	0
chr19:11118224-11118689	LDLR	1	0	0	0	4	0	0	0
chr19:11118224-11118752	LDLR	0	0	0	0	0	0	3	0
chr19:11120092-11120522	LDLR	0	0	0	1	13	0	0	1
chr19:11120092-11123344	LDLR	0	22	3	19	6	0	5	2
chr19:11120092-11128085	LDLR	0	0	0	1	6	1	0	0
chr19:11120417-11129582	LDLR	0	0	0	0	0	0	4	0
chr19:11123174-11128085	LDLR	0	1	0	0	0	0	0	0
chr19:11129290-11129466	LDLR	0	0	0	5	0	0	0	0
chr19:11129330-11129670	LDLR	1	0	0	0	0	0	0	0
chr19:11130277-11130407	LDLR	1	0	0	0	0	0	0	0
chr19:11134769-11135077	SPC24	1	0	0	0	0	0	0	0
chr19:11134922-11135265	SPC24	0	2	0	0	0	0	0	0
chr19:11176017-11176577	KANK2	0	2	0	0	0	0	0	0
chr19:11179506-11180053	KANK2	0	0	0	2	0	0	0	0
chr19:11179634-11179970	KANK2	0	0	0	2	0	0	0	0
chr19:11183814-11184262	KANK2	0	0	1	0	0	0	0	0
chr19:11320568-11321063	ENSG00000267174;TSPAN16	0	0	0	0	1	0	0	0
chr19:11335447-11337460	RAB3D	0	0	1	0	0	0	0	0
chr19:11345252-11368295	RAB3D;TMEM205;PLPPR2-AS1;CCDC159-AS1;ENSG00000267277	1	0	0	0	0	0	0	0
chr19:11353573-11353776	CCDC159	0	0	2	0	0	0	0	0
chr19:11363821-11364132	PLPPR2	0	0	0	1	0	0	0	0
chr19:11379351-11379980	EPOR	0	0	0	1	0	0	0	0
chr19:11439556-11439822	PRKCSH	0	0	0	1	0	0	0	0
chr19:11441307-11447472	PRKCSH	0	1	0	0	0	0	0	0
chr19:11442980-11443265	PRKCSH	0	1	6	0	0	0	2	0
chr19:11444825-11445200	PRKCSH	0	0	0	0	0	0	0	3
chr19:1147309-1154402	SBNO2	0	0	0	1	0	0	0	0
chr19:11507457-11508048	ECSIT	0	0	0	2	0	0	0	0
chr19:11520716-11521007	ECSIT	0	0	0	0	1	0	0	0
chr19:11520777-11520915	ECSIT	0	0	2	0	0	0	0	0
chr19:11556699-11557428	ELOF1	0	0	0	1	0	0	0	0
chr19:11556931-11557573	ELOF1	0	0	0	0	0	0	2	0
chr19:11566090-11566578	ZNF627	0	0	0	0	0	0	1	0
chr19:11566998-11567177	ZNF627	0	0	0	0	0	0	0	2
chr19:11610560-11610874	ZNF627-AS1	0	0	0	0	0	0	1	0
chr19:1190124-1190460	STK11	0	0	0	1	0	0	0	0
chr19:1211007-1219413	STK11	0	0	0	1	0	0	0	0
chr19:1218417-1219413	STK11	0	0	0	1	0	0	4	0
chr19:12500017-12500355	ZNF709;ENSG00000196826	0	1	0	0	0	0	0	0
chr19:12504506-12505084	ENSG00000196826;ZNF709	0	0	1	0	0	0	0	0
chr19:1250876-1251846	MIDN-AS1	0	1	0	0	0	0	0	0
chr19:12524665-12525061	ENSG00000196826	0	0	0	2	0	0	0	0
chr19:12531061-12531306	ZNF564;ENSG00000269693;ENSG00000196826;ENSG00000269560	0	0	0	0	1	0	0	0
chr19:1255054-1255398	MIDN-AS1	0	0	3	0	0	0	0	0
chr19:1256226-1256684	MIDN	2	0	0	0	0	2	0	0
chr19:12605125-12605961	ZNF490	0	0	0	1	0	1	0	0
chr19:12624407-12624801	ZNF490;ZNF791	1	0	0	0	0	0	1	0
chr19:12636443-12636840	ZNF490	0	0	2	0	0	0	0	0
chr19:12636462-12636878	ZNF490-AS1	0	0	0	2	0	0	0	0
chr19:12671974-12672377	ENSG00000285589-AS1;WDR83	0	0	0	0	0	2	0	0
chr19:12672061-12672501	ENSG00000285589;WDR83	0	0	0	0	1	0	0	0
chr19:12674051-12674194	ENSG00000285589;WDR83	0	0	0	0	0	2	0	0
chr19:12675818-12680325	ENSG00000285589;DHPS	0	0	0	0	0	1	0	0
chr19:12679457-12679922	ENSG00000285589;DHPS	0	0	0	0	5	0	0	0
chr19:12679457-12680325	DHPS;ENSG00000285589	0	0	3	0	0	0	0	0
chr19:12684796-12685057	ENSG00000268945	0	0	0	4	0	0	0	0
chr19:12701768-12703461	TNPO2	0	0	0	0	0	0	1	0
chr19:12702823-12703801	TNPO2	0	0	0	0	0	0	0	1
chr19:1270928-1272051	CIRBP	0	0	0	4	0	0	0	0
chr19:1271329-1272051	CIRBP	0	0	1	4	0	0	3	1
chr19:12714821-12715739	TNPO2	4	4	5	14	0	2	7	3
chr19:12719029-12723365	TNPO2	0	0	0	0	0	0	0	2
chr19:12732096-12732670	TRIR	0	4	0	0	0	0	0	0
chr19:12732106-12732671	TRIR	0	0	0	3	0	2	0	0
chr19:12733894-12734246	TRIR	0	0	0	2	0	0	0	0
chr19:12747593-12747938	GET3	0	0	0	0	0	1	0	0
chr19:12764636-12765508	HOOK2	0	0	0	0	0	0	0	1
chr19:12770372-12770681	HOOK2-AS1	0	0	0	5	0	0	0	0
chr19:12773275-12773800	HOOK2	0	1	0	0	0	0	0	0
chr19:12794387-12794593	HOOK2	0	0	0	0	0	0	3	0
chr19:12797007-12801058	HOOK2;ENSG00000267062-AS1;PRDX2	0	0	0	0	0	0	2	0
chr19:12846544-12846989	HOOK2;MAST1	0	0	0	2	0	0	0	0
chr19:12849428-12849562	MAST1;HOOK2	0	0	0	0	0	0	1	0
chr19:12859980-12860257	HOOK2-AS1;MAST1	0	0	0	0	0	0	0	2
chr19:12868643-12869295	HOOK2-AS1;MAST1	0	0	0	0	0	0	0	1
chr19:12876180-12878834	DNASE2	1	0	0	0	0	0	0	0
chr19:12923758-12923889	FARSA-AS1	0	0	0	0	0	1	0	0
chr19:12928342-12928847	FARSA	2	15	9	7	5	11	19	11
chr19:12928342-12928936	FARSA	0	1	4	1	0	0	0	0
chr19:12938739-12940386	CALR	0	0	0	0	0	0	1	0
chr19:12939632-12940031	CALR	0	0	0	3	0	0	0	0
chr19:12940243-12940887	CALR	0	0	0	0	0	0	1	0
chr19:12940286-12940810	CALR	0	0	0	1	0	0	0	0
chr19:12940403-12943842	CALR	0	0	0	3	0	0	0	0
chr19:12940573-12940837	CALR	0	0	0	0	0	0	1	0
chr19:12940607-12943629	CALR	0	0	0	0	0	1	0	0
chr19:12940744-12943629	CALR	0	0	0	2	0	0	0	0
chr19:12940744-12943756	CALR	0	1	0	0	0	0	0	0
chr19:12940744-12943962	CALR	0	0	0	0	0	0	1	0
chr19:12940850-12943809	CALR	0	0	0	1	0	0	0	0
chr19:12943537-12943808	CALR	0	0	0	0	0	0	5	0
chr19:12943585-12943785	CALR	0	0	0	1	0	0	0	0
chr19:12943713-12943909	CALR	0	0	0	0	0	0	0	2
chr19:12945876-12948358	RAD23A	0	1	0	0	0	0	0	0
chr19:12950649-12950813	RAD23A	0	0	1	0	0	0	0	0
chr19:12954140-12954526	GADD45GIP1	0	0	3	0	1	0	5	1
chr19:13078613-13081855	NFIX	0	0	0	0	1	0	0	0
chr19:13113909-13114286	TRMT1	0	0	0	0	1	0	0	0
chr19:13114010-13114302	TRMT1	0	1	0	0	0	0	0	0
chr19:13124885-13125611	NACC1	0	3	0	0	0	0	0	0
chr19:13126089-13127289	NACC1	0	1	0	0	0	0	0	0
chr19:13141782-13142211	NA	0	0	0	2	0	0	0	0
chr19:13233761-13234078	CACNA1A-AS1	0	0	0	3	0	0	0	0
chr19:1372062-1372471	PWWP3A	0	0	0	3	0	0	0	0
chr19:13736471-13736755	YJU2B	0	0	1	0	0	0	0	0
chr19:13736505-13736746	YJU2B-AS1	0	0	0	0	0	3	0	0
chr19:13742434-13742663	YJU2B	0	0	0	0	0	0	0	1
chr19:13760531-13761424	YJU2B-AS1	0	0	0	0	0	1	0	0
chr19:13761312-13761568	YJU2B	0	0	0	0	0	0	0	1
chr19:13768359-13769048	MRI1	0	0	0	2	0	0	0	0
chr19:13768561-13769048	MRI1	0	0	1	0	0	0	0	0
chr19:13772643-13773197	MRI1;ENSG00000267633	0	0	0	0	0	1	0	0
chr19:13772715-13772972	MRI1;ENSG00000267633	0	0	0	0	0	1	0	0
chr19:13772719-13773131	MRI1-AS1;ENSG00000267633	0	0	0	0	0	0	0	1
chr19:13796313-13796495	ZSWIM4-AS1	0	0	1	0	1	0	0	0
chr19:13811055-13811544	ZSWIM4	0	1	0	0	0	0	0	0
chr19:13811141-13811768	ZSWIM4	0	0	0	0	0	0	3	0
chr19:13813905-13814073	ZSWIM4	0	0	1	0	0	0	0	0
chr19:13814515-13814865	ZSWIM4	0	0	0	3	0	0	0	0
chr19:13824623-13825114	ZSWIM4-AS1;MIR23AHG	0	0	0	0	0	1	0	0
chr19:1385706-1386615	NDUFS7;ENSG00000280486	1	0	0	0	0	0	0	0
chr19:13886478-13887482	BRME1	0	1	0	0	0	0	0	0
chr19:13921796-13922115	CC2D1A-AS1	0	2	0	0	0	0	0	0
chr19:13927266-13927861	CC2D1A	0	0	0	1	0	0	0	0
chr19:13927677-13928798	CC2D1A	0	1	0	0	0	0	0	0
chr19:13928189-13929358	CC2D1A	0	0	0	0	1	0	0	0
chr19:13953953-13954209	DCAF15	0	0	0	0	0	1	0	0
chr19:13955912-13956522	DCAF15	0	0	0	6	0	0	0	0
chr19:13955912-13960391	DCAF15	0	2	0	0	0	0	0	0
chr19:13979864-13980361	RFX1	0	0	0	2	0	0	0	0
chr19:13989013-13989480	RFX1	0	1	0	0	0	0	0	0
chr19:13993525-13993895	RFX1	0	0	0	1	0	0	0	0
chr19:14002059-14003092	RFX1	0	1	0	0	0	0	0	0
chr19:14033353-14033718	IL27RA	0	1	0	0	0	0	0	0
chr19:14073969-14074555	MISP3	0	0	0	0	0	0	0	2
chr19:14079344-14079777	NA	0	0	0	2	0	0	0	0
chr19:14090114-14090370	SAMD1	0	0	0	1	0	0	0	0
chr19:14109260-14109481	PRKACA-AS1	0	0	0	1	0	0	0	0
chr19:14161561-14162739	ADGRL1	0	0	0	3	0	0	0	0
chr19:14165956-14166199	ADGRL1-AS1;ADGRL1	0	0	2	0	0	0	0	0
chr19:14167519-14167876	ADGRL1-AS1;ADGRL1	0	0	2	0	0	0	0	0
chr19:14169541-14169821	ADGRL1-AS1;ADGRL1	0	0	0	0	0	2	0	0
chr19:1417500-1428995	DAZAP1	0	0	0	1	0	0	0	0
chr19:14175510-14175669	ADGRL1	0	0	0	0	1	0	0	0
chr19:1430222-1432690	DAZAP1	0	0	0	1	0	0	0	1
chr19:14390924-14404562	ADGRE5	0	0	0	1	0	0	0	0
chr19:14396342-14407229	ADGRE5	0	1	0	0	0	0	0	0
chr19:14400282-14400529	ADGRE5	0	0	0	0	0	1	0	2
chr19:14407290-14407418	ADGRE5;ENSG00000267379-AS1	0	0	0	0	0	0	0	2
chr19:14407509-14407659	ADGRE5;ENSG00000267379-AS1	0	1	0	0	0	0	0	0
chr19:14408819-14412604	DDX39A	0	0	0	0	4	0	0	0
chr19:14417413-14417751	DDX39A	0	0	0	0	3	0	0	0
chr19:14418212-14418673	DDX39A	0	3	0	0	0	0	0	0
chr19:14438931-14439648	PKN1	0	0	0	0	1	0	0	0
chr19:14445178-14445614	PKN1	0	0	0	0	0	1	0	0
chr19:14447212-14447653	PKN1	0	0	0	0	0	0	1	0
chr19:14458031-14458375	PKN1	0	0	0	0	0	0	2	2
chr19:14483762-14484162	GIPC1	0	0	0	0	0	0	0	1
chr19:14523168-14523389	TECR-AS1;DNAJB1	0	0	0	1	0	0	0	0
chr19:14535263-14535397	DNAJB1;TECR-AS1	0	1	0	0	0	0	0	0
chr19:14549332-14549837	DNAJB1;TECR-AS1	0	0	0	0	0	0	5	1
chr19:14563982-14564858	TECR	0	0	0	0	0	1	0	1
chr19:14563982-14565123	TECR	0	0	0	1	0	0	0	0
chr19:14569034-14569343	NDUFB7	0	9	3	4	0	0	0	4
chr19:14569425-14570028	NDUFB7	0	0	0	0	2	0	0	0
chr19:14571156-14571428	NDUFB7	0	0	0	1	0	0	0	0
chr19:14699199-14706773	ZNF333	0	0	0	2	0	0	0	0
chr19:14705792-14706134	ZNF333	0	1	0	0	0	0	0	0
chr19:14710840-14712265	ZNF333	0	0	0	1	0	0	0	0
chr19:14727327-14727962	ZNF333-AS1	0	0	0	0	1	0	0	0
chr19:14740568-14740996	ADGRE2	0	0	0	0	0	1	0	0
chr19:14755147-14755656	ADGRE2-AS1	0	1	0	0	0	0	0	0
chr19:14764433-14772497	ADGRE2	0	0	0	0	1	0	0	0
chr19:14775912-14776110	ADGRE2	0	0	0	0	0	0	1	0
chr19:1497481-1497635	REEP6	0	0	0	0	2	0	0	0
chr19:15072146-15072482	NA	0	0	0	0	0	0	7	0
chr19:1510150-1511160	ADAMTSL5;PLK5-AS1	0	0	0	1	0	0	0	0
chr19:15121704-15122024	ILVBL-AS1	0	1	0	0	0	0	0	0
chr19:15239739-15242987	BRD4	0	0	0	0	0	2	0	0
chr19:15239961-15242990	BRD4	0	1	1	0	0	0	0	0
chr19:15239961-15243017	BRD4	0	0	0	0	0	0	0	1
chr19:15243339-15243487	BRD4	0	0	0	2	0	0	0	0
chr19:15243366-15244309	BRD4	0	0	0	1	0	0	0	0
chr19:15243393-15244462	BRD4	0	1	0	0	0	0	0	0
chr19:15256292-15256963	BRD4	0	0	0	3	0	0	0	0
chr19:15265413-15272954	BRD4	0	0	0	0	0	0	0	1
chr19:15265480-15267475	BRD4	0	0	0	0	0	2	0	0
chr19:15267416-15273133	BRD4	0	1	0	3	3	0	0	0
chr19:15268905-15273133	BRD4	0	0	0	1	0	0	0	0
chr19:15274103-15274544	BRD4-AS1	0	1	0	0	0	0	0	0
chr19:15290531-15290803	BRD4	3	0	0	0	0	0	0	0
chr19:15310784-15311030	BRD4	0	0	0	0	3	0	0	0
chr19:15310811-15311050	BRD4	0	0	0	0	0	0	4	1
chr19:15328937-15329625	BRD4	0	0	0	0	0	1	0	0
chr19:15329077-15329469	BRD4	0	0	0	0	0	2	0	0
chr19:15350565-15351085	NA	0	0	0	0	0	2	0	0
chr19:15367071-15367414	AKAP8	0	1	0	0	0	0	0	0
chr19:15372383-15372861	AKAP8	0	0	0	0	0	0	3	0
chr19:15374091-15374602	AKAP8	0	0	0	0	0	1	0	0
chr19:15395611-15395736	AKAP8L	0	0	0	0	0	0	1	0
chr19:15403706-15404051	AKAP8L-AS1	0	1	0	0	0	0	0	0
chr19:15414918-15415211	AKAP8L	0	0	0	0	0	0	4	0
chr19:15454160-15456193	RASAL3	0	0	0	1	0	0	0	0
chr19:15458137-15458267	RASAL3	0	0	0	0	1	0	0	0
chr19:15458167-15458294	RASAL3	0	0	0	7	0	0	0	1
chr19:1574430-1574807	MBD3	2	0	0	0	0	0	0	0
chr19:1587243-1587378	ENSG00000267059-AS1;MBD3-AS1	0	0	0	0	0	0	0	1
chr19:15911272-15911628	ENSG00000267056-AS1	0	0	0	0	0	0	0	1
chr19:1600441-1601407	UQCR11;ENSG00000267059	0	1	0	0	0	0	0	0
chr19:1603617-1603995	ENSG00000267059;UQCR11	2	0	0	0	0	0	0	0
chr19:1607267-1607689	NA	0	2	0	0	0	0	0	0
chr19:16079144-16093753	TPM4	0	0	0	0	0	0	0	1
chr19:16080915-16089120	TPM4	0	1	0	0	0	0	0	0
chr19:16080915-16101409	TPM4	0	0	0	0	0	0	3	0
chr19:16081441-16101409	TPM4	1	0	0	0	0	0	0	0
chr19:16081672-16082224	TPM4	0	0	0	0	0	1	0	0
chr19:16081913-16082046	TPM4	0	0	0	0	0	0	3	0
chr19:16081913-16086540	TPM4	4	4	0	28	4	0	15	14
chr19:16081913-16089120	TPM4	0	0	0	5	0	0	0	1
chr19:16081913-16093753	TPM4	0	0	0	6	0	1	3	0
chr19:16081913-16101409	TPM4	3	1	2	7	9	2	3	6
chr19:16081961-16088054	TPM4	0	0	0	0	0	0	3	0
chr19:16081967-16086540	TPM4	0	0	0	0	0	0	2	0
chr19:16081975-16086473	TPM4	0	0	0	1	0	0	0	0
chr19:16086423-16089120	TPM4	0	0	1	1	0	1	0	2
chr19:16086423-16093753	TPM4	0	0	0	0	0	0	1	2
chr19:16086457-16101520	TPM4	0	0	0	0	0	0	0	1
chr19:16088027-16089120	TPM4	0	0	0	6	0	0	0	1
chr19:16088027-16093753	TPM4	0	0	0	2	0	0	0	0
chr19:16088097-16089017	TPM4	0	0	0	1	0	0	0	0
chr19:16089045-16093753	TPM4	0	0	0	0	0	0	0	1
chr19:16094079-16094281	TPM4-AS1	3	0	0	0	0	0	0	0
chr19:16118226-16129604	RAB8A	0	0	0	0	2	0	0	0
chr19:16132810-16133167	ENSG00000269243;RAB8A	0	0	0	0	0	0	0	1
chr19:16149851-16150263	HSH2D	0	8	0	0	0	0	0	0
chr19:16151376-16151857	HSH2D	0	2	0	0	0	0	0	0
chr19:16203459-16210395	AP1M1	0	0	0	1	0	0	0	0
chr19:16203459-16228208	AP1M1	0	0	0	1	0	0	0	0
chr19:1622101-1625673	TCF3	0	0	0	1	0	0	0	0
chr19:16230646-16231030	AP1M1	2	0	0	0	0	0	0	0
chr19:16310387-16310733	KLF2-DT	0	1	0	0	0	0	0	0
chr19:16342846-16343132	NA	0	0	0	0	0	0	1	0
chr19:16361779-16395467	EPS15L1	0	0	0	1	0	0	0	0
chr19:16385229-16386170	EPS15L1	0	0	0	1	0	0	0	0
chr19:16407733-16408356	EPS15L1	0	0	0	0	0	0	0	1
chr19:16433426-16433715	EPS15L1	0	0	0	0	0	1	0	0
chr19:16433429-16433695	EPS15L1-AS1	3	0	5	0	0	0	0	0
chr19:16433437-16433706	EPS15L1	0	5	0	2	3	12	0	0
chr19:16509499-16509988	ENSG00000141979-AS1;C19orf44	0	0	0	0	0	0	2	0
chr19:16528080-16528255	ENSG00000141979;CHERP	0	0	0	0	0	0	0	1
chr19:16528080-16529753	ENSG00000141979;CHERP	0	1	0	0	0	0	0	0
chr19:16528718-16529283	ENSG00000141979;CHERP	0	0	0	0	0	0	0	6
chr19:16532598-16535636	ENSG00000141979;CHERP	0	1	0	0	0	0	0	0
chr19:16544009-16544406	ENSG00000141979-AS1;ENSG00000269399	0	0	0	0	1	0	0	0
chr19:16546432-16546575	ENSG00000141979-AS1	0	0	0	0	0	0	0	1
chr19:16546990-16547701	ENSG00000141979	0	0	0	1	0	0	0	0
chr19:16547887-16548272	ENSG00000141979	1	0	0	0	0	0	0	0
chr19:16552806-16555397	ENSG00000141979;SLC35E1	0	0	0	0	0	0	0	1
chr19:16563285-16563588	SLC35E1;ENSG00000141979	0	1	0	0	0	0	0	0
chr19:16569256-16569657	ENSG00000141979;SLC35E1	3	0	0	5	0	0	0	0
chr19:16601936-16602224	ENSG00000141979;ENSG00000268790;MED26	0	3	0	0	0	0	0	0
chr19:16632833-16633198	ENSG00000268790;SMIM7;ENSG00000269427;ENSG00000268087	0	0	0	0	0	0	1	0
chr19:16635807-16636479	ENSG00000269427-AS1;ENSG00000268087-AS1;ENSG00000268790;SMIM7	0	0	1	0	0	0	0	0
chr19:16636582-16636775	ENSG00000269427;SMIM7;ENSG00000268790	0	0	0	0	1	1	0	1
chr19:16636582-16636811	SMIM7-AS1;ENSG00000268790-AS1;ENSG00000269427	1	0	0	0	0	0	2	0
chr19:16640323-16640739	SMIM7;ENSG00000269427-AS1;ENSG00000268790	0	0	0	0	3	0	0	0
chr19:16641722-16642448	ENSG00000268790;ENSG00000269427;SMIM7	0	0	0	0	0	2	0	0
chr19:16641971-16642448	SMIM7;ENSG00000269427-AS1;ENSG00000268790	1	0	0	0	0	0	0	0
chr19:16647096-16654125	ENSG00000268790;SMIM7	0	0	1	0	0	0	0	0
chr19:16652439-16653383	SMIM7;ENSG00000268790	0	0	0	0	0	0	0	2
chr19:16662717-16662990	TMEM38A	0	0	0	1	0	0	0	0
chr19:16663800-16664142	TMEM38A	0	0	0	0	0	0	5	0
chr19:16829791-16853158	SIN3B	0	0	0	0	0	0	1	0
chr19:16838948-16839717	SIN3B-AS1	0	0	0	0	0	0	0	1
chr19:16841768-16854261	SIN3B	0	0	0	0	0	0	0	1
chr19:16858008-16858804	SIN3B	0	0	0	0	0	0	0	1
chr19:16860961-16861420	SIN3B	0	0	0	0	0	1	0	0
chr19:17052825-17060092	HAUS8	0	0	0	0	3	0	0	0
chr19:17053971-17054708	ENSG00000268289;HAUS8	0	0	0	0	0	0	1	0
chr19:17055861-17060092	HAUS8	0	0	0	0	0	0	4	0
chr19:17058549-17062779	HAUS8	0	0	2	0	0	0	0	0
chr19:17071958-17072398	HAUS8-AS1	0	0	0	0	0	0	1	0
chr19:17083900-17084082	MYO9B	0	0	0	0	1	0	0	0
chr19:17093232-17094145	MYO9B	0	0	0	0	1	0	0	0
chr19:17101660-17102557	MYO9B	0	5	0	18	0	0	0	0
chr19:17129861-17130324	MYO9B	0	0	0	0	0	0	0	1
chr19:17130317-17130465	MYO9B	0	0	0	0	0	0	0	1
chr19:17147487-17147787	MYO9B	0	1	0	0	0	0	0	0
chr19:17154849-17155307	ENSG00000268056;MYO9B	0	0	0	0	0	0	0	1
chr19:17156909-17168064	MYO9B	0	0	0	1	0	0	0	0
chr19:17160975-17161532	ENSG00000268056;MYO9B	0	0	0	0	0	0	0	1
chr19:17162350-17163122	MYO9B;ENSG00000268056-AS1	0	0	0	0	0	0	0	1
chr19:17168261-17168686	MYO9B	0	0	0	0	0	0	0	3
chr19:17177088-17177464	MYO9B	0	2	0	0	0	0	0	0
chr19:17180176-17180399	MYO9B	0	0	0	1	0	1	0	0
chr19:17197792-17200829	MYO9B	0	0	2	0	0	0	0	0
chr19:17198643-17199527	MYO9B	1	0	0	0	0	0	0	0
chr19:17198719-17199528	MYO9B	0	0	0	0	0	0	1	0
chr19:17199084-17199626	MYO9B	1	0	0	0	0	0	0	0
chr19:17216876-17217230	USE1	0	0	4	0	0	0	0	0
chr19:17216886-17217230	USE1	2	2	0	0	1	2	4	1
chr19:17233009-17233707	NR2F6	0	0	0	0	0	0	0	1
chr19:17233783-17233976	NR2F6	0	0	0	0	0	2	0	0
chr19:17273000-17273339	BABAM1-AS1;ENSG00000269307-AS1;USHBP1	0	1	0	0	0	0	0	0
chr19:17275547-17276088	BABAM1;USHBP1;ENSG00000269307	0	0	0	0	0	1	0	0
chr19:17277480-17277900	ENSG00000269307;USHBP1-AS1;BABAM1	0	4	0	1	0	0	0	0
chr19:17277507-17277916	BABAM1;USHBP1;ENSG00000269307	0	0	0	0	0	1	0	0
chr19:17317489-17318068	DDA1	0	0	0	0	0	0	1	0
chr19:17389002-17389851	CCDC194	0	0	0	1	0	0	0	0
chr19:17397304-17397586	NA	2	0	0	0	0	0	0	1
chr19:17397326-17397595	NA	0	0	0	0	0	1	0	0
chr19:17400501-17402208	NA	0	1	0	0	0	0	0	0
chr19:17401715-17402231	NA	0	0	0	1	0	0	0	0
chr19:17406319-17406980	MVB12A;BISPR	0	1	0	0	0	0	0	0
chr19:17424678-17424907	MVB12A	0	0	0	0	0	0	0	1
chr19:17477821-17478186	SLC27A1	3	0	2	0	0	3	0	0
chr19:17477840-17478186	SLC27A1	0	0	0	0	0	0	0	1
chr19:17493375-17493680	PGLS-DT-AS1;SLC27A1	0	0	2	0	0	0	0	0
chr19:17518790-17519033	ENSG00000269161;PGLS	0	0	0	0	0	0	0	4
chr19:17559311-17568713	COLGALT1	0	0	0	0	0	0	0	2
chr19:17562634-17563084	COLGALT1	1	0	0	0	0	0	0	0
chr19:17565238-17565397	COLGALT1-AS1	0	0	1	0	0	0	1	0
chr19:17567406-17568713	COLGALT1	0	0	0	0	0	0	4	0
chr19:17570789-17571077	COLGALT1-AS1	0	0	1	0	0	0	0	0
chr19:17570859-17571093	COLGALT1-AS1	0	0	0	0	0	3	0	0
chr19:17570859-17571117	COLGALT1	0	2	7	0	0	0	0	0
chr19:17573873-17574322	COLGALT1	0	0	0	0	2	0	0	0
chr19:17582264-17582788	COLGALT1-AS1	0	3	0	0	0	0	0	0
chr19:17735070-17735691	NA	0	0	0	0	0	1	0	0
chr19:17743305-17743668	NA	0	1	0	0	0	0	0	0
chr19:17744854-17750750	FCHO1-AS1	0	2	0	0	0	0	0	0
chr19:17766669-17772741	FCHO1	0	0	0	0	3	0	0	0
chr19:17770425-17772741	FCHO1	1	3	1	3	1	1	3	1
chr19:17783017-17784924	FCHO1	0	0	0	1	4	0	0	0
chr19:17784103-17784924	FCHO1	0	1	0	0	0	0	0	0
chr19:17828521-17828924	JAK3	2	0	0	0	0	0	0	0
chr19:17828688-17828961	JAK3	0	3	0	0	0	0	0	0
chr19:17830141-17834622	JAK3	0	0	0	3	0	0	0	0
chr19:17830612-17830828	JAK3	0	0	1	0	0	0	0	0
chr19:17831418-17831673	JAK3	0	0	3	0	5	0	0	0
chr19:17834571-17837213	JAK3	0	0	0	1	0	0	0	0
chr19:17837704-17837834	JAK3	0	2	0	0	0	0	0	0
chr19:17837932-17840341	JAK3	0	0	0	1	0	0	0	0
chr19:17840654-17840948	JAK3	0	0	0	0	0	0	1	0
chr19:17861729-17862218	RPL18A	0	1	0	0	0	0	0	0
chr19:17862220-17862889	RPL18A	2	0	0	0	0	0	0	0
chr19:17936410-17936579	CCDC124	0	0	0	0	0	0	1	0
chr19:1798102-1798645	ATP8B3	0	0	0	0	0	0	2	0
chr19:1798133-1798624	ATP8B3	0	0	0	5	0	0	0	0
chr19:18057516-18057908	NA	1	0	0	0	0	0	0	0
chr19:18071280-18071802	IL12RB1	0	0	0	0	0	0	1	0
chr19:18071289-18071781	IL12RB1	1	0	0	2	0	0	0	0
chr19:18074311-18074805	IL12RB1	0	0	1	0	0	0	0	0
chr19:18074447-18074807	IL12RB1	0	0	0	0	0	0	1	0
chr19:18075749-18076327	IL12RB1	0	0	0	1	0	0	0	0
chr19:18076623-18077190	IL12RB1	0	0	0	2	0	0	0	0
chr19:18078315-18078544	IL12RB1-AS1	0	0	0	1	0	0	0	0
chr19:1808261-1808856	ATP8B3	0	0	0	0	1	0	0	0
chr19:18105213-18106063	MAST3-AS1	0	0	0	2	0	0	0	0
chr19:18134724-18134972	MAST3	0	0	1	0	0	0	0	0
chr19:18147443-18147624	MAST3	0	0	4	0	0	0	0	0
chr19:18163082-18166288	PIK3R2;ENSG00000268173	0	0	0	0	0	1	0	0
chr19:18169390-18169556	ENSG00000268173;PIK3R2	0	0	0	0	0	0	1	0
chr19:18178939-18179463	NA	0	0	0	3	0	0	0	0
chr19:18186591-18186899	NA	0	0	0	0	0	0	1	0
chr19:18275513-18276120	NA	0	1	0	0	0	0	0	0
chr19:18285947-18286281	NA	0	0	0	2	0	0	0	0
chr19:18310233-18310451	LSM4-AS1	0	2	0	0	0	0	0	0
chr19:18345266-18345472	PGPEP1	0	0	0	0	0	0	0	1
chr19:18352267-18352557	PGPEP1	0	1	0	0	0	0	0	0
chr19:18353421-18353939	PGPEP1	0	1	3	0	1	0	0	0
chr19:18366582-18367032	PGPEP1	0	0	0	1	0	0	0	0
chr19:18366682-18366926	PGPEP1	0	0	0	1	0	0	0	0
chr19:18366728-18366863	PGPEP1	0	2	0	0	0	0	0	0
chr19:18367099-18367648	PGPEP1	0	0	3	0	0	0	0	0
chr19:18385231-18385648	GDF15-AS1	0	0	0	1	0	0	0	0
chr19:18436356-18436686	ISYNA1	0	0	0	0	0	0	2	0
chr19:18439300-18439457	NA	0	0	0	0	0	1	0	0
chr19:18491379-18491721	ELL	0	0	0	0	3	0	0	0
chr19:18532024-18533307	FKBP8	0	0	0	0	0	0	1	0
chr19:18532148-18532700	FKBP8	0	1	0	0	0	0	0	0
chr19:18532193-18532485	FKBP8;ENSG00000268938-AS1	1	0	0	0	0	0	0	0
chr19:18534272-18534687	FKBP8;ENSG00000269191	0	0	0	0	0	0	2	0
chr19:18539371-18539720	FKBP8	0	0	1	0	0	0	0	0
chr19:18541848-18542975	FKBP8	0	1	0	0	0	0	0	0
chr19:18542460-18542697	FKBP8-AS1	0	0	1	0	0	0	0	0
chr19:18560918-18561267	KXD1;ENSG00000268030-AS1	0	0	0	0	1	0	0	0
chr19:18573749-18574840	CRLF1-AS1;UBA52	0	0	0	0	0	0	1	0
chr19:18683748-18749859	CRTC1	0	1	0	0	0	0	0	0
chr19:18686594-18687002	CRTC1	0	0	0	0	4	0	0	0
chr19:18728580-18729342	CRTC1-AS1	0	0	0	0	0	0	1	0
chr19:18836487-18836880	UPF1	0	0	0	0	0	0	0	1
chr19:18836580-18836752	UPF1	0	0	0	1	0	0	0	0
chr19:18838615-18839119	UPF1-AS1	0	0	0	0	0	1	0	0
chr19:18845980-18850242	UPF1	0	0	0	0	0	1	0	0
chr19:18916545-18916677	ENSG00000268193;COPE	0	0	0	1	0	0	0	0
chr19:18923328-18923698	ENSG00000268193;DDX49	0	0	1	0	0	0	0	0
chr19:18923328-18923961	ENSG00000268193;DDX49	1	0	0	0	0	0	0	0
chr19:1899033-1899457	NA	0	0	0	0	0	0	2	0
chr19:18993766-18994365	SUGP2	0	0	0	0	0	0	0	1
chr19:18996911-18997361	SUGP2	0	0	0	0	1	0	0	0
chr19:19004390-19010116	SUGP2	0	0	0	0	0	0	5	0
chr19:19004680-19004932	SUGP2	0	2	0	0	0	0	0	0
chr19:19011064-19011261	SUGP2	0	0	0	0	0	1	0	0
chr19:19031398-19031566	SUGP2	0	0	0	1	0	0	0	0
chr19:19040386-19040987	ARMC6-AS1	0	1	0	0	0	0	0	0
chr19:19054209-19057473	ARMC6	0	0	0	0	3	0	0	0
chr19:19110942-19111310	SLC25A42	0	0	5	0	0	0	0	0
chr19:19126938-19127450	TMEM161A	0	3	0	0	0	0	0	0
chr19:19131455-19131607	TMEM161A	0	0	0	1	0	0	0	0
chr19:19133815-19134353	TMEM161A	0	0	0	1	0	0	0	0
chr19:19134004-19134408	TMEM161A	0	0	0	1	0	0	0	1
chr19:19134035-19134408	TMEM161A	0	0	0	0	1	0	0	0
chr19:19134205-19134408	TMEM161A	0	3	0	1	0	0	0	1
chr19:19152092-19152324	BORCS8-MEF2B;MEF2B	0	0	0	0	0	0	2	0
chr19:19164095-19164717	BORCS8-MEF2B-AS1;MEF2B-AS1	0	2	0	0	0	0	0	0
chr19:19180686-19182683	BORCS8-MEF2B;MEF2B;BORCS8	0	0	1	0	0	0	0	0
chr19:19180686-19186098	MEF2B;BORCS8-MEF2B;BORCS8	0	0	0	0	0	0	0	1
chr19:19191391-19191710	BORCS8;BORCS8-MEF2B;MEF2B	0	2	0	0	0	0	0	0
chr19:19277906-19278689	SUGP1	0	0	0	0	0	0	0	1
chr19:19296989-19297344	SUGP1	0	4	1	0	0	0	0	0
chr19:19302836-19303539	SUGP1	0	0	0	0	1	0	0	0
chr19:19309225-19309650	SUGP1	0	0	0	0	1	0	0	0
chr19:19317150-19317522	SUGP1	0	0	0	1	0	0	0	0
chr19:19318418-19318970	SUGP1	0	0	1	0	0	0	0	0
chr19:19354489-19354838	MAU2	0	0	0	0	2	0	0	0
chr19:19358747-19362773	MAU2-AS1	0	0	0	0	0	0	0	1
chr19:19359308-19359558	NA	0	0	0	0	0	0	0	2
chr19:1938080-1938518	NA	0	0	1	0	0	0	0	0
chr19:1938163-1938409	NA	0	0	3	0	0	0	1	0
chr19:19402619-19402821	GATAD2A	0	0	1	0	0	0	0	0
chr19:19440733-19441152	GATAD2A	0	1	0	0	0	0	0	0
chr19:19442108-19442372	GATAD2A	0	0	0	0	0	0	0	2
chr19:19442126-19442341	GATAD2A	0	0	0	0	4	0	1	0
chr19:19465291-19465614	GATAD2A	0	0	0	0	3	0	0	0
chr19:19465340-19474167	GATAD2A	0	0	0	0	0	3	0	0
chr19:19465340-19492712	GATAD2A	0	0	0	2	0	0	0	0
chr19:19465345-19465614	GATAD2A	3	0	1	5	0	4	13	2
chr19:19465345-19474118	GATAD2A	0	0	0	0	1	0	0	1
chr19:19470412-19470910	GATAD2A	0	0	0	0	1	3	2	1
chr19:19470423-19470979	GATAD2A	0	0	0	0	1	0	0	0
chr19:19474033-19492712	GATAD2A	0	0	0	0	0	0	0	1
chr19:19486207-19486460	GATAD2A-AS1	0	1	0	0	0	0	0	0
chr19:19509398-19510168	NA	0	0	0	0	0	0	1	0
chr19:19564933-19570833	PBX4	0	0	1	0	0	0	0	0
chr19:19564933-19599365	PBX4	0	1	0	0	0	0	0	0
chr19:19585200-19599365	PBX4	0	0	1	0	0	0	0	0
chr19:19599292-19599577	PBX4	2	0	0	0	0	0	0	0
chr19:19617438-19618047	PBX4	1	0	0	0	0	0	0	0
chr19:19635668-19635967	GMIP	0	0	0	0	0	0	0	1
chr19:19642074-19643514	GMIP	0	0	0	0	0	0	0	1
chr19:19642642-19643506	GMIP	0	0	0	1	0	0	0	0
chr19:19645874-19646347	ATP13A1	0	0	2	0	0	0	1	1
chr19:19681577-19681787	ZNF101	0	0	0	0	0	2	0	0
chr19:1969508-1980391	CSNK1G2	0	1	0	0	0	0	0	0
chr19:1978305-1980391	CSNK1G2	0	0	0	1	0	0	0	0
chr19:19800662-19800902	ZNF56P;ENSG00000267581;ZNF506	0	0	0	0	0	0	0	1
chr19:19800691-19800880	ZNF56P-AS1;ZNF506;ENSG00000267581	0	0	4	0	0	0	0	0
chr19:19811279-19811696	ZNF56P;ZNF506;ENSG00000267581	0	0	1	0	0	0	0	0
chr19:1983434-1983705	NA	0	0	0	0	0	0	2	0
chr19:2002861-2003197	ENSG00000279653-AS1;BTBD2-AS1	0	0	0	0	2	0	0	0
chr19:2041109-2043582	MKNK2	0	0	0	1	0	0	0	0
chr19:2041909-2046508	MKNK2	0	0	0	1	0	0	0	0
chr19:2068701-2068961	NA	0	3	0	6	0	0	0	2
chr19:2074202-2075171	MOB3A-AS1	0	0	0	3	0	0	0	0
chr19:2076811-2078679	MOB3A	0	0	0	1	0	0	0	0
chr19:2078140-2078679	MOB3A	0	0	0	6	0	0	0	0
chr19:2079418-2079754	MOB3A	0	0	0	2	0	0	0	0
chr19:2084479-2084646	MOB3A-AS1	0	0	0	0	0	0	3	0
chr19:2084507-2084641	MOB3A-AS1	0	0	0	3	0	1	0	1
chr19:2087002-2087340	MOB3A	0	5	0	0	0	0	0	0
chr19:21067832-21068158	NA	0	0	0	0	0	1	0	0
chr19:2109233-2109872	AP3D1	0	3	1	5	0	0	0	0
chr19:2113429-2114116	AP3D1	0	0	0	1	0	0	0	0
chr19:21182623-21186287	ZNF431	0	0	0	0	0	0	0	1
chr19:21190872-21191083	ZNF431	0	0	0	0	1	0	0	0
chr19:2120862-2121879	AP3D1	0	0	0	1	0	0	0	0
chr19:21300429-21300770	ZNF708	0	0	0	0	0	1	0	0
chr19:2133348-2133622	AP3D1	0	0	0	0	3	0	0	0
chr19:2134897-2135266	AP3D1	0	0	0	0	0	1	0	0
chr19:2134904-2135277	AP3D1-AS1	0	0	0	4	0	0	0	0
chr19:2134945-2135281	AP3D1	0	0	0	0	2	0	0	0
chr19:2137727-2138714	AP3D1	0	1	0	0	0	0	0	0
chr19:2143372-2143984	AP3D1	0	0	0	0	0	0	0	1
chr19:2143544-2143827	AP3D1	0	0	1	0	0	0	0	0
chr19:21735504-21735911	ZNF100	0	0	1	0	0	0	0	0
chr19:2182135-2183265	DOT1L	0	0	0	1	0	0	0	0
chr19:2185166-2185655	DOT1L	0	0	0	0	0	2	0	0
chr19:2189035-2189343	DOT1L	0	0	0	1	0	0	0	0
chr19:2193781-2194484	DOT1L	0	0	0	1	0	0	0	0
chr19:2210621-2213640	DOT1L	0	0	0	0	3	0	0	0
chr19:2210621-2214596	DOT1L	0	0	0	4	0	0	0	0
chr19:2211173-2214584	DOT1L	0	0	0	2	0	0	0	0
chr19:2213539-2214596	DOT1L;ENSG00000267122-AS1	0	0	1	0	0	0	0	0
chr19:2223281-2225452	DOT1L	0	0	1	0	0	0	0	0
chr19:2243382-2244779	SF3A2	0	0	0	0	0	0	0	1
chr19:2243527-2247007	SF3A2	0	0	0	0	0	1	0	0
chr19:2257045-2257466	JSRP1	0	0	0	0	0	0	0	1
chr19:2277004-2277553	PEAK3;ENSG00000273734-AS1	0	0	0	0	0	0	0	1
chr19:2322449-2323581	ENSG00000273734;LSM7	1	0	0	0	0	0	0	0
chr19:2324234-2324741	ENSG00000273734;LSM7	0	0	0	0	0	0	0	1
chr19:23248970-23249294	ZNF724-AS1;ENSG00000283201-AS1	1	0	0	0	0	0	0	0
chr19:23270820-23271044	ENSG00000269107;ENSG00000283201;ENSG00000284428	1	0	0	0	0	0	0	0
chr19:2341123-2341422	SPPL2B	0	0	0	1	0	0	0	0
chr19:2344708-2345071	SPPL2B	0	0	0	0	0	0	1	0
chr19:2345253-2353182	SPPL2B	0	0	0	1	0	0	0	0
chr19:23677902-23678499	ZNF675	0	3	0	0	0	0	0	0
chr19:24054957-24055530	ENSG00000268362;ZNF254	0	0	1	0	0	0	0	0
chr19:24086115-24086572	ZNF254	0	0	0	0	0	0	0	1
chr19:2411859-2412135	TMPRSS9	0	0	0	1	0	0	0	0
chr19:2419834-2420207	TMPRSS9	0	0	1	0	0	0	0	0
chr19:2421097-2421455	TMPRSS9	0	0	0	0	0	0	3	0
chr19:2427217-2427485	TIMM13	0	2	0	0	0	0	0	0
chr19:2430983-2431547	LMNB2	0	0	0	1	0	0	0	0
chr19:2434825-2435130	LMNB2	0	0	0	2	0	0	0	0
chr19:2438163-2438531	LMNB2	0	0	0	0	1	0	0	0
chr19:2443805-2444007	LMNB2	0	0	0	0	0	0	0	2
chr19:2453317-2453435	LMNB2	0	0	0	0	0	0	2	0
chr19:2737677-2737958	ENSG00000267001;SLC39A3	0	0	0	0	2	0	0	0
chr19:2737744-2737931	SLC39A3;ENSG00000267001	0	0	3	0	0	0	0	0
chr19:2737776-2737963	ENSG00000267001;SLC39A3	0	0	0	0	1	0	0	4
chr19:2762506-2769091	SGTA	0	0	0	1	0	0	0	0
chr19:2765186-2769091	SGTA	0	1	0	0	0	0	0	0
chr19:2810304-2811734	THOP1	0	0	0	2	0	0	0	0
chr19:29592870-29593369	NA	0	0	0	1	0	0	0	0
chr19:29643378-29643943	NA	1	0	0	0	0	0	0	0
chr19:29657006-29659719	NA	0	0	0	0	0	0	1	0
chr19:29703882-29704358	C19orf12	0	0	0	0	0	1	0	0
chr19:2971134-2971534	NA	0	0	0	0	0	0	4	0
chr19:29731529-29732142	NA	0	0	0	3	0	0	0	0
chr19:3007587-3007853	TLE2-AS1	0	0	0	0	0	1	0	0
chr19:3053733-3061236	TLE5	0	0	0	1	0	0	0	0
chr19:3056249-3061297	TLE5	0	0	0	0	0	3	0	0
chr19:3056962-3057347	TLE5	0	0	0	0	0	1	0	0
chr19:3059413-3060463	TLE5	0	1	0	0	0	0	0	0
chr19:311845-313643	MIER2	0	0	0	2	0	1	2	0
chr19:31204956-31232280	TSHZ3	0	0	0	0	0	1	0	0
chr19:31282141-31282532	TSHZ3	0	0	0	0	0	0	0	1
chr19:31284347-31284533	TSHZ3	0	0	0	0	1	0	0	0
chr19:31339905-31340355	TSHZ3	1	0	0	0	0	0	0	0
chr19:316424-316867	MIER2	1	0	0	0	0	0	1	0
chr19:3192470-3198897	NCLN	0	0	0	0	0	0	0	1
chr19:3195069-3195376	NCLN	0	0	1	0	0	0	1	0
chr19:3197910-3198222	NCLN-AS1	0	0	0	2	2	3	0	0
chr19:32371382-32371734	ZNF507	0	0	0	0	1	0	0	0
chr19:32382536-32383198	ZNF507	0	0	3	0	0	0	0	0
chr19:325635-336173	MIER2	0	1	3	0	7	0	0	0
chr19:32610722-32611712	ANKRD27	1	0	0	0	0	0	0	0
chr19:32614058-32614455	ANKRD27	0	0	0	0	1	0	0	0
chr19:32617589-32626827	ANKRD27	0	2	0	0	0	0	0	0
chr19:32622422-32626827	ANKRD27	0	0	0	0	2	0	0	0
chr19:326507-340599	MIER2	0	3	0	0	0	0	0	0
chr19:32655115-32655632	ANKRD27	0	0	0	0	2	0	0	0
chr19:32655123-32655780	ANKRD27-AS1	0	1	0	0	0	0	0	0
chr19:32864096-32868645	SLC7A9	0	0	1	0	0	0	0	0
chr19:32878217-32878773	CEP89	0	0	0	1	0	0	0	0
chr19:32887752-32901412	CEP89	0	0	0	2	0	0	0	0
chr19:32899857-32901412	CEP89	0	0	0	0	2	0	0	0
chr19:32901245-32915517	CEP89	0	0	0	0	0	1	0	0
chr19:32915337-32918339	CEP89	0	0	0	3	0	0	0	0
chr19:32915337-32926273	CEP89	0	0	0	1	0	0	0	0
chr19:32915337-32926984	CEP89	0	0	0	0	2	0	0	0
chr19:32933858-32934270	CEP89-AS1	0	0	0	0	0	0	1	0
chr19:32937631-32966466	CEP89	0	0	0	0	0	0	0	1
chr19:32970037-32970171	CEP89	1	0	0	0	0	0	0	0
chr19:32974655-32974863	FAAP24	0	0	3	0	0	0	0	0
chr19:32983420-32983727	RHPN2-AS1	0	0	0	2	0	0	0	0
chr19:32989229-32989959	RHPN2	0	0	1	0	0	0	0	0
chr19:32992408-32992589	RHPN2	0	0	0	3	0	0	0	0
chr19:33004845-33005205	RHPN2	0	0	0	3	0	0	0	0
chr19:33004979-33005195	RHPN2	0	0	1	0	0	0	0	0
chr19:33092315-33092630	GPATCH1	0	0	0	2	0	0	0	0
chr19:33095055-33095381	GPATCH1-AS1	0	0	0	0	0	1	0	0
chr19:33106695-33111808	GPATCH1	0	0	0	0	0	0	0	1
chr19:33113767-33114419	GPATCH1	0	0	0	0	1	0	0	0
chr19:33174089-33175035	WDR88	0	0	0	0	0	0	1	1
chr19:332058-332328	MIER2-AS1	0	0	0	0	0	1	0	0
chr19:33441741-33441994	PEPD-AS1	0	0	0	0	2	0	0	0
chr19:33457418-33457598	PEPD	1	0	0	0	0	0	0	0
chr19:33458110-33458610	PEPD	0	0	0	0	0	0	0	1
chr19:3362423-3362603	NFIC	0	0	0	0	0	0	1	0
chr19:3368959-3369269	NFIC	0	0	4	0	0	0	0	0
chr19:33798668-33807007	KCTD15	0	3	0	0	2	0	0	0
chr19:3381712-3434400	NFIC	0	0	0	1	0	0	0	0
chr19:3385838-3386106	NFIC	0	0	0	1	0	0	0	0
chr19:34172957-34173346	LSM14A	0	1	0	0	0	0	0	0
chr19:34194478-34215661	LSM14A	0	0	0	0	0	1	1	0
chr19:34198570-34199154	LSM14A	0	1	0	0	0	0	0	0
chr19:3420439-3420841	NFIC	0	0	0	0	0	0	0	1
chr19:3425106-3435207	NFIC	0	0	0	0	0	1	0	0
chr19:34262541-34262953	GARRE1-AS1	0	0	0	0	1	0	0	0
chr19:34262551-34262882	GARRE1-AS1	0	1	0	0	0	0	0	0
chr19:34344951-34345447	GARRE1	0	1	0	0	0	0	0	0
chr19:34350037-34350540	ENSG00000267219;GARRE1	0	0	2	0	0	0	0	0
chr19:34365260-34379005	GPI	0	0	0	0	0	0	1	0
chr19:34365260-34381519	GPI	0	4	0	0	0	0	0	0
chr19:34366783-34393308	GPI	0	0	0	0	0	0	1	0
chr19:34369260-34369493	GPI	0	0	0	0	0	1	0	0
chr19:34377843-34396627	GPI	0	0	1	0	0	0	0	0
chr19:34399270-34400329	ENSG00000266953;GPI	0	3	0	0	0	0	0	0
chr19:34405412-34405620	ENSG00000266953;PDCD2L	0	0	0	0	0	0	2	0
chr19:34428504-34450310	UBA2	0	0	0	0	0	0	0	2
chr19:34430576-34438766	UBA2	0	0	0	2	0	0	0	0
chr19:34431861-34438766	UBA2	0	2	1	0	0	2	1	0
chr19:34431861-34467014	UBA2	0	2	0	0	0	0	0	0
chr19:34451981-34464131	UBA2	0	0	0	1	0	0	0	2
chr19:34451981-34467014	UBA2	0	0	0	0	0	0	0	1
chr19:34458769-34464131	UBA2	0	0	0	0	0	1	0	0
chr19:34458769-34467014	UBA2	0	0	1	0	0	0	0	0
chr19:34470134-34470389	UBA2-AS1	1	0	0	0	0	0	0	0
chr19:3464564-3464724	NFIC	0	0	0	0	0	0	1	0
chr19:34649204-34649600	SCGB2B2	0	0	0	0	0	1	0	0
chr19:34669795-34670222	SCGB2B2	0	1	0	0	0	0	0	0
chr19:34959593-34960234	ZNF792	0	0	0	3	0	0	0	0
chr19:35005685-35013691	GRAMD1A	0	0	0	0	0	1	0	0
chr19:35013369-35013524	GRAMD1A	0	0	4	0	0	0	0	0
chr19:35155551-35169738	FXYD5	0	1	0	0	0	0	0	0
chr19:3524681-3525070	FZR1	0	0	0	0	0	1	0	0
chr19:35265842-35266176	LSR	0	0	0	5	0	0	0	0
chr19:3530296-3530705	FZR1	0	0	0	1	0	0	0	0
chr19:35534425-35534794	GAPDHS	0	1	0	0	0	0	0	0
chr19:3554332-3555235	ENSG00000267436;MFSD12-AS1	0	0	0	0	1	0	0	0
chr19:3561663-3562045	MFSD12	0	0	1	0	0	0	0	0
chr19:35619700-35623338	HAUS5	0	0	0	1	0	0	0	0
chr19:35623297-35623614	HAUS5	0	0	0	1	0	0	0	0
chr19:35623411-35623584	HAUS5	0	0	0	1	0	0	0	0
chr19:35629173-35629577	RBM42	0	0	0	1	0	0	0	0
chr19:35632816-35633061	RBM42	0	0	2	0	0	0	0	0
chr19:35703302-35703488	NA	0	0	0	0	0	0	0	1
chr19:35714087-35714443	ZBTB32	0	0	0	0	0	1	0	0
chr19:35714177-35714434	ZBTB32	0	0	0	0	0	0	1	0
chr19:35721805-35722358	KMT2B	0	3	0	3	0	0	0	0
chr19:35725816-35726212	KMT2B-AS1	0	0	0	0	0	0	1	0
chr19:35730007-35730818	KMT2B	0	0	0	0	1	0	0	0
chr19:35732013-35732299	KMT2B	0	1	0	0	0	0	0	0
chr19:35732023-35732271	KMT2B	0	0	0	1	0	0	0	0
chr19:35735450-35735756	KMT2B-AS1	0	0	0	0	0	1	0	0
chr19:3574930-3575742	HMG20B	0	0	1	0	0	0	0	0
chr19:35752914-35754319	LIN37;ENSG00000188223	0	1	0	0	0	0	0	0
chr19:35753254-35753979	LIN37;ENSG00000188223	0	1	0	0	0	0	0	0
chr19:35762662-35763252	PROSER3	0	0	1	1	0	0	0	0
chr19:35762923-35763324	PROSER3-AS1	0	2	0	0	0	0	0	0
chr19:35763795-35764377	PROSER3	0	0	0	0	2	0	0	0
chr19:35770249-35770646	PROSER3;ENSG00000267049-AS1	0	0	0	0	5	0	0	0
chr19:35770249-35770664	PROSER3;ENSG00000267049-AS1	0	0	3	0	0	0	0	0
chr19:35770250-35770597	PROSER3;ENSG00000267049-AS1/PROSER3;ENSG00000267049	0	0	0	0	3	2	0	0
chr19:35770292-35770586	ENSG00000267049;PROSER3	0	0	0	0	0	0	0	1
chr19:35784172-35785483	ARHGAP33	0	1	0	0	0	0	0	0
chr19:35873639-35878108	APLP1	0	0	0	1	0	0	0	0
chr19:35878401-35882149	APLP1-AS1;RN7SL402P-AS1	0	0	0	1	0	0	0	0
chr19:35885921-35886346	NA	1	0	0	0	0	0	0	0
chr19:35890080-35890373	NFKBID	1	0	0	0	0	0	10	0
chr19:35954981-35955326	ENSG00000267786	2	0	0	0	0	0	0	0
chr19:36009943-36010259	ENSG00000248101-AS1;ALKBH6-AS1	0	0	0	1	0	0	0	0
chr19:36034285-36034452	ENSG00000267698	0	0	0	0	0	0	0	3
chr19:36057081-36057645	WDR62	1	0	0	0	0	0	0	0
chr19:36069906-36070253	WDR62	1	0	0	0	0	0	0	0
chr19:36089307-36090419	WDR62	0	0	0	1	0	0	0	0
chr19:36147008-36147600	CAPNS1;ENSG00000270760	0	0	0	0	0	0	0	1
chr19:36153989-36154536	NA	0	0	0	0	0	0	0	2
chr19:36166694-36166992	NA	0	0	10	0	0	0	2	0
chr19:36178747-36179024	NA	0	3	0	0	0	0	0	0
chr19:36200757-36201009	ZNF565	0	2	0	0	0	0	0	0
chr19:3620295-3620706	CACTIN	0	0	1	3	0	0	0	0
chr19:36232821-36233183	ZNF146;ZNF565	1	0	0	0	0	0	0	0
chr19:3623688-3624162	CACTIN	0	0	0	1	0	0	0	0
chr19:3639870-3640414	PIP5K1C	1	0	0	0	0	0	0	0
chr19:36516148-36516335	ZNF260	0	0	0	0	0	0	0	1
chr19:3651826-3667353	PIP5K1C	0	0	0	1	0	0	0	0
chr19:3656405-3662001	PIP5K1C	0	1	0	2	0	0	0	0
chr19:3660966-3662001	PIP5K1C	1	8	6	23	2	5	4	3
chr19:36654621-36655101	ZNF461	0	0	0	0	0	0	0	1
chr19:36665685-36666154	ZNF461	0	0	1	0	0	0	0	0
chr19:36667119-36667225	NA	0	0	2	0	0	0	0	0
chr19:36683338-36683730	ZNF567-DT	0	0	0	0	0	0	2	0
chr19:37245188-37245555	ZNF383;ENSG00000267605	0	0	0	1	0	0	0	0
chr19:37325717-37325879	ZNF875	0	0	0	0	1	0	0	0
chr19:37327229-37327496	ZNF875	0	0	3	0	0	0	0	0
chr19:37424783-37425273	ZNF569	0	0	0	0	0	0	0	1
chr19:3754956-3755589	APBA3;ENSG00000267205;ENSG00000267138	0	0	0	0	1	0	0	0
chr19:3760624-3760786	APBA3	0	0	0	0	1	0	0	0
chr19:3760747-3760916	APBA3	0	2	0	0	0	0	0	0
chr19:37729904-37730337	ENSG00000287496-AS1;ENSG00000267152	0	0	0	0	0	0	0	2
chr19:37791757-37792133	ZNF573-AS1;ENSG00000267422	0	0	0	0	0	1	0	0
chr19:37907946-37908642	SIPA1L3	0	1	0	0	0	0	0	0
chr19:37913997-37914261	SIPA1L3	0	0	0	0	0	0	0	4
chr19:37922659-37922848	SIPA1L3	0	0	0	0	0	0	3	0
chr19:37945522-37945840	SIPA1L3	0	1	0	0	0	0	0	0
chr19:37945526-37945747	SIPA1L3-AS1	1	2	0	0	0	1	0	0
chr19:37945526-37945777	SIPA1L3	0	0	0	3	0	0	0	3
chr19:38029974-38030313	SIPA1L3	0	0	0	1	0	0	0	0
chr19:38084925-38085201	SIPA1L3	0	0	0	0	0	1	0	0
chr19:38091972-38092954	SIPA1L3	1	0	0	0	0	0	0	0
chr19:38104802-38105121	SIPA1L3-AS1	0	0	0	0	2	0	0	0
chr19:38119306-38119882	SIPA1L3	0	0	8	6	1	0	0	0
chr19:38126110-38126572	SIPA1L3	0	0	2	1	0	0	0	1
chr19:38131752-38138608	SIPA1L3	0	0	0	0	0	2	0	0
chr19:38141184-38142710	SIPA1L3	0	0	0	3	2	3	0	0
chr19:38145505-38145901	SIPA1L3	0	0	0	0	0	0	2	0
chr19:38162253-38164906	SIPA1L3	0	1	0	2	0	0	0	0
chr19:38223400-38223595	DPF1	1	0	0	0	0	0	0	0
chr19:38306121-38306791	YIF1B	0	0	0	0	0	1	0	0
chr19:38347908-38348278	CATSPERG-AS1	0	0	0	0	0	0	0	1
chr19:38352261-38352432	CATSPERG	0	0	0	0	2	0	0	0
chr19:38588692-38588858	MAP4K1;RYR1	0	1	0	0	0	0	0	0
chr19:38590606-38591088	RYR1;MAP4K1	0	0	3	0	0	0	0	0
chr19:38625397-38625597	EIF3K-AS1	0	1	0	0	0	0	0	0
chr19:38626522-38627133	EIF3K	0	0	0	0	0	1	0	0
chr19:38626605-38626945	EIF3K	0	0	0	0	1	0	0	0
chr19:38627459-38627904	EIF3K	0	0	0	0	0	1	0	0
chr19:38640229-38640930	NA	0	0	0	0	0	1	0	0
chr19:38645069-38645281	NA	1	0	0	0	0	0	0	0
chr19:38667268-38667489	ACTN4	0	0	0	0	0	1	0	0
chr19:38680391-38680721	ACTN4	0	0	5	0	0	9	3	2
chr19:38680392-38680907	ACTN4	1	4	0	0	0	0	0	1
chr19:38690689-38691092	ENSG00000267375;ACTN4	0	0	1	0	0	0	0	0
chr19:38690703-38691082	ACTN4;ENSG00000267375	0	0	0	0	0	1	0	0
chr19:38690707-38691129	ACTN4;ENSG00000267375	0	0	0	0	1	0	0	0
chr19:38690717-38691127	ENSG00000267375-AS1;ACTN4	0	0	0	0	0	2	3	0
chr19:38705021-38706022	ACTN4	0	0	0	1	0	0	0	0
chr19:38708189-38709355	ACTN4	0	0	0	1	0	0	0	0
chr19:38715434-38715947	ACTN4	1	0	0	0	0	0	0	0
chr19:38722287-38722662	ACTN4	0	0	0	0	0	0	0	1
chr19:38724042-38725755	ACTN4	0	0	0	0	1	0	0	0
chr19:38724157-38725903	ACTN4	0	0	0	0	2	0	0	0
chr19:38729092-38729447	ACTN4	0	0	0	0	1	0	0	0
chr19:38817479-38818048	ECH1;ENSG00000268083	0	0	0	0	0	3	0	0
chr19:38838397-38840559	HNRNPL	0	1	0	0	0	0	0	0
chr19:38840096-38840559	HNRNPL	0	0	0	0	0	1	0	0
chr19:38843842-38847434	HNRNPL	0	0	1	0	0	0	0	0
chr19:38844972-38845212	HNRNPL;ENSG00000269688	0	7	6	0	0	0	3	0
chr19:38845791-38847381	HNRNPL	0	0	0	0	1	0	0	0
chr19:38867993-38869012	RINL	0	1	0	0	0	0	0	0
chr19:38868525-38869012	RINL	0	0	0	0	5	0	0	0
chr19:38876331-38876781	RINL	0	0	0	0	0	0	1	0
chr19:38898113-38898580	SIRT2	0	3	0	0	0	0	0	0
chr19:38900183-38907534	NFKBIB	0	0	0	3	0	0	0	0
chr19:38903537-38903783	NFKBIB-AS1	0	0	0	0	0	0	0	1
chr19:38923526-38923732	ENSG00000269547;SARS2	0	0	0	0	0	1	0	0
chr19:38925630-38925867	SARS2;ENSG00000269547	1	0	0	0	0	0	0	0
chr19:38944089-38944866	ENSG00000269547;FBXO17	0	1	0	0	0	0	0	0
chr19:38953644-38954325	FBXO17	0	0	0	0	3	0	0	0
chr19:38956849-38957428	FBXO17	0	3	0	0	5	0	0	0
chr19:38961961-38962144	FBXO17	0	0	0	0	0	1	0	0
chr19:38964431-38964743	FBXO17-AS1	0	0	0	3	0	0	0	0
chr19:38970508-38970854	FBXO17	0	0	0	0	0	1	0	0
chr19:38972440-38972886	FBXO17-AS1	0	0	0	0	0	1	0	0
chr19:38972891-38973273	FBXO17	0	0	0	0	0	1	0	0
chr19:3906613-3906891	ATCAY	0	0	0	1	0	0	0	0
chr19:39142283-39142975	PAK4	0	1	0	0	0	0	0	0
chr19:39185823-39186211	NA	0	0	0	0	1	0	0	0
chr19:39312173-39313301	LRFN1	0	3	0	0	0	0	0	0
chr19:39354031-39357004	SAMD4B	0	3	0	0	0	0	0	0
chr19:39381494-39382425	SAMD4B	0	1	0	0	0	0	0	0
chr19:39388560-39390161	PAF1	0	0	0	0	3	0	0	0
chr19:39390323-39390817	PAF1	0	0	0	3	0	0	0	0
chr19:39394828-39395594	MED29	0	0	0	0	1	0	0	0
chr19:39413413-39414045	PLEKHG2	0	0	0	1	0	0	0	0
chr19:39423985-39424194	PLEKHG2	0	0	0	0	0	0	1	0
chr19:39426314-39426737	PLEKHG2	0	1	0	0	0	0	0	0
chr19:39453356-39453521	SUPT5H	0	0	0	0	0	0	0	1
chr19:39453356-39454325	SUPT5H	0	0	0	1	0	0	0	0
chr19:39455449-39455741	SUPT5H	0	0	0	0	0	0	1	0
chr19:39457675-39459960	SUPT5H	0	0	0	0	1	0	0	0
chr19:39459590-39459869	SUPT5H	0	0	0	2	0	0	0	0
chr19:39473267-39474329	SUPT5H	0	0	0	0	1	0	0	0
chr19:39474032-39474296	SUPT5H	0	0	0	0	0	0	0	1
chr19:39474278-39474591	SUPT5H	0	0	0	0	0	2	0	0
chr19:39480962-39481859	TIMM50	0	0	0	0	1	0	0	0
chr19:3965029-3965242	DAPK3-AS1	0	0	0	2	0	0	0	0
chr19:3976695-3978080	EEF2	0	1	0	0	0	0	0	0
chr19:3977231-3978043	EEF2	0	0	1	0	0	0	0	0
chr19:3977852-3979395	EEF2	0	0	0	0	0	0	0	1
chr19:3977864-3980545	EEF2	0	1	0	0	0	0	0	0
chr19:3977973-3980013	EEF2	0	1	0	0	0	0	0	0
chr19:3978081-3979867	EEF2	0	0	0	1	0	0	0	0
chr19:3978086-3979459	EEF2	0	0	0	0	2	0	0	0
chr19:3978095-3980560	EEF2	0	3	0	1	0	0	0	0
chr19:3979455-3979807	EEF2	2	0	0	2	0	4	0	0
chr19:3980828-3984227	EEF2	0	0	0	0	0	1	0	0
chr19:3981403-3982951	EEF2	0	0	0	2	0	0	0	0
chr19:3983312-3984135	EEF2	0	4	0	0	0	0	0	0
chr19:39834749-39837763	FBL	0	0	0	0	0	1	0	0
chr19:39837872-39839034	FBL	0	0	0	0	2	0	0	0
chr19:39840278-39840498	FBL	0	0	0	0	0	1	0	0
chr19:39842825-39843022	FBL	0	0	0	0	0	1	0	0
chr19:39956322-39956639	NA	0	0	0	0	1	0	0	0
chr19:39974804-39975196	PSMC4	0	0	0	0	0	1	0	0
chr19:39977068-39977566	PSMC4	0	0	0	0	1	0	0	0
chr19:39979817-39980717	PSMC4	0	0	1	0	0	0	0	0
chr19:40081770-40082284	ENSG00000269749;ZNF780A	0	0	1	0	0	0	0	0
chr19:4016431-4016745	PIAS4	1	0	0	0	0	0	0	0
chr19:40192292-40192540	MAP3K10	0	0	0	0	1	0	0	0
chr19:40202304-40202666	MAP3K10	0	0	0	0	0	1	0	0
chr19:40204633-40205088	MAP3K10	0	0	0	1	0	0	0	0
chr19:40205297-40205888	MAP3K10	0	0	0	0	0	0	0	1
chr19:40233590-40233910	AKT2	0	0	0	0	0	1	0	0
chr19:40237969-40240110	AKT2	0	2	0	0	0	0	6	0
chr19:40255158-40265351	AKT2	0	0	3	0	0	0	0	1
chr19:40255362-40255772	AKT2	0	0	0	0	5	0	0	0
chr19:4028146-4037504	PIAS4	0	0	0	1	0	0	0	0
chr19:4030084-4030302	PIAS4	0	0	0	0	0	0	1	0
chr19:4030127-4030359	PIAS4-AS1	1	0	0	0	0	0	0	0
chr19:40330688-40331548	C19orf47	0	0	0	0	0	1	0	0
chr19:40344045-40344285	C19orf47	0	0	0	0	0	1	0	0
chr19:40346829-40347288	C19orf47	0	1	2	0	0	0	0	0
chr19:40349111-40349615	PLD3	0	0	0	0	0	3	0	0
chr19:40349187-40349550	PLD3	1	0	0	0	0	0	0	0
chr19:40349930-40354067	PLD3	0	0	1	0	0	0	0	0
chr19:40363697-40364075	PLD3	0	0	0	0	1	0	0	0
chr19:4039770-4039918	NA	1	0	0	0	0	0	0	0
chr19:4040150-4040834	NA	0	1	0	0	0	0	0	0
chr19:40424723-40425148	SERTAD1-AS1	0	3	0	0	0	0	0	0
chr19:4050337-4050862	ZBTB7A	0	0	0	0	3	0	0	0
chr19:4050564-4050892	ZBTB7A-AS1	0	0	0	0	0	1	0	0
chr19:4052020-4053037	ZBTB7A	0	1	0	0	0	0	0	0
chr19:40583398-40583717	SHKBP1	1	0	0	0	0	0	0	0
chr19:40609906-40610060	LTBP4-AS1	0	0	0	0	0	1	0	0
chr19:40613526-40613858	LTBP4-AS1	0	0	0	1	0	0	0	0
chr19:40616605-40621858	LTBP4	1	0	0	0	0	0	0	0
chr19:40616889-40619493	LTBP4	0	0	0	2	0	0	0	0
chr19:40621207-40621581	LTBP4	1	0	0	0	0	0	0	0
chr19:40626975-40627249	LTBP4	0	0	0	0	0	1	0	0
chr19:40680858-40683177	NUMBL	0	5	0	0	0	0	0	0
chr19:40705096-40705447	COQ8B	0	0	0	0	0	3	0	0
chr19:40705096-40710136	COQ8B	0	0	0	0	1	0	0	0
chr19:40736986-40737769	ITPKC	1	0	0	0	2	0	0	1
chr19:40746950-40747309	C19orf54-AS1	0	0	0	1	0	0	0	0
chr19:40751302-40765286	SNRPA	0	0	0	1	0	0	0	0
chr19:40752629-40753714	SNRPA	0	1	0	0	0	0	0	0
chr19:40753262-40753491	SNRPA	1	2	0	1	0	0	0	1
chr19:40762605-40762850	SNRPA	2	0	0	0	0	0	0	0
chr19:40765050-40765222	SNRPA	0	0	0	0	0	0	1	0
chr19:40765081-40765360	SNRPA	0	0	0	0	1	0	0	0
chr19:40814038-40814297	ENSG00000268797	0	0	0	0	0	0	1	0
chr19:40826626-40827504	ENSG00000268797	0	2	0	0	0	0	0	0
chr19:40828753-40829117	ENSG00000268797	0	2	0	0	0	0	0	0
chr19:4086249-4086854	NA	0	0	0	0	0	1	0	0
chr19:4100133-4100316	MAP2K2	1	0	0	0	0	0	0	0
chr19:4101019-4117629	MAP2K2	0	0	0	0	0	0	1	0
chr19:41250899-41251219	AXL	1	0	0	0	0	0	0	0
chr19:41268223-41272235	HNRNPUL1	0	0	0	2	0	0	0	0
chr19:41268223-41281275	HNRNPUL1	0	0	0	2	0	0	0	2
chr19:41276159-41292511	HNRNPUL1	0	0	0	1	0	0	0	0
chr19:41282919-41283368	HNRNPUL1	0	0	0	0	0	0	0	1
chr19:41291504-41291770	HNRNPUL1	0	0	0	0	0	0	0	3
chr19:41292463-41301695	HNRNPUL1	0	1	0	0	0	0	0	0
chr19:41301536-41304261	HNRNPUL1	0	0	0	1	0	0	0	0
chr19:41302887-41304110	TGFB1-AS1;HNRNPUL1	0	0	1	0	0	0	0	0
chr19:41304079-41305803	HNRNPUL1;TGFB1-AS1	0	1	0	0	0	0	0	0
chr19:41304097-41305742	TGFB1-AS1;HNRNPUL1	0	0	1	0	0	0	0	0
chr19:41304127-41304242	TGFB1;HNRNPUL1	0	0	2	0	0	0	0	0
chr19:41304130-41305807	HNRNPUL1;TGFB1/TGFB1-AS1;HNRNPUL1	0	4	6	0	4	0	0	0
chr19:41304173-41305813	HNRNPUL1;TGFB1-AS1	0	0	0	0	1	0	0	0
chr19:41305731-41306794	TGFB1-AS1;HNRNPUL1	0	0	0	1	0	0	0	0
chr19:41334794-41335162	TGFB1	0	4	0	0	0	0	0	2
chr19:41339791-41340080	TGFB1	0	0	0	0	0	0	0	1
chr19:41339866-41340312	TGFB1	0	1	0	0	0	0	0	0
chr19:41341883-41342247	TGFB1	0	0	0	0	1	0	0	0
chr19:41341883-41348395	TGFB1	0	0	0	0	0	0	4	0
chr19:41354157-41354888	TMEM91;ENSG00000255730	0	1	0	0	0	0	0	0
chr19:41354256-41354417	ENSG00000255730-AS1;TMEM91-AS1	0	0	2	0	0	0	0	0
chr19:41356038-41356390	TMEM91;ENSG00000255730;B9D2	0	1	0	0	0	0	0	0
chr19:41362655-41363038	TMEM91;ENSG00000255730;B9D2-AS1	0	2	0	0	0	0	0	0
chr19:41363432-41364535	ENSG00000255730-AS1;TMEM91-AS1	0	0	0	0	0	2	0	0
chr19:41364990-41365518	ENSG00000255730-AS1;TMEM91-AS1	0	0	3	0	0	0	0	0
chr19:41366867-41367004	TMEM91;ENSG00000255730	0	0	0	0	0	0	0	1
chr19:41366944-41367436	TMEM91;ENSG00000255730	0	0	0	0	0	1	0	0
chr19:41367539-41368504	TMEM91;ENSG00000255730	0	0	0	0	0	1	0	0
chr19:41374881-41375294	TMEM91;ENSG00000255730	0	0	0	0	0	1	0	0
chr19:41374930-41375294	TMEM91;ENSG00000255730	0	0	1	0	0	0	0	0
chr19:41375530-41375695	TMEM91;ENSG00000255730	0	0	0	0	0	0	0	2
chr19:41375563-41375798	TMEM91;ENSG00000255730	0	0	0	0	0	0	0	1
chr19:41390263-41391116	ENSG00000255730;EXOSC5	0	0	0	0	0	1	0	0
chr19:4178373-4178603	SIRT6	0	0	0	0	0	0	1	0
chr19:41890387-41890520	ARHGEF1	0	1	0	0	0	0	0	0
chr19:41892851-41893245	ARHGEF1	1	0	0	0	0	0	0	0
chr19:41894207-41894547	ARHGEF1	0	0	0	3	0	0	0	0
chr19:41899720-41900120	ARHGEF1	0	0	0	1	0	0	0	0
chr19:41899779-41900057	ARHGEF1	0	0	0	1	0	0	0	0
chr19:41899788-41900080	ARHGEF1	0	0	0	0	0	2	0	0
chr19:41903849-41903995	ARHGEF1-AS1	0	0	0	0	1	0	0	0
chr19:41905262-41905737	ARHGEF1	0	0	0	0	0	1	0	0
chr19:41906026-41906428	ARHGEF1	0	1	0	0	0	0	0	0
chr19:41906860-41907172	ARHGEF1	0	0	0	0	1	0	0	0
chr19:41908878-41909101	ERFL;ARHGEF1	1	0	0	0	0	0	0	0
chr19:41909519-41909833	ARHGEF1;ERFL	0	3	0	0	0	0	0	0
chr19:41927494-41927680	ARHGEF1;ERFL	0	0	1	0	0	0	0	0
chr19:41935232-41935408	NA	0	0	0	0	4	0	0	0
chr19:41957179-41957389	RABAC1;ENSG00000285505	0	0	0	0	3	0	0	0
chr19:41982598-41983165	ENSG00000285505;ATP1A3	0	0	0	0	0	1	0	0
chr19:42074378-42075003	ZNF574-AS1	0	0	0	0	2	0	0	0
chr19:42195118-42195286	POU2F2-AS1	0	0	1	0	0	0	0	0
chr19:42195832-42196243	POU2F2	0	0	0	0	0	1	0	0
chr19:42230679-42232682	GSK3A	0	0	0	0	0	1	0	0
chr19:42237452-42237589	ENSG00000268643;GSK3A	0	0	2	0	0	0	0	0
chr19:42257266-42257853	NA	0	0	0	0	0	0	0	2
chr19:42271767-42272039	CIC-AS1	0	1	0	0	0	0	0	0
chr19:42292134-42293188	CIC	0	2	0	0	0	0	0	0
chr19:42297888-42298242	PAFAH1B3	0	0	0	0	0	1	0	0
chr19:42298418-42298932	PAFAH1B3	0	0	0	0	0	1	0	0
chr19:42300978-42301284	PAFAH1B3	0	0	0	0	0	0	0	2
chr19:42334615-42334952	MEGF8-AS1	0	1	0	0	0	0	0	0
chr19:42335338-42335638	MEGF8-AS1	0	0	0	0	0	1	0	0
chr19:42357623-42357782	MEGF8-AS1	0	0	0	0	1	0	0	0
chr19:42371971-42372437	MEGF8	0	1	0	0	0	0	0	0
chr19:42379938-42381287	NA	0	0	0	0	0	1	0	0
chr19:42411644-42412251	LIPE	0	0	0	0	0	1	0	0
chr19:42464409-42464682	LIPE	0	0	1	0	0	0	0	0
chr19:42464426-42464687	LIPE-AS1	0	0	0	0	0	1	0	0
chr19:4249228-4254489	YJU2	2	0	0	1	0	0	0	0
chr19:42499856-42500663	LIPE-AS1	0	0	3	0	0	0	0	0
chr19:42530503-42530745	LIPE-AS1;CEACAM1-AS1	0	0	0	0	1	0	0	0
chr19:43335097-43335260	NA	0	0	0	0	0	0	2	0
chr19:43350900-43351188	NA	0	0	0	0	0	1	0	0
chr19:43357683-43358072	CD177	0	0	0	0	0	2	0	0
chr19:43482109-43482647	PHLDB3	0	0	0	0	5	0	0	0
chr19:43497118-43497876	PHLDB3	0	3	5	0	0	0	0	0
chr19:43498812-43499007	PHLDB3	1	0	0	0	0	0	0	0
chr19:43514778-43515164	ETHE1	0	0	0	0	0	2	0	0
chr19:43515389-43515655	ETHE1	0	0	0	0	0	0	0	1
chr19:43517989-43518236	ETHE1	0	0	1	0	0	0	0	0
chr19:43524018-43524720	ETHE1	0	0	0	0	0	0	0	2
chr19:4352897-4355173	MPND	0	0	1	0	0	0	0	0
chr19:43543612-43545911	XRCC1	0	4	0	0	0	0	0	0
chr19:43546718-43546818	XRCC1	0	0	0	0	0	0	0	1
chr19:43560910-43564052	XRCC1;ENSG00000268361	0	0	0	2	0	0	0	0
chr19:4356444-4356727	MPND	0	0	2	0	0	0	0	0
chr19:43573688-43574287	ENSG00000268361;XRCC1	0	0	0	0	0	0	1	0
chr19:43575004-43575478	XRCC1;ENSG00000268361;ENSG00000269583	0	0	0	0	0	1	0	0
chr19:43575031-43575413	ENSG00000268361;XRCC1;ENSG00000269583	0	0	0	0	0	0	5	0
chr19:4360220-4360828	SH3GL1	0	0	0	1	0	0	0	0
chr19:43610922-43611087	ZNF428;SRRM5	0	0	0	0	1	0	0	0
chr19:43630579-43631082	CADM4	0	0	0	0	0	1	0	0
chr19:43647069-43647554	PLAUR	0	0	0	0	1	0	0	0
chr19:43649581-43650062	PLAUR-AS1	0	0	0	0	1	0	0	0
chr19:43732858-43744884	SMG9	0	0	0	0	0	0	0	2
chr19:43747540-43747866	SMG9	0	0	0	0	0	1	0	0
chr19:43755999-43756923	NA	0	0	0	1	0	0	0	0
chr19:43767116-43767542	KCNN4	0	0	0	0	0	0	0	3
chr19:4405912-4409759	CHAF1A	0	1	0	3	0	0	2	0
chr19:4412502-4413106	CHAF1A	2	0	0	0	0	0	0	0
chr19:4415998-4416551	CHAF1A	0	0	0	1	0	0	0	0
chr19:4421530-4422129	CHAF1A-AS1	0	3	0	0	0	0	0	0
chr19:4430549-4432207	CHAF1A	1	0	0	0	0	1	0	0
chr19:4433864-4434001	CHAF1A	0	0	0	0	0	0	3	0
chr19:4433876-4434073	CHAF1A-AS1	0	0	0	0	1	0	0	0
chr19:4433889-4434015	CHAF1A	0	0	3	0	0	0	0	0
chr19:4437999-4438685	CHAF1A	0	0	0	0	0	0	4	0
chr19:4438011-4438707	CHAF1A	0	0	0	1	0	0	0	0
chr19:44495078-44495222	ZNF180	0	0	0	0	0	1	0	0
chr19:44650221-44650511	PVR;CEACAM16-AS1	0	0	0	0	0	0	2	0
chr19:44656183-44656673	CEACAM16-AS1;PVR	1	0	0	0	0	0	0	0
chr19:44661292-44662398	CEACAM16;PVR	0	0	0	1	0	0	0	0
chr19:44669574-44669890	CEACAM19-AS1;CEACAM16-AS1	0	0	0	3	0	0	0	0
chr19:44678749-44683877	CEACAM19;CEACAM16	0	0	0	1	0	0	0	0
chr19:44689816-44689958	CEACAM16-AS1	0	0	0	0	0	0	0	1
chr19:44726364-44726620	NA	0	0	0	1	0	0	0	0
chr19:4475275-4491835	HDGFL2	0	0	0	0	0	1	0	0
chr19:44753374-44753618	BCL3	0	0	0	4	0	0	0	0
chr19:44757017-44758841	BCL3	0	0	0	1	0	0	0	0
chr19:44758653-44759480	BCL3	0	0	1	0	0	0	0	0
chr19:44762786-44763376	NA	0	0	0	4	0	0	0	0
chr19:44817369-44817676	BCAM	0	0	0	0	2	0	0	0
chr19:44865120-44865660	NECTIN2	0	0	0	3	0	0	0	0
chr19:44865271-44865660	NECTIN2	0	0	0	0	3	0	0	0
chr19:44865271-44874478	NECTIN2	0	0	0	1	0	0	0	0
chr19:4486675-4486969	HDGFL2-AS1	0	0	0	0	0	1	0	0
chr19:44893227-44893458	TOMM40	0	3	0	0	0	0	0	0
chr19:44895825-44896773	TOMM40	0	0	0	0	0	0	1	0
chr19:44951012-44951881	ENSG00000267114-AS1	0	0	0	1	0	0	0	0
chr19:44966328-44966877	CLPTM1	0	0	2	0	0	0	0	0
chr19:44966383-44966853	CLPTM1	0	0	0	0	0	1	0	0
chr19:44973087-44977460	CLPTM1	0	0	0	0	1	0	0	0
chr19:44974452-44985258	CLPTM1	0	1	0	0	0	0	0	0
chr19:44981405-44981624	CLPTM1	0	1	0	0	0	0	0	0
chr19:44987179-44987322	CLPTM1	0	2	0	0	0	0	0	0
chr19:45005079-45005698	RELB	0	0	0	0	0	0	2	0
chr19:45013731-45014008	RELB	0	0	0	0	0	0	1	0
chr19:45015468-45016098	RELB	0	0	0	1	0	0	0	0
chr19:45021378-45021675	RELB	0	0	0	0	2	0	0	0
chr19:45024991-45026096	RELB	0	0	0	0	1	0	0	0
chr19:45025107-45025577	RELB	0	0	0	0	1	0	0	0
chr19:45025329-45028992	RELB	0	0	0	1	0	0	0	0
chr19:45039652-45040163	CLASRP-AS1	0	0	3	0	0	0	0	0
chr19:45041724-45042142	CLASRP	0	0	0	0	2	0	0	0
chr19:45041735-45041979	CLASRP	0	0	0	0	3	0	0	0
chr19:45041735-45042006	CLASRP	0	4	0	0	0	0	0	0
chr19:45043991-45044333	CLASRP	0	2	0	0	0	0	0	0
chr19:45053106-45059305	CLASRP	0	0	0	0	0	1	0	0
chr19:45054506-45055581	CLASRP	0	0	0	0	0	0	0	1
chr19:45064176-45067432	CLASRP	0	0	0	1	0	0	0	0
chr19:45069417-45069966	CLASRP	0	0	0	0	0	0	5	0
chr19:45151160-45151948	MARK4-AS1;NKPD1	0	1	0	0	0	0	0	0
chr19:45160060-45160815	MARK4-AS1;NKPD1	0	0	0	1	0	0	0	0
chr19:45178745-45179484	MARK4	0	0	0	0	0	0	0	1
chr19:45277457-45280734	MARK4	0	0	0	1	0	0	0	0
chr19:45277923-45278615	MARK4	0	0	2	1	0	1	0	0
chr19:45277923-45280734	MARK4	0	0	0	4	0	0	0	0
chr19:45283402-45284040	MARK4	0	2	0	0	0	0	0	0
chr19:45351018-45351601	ERCC2	0	0	0	1	0	0	0	0
chr19:45357270-45361642	ERCC2	0	1	2	7	2	2	0	0
chr19:45361508-45361697	ERCC2	0	1	0	0	0	0	0	0
chr19:45361524-45364547	ERCC2	0	0	0	0	0	0	0	1
chr19:45365541-45365651	ERCC2-AS1	0	0	0	0	0	1	0	0
chr19:45366469-45366933	ERCC2	0	0	0	0	0	0	0	1
chr19:45369381-45369585	ERCC2	0	0	2	0	0	0	0	0
chr19:45389036-45389561	PPP1R13L	0	0	0	0	0	2	0	0
chr19:45394626-45394847	PPP1R13L	0	0	0	1	0	0	0	0
chr19:45406712-45407059	POLR1G	0	0	0	0	0	2	0	0
chr19:45421911-45422541	ERCC1-AS1	0	0	0	0	1	0	0	0
chr19:45425195-45425937	ERCC1	0	0	0	0	2	0	0	0
chr19:45425628-45425991	ERCC1	0	0	0	0	5	0	0	0
chr19:45446235-45446728	ERCC1-AS1	0	0	0	2	0	0	0	0
chr19:45499412-45499919	PPM1N	0	0	0	0	0	1	0	0
chr19:45505562-45506111	NA	0	1	0	0	0	0	0	0
chr19:45524661-45525916	VASP	0	0	0	0	0	0	0	1
chr19:45562619-45563290	OPA3	0	0	0	0	0	0	2	0
chr19:45562658-45562986	OPA3-AS1	0	0	2	0	0	0	0	0
chr19:45611378-45611560	EML2	0	0	0	0	0	0	1	0
chr19:45616188-45616396	EML2	0	0	0	0	0	1	0	0
chr19:45618321-45618753	EML2	0	0	0	2	0	0	0	0
chr19:45618430-45618752	EML2	0	0	0	1	0	0	0	0
chr19:45619883-45620326	EML2	0	0	0	0	1	0	0	0
chr19:45620798-45621197	EML2	0	0	0	2	0	0	0	0
chr19:45621207-45624818	EML2	0	0	0	5	0	0	0	0
chr19:45627706-45628110	EML2	0	0	0	3	0	0	0	0
chr19:45628157-45628609	EML2-AS1	0	0	0	0	1	0	0	0
chr19:45630227-45630985	EML2	0	0	0	0	0	1	0	0
chr19:45669857-45670125	GIPR	0	0	0	0	0	0	1	0
chr19:45676098-45676560	GIPR	0	0	3	1	0	0	1	1
chr19:45687751-45688386	SNRPD2	0	0	1	0	0	0	0	0
chr19:45690658-45691342	SNRPD2	1	0	0	0	0	0	0	0
chr19:45694326-45694511	QPCTL	0	0	1	0	0	0	0	0
chr19:45700867-45701211	QPCTL	0	0	3	0	0	0	0	4
chr19:45721802-45722551	FBXO46	0	0	0	0	1	0	0	0
chr19:45722159-45722663	FBXO46	0	0	0	0	0	1	0	0
chr19:45723378-45723598	FBXO46-AS1	0	1	0	0	0	0	0	0
chr19:45771949-45772639	DMPK	0	0	0	1	0	0	0	0
chr19:45777910-45778126	DMPK	0	0	1	0	0	0	0	0
chr19:45815559-45815896	SYMPK	0	0	0	0	0	0	1	0
chr19:45823132-45823885	SYMPK	0	0	0	0	0	0	1	0
chr19:45823411-45829016	SYMPK	0	0	0	0	0	1	0	0
chr19:45825252-45827575	SYMPK	0	0	0	1	0	0	0	0
chr19:45835078-45854507	SYMPK	0	0	0	0	1	0	0	0
chr19:45835911-45836109	SYMPK	0	0	0	0	0	1	0	0
chr19:45840580-45841103	SYMPK	0	0	0	0	0	0	0	3
chr19:45842250-45844200	SYMPK	0	0	0	1	3	0	0	1
chr19:45844102-45847830	SYMPK	1	0	0	0	0	0	0	0
chr19:45844111-45847806	SYMPK	0	0	1	0	0	0	0	0
chr19:45846383-45846839	SYMPK	0	0	0	0	0	1	0	0
chr19:45857333-45857601	SYMPK	0	0	3	0	0	0	0	0
chr19:45857895-45858610	SYMPK-AS1	0	0	0	0	1	0	0	0
chr19:45859053-45859366	SYMPK-AS1	3	0	0	0	3	5	0	1
chr19:45893623-45893835	MYPOP	0	0	0	0	0	1	0	0
chr19:45901989-45902273	MYPOP	1	0	0	0	0	0	0	0
chr19:46003070-46008172	CCDC61	0	0	0	0	0	0	2	0
chr19:46027497-46028603	ENSG00000268401	0	0	0	0	0	0	0	1
chr19:46029573-46030126	ENSG00000268401-AS1	0	0	2	0	0	0	0	0
chr19:46351766-46352081	PPP5C	0	0	0	0	0	1	0	0
chr19:46375604-46376574	PPP5C	0	0	1	0	1	0	1	0
chr19:46375604-46390132	PPP5C	0	0	0	2	0	0	0	0
chr19:46384527-46384730	PPP5C-AS1	3	0	0	0	0	0	0	0
chr19:46387093-46390132	PPP5C	0	0	0	4	0	0	0	0
chr19:46525663-46527072	PPP5D1P	0	0	1	0	1	0	0	0
chr19:4654174-4654533	MYDGF-AS1;TNFAIP8L1	0	0	0	0	0	0	0	1
chr19:4654587-4655651	MYDGF	0	0	0	1	0	0	0	0
chr19:46570254-46570697	PPP5D1P	0	0	0	0	0	2	0	0
chr19:46570448-46570679	PPP5D1P-AS1	0	0	1	0	0	1	0	0
chr19:46589453-46590128	PPP5D1P	0	0	0	1	0	0	0	0
chr19:46608921-46609490	CALM3	0	0	0	0	0	0	0	1
chr19:46693875-46697850	PRKD2	0	0	0	4	0	0	0	0
chr19:46703029-46703395	PRKD2-AS1	0	0	0	0	0	0	0	1
chr19:46705704-46706152	PRKD2	0	0	0	0	0	1	0	0
chr19:46705714-46705976	PRKD2	0	0	0	0	0	0	0	1
chr19:46722242-46725648	STRN4	0	0	0	0	0	1	0	0
chr19:46724879-46727522	STRN4	0	0	0	0	3	0	0	0
chr19:46730569-46731125	ENSG00000269487;STRN4	0	0	0	0	0	0	1	0
chr19:46732437-46732712	STRN4	0	0	0	0	0	1	0	0
chr19:46745056-46745277	STRN4	1	0	0	0	0	0	0	0
chr19:46766581-46767116	FKRP	0	0	0	2	0	0	0	0
chr19:46769879-46770322	FKRP	0	2	0	0	0	0	0	0
chr19:46771702-46771998	FKRP	0	0	2	0	0	0	0	0
chr19:46774175-46774461	FKRP-AS1	0	0	5	0	0	0	0	0
chr19:46775439-46782525	SLC1A5	0	0	0	0	0	2	0	0
chr19:46775459-46778774	SLC1A5	0	0	0	0	2	0	0	0
chr19:46775658-46777254	SLC1A5	0	0	0	0	0	1	0	0
chr19:46776043-46776288	SLC1A5;FKRP-AS1	0	3	0	0	0	0	0	0
chr19:46776053-46776288	SLC1A5;FKRP-AS1	1	0	0	0	0	0	0	1
chr19:46776106-46776288	SLC1A5;FKRP-AS1	0	2	0	0	0	0	0	0
chr19:46776975-46778908	SLC1A5	0	0	0	2	0	0	0	0
chr19:46849562-46849722	AP2S1	1	0	0	0	0	0	0	0
chr19:46861369-46861674	ARHGAP35	0	2	0	0	0	0	0	0
chr19:46876635-46876967	ARHGAP35	0	0	0	0	0	2	0	0
chr19:46876767-46876967	ARHGAP35	0	0	1	0	0	0	0	0
chr19:4688757-4705970	DPP9	0	0	0	0	2	0	0	0
chr19:46895443-46895812	ARHGAP35	0	0	1	0	0	0	0	0
chr19:46923365-46923660	ARHGAP35	0	0	0	2	0	0	0	0
chr19:46955470-46955972	ARHGAP35	0	0	0	0	0	1	0	0
chr19:46961119-46961683	ARHGAP35-AS1	0	0	0	1	0	0	0	0
chr19:46965139-46965593	ARHGAP35	0	0	1	0	0	0	0	0
chr19:46971314-46971594	ARHGAP35	0	1	0	0	5	4	0	1
chr19:46984474-46984957	ARHGAP35-AS1	0	3	0	0	0	0	0	0
chr19:46999154-46999675	ARHGAP35	0	0	2	0	0	0	0	0
chr19:4700688-4701194	DPP9	0	0	0	0	0	0	3	0
chr19:4702027-4705970	DPP9	0	0	0	0	0	0	0	1
chr19:47049324-47049736	NA	0	0	0	0	0	1	0	0
chr19:47081562-47085173	ZC3H4	0	0	0	0	0	0	3	0
chr19:47084478-47085055	ZC3H4	0	0	0	1	0	0	0	0
chr19:47088447-47088756	ZC3H4	0	0	3	0	0	0	0	0
chr19:47089032-47089388	ZC3H4	0	0	0	1	0	0	0	0
chr19:47090019-47094080	ZC3H4	0	3	0	0	0	0	0	0
chr19:47093970-47094608	ZC3H4	0	0	4	3	9	0	0	0
chr19:47101106-47101636	ZC3H4	0	1	0	0	0	0	0	0
chr19:47131227-47131525	SAE1	0	2	0	0	0	0	0	0
chr19:47136726-47137074	SAE1	1	0	0	0	0	0	0	0
chr19:47142292-47142941	SAE1	0	0	0	0	0	0	1	0
chr19:47142331-47142673	SAE1	0	0	0	0	0	1	0	0
chr19:47143494-47155213	SAE1	1	0	0	3	0	0	0	1
chr19:47143494-47169923	SAE1	0	0	0	2	0	0	0	0
chr19:47143494-47180303	SAE1	0	0	1	0	0	2	0	0
chr19:47150202-47155213	SAE1	0	0	0	0	0	1	0	0
chr19:47163480-47163916	SAE1	0	0	0	0	0	0	1	0
chr19:47163497-47163980	SAE1	0	0	0	0	0	0	1	0
chr19:47163614-47163830	SAE1	0	0	0	0	0	0	0	1
chr19:47168020-47168713	SAE1	0	0	0	0	0	1	0	0
chr19:47178186-47178532	SAE1	0	0	0	0	0	0	10	0
chr19:47181148-47181544	SAE1	0	0	0	0	1	0	0	0
chr19:47187734-47188063	SAE1	0	0	0	0	0	0	0	1
chr19:47193327-47193541	SAE1	0	0	0	0	0	1	0	0
chr19:47196618-47196906	SAE1	0	0	0	2	0	0	0	0
chr19:47197153-47209337	SAE1	2	0	0	0	0	0	0	0
chr19:47199332-47199976	SAE1	0	0	1	3	0	0	0	0
chr19:47203729-47210135	SAE1	0	0	0	0	0	0	1	0
chr19:47213415-47213950	NA	0	0	0	0	0	1	0	0
chr19:47229229-47229502	BBC3	1	0	0	0	0	0	0	0
chr19:47236273-47236561	NA	0	0	5	0	0	0	0	0
chr19:47236685-47237757	NA	0	0	0	0	1	0	0	0
chr19:47242104-47242503	NA	0	0	0	0	0	0	0	1
chr19:47257910-47258274	CCDC9	0	0	0	0	0	0	4	0
chr19:47261027-47261236	CCDC9	0	0	3	0	0	0	0	0
chr19:47261908-47262335	CCDC9	0	0	0	0	0	2	0	0
chr19:47264603-47264946	CCDC9	0	2	0	35	0	0	0	0
chr19:47268125-47268630	CCDC9	0	0	0	0	0	0	1	0
chr19:47270689-47271055	CCDC9	0	0	0	0	0	1	0	0
chr19:47293879-47294154	C5AR1	0	1	0	0	0	0	0	0
chr19:47295194-47295755	C5AR1	0	0	1	0	0	0	0	0
chr19:47295339-47295600	C5AR1	0	0	0	0	0	3	0	0
chr19:47352754-47362693	DHX34	0	1	0	0	0	0	0	0
chr19:47354920-47355433	DHX34	0	0	1	0	0	0	0	0
chr19:47357866-47362693	DHX34	0	0	1	0	0	4	0	0
chr19:47359745-47362986	DHX34	0	0	0	0	0	1	0	0
chr19:47362476-47362693	DHX34	0	0	0	0	0	1	0	0
chr19:47381325-47381954	DHX34	0	0	0	1	0	0	0	0
chr19:47381439-47381649	DHX34-AS1	0	0	0	0	3	0	0	0
chr19:47385711-47386256	NA	0	1	0	0	0	0	0	0
chr19:47401452-47401957	NA	0	0	0	0	2	0	0	0
chr19:47416652-47417350	MEIS3	0	0	0	0	7	0	0	0
chr19:47601616-47601983	NA	0	0	0	1	0	0	0	0
chr19:47614557-47615014	BICRA;ENSG00000268746	0	0	0	0	1	0	0	0
chr19:47642589-47643088	BICRA;ENSG00000268746	0	1	0	0	0	0	0	0
chr19:47642610-47643070	ENSG00000268746;BICRA	0	0	0	1	0	0	0	0
chr19:47655823-47656742	ENSG00000268746;BICRA	0	0	0	0	0	0	0	1
chr19:47667279-47667787	BICRA;ENSG00000268746	0	0	0	0	0	0	1	0
chr19:47677594-47678210	ENSG00000268746;BICRA	0	0	0	3	0	0	0	0
chr19:47677604-47678210	ENSG00000268746;BICRA	0	0	1	0	0	0	0	0
chr19:47694829-47694985	ENSG00000268746;BICRA	0	0	1	0	0	0	0	0
chr19:47695626-47695809	BICRA;ENSG00000268746	0	0	0	0	0	0	4	0
chr19:47695940-47696214	BICRA;ENSG00000268746	0	0	0	0	0	0	1	0
chr19:47697336-47697533	BICRA;ENSG00000268746	0	0	0	0	0	0	3	0
chr19:47744229-47745004	NA	0	0	1	0	0	0	0	0
chr19:47746967-47752607	NOP53	0	1	0	0	0	0	0	0
chr19:47747573-47747826	NOP53	0	1	0	0	0	0	0	0
chr19:47759124-47759500	NOP53-AS1	0	0	0	0	1	0	4	0
chr19:47759134-47759500	NOP53-AS1	0	0	15	0	0	0	0	0
chr19:47789378-47789612	NA	3	0	0	0	0	0	0	0
chr19:48071680-48071952	PLA2G4C	0	0	0	1	0	0	0	0
chr19:4810720-4811157	NA	0	0	1	0	0	0	0	0
chr19:48117638-48121322	LIG1	0	0	0	0	0	1	0	0
chr19:48127277-48128020	LIG1	0	0	1	3	0	0	0	2
chr19:48131740-48132545	LIG1	0	0	0	0	0	1	0	0
chr19:48135490-48135734	LIG1	0	0	0	0	1	0	0	0
chr19:48136147-48137007	LIG1	0	0	0	0	0	0	1	0
chr19:48141651-48142066	LIG1	0	0	1	0	0	0	0	0
chr19:48143563-48151276	LIG1	0	0	2	0	0	0	0	0
chr19:48149763-48150210	LIG1	0	0	1	5	0	0	0	0
chr19:48149763-48151385	LIG1	0	0	0	4	0	0	0	0
chr19:48149763-48157140	LIG1	0	0	0	0	2	0	0	0
chr19:4817008-4817284	TICAM1	0	0	0	0	0	0	0	2
chr19:48185263-48185768	ZSWIM9;CARD8	0	0	0	0	0	0	0	1
chr19:48185399-48185709	ZSWIM9;CARD8	0	0	2	0	0	0	0	0
chr19:48208035-48209101	ENSG00000268583-AS1;CARD8	0	0	0	1	0	0	0	0
chr19:4821168-4821715	TICAM1	0	1	0	0	0	0	0	0
chr19:4821211-4821661	TICAM1	0	0	0	0	0	1	0	0
chr19:48220622-48220796	CARD8	0	1	0	0	0	0	0	0
chr19:48224962-48225907	CARD8	0	0	0	0	0	0	0	1
chr19:48225952-48226436	CARD8	0	0	0	0	0	0	1	0
chr19:48226462-48226876	CARD8	0	0	3	0	0	0	0	0
chr19:48237136-48238071	CARD8-AS1	0	1	0	0	0	0	0	0
chr19:48240962-48241063	CARD8	0	0	0	1	0	0	0	0
chr19:4826619-4827079	TICAM1	0	0	0	0	0	7	0	0
chr19:4826632-4827092	TICAM1	0	0	0	3	0	0	0	0
chr19:48327231-48328004	EMP3	0	0	0	0	0	0	1	0
chr19:48352845-48353240	TMEM143	0	0	0	0	0	2	0	0
chr19:48395145-48395425	GRIN2D-AS1	0	0	0	0	0	0	0	4
chr19:4845188-4845686	PLIN3	0	0	0	0	0	1	0	0
chr19:48454647-48454974	GRWD1	0	3	0	0	0	0	0	0
chr19:48454666-48454969	GRWD1	0	0	1	0	0	0	0	0
chr19:48470152-48470348	CYTH2;ENSG00000268465	0	0	0	1	0	0	0	0
chr19:48562387-48562554	SULT2B1;ENSG00000287603	0	0	0	0	0	0	0	1
chr19:48563364-48563718	ENSG00000287603;SULT2B1	0	4	0	0	0	0	0	0
chr19:48564452-48564921	ENSG00000287603;SULT2B1	0	2	0	0	0	0	0	0
chr19:48571463-48572411	ENSG00000287603;SULT2B1	0	2	0	0	0	0	0	0
chr19:48582203-48582906	ENSG00000287603;SULT2B1	1	0	0	0	0	0	0	0
chr19:48592138-48592403	ENSG00000287603;SULT2B1	0	1	0	0	0	0	0	0
chr19:4860417-4860777	PLIN3	0	2	0	0	0	0	0	0
chr19:4860442-4860789	PLIN3	1	0	0	0	0	0	0	0
chr19:48615213-48615858	RPL18	0	0	0	0	0	0	0	2
chr19:48616846-48617310	RPL18	0	0	0	0	0	1	0	0
chr19:48619544-48620383	ENSG00000268093;SPHK2	0	0	0	0	0	1	0	0
chr19:48624892-48625627	SPHK2	0	0	0	0	0	0	0	1
chr19:48627390-48628009	SPHK2	0	1	0	0	0	0	0	0
chr19:48638174-48638876	SEC1P-AS1;CA11	0	1	0	0	0	0	0	0
chr19:4864076-4864295	PLIN3-AS1	0	0	0	0	0	1	0	0
chr19:4864415-4864947	PLIN3	0	0	0	2	0	0	0	0
chr19:48692804-48693252	NA	0	0	0	0	0	0	0	1
chr19:48712355-48712531	NA	0	0	0	0	0	1	0	0
chr19:48795489-48796427	BCAT2	0	0	0	1	0	0	0	0
chr19:48848664-48849183	PLEKHA4	0	3	0	0	0	0	0	0
chr19:48858948-48859653	PLEKHA4	0	0	0	1	0	0	0	0
chr19:48904347-48913196	NUCB1	1	0	0	0	0	0	0	0
chr19:48913117-48919250	NUCB1	0	0	3	0	0	0	0	0
chr19:48913125-48919086	NUCB1	0	0	0	0	0	0	3	0
chr19:48913125-48921213	NUCB1	0	0	0	1	0	0	0	0
chr19:48913474-48919122	NUCB1	0	3	0	0	0	0	0	0
chr19:48913507-48919073	NUCB1	0	0	1	0	0	0	0	0
chr19:48913507-48921207	NUCB1	0	2	0	1	0	0	0	0
chr19:48914187-48914849	NUCB1	0	4	0	0	0	0	0	0
chr19:48918726-48919286	NUCB1	0	0	2	0	1	0	0	0
chr19:48958781-48959167	BAX	0	0	0	1	0	0	0	0
chr19:48958800-48958995	BAX	1	0	0	0	0	0	0	0
chr19:48965386-48965609	FTL	0	2	0	0	0	0	0	0
chr19:48965400-48966850	FTL	0	0	0	0	0	0	1	0
chr19:48965418-48966690	FTL	2	0	0	0	0	0	0	0
chr19:48965529-48966730	FTL	0	0	0	0	0	0	1	0
chr19:48965554-48966822	FTL	1	0	0	0	0	0	0	0
chr19:48966407-48966584	FTL	4	0	0	0	0	0	0	0
chr19:48974213-48974733	GYS1	0	0	1	0	0	0	0	0
chr19:48979053-48979222	GYS1-AS1	0	4	0	0	0	0	0	0
chr19:48996894-48997164	RUVBL2-AS1	0	0	0	0	0	0	0	1
chr19:49087142-49088487	SNRNP70	0	0	0	1	0	0	0	0
chr19:49090291-49098704	SNRNP70	0	0	0	0	1	0	0	0
chr19:49096644-49097006	SNRNP70	0	0	0	0	0	2	0	0
chr19:49108990-49109334	NA	1	0	0	0	0	0	0	0
chr19:4910958-4950773	UHRF1	0	0	0	0	0	1	0	0
chr19:49134166-49134618	PPFIA3	0	0	0	3	0	0	0	0
chr19:49136992-49137237	PPFIA3	0	1	0	0	0	0	0	0
chr19:4917801-4918262	UHRF1	0	0	0	1	0	0	0	0
chr19:49255394-49256318	SLC6A21P-AS1	0	0	0	0	2	0	0	0
chr19:49335714-49338936	ENSG00000197813-AS1;CD37	0	0	2	1	0	0	0	0
chr19:49338471-49338660	ENSG00000197813;CD37	1	0	0	0	0	0	0	0
chr19:49343546-49344008	TEAD2	0	0	0	2	0	0	0	0
chr19:4939196-4939733	UHRF1	0	0	0	0	1	0	0	0
chr19:4942034-4942291	UHRF1	0	0	0	0	0	0	1	0
chr19:4942660-4943029	UHRF1	0	0	0	0	0	0	1	0
chr19:49448397-49448865	PIH1D1	0	0	0	0	0	1	0	0
chr19:4945925-4954424	UHRF1	0	0	0	5	0	0	0	0
chr19:4947676-4950051	UHRF1	0	0	1	0	0	0	0	0
chr19:49488837-49489355	RPL13A-AS1	0	0	0	0	0	0	0	3
chr19:49491425-49492094	RPL13A	0	0	0	0	0	1	0	0
chr19:49497262-49499639	RPS11	0	0	0	0	0	0	1	0
chr19:49497275-49498002	RPS11	0	0	0	0	1	0	0	0
chr19:4949746-4949966	UHRF1	0	0	0	0	0	1	0	0
chr19:4950443-4950950	UHRF1	0	0	0	0	2	0	0	0
chr19:49553656-49554327	NA	1	0	0	0	0	0	0	0
chr19:49562431-49562634	NOSIP	0	1	0	0	0	0	0	0
chr19:49562780-49563306	NOSIP	0	0	0	0	0	0	1	1
chr19:49563013-49563306	NOSIP	0	0	0	1	0	1	0	0
chr19:49575152-49575850	NOSIP	0	0	0	1	0	0	0	0
chr19:49578428-49578563	NOSIP	0	1	0	0	0	0	0	0
chr19:49609496-49609706	PRR12	0	0	0	0	0	1	0	0
chr19:49609544-49609991	PRR12	0	0	0	2	0	0	0	0
chr19:49611078-49611378	PRR12	0	3	0	0	0	0	0	0
chr19:49627165-49627459	NA	0	0	0	0	0	0	1	0
chr19:49629861-49630200	NA	0	0	0	0	0	0	0	3
chr19:49654721-49658384	SCAF1	0	1	0	0	0	0	0	0
chr19:49654807-49657889	SCAF1	0	2	0	0	0	0	0	0
chr19:49665210-49665781	IRF3;BCL2L12	0	1	0	0	0	0	0	0
chr19:49682814-49683598	PRMT1	0	1	0	0	0	0	0	0
chr19:49682999-49683460	PRMT1	0	0	0	0	0	1	0	0
chr19:49683046-49683434	PRMT1	0	0	0	0	1	0	0	0
chr19:49683197-49683402	PRMT1	5	0	1	0	0	0	6	0
chr19:4969599-4970383	KDM4B	0	1	0	0	0	0	0	0
chr19:49719457-49719935	ENSG00000243829-AS1	0	0	3	0	0	0	0	0
chr19:49798953-49799297	AP2A1	0	1	0	0	0	0	0	0
chr19:49804440-49804997	AP2A1	0	0	0	3	0	0	0	0
chr19:49835181-49835511	MED25	0	0	0	2	0	0	0	0
chr19:49871619-49873064	PNKP;AKT1S1	0	1	0	0	0	0	0	0
chr19:49882041-49882261	TBC1D17	0	0	1	0	0	0	0	0
chr19:49890971-49896182	IL4I1	0	3	0	0	0	0	0	0
chr19:49932422-49932632	ATF5;ENSG00000269179-AS1	0	0	0	0	0	0	1	0
chr19:49980955-49989771	VRK3	1	0	0	0	0	0	0	0
chr19:49984141-49984816	VRK3-AS1	0	0	0	0	0	0	0	1
chr19:50007569-50009385	VRK3	0	0	0	0	0	0	0	2
chr19:50014482-50015418	VRK3	0	0	0	0	0	1	0	0
chr19:50017582-50017758	VRK3	0	3	0	0	0	0	0	0
chr19:5002224-5002579	KDM4B	0	0	0	2	0	0	0	0
chr19:5016257-5041251	KDM4B	0	4	0	0	0	0	0	0
chr19:5016257-5047669	KDM4B	0	3	0	0	0	0	0	0
chr19:50313570-50313953	KCNC3-AS1	0	0	0	0	0	3	0	0
chr19:50319249-50319614	KCNC3	0	0	0	0	0	0	0	2
chr19:50319255-50320143	KCNC3	0	0	0	0	0	1	0	0
chr19:50320398-50321065	KCNC3	0	0	0	0	0	0	2	0
chr19:50327544-50327760	KCNC3	0	1	0	0	0	0	0	0
chr19:50338411-50338710	NR1H2;NAPSB-AS1	0	0	1	0	0	0	0	0
chr19:50343190-50343557	NR1H2;NAPSB-AS1	0	0	0	0	0	0	0	4
chr19:50343290-50343521	NR1H2;NAPSB	0	0	0	0	0	0	0	2
chr19:50389864-50390186	POLD1	0	0	0	0	0	1	0	0
chr19:50392486-50393073	POLD1	0	1	0	0	0	0	0	0
chr19:50394553-50394930	POLD1	0	0	0	0	0	1	0	0
chr19:50398851-50399484	POLD1	0	3	0	1	0	0	0	1
chr19:50408307-50408679	POLD1	1	0	0	0	0	0	0	0
chr19:50416086-50416240	ENSG00000142539;POLD1	1	0	0	0	0	0	0	0
chr19:50432951-50440919	MYBPC2	0	0	0	0	0	0	3	0
chr19:50436060-50440944	MYBPC2	0	0	0	0	0	1	2	0
chr19:50448225-50452003	MYBPC2	0	0	3	0	0	3	4	0
chr19:50448225-50454369	MYBPC2	0	1	0	0	0	0	1	0
chr19:50448225-50460179	MYBPC2	0	0	0	0	1	0	0	0
chr19:50462815-50463653	MYBPC2	0	0	0	0	1	0	0	0
chr19:5047476-5082504	KDM4B	0	6	0	14	2	0	2	14
chr19:50489736-50489875	EMC10	0	0	0	0	0	1	0	0
chr19:50509397-50509795	JOSD2-AS1	0	0	0	0	0	0	3	0
chr19:50514235-50514520	ASPDH	0	3	0	0	0	0	0	0
chr19:50658645-50658799	C19orf81	0	0	0	0	0	2	0	0
chr19:50787960-50788333	ENSG00000261341	0	0	0	0	0	0	0	1
chr19:5080799-5081082	KDM4B	0	0	0	3	0	0	0	0
chr19:5084742-5084917	KDM4B	0	1	2	0	0	0	0	0
chr19:5119220-5119631	KDM4B	0	0	0	0	0	0	0	1
chr19:5134199-5134852	KDM4B	0	0	0	0	0	0	0	1
chr19:51371241-51371605	NA	0	3	0	0	0	0	0	0
chr19:51395413-51395840	LIM2	0	0	0	0	0	0	0	1
chr19:51403022-51404058	NIFKP6;LIM2-AS1	1	0	0	0	0	0	0	0
chr19:5147127-5147662	KDM4B	0	1	0	0	0	0	0	0
chr19:51948593-51949235	ZNF613;ZNF350-AS1	0	1	0	0	0	0	0	0
chr19:52216039-52225750	PPP2R1A	0	0	0	1	0	0	0	0
chr19:52216080-52216502	PPP2R1A-AS1	0	0	0	0	0	1	0	0
chr19:52219821-52222163	PPP2R1A	0	0	0	0	0	1	0	0
chr19:52339870-52340312	ENSG00000269535-AS1;ZNF610	0	0	1	0	0	0	0	0
chr19:52616750-52617637	ENSG00000290073;ZNF83	0	1	0	0	0	0	0	0
chr19:530164-530690	NA	0	0	0	0	0	2	0	0
chr19:53808055-53808515	NLRP12	0	0	0	0	1	0	0	0
chr19:53872308-53873248	MYADM	0	0	0	0	0	0	2	0
chr19:54458522-54459142	LENG8	0	1	0	0	0	0	0	0
chr19:55098784-55103568	PPP1R12C	0	0	0	5	0	0	0	1
chr19:55107572-55107986	PPP1R12C	1	0	0	0	0	0	0	0
chr19:55116015-55116473	PPP1R12C	1	0	0	0	0	0	0	0
chr19:55195808-55196188	PTPRH	0	0	0	0	0	0	1	0
chr19:55195849-55196138	PTPRH-AS1	0	1	0	0	0	0	0	0
chr19:55231598-55231867	PPP6R1	0	0	0	0	2	0	0	0
chr19:55241292-55242467	PPP6R1	0	1	0	0	0	0	0	0
chr19:55245120-55245678	PPP6R1	0	0	1	0	0	0	0	1
chr19:55349405-55350025	COX6B2	1	0	0	0	0	0	0	0
chr19:55349561-55350034	COX6B2	0	1	0	0	0	0	0	0
chr19:55382266-55382713	TMEM238	0	0	0	0	3	0	0	0
chr19:55385966-55386319	RPL28	0	0	3	0	0	3	0	0
chr19:55386570-55388343	RPL28	0	0	3	0	0	0	0	0
chr19:55395696-55395941	RPL28	2	0	0	0	0	0	0	0
chr19:55403481-55404662	UBE2S-AS1	0	0	0	0	0	0	1	0
chr19:55485962-55486322	NAT14	1	0	0	0	0	0	0	0
chr19:55574927-55575125	NA	0	0	0	0	0	0	0	2
chr19:55575845-55576510	NA	0	0	0	0	0	0	2	0
chr19:55638358-55638740	ZNF580;ZNF581	0	0	0	0	0	0	1	0
chr19:55659342-55660126	U2AF2	0	0	0	0	0	1	0	0
chr19:55660578-55662531	U2AF2	0	0	0	0	0	0	1	0
chr19:55662619-55663582	U2AF2;ENSG00000267523	0	2	0	0	0	0	0	0
chr19:55668281-55668956	U2AF2;ENSG00000267523-AS1	0	2	0	0	0	0	0	0
chr19:55668507-55669692	ENSG00000267523-AS1;U2AF2	0	0	0	0	0	0	1	0
chr19:55670241-55670567	U2AF2-AS1;ENSG00000267523	0	0	0	0	1	0	0	0
chr19:55676319-55676771	EPN1	0	0	0	0	0	0	0	1
chr19:55688995-55689273	EPN1	0	0	1	0	2	0	0	0
chr19:55779853-55780484	NA	0	0	0	0	0	0	3	0
chr19:56094474-56094868	ZNF787	0	0	0	0	1	0	0	0
chr19:56096210-56096611	ZNF787	0	1	0	0	0	0	0	0
chr19:5609995-5613527	SAFB2	0	0	0	0	1	0	5	0
chr19:5609995-5616486	SAFB2	0	0	0	3	0	0	0	0
chr19:56115698-56116074	ZNF787	0	0	0	0	3	0	0	0
chr19:56139097-56139497	ZNF444	0	3	0	0	0	0	0	0
chr19:5614221-5614978	SAFB2	0	0	0	0	0	0	1	0
chr19:56149316-56149629	ZNF444	0	1	0	0	0	0	0	0
chr19:56158875-56159065	ZNF444	0	0	0	0	0	0	3	0
chr19:56160178-56160420	ZNF444	0	0	0	0	0	2	0	0
chr19:56161185-56162007	NA	0	0	0	0	0	0	1	0
chr19:5629013-5629352	SAFB	0	3	0	0	0	0	0	0
chr19:5639588-5639964	SAFB	0	0	0	0	2	0	2	0
chr19:5646031-5646968	SAFB	0	0	0	2	0	0	0	0
chr19:5650689-5651666	SAFB	0	0	1	0	0	0	0	0
chr19:5650978-5654456	SAFB	0	0	0	0	0	0	1	0
chr19:5650978-5657347	SAFB	1	1	0	3	3	0	0	2
chr19:5653115-5654456	SAFB	0	0	0	0	2	1	0	1
chr19:5653115-5657347	SAFB	0	0	0	1	0	0	0	0
chr19:5653338-5657347	SAFB	0	1	0	0	0	0	0	0
chr19:5654061-5654456	SAFB	0	0	0	0	0	0	2	0
chr19:5654703-5655344	SAFB	0	1	0	0	0	0	0	0
chr19:5658229-5658439	SAFB-AS1	0	0	0	0	0	0	1	0
chr19:5671779-5672145	NA	0	0	3	0	0	0	0	0
chr19:5700789-5705992	LONP1	0	1	0	3	0	0	0	0
chr19:5707844-5708343	LONP1-AS1	0	0	0	0	0	0	0	1
chr19:5709899-5710129	LONP1	0	4	13	0	0	1	2	0
chr19:5710360-5710794	LONP1	0	0	0	0	0	2	0	0
chr19:5711771-5714271	LONP1	0	0	0	0	0	0	0	2
chr19:5711960-5719757	LONP1	0	0	0	1	0	0	0	0
chr19:5714896-5715412	LONP1-AS1	1	0	0	0	0	0	0	0
chr19:5717043-5717958	LONP1	0	0	0	0	0	0	0	1
chr19:57233460-57235058	AURKC	0	0	0	0	1	0	0	0
chr19:57246352-57246621	ZNF805	0	0	0	0	0	0	0	1
chr19:572614-582812	BSG	0	0	0	0	0	0	0	1
chr19:57303870-57304250	NA	0	0	0	0	0	1	0	0
chr19:5744427-5763293	CATSPERD	0	0	0	1	0	0	0	0
chr19:57553703-57553949	ZNF550;ZNF549	0	0	0	1	0	0	0	0
chr19:57569739-57699686	ZNF530;ENSG00000268392;ZIK1;ZNF154;TPRG1LP1;ZSCAN4;ZNF551;ENSG00000269026;ZNF134;ZNF416;ZNF211	0	0	0	0	0	1	0	0
chr19:57615109-57615649	ZNF134	0	0	0	0	0	1	0	0
chr19:57624854-57625220	ENSG00000268392	0	0	2	0	0	0	0	0
chr19:57694244-57694861	ZNF551;ENSG00000269026	0	0	0	0	1	0	0	0
chr19:57699300-57699588	ZNF551;ZNF154;ENSG00000269026	0	0	0	0	0	1	0	0
chr19:57699352-57699691	ZNF551;ZNF154;ENSG00000269026	0	0	0	0	1	1	0	0
chr19:57834807-57835440	ENSG00000268750-AS1;ZNF587B-AS1	0	0	0	0	0	1	0	0
chr19:57837796-57838027	ZNF587B;ENSG00000268750	0	0	0	0	1	0	0	0
chr19:57837796-57838077	ENSG00000268750;ZNF587B	0	1	0	0	0	0	0	0
chr19:5786749-5787705	DUS3L	0	0	0	0	0	0	0	1
chr19:5786750-5787061	DUS3L	0	0	0	0	0	1	0	0
chr19:5787649-5788388	DUS3L-AS1	0	1	0	0	0	0	0	0
chr19:5790355-5791042	DUS3L	1	0	0	0	0	0	0	0
chr19:5790371-5791042	DUS3L	0	0	0	2	0	0	0	0
chr19:579587-581367	BSG	0	0	0	1	0	0	0	0
chr19:58236027-58236615	ENSG00000283515;ZNF544	0	0	0	0	2	0	0	0
chr19:58236474-58236757	ZNF544;ENSG00000283515	0	0	0	0	0	1	0	0
chr19:58265849-58266092	ZNF544;ZNF8-DT;ENSG00000283515	0	0	0	0	0	2	0	0
chr19:58273613-58273905	ZNF544-AS1;ZNF8-DT;ENSG00000283515-AS1	0	0	0	0	0	1	0	0
chr19:58390555-58391183	RPS5	0	0	0	0	0	0	3	0
chr19:58392976-58393487	RPS5	0	0	0	1	0	1	3	0
chr19:58393488-58394478	RPS5	0	0	0	0	0	0	1	0
chr19:58459555-58459920	NA	0	3	4	0	2	1	0	0
chr19:58459591-58459911	NA	0	0	0	0	0	0	1	0
chr19:58480836-58481418	SLC27A5	0	0	0	0	0	0	1	0
chr19:58490220-58490544	SLC27A5	0	4	0	0	0	0	0	0
chr19:58506390-58506815	SLC27A5	0	0	0	0	0	0	1	0
chr19:58551750-58552375	CHMP2A	3	0	0	0	0	0	0	0
chr19:58551906-58552185	CHMP2A	0	1	0	0	0	0	0	0
chr19:58552055-58552185	CHMP2A	0	0	0	0	0	0	1	0
chr19:58554263-58554863	CHMP2A	0	0	0	0	0	0	0	2
chr19:58580260-58580457	CENPBD2P;ENSG00000286104	0	0	0	0	0	0	0	1
chr19:5859417-5859751	NA	0	0	0	0	0	0	1	0
chr19:5920358-5920666	RANBP3	0	0	0	0	0	0	0	1
chr19:5923812-5928087	RANBP3	0	1	0	0	0	0	0	0
chr19:5924925-5925633	RANBP3	0	0	0	1	0	0	0	0
chr19:5955574-5955855	RANBP3	0	3	0	0	0	0	0	0
chr19:6007012-6010251	RANBP3-DT-AS1;RFX2	0	0	0	0	0	1	0	0
chr19:6026163-6040241	RFX2	0	1	0	0	0	0	0	0
chr19:6229630-6229751	MLLT1	0	0	0	0	0	0	1	0
chr19:6230570-6270759	MLLT1	0	0	1	9	3	0	6	0
chr19:626399-626591	POLRMT	1	0	0	0	0	0	0	0
chr19:6361971-6362383	CLPP	0	0	0	1	0	1	0	0
chr19:6362091-6362225	CLPP	0	0	0	0	0	0	0	1
chr19:6387389-6389637	GTF2F1;ENSG00000269444	0	0	0	0	0	0	3	0
chr19:6414131-6414347	KHSRP	0	0	0	0	0	0	7	0
chr19:6430189-6430456	SLC25A41	0	0	0	0	0	0	0	1
chr19:6455182-6455855	SLC25A23	0	0	3	0	0	0	0	0
chr19:6472899-6475888	DENND1C	0	0	0	2	0	0	0	0
chr19:648372-652884	RNF126	0	0	0	1	0	0	0	0
chr19:6586092-6586336	CD70-AS1	0	0	0	0	0	0	0	1
chr19:6732710-6733040	GPR108	0	1	0	0	0	0	0	0
chr19:6736296-6736591	GPR108	0	0	0	1	0	0	0	0
chr19:6742967-6743836	TRIP10	0	0	1	0	0	0	0	0
chr19:6745515-6745992	TRIP10-AS1	1	0	0	0	0	0	0	0
chr19:6746897-6747075	TRIP10	1	0	0	0	0	0	0	0
chr19:6757122-6757649	SH2D3A	0	0	0	0	0	1	0	0
chr19:6779319-6779580	VAV1	0	0	2	0	0	0	0	0
chr19:6784162-6784435	VAV1	0	0	0	0	0	0	0	1
chr19:6785705-6786359	VAV1	0	0	0	0	0	0	1	0
chr19:6804687-6805108	VAV1	0	0	0	1	0	0	0	0
chr19:6810641-6811086	VAV1	0	0	0	0	0	0	1	0
chr19:6817957-6818723	VAV1	0	0	0	0	0	0	2	0
chr19:6825349-6850747	VAV1	0	1	0	0	0	0	0	0
chr19:6836573-6836959	VAV1-AS1	0	0	0	0	0	2	0	0
chr19:6858075-6858552	NA	0	0	0	0	0	0	0	1
chr19:7071002-7071585	ZNF557	0	0	1	0	0	0	0	0
chr19:7378997-7379287	ARHGEF18	0	0	0	0	0	0	0	1
chr19:7397676-7398090	ARHGEF18	0	0	0	0	0	1	0	0
chr19:7401562-7402135	ARHGEF18	0	0	0	0	1	0	0	0
chr19:7404099-7404417	ARHGEF18	0	0	0	0	0	0	1	0
chr19:7406351-7406748	ARHGEF18	0	0	0	0	0	1	0	0
chr19:7406374-7406775	ARHGEF18-AS1	0	0	0	0	0	0	0	1
chr19:7410054-7410528	ARHGEF18	0	0	0	0	2	0	0	1
chr19:7423600-7424039	ARHGEF18	0	1	0	0	0	0	0	0
chr19:7424271-7424735	ARHGEF18-AS1	0	0	0	0	0	3	0	0
chr19:7424292-7424715	ARHGEF18	2	0	0	0	0	0	0	2
chr19:7434267-7434776	ARHGEF18	0	0	0	0	1	0	0	0
chr19:7434278-7434882	ARHGEF18	0	1	0	0	0	0	0	0
chr19:7437345-7437689	ARHGEF18-AS1	0	0	0	0	0	0	1	0
chr19:7458093-7458887	ARHGEF18	0	0	0	0	0	0	1	0
chr19:7465215-7465534	ARHGEF18	0	0	0	1	0	0	0	0
chr19:7465367-7465521	ARHGEF18-AS1	0	0	0	0	0	0	4	0
chr19:7496148-7496436	TEX45;PEX11G	0	0	1	0	0	0	0	0
chr19:7529713-7530263	MCOLN1	0	0	0	0	1	0	0	0
chr19:7542068-7542517	PNPLA6	0	0	0	1	0	0	0	0
chr19:7619946-7624385	XAB2	0	0	0	1	0	0	0	0
chr19:7623831-7626890	XAB2	0	0	1	0	0	0	0	0
chr19:7625880-7627440	XAB2	0	0	0	1	0	0	0	0
chr19:7634615-7635442	ENSG00000268400;ENSG00000268204	0	0	0	0	3	0	0	0
chr19:7864385-7864565	EVI5L	0	1	0	0	0	0	0	0
chr19:789262-789513	NA	0	0	0	0	0	0	2	0
chr19:7898118-7898454	LRRC8E	0	0	0	0	0	0	0	1
chr19:7913784-7913919	MAP2K7	0	0	0	0	1	0	0	0
chr19:7922980-7923471	SNAPC2	0	0	0	0	1	0	0	0
chr19:7923825-7924557	CTXN1	0	0	0	0	0	1	0	0
chr19:7942745-7942986	TIMM44	0	0	0	0	0	0	0	1
chr19:8007442-8007732	NA	0	0	0	0	0	1	0	0
chr19:8013616-8013929	ENSG00000267939-AS1	0	0	3	0	0	0	0	0
chr19:804829-805187	PTBP1	0	0	0	1	0	0	0	0
chr19:806503-808762	PTBP1	0	0	0	1	0	0	0	0
chr19:808337-811336	PTBP1	0	1	0	0	0	0	0	0
chr19:8222309-8222996	CERS4;ENSG00000271717	0	0	0	0	2	0	0	0
chr19:8228932-8230284	CERS4;ENSG00000271717-AS1	0	0	2	0	0	0	0	0
chr19:8250719-8251520	CERS4	0	0	1	0	0	0	0	0
chr19:8251076-8257077	CERS4	0	0	0	1	0	0	0	0
chr19:8257685-8258403	CERS4-AS1	0	0	0	0	0	1	0	0
chr19:8259042-8259677	CERS4	0	0	0	1	0	0	0	0
chr19:8260476-8260673	CERS4	0	0	0	0	1	0	0	0
chr19:8260504-8260696	CERS4	0	1	0	0	0	0	0	0
chr19:8369667-8369933	ANGPTL4	0	0	0	0	0	0	0	1
chr19:8389110-8389668	RAB11B-AS1	0	0	0	0	0	0	2	0
chr19:8398552-8399027	RAB11B	0	0	0	1	0	0	0	0
chr19:8402478-8404082	RAB11B	0	2	0	0	0	0	0	0
chr19:8407841-8408299	NA	0	0	0	1	0	0	0	0
chr19:8418184-8418330	MARCHF2	0	0	1	0	0	0	0	0
chr19:8455405-8463686	HNRNPM	1	0	0	0	2	2	1	0
chr19:8455520-8465436	HNRNPM	1	0	0	0	0	0	0	0
chr19:8456552-8457167	HNRNPM	0	0	0	0	0	1	0	0
chr19:8462529-8474244	HNRNPM	0	3	0	0	1	0	0	0
chr19:8465324-8474244	HNRNPM	0	0	0	3	0	0	0	0
chr19:8465511-8466198	HNRNPM	0	0	0	1	0	0	0	0
chr19:8468774-8474244	HNRNPM	0	0	4	5	1	4	14	7
chr19:8468774-8483211	HNRNPM	0	0	0	0	0	0	3	0
chr19:8472702-8473304	HNRNPM	0	0	0	0	1	0	0	0
chr19:8473664-8474244	HNRNPM	0	0	0	0	0	1	0	0
chr19:8479291-8480451	HNRNPM	0	0	0	0	0	0	1	0
chr19:8486323-8489058	HNRNPM	0	1	0	0	0	0	0	0
chr19:8486335-8488885	HNRNPM	0	1	0	0	0	0	0	0
chr19:8488050-8488660	HNRNPM	0	0	0	0	0	0	0	1
chr19:8492582-8492750	PRAM1	0	6	0	0	0	0	0	0
chr19:8501267-8501528	PRAM1	0	1	0	0	0	0	0	0
chr19:8515208-8515579	NA	0	1	0	0	0	0	0	0
chr19:8528762-8529131	MYO1F	0	2	0	0	0	0	0	0
chr19:8532692-8533253	MYO1F	0	0	0	0	1	0	0	0
chr19:8536252-8537055	MYO1F	0	0	0	3	0	0	0	0
chr19:8536252-8540028	MYO1F	0	1	0	0	3	0	0	0
chr19:8536252-8548317	MYO1F	0	0	0	1	0	0	0	0
chr19:8551740-8553437	MYO1F	0	0	0	2	0	0	0	0
chr19:8551740-8555796	MYO1F	0	2	0	0	0	0	0	0
chr19:8563820-8564185	MYO1F-AS1	0	1	0	0	0	0	0	0
chr19:8564353-8564859	MYO1F	0	0	1	0	1	0	0	0
chr19:865047-865583	CFD	0	0	0	1	0	0	0	0
chr19:872157-872450	MED16	0	0	0	0	0	2	0	0
chr19:900061-902130	R3HDM4	0	0	0	0	0	0	0	1
chr19:929788-932575	ARID3A	0	0	0	3	0	0	0	0
chr19:9366126-9366837	ZNF177;ZNF559-ZNF177	0	0	2	0	0	0	0	0
chr19:937211-937752	ARID3A	0	0	3	0	0	0	0	0
chr19:9569663-9570104	ZNF121	0	0	0	0	0	0	5	0
chr19:9617197-9618090	ZNF561	0	0	0	0	0	1	0	0
chr19:963182-963403	ARID3A	0	5	0	0	0	0	0	0
chr19:9664056-9664950	ZNF561-AS1;ZNF562	0	0	0	0	1	0	0	0
chr19:9766925-9767245	ZNF846	0	0	0	0	1	0	0	0
chr19:9810346-9810854	FBXL12	0	0	0	2	0	0	0	0
chr19:9812972-9813466	FBXL12	0	0	0	2	0	0	0	0
chr19:9825647-9826405	FBXL12	0	0	0	0	0	0	0	1
chr19:9836330-9836813	PIN1	0	1	0	0	0	0	0	0
chr19:9840276-9840715	PIN1	0	0	0	0	0	2	0	3
chr19:992969-993369	WDR18	0	0	1	0	0	0	1	0
chr2:100398864-100399154	CHST10	0	0	0	0	0	0	1	0
chr2:10040999-10041197	NA	0	3	0	0	0	0	0	0
chr2:101002702-101006015	RPL31	0	0	0	0	0	0	0	1
chr2:101002702-101006071	RPL31	0	0	0	0	0	0	0	1
chr2:101007476-101011017	RPL31-AS1;TBC1D8	0	1	0	0	0	0	0	0
chr2:101009418-101009896	RPL31;TBC1D8	0	1	0	0	0	0	0	0
chr2:101010176-101010701	RPL31;TBC1D8	0	0	0	0	1	0	0	0
chr2:101045171-101045584	TBC1D8	0	0	0	1	0	0	0	0
chr2:101050401-101059539	TBC1D8	0	3	0	0	0	0	0	0
chr2:101054984-101055129	TBC1D8	0	0	0	0	0	1	0	0
chr2:101070711-101071091	TBC1D8	0	0	0	0	0	5	0	0
chr2:101087082-101087369	TBC1D8	0	0	3	0	0	0	0	0
chr2:101087218-101087388	TBC1D8	0	0	0	0	2	0	0	0
chr2:101257791-101265047	CNOT11	0	0	0	1	0	0	2	1
chr2:101262539-101265047	CNOT11	0	0	0	3	0	1	0	1
chr2:10127188-10129350	RRM2	0	0	0	1	0	0	0	0
chr2:101274031-101274633	RNF149	0	0	0	0	0	0	3	0
chr2:101288517-101289458	RNF149	0	0	0	0	1	0	0	0
chr2:10138422-10138606	RRM2-AS1	0	0	0	0	2	0	1	0
chr2:10141854-10142375	RRM2	0	0	0	1	0	0	0	4
chr2:101472366-101472771	RFX8	0	1	0	0	0	0	0	0
chr2:10150384-10150864	RRM2	0	0	0	0	1	0	0	0
chr2:10152753-10153055	RRM2	0	2	0	0	0	0	0	0
chr2:10152772-10153006	RRM2	0	2	0	0	0	0	0	0
chr2:10152775-10152951	RRM2-AS1	0	1	0	0	0	1	0	0
chr2:10154364-10154814	RRM2	0	0	2	0	0	0	0	0
chr2:10155327-10156070	RRM2	0	0	0	0	1	0	0	0
chr2:10168774-10169086	RRM2-AS1	0	0	0	0	0	0	5	0
chr2:101698076-101763755	MAP4K4	0	0	0	0	5	0	0	0
chr2:101698076-101825429	MAP4K4	0	0	0	0	0	1	0	0
chr2:101712936-101713517	MAP4K4-AS1	0	0	0	0	0	1	0	0
chr2:101713168-101713314	MAP4K4	0	3	3	0	0	1	0	0
chr2:10173314-10173861	RRM2	0	0	0	0	0	3	0	0
chr2:10180967-10182111	RRM2-AS1	0	1	0	0	0	0	0	0
chr2:10182020-10182224	RRM2	0	0	0	0	0	0	2	0
chr2:101855977-101856138	MAP4K4	0	4	0	0	0	0	0	0
chr2:102000290-102000984	IL1R2	0	1	0	0	0	0	0	0
chr2:102016025-102028347	IL1R2	0	0	1	0	0	0	0	0
chr2:102016026-102024668	IL1R2	0	0	0	0	0	0	0	1
chr2:102043651-102044572	ENSG00000287771	1	0	0	0	0	0	0	0
chr2:10207033-10207311	RRM2	0	3	0	0	0	0	0	0
chr2:102165177-102176534	IL1R1	0	0	0	0	0	0	1	0
chr2:102177710-102178141	IL1R1;IL1R1-AS1	0	2	0	0	0	0	0	0
chr2:102230427-102230930	IL1RL2	0	0	0	0	0	1	0	0
chr2:102439960-102440109	IL18RAP;ENSG00000234389	0	0	0	4	0	0	0	0
chr2:10272429-10272718	NA	0	0	0	1	0	0	0	0
chr2:102731100-102732321	MFSD9	0	0	0	1	0	0	0	0
chr2:102846830-102847300	TMEM182	0	2	0	0	0	0	0	0
chr2:102957849-102958295	TMEM182	0	0	3	0	0	0	0	0
chr2:10320526-10321079	HPCAL1	0	0	0	0	1	0	0	0
chr2:10356557-10357016	HPCAL1	0	0	0	0	0	0	2	0
chr2:10393990-10394435	HPCAL1-AS1	0	0	0	0	0	0	0	1
chr2:10440537-10441860	ODC1	0	0	0	2	0	0	0	0
chr2:10442012-10445264	ODC1	0	0	0	0	0	0	1	0
chr2:105268337-105268777	TGFBRAP1	0	1	0	0	0	0	0	0
chr2:105268392-105269170	TGFBRAP1	0	0	0	0	0	0	0	1
chr2:105296356-105298705	TGFBRAP1	0	0	0	0	0	1	0	3
chr2:105339583-105345389	C2orf49	0	0	3	0	0	0	0	0
chr2:10567556-10568389	NOL10-AS1	0	0	0	1	0	0	0	0
chr2:105830080-105830381	NCK2	0	2	0	0	0	0	0	0
chr2:105870713-105871329	NCK2	1	0	0	0	0	0	5	0
chr2:10589043-10589751	NOL10	0	2	0	0	0	0	0	0
chr2:10600853-10602412	NOL10;ENSG00000234818-AS1	0	0	0	2	0	0	0	0
chr2:10600853-10607311	NOL10	1	0	0	0	0	0	0	0
chr2:10600853-10657891	NOL10	0	0	0	0	0	2	0	0
chr2:106112646-106166083	UXS1	0	2	0	0	0	0	0	0
chr2:106122970-106166083	UXS1	0	0	0	0	0	0	0	1
chr2:106145190-106166083	UXS1	10	6	5	0	16	6	0	4
chr2:106149677-106150119	UXS1	0	1	0	0	0	0	0	0
chr2:106172708-106173379	UXS1	0	2	0	0	0	0	0	0
chr2:10638798-10639176	NOL10	0	0	0	0	0	0	1	0
chr2:10644320-10668723	NOL10	0	0	0	0	0	1	2	0
chr2:10644320-10675871	NOL10	0	0	1	0	0	0	0	0
chr2:10664238-10664747	NOL10	0	0	0	0	1	0	0	0
chr2:10784934-10789889	PDIA6	0	0	0	3	0	0	0	0
chr2:10787281-10789889	PDIA6	0	0	0	2	0	0	0	0
chr2:10787281-10797207	PDIA6	0	0	0	0	1	0	0	0
chr2:10800839-10801181	PDIA6	0	0	0	0	0	0	0	1
chr2:108431762-108431947	NA	0	0	1	0	0	0	0	0
chr2:108453757-108454022	GCC2	0	0	0	0	0	0	1	1
chr2:108489897-108497156	GCC2	0	1	0	0	0	0	0	0
chr2:108512424-108512890	GCC2-AS1	0	0	1	0	0	2	0	0
chr2:108543183-108544740	LIMS1	1	0	0	0	0	0	0	0
chr2:108582655-108583151	LIMS1	2	0	1	0	0	0	0	0
chr2:108583905-108584914	LIMS1	0	0	0	0	0	0	0	1
chr2:108596617-108597120	LIMS1	0	0	0	0	0	0	2	0
chr2:108596722-108596999	LIMS1	1	0	0	0	0	0	0	1
chr2:108722858-108723307	RANBP2-AS1	0	0	0	0	0	0	0	1
chr2:108738353-108738907	RANBP2	0	0	0	0	1	0	0	1
chr2:108746711-108751994	RANBP2	0	0	0	0	0	0	0	1
chr2:108749065-108751703	RANBP2	0	0	0	0	0	1	0	0
chr2:108749543-108749838	RANBP2-AS1	0	0	0	0	0	0	0	2
chr2:108771701-108773046	RANBP2	0	0	0	0	0	1	7	0
chr2:108773778-108774313	RANBP2	0	0	0	0	3	0	0	0
chr2:108790583-108790859	CCDC138	0	0	0	0	0	0	0	1
chr2:109564366-109574767	SEPTIN10	0	0	0	0	0	0	0	2
chr2:109564366-109585838	SEPTIN10	0	0	0	0	1	0	0	1
chr2:109564366-109593119	SEPTIN10	0	1	0	1	0	0	0	0
chr2:110447085-110457096	ENSG00000257207;LIMS4	0	0	0	2	0	0	0	0
chr2:110574552-110575299	RGPD6	0	1	0	0	0	0	0	0
chr2:110650546-110661640	BUB1	0	2	0	0	0	0	0	0
chr2:110653436-110657645	BUB1	0	0	0	0	0	0	2	0
chr2:110668961-110669371	BUB1	0	0	0	1	0	0	0	0
chr2:110671833-110672374	BUB1-AS1	0	1	0	0	0	0	0	0
chr2:111150044-111153904	BCL2L11;MIR4435-2HG-AS1	0	0	0	0	2	0	0	0
chr2:111293926-111294326	MIR4435-2HG	0	2	0	0	0	0	0	0
chr2:111311021-111311264	MIR4435-2HG	2	0	0	0	0	0	0	0
chr2:11139185-11139806	C2orf50-AS1	0	0	0	1	0	0	0	0
chr2:111468953-111469387	MIR4435-2HG;ENSG00000285016;ENSG00000280878-AS1	0	0	6	0	0	0	0	0
chr2:111479907-111708466	RPL34P8-AS1;SOCAR-AS1;ANAPC1;ENSG00000225744-AS1;ENSG00000285016;DBF4P2;ENSG00000280878-AS1;MIR4435-2HG	0	0	0	1	0	0	0	0
chr2:111554944-111614610	ENSG00000285016;ENSG00000280878-AS1	0	0	0	2	0	0	0	0
chr2:11155941-11164261	SLC66A3	0	0	0	0	0	2	0	0
chr2:111593594-111614610	ENSG00000285016;ENSG00000280878-AS1	0	0	0	1	0	0	0	0
chr2:111605081-111631040	ENSG00000285016;ENSG00000280878-AS1	0	0	0	1	0	0	0	0
chr2:111605111-111612045	ENSG00000285016;ENSG00000280878-AS1	0	0	0	1	0	0	0	0
chr2:111742393-111742690	ANAPC1	1	0	0	0	0	0	0	0
chr2:111742427-111742684	ANAPC1	0	0	1	0	0	0	0	0
chr2:11176482-11177179	SLC66A3	2	0	0	0	0	0	0	0
chr2:111818840-111822600	ANAPC1	0	0	0	0	1	0	0	0
chr2:111831286-111843599	ANAPC1	0	0	0	1	0	0	0	0
chr2:111868023-111878971	ANAPC1	0	0	0	0	0	0	0	1
chr2:111988327-111988492	MERTK-AS1	0	0	4	0	0	0	0	0
chr2:112086005-112107840	TMEM87B	0	0	0	0	0	0	0	1
chr2:112311804-112318068	ZC3H6	0	0	2	0	0	0	0	0
chr2:11238062-11238369	ROCK2	0	3	0	0	0	0	0	0
chr2:112399632-112400194	RGPD8	0	0	2	2	0	0	0	0
chr2:112401117-112404175	RGPD8	0	0	0	2	0	0	0	0
chr2:112490379-112490606	TTL	0	0	0	0	0	1	0	0
chr2:112494143-112503181	TTL	0	0	0	0	2	0	0	0
chr2:112522712-112523062	TTL	1	0	0	0	0	0	0	0
chr2:112538433-112538902	TTL	0	1	0	0	0	0	0	0
chr2:112547012-112552816	POLR1B	0	2	0	0	0	0	0	0
chr2:112547083-112552816	POLR1B	1	0	0	0	0	0	0	0
chr2:112573737-112575219	POLR1B	0	0	0	0	0	1	0	0
chr2:112588188-112589368	CHCHD5;ENSG00000243389	0	1	0	0	0	0	0	0
chr2:112654783-112655087	SLC20A1	0	0	0	0	0	1	0	0
chr2:112654787-112655056	SLC20A1-AS1	0	0	0	0	0	0	3	0
chr2:112654804-112655063	SLC20A1	0	0	0	0	0	0	0	3
chr2:11265782-11266492	ROCK2-AS1	0	1	0	0	0	0	0	0
chr2:112660573-112661116	SLC20A1	0	0	0	1	0	0	0	0
chr2:11266073-11266597	ROCK2	0	1	0	0	0	0	0	0
chr2:11269562-11269776	ROCK2-AS1	0	0	0	1	0	0	0	0
chr2:112790152-112790649	NA	0	0	1	0	0	0	0	0
chr2:113188557-113188800	PSD4-AS1	0	0	0	1	0	0	0	0
chr2:113192585-113193015	PSD4	0	4	0	0	0	0	0	0
chr2:113192709-113192948	PSD4	0	0	0	0	0	0	0	1
chr2:113196656-113196912	PSD4	1	0	0	0	0	0	0	0
chr2:113205179-113205348	PSD4	0	0	6	0	0	0	0	0
chr2:113205179-113205402	PSD4	0	0	0	0	1	0	0	0
chr2:113269747-113270061	PAX8-AS1;PAX8	0	1	0	0	0	0	0	0
chr2:113438023-113438994	CBWD2	0	0	0	0	2	0	0	0
chr2:113627879-113628586	RABL2A-AS1	0	1	0	0	0	0	0	0
chr2:113641024-113641372	RABL2A	0	0	1	0	0	0	0	0
chr2:113707855-113708444	SLC35F5	0	0	1	0	0	0	0	0
chr2:113707919-113708453	SLC35F5	0	0	0	0	0	2	0	0
chr2:113729466-113750533	SLC35F5	0	0	0	0	0	0	0	2
chr2:113830852-113831585	ACTR3-AS1;ENSG00000244063	0	0	0	1	0	0	0	0
chr2:113875168-113875565	ACTR3-AS1	0	0	0	1	0	0	0	0
chr2:113880459-113880621	ACTR3-AS1	1	0	0	0	0	0	0	0
chr2:113913172-113931396	ACTR3	0	0	2	0	0	0	0	0
chr2:113916884-113940102	ACTR3	0	0	0	0	0	0	0	1
chr2:113916884-113942359	ACTR3	0	0	0	2	0	0	0	0
chr2:113933384-113933802	ACTR3-AS1	0	1	0	0	0	0	0	0
chr2:113933400-113933802	ACTR3-AS1	2	0	5	0	2	3	0	4
chr2:113938950-113939204	ACTR3	0	0	1	0	0	0	0	0
chr2:113939959-113942359	ACTR3	0	0	0	0	0	0	0	1
chr2:11556454-11580832	GREB1	0	0	0	2	0	0	0	0
chr2:11560609-11561458	GREB1	0	0	0	0	0	1	0	0
chr2:11633774-11634100	GREB1-AS1	0	0	0	3	0	0	0	0
chr2:11751788-11752482	LPIN1	0	0	0	0	0	0	1	0
chr2:117821976-117826382	DDX18	0	0	0	0	1	0	0	0
chr2:117829688-117830301	DDX18	0	1	0	0	0	0	0	0
chr2:11784886-11792006	LPIN1	0	0	0	3	0	0	0	0
chr2:117949322-117978030	CCDC93	1	0	0	0	0	0	0	0
chr2:117993363-117993847	CCDC93	0	0	0	0	0	0	5	0
chr2:118006031-118006395	CCDC93;ENSG00000235066-AS1	0	0	0	1	0	0	0	0
chr2:118009208-118010156	CCDC93;ENSG00000235066	0	0	0	0	1	0	0	0
chr2:11802907-11805156	LPIN1	0	0	0	2	3	0	0	0
chr2:11805299-11805412	LPIN1	1	0	0	0	0	0	0	0
chr2:119370862-119371283	DBI	0	1	0	0	0	0	0	0
chr2:119877323-119900806	PTPN4	0	0	0	2	0	1	0	0
chr2:119926598-119945240	PTPN4	0	0	0	1	0	0	0	0
chr2:119932424-119946574	PTPN4	0	2	0	0	0	0	0	0
chr2:119960807-119967972	PTPN4	0	0	1	0	0	0	0	0
chr2:119975596-119976026	PTPN4	0	1	0	0	0	0	0	0
chr2:119975633-119976090	PTPN4	0	1	0	1	0	0	0	0
chr2:120127688-120175004	EPB41L5	0	0	0	5	0	0	0	0
chr2:120179385-120180085	ENSG00000224789-AS1	0	1	0	0	0	0	0	0
chr2:120221050-120221714	TMEM185B	0	0	0	0	0	1	0	0
chr2:120230136-120230496	NA	0	0	0	1	0	0	0	0
chr2:120278618-120286082	RALB	0	0	0	0	0	1	0	0
chr2:120285874-120289757	RALB	0	0	0	0	3	0	0	0
chr2:120293597-120294370	RALB	0	1	0	0	0	0	0	0
chr2:120306715-120307277	NA	0	0	0	1	0	0	0	0
chr2:120792223-120927466	GLI2	0	0	0	0	0	0	0	1
chr2:121344626-121344910	CLASP1	0	0	11	0	13	0	0	0
chr2:121347291-121347687	CLASP1	0	1	0	0	0	0	0	0
chr2:121363172-121367831	CLASP1	0	0	0	1	0	0	0	0
chr2:121430073-121457757	CLASP1	0	0	0	0	0	0	2	0
chr2:121447337-121451849	CLASP1	0	0	1	0	0	0	0	0
chr2:121448953-121457757	CLASP1	0	0	0	1	0	0	0	0
chr2:121486988-121487366	CLASP1	0	1	0	0	0	0	0	0
chr2:121503167-121530325	CLASP1	0	0	0	0	0	0	0	1
chr2:121551351-121551675	CLASP1	0	2	0	0	0	0	0	0
chr2:121565201-121565824	CLASP1	0	1	0	0	0	0	0	0
chr2:121574952-121575186	CLASP1	0	0	0	0	0	1	0	0
chr2:121585909-121586202	CLASP1	0	0	0	0	0	0	1	0
chr2:121599096-121599394	CLASP1	0	0	0	0	1	0	0	0
chr2:121599189-121599350	CLASP1	0	0	1	0	0	0	1	0
chr2:121601568-121601933	CLASP1	0	1	2	0	0	0	15	0
chr2:121601655-121601926	CLASP1	0	2	0	0	0	0	0	0
chr2:121605701-121606180	CLASP1	0	2	0	2	2	1	0	0
chr2:12160606-12175252	MIR3681HG	0	0	0	2	0	0	0	0
chr2:121620121-121620480	CLASP1	0	0	0	0	0	0	1	0
chr2:121655384-121655793	NIFK	0	0	0	1	0	0	0	0
chr2:124265096-124265686	CNTNAP5	1	0	0	0	0	0	0	0
chr2:12542890-12543212	MIR3681HG	3	0	0	0	0	0	0	0
chr2:126061465-126061949	NA	0	1	0	0	0	0	0	0
chr2:126270313-126270769	ENSG00000290113	0	0	0	0	0	0	0	1
chr2:127222326-127222706	NA	0	0	0	0	0	1	0	0
chr2:127263988-127264232	ERCC3-AS1	0	0	1	0	0	0	0	0
chr2:127284815-127285588	ERCC3	0	0	0	0	0	1	0	0
chr2:12728761-12729214	TRIB2-AS1	0	2	0	0	0	0	0	0
chr2:127292610-127293718	ERCC3	0	0	0	1	0	0	0	0
chr2:127334625-127334951	MAP3K2;ENSG00000286145	0	0	0	0	0	0	3	0
chr2:127343825-127344456	ENSG00000286145-AS1;MAP3K2	0	0	0	1	0	0	0	0
chr2:127441465-127442023	IWS1	1	0	0	0	0	0	0	0
chr2:127491742-127492296	IWS1;ENSG00000231731	0	0	0	2	0	0	0	0
chr2:127494872-127502872	ENSG00000231731-AS1;IWS1	1	0	0	0	0	0	0	0
chr2:127503387-127503576	IWS1;ENSG00000231731-AS1	0	0	0	0	0	1	0	0
chr2:127713668-127717263	WDR33	0	0	0	0	0	2	0	0
chr2:127718886-127719283	WDR33	0	0	0	0	0	1	0	0
chr2:127763062-127771004	WDR33	0	1	0	0	1	0	0	1
chr2:127766995-127767578	WDR33-AS1	0	0	0	1	0	0	0	0
chr2:127767037-127767578	WDR33-AS1	0	0	1	0	0	0	0	0
chr2:127794801-127795184	WDR33	0	0	0	0	0	0	3	0
chr2:127850590-127853105	POLR2D	0	0	0	2	0	0	0	0
chr2:127867208-127867971	AMMECR1L	0	0	0	0	0	0	0	2
chr2:127867245-127867625	AMMECR1L	0	0	0	0	0	1	0	0
chr2:127869454-127874272	AMMECR1L	0	0	0	0	0	0	1	0
chr2:127871291-127874246	AMMECR1L	0	0	1	0	0	0	0	0
chr2:127873828-127874272	AMMECR1L	0	0	0	5	1	0	0	0
chr2:127893432-127893753	NA	1	0	2	0	0	0	0	0
chr2:127954986-127955344	SAP130	0	0	0	0	0	1	0	0
chr2:127989564-127996491	SAP130	0	1	0	3	0	0	0	0
chr2:127989732-127996440	SAP130	0	0	0	0	0	0	2	0
chr2:127993187-127996491	SAP130	0	0	0	0	0	0	0	1
chr2:127993277-128000451	SAP130	0	0	0	0	0	1	0	0
chr2:127996350-128000454	SAP130	0	3	0	1	3	0	0	0
chr2:128010269-128016547	SAP130	2	0	0	0	0	0	0	0
chr2:128097429-128113258	UGGT1	0	0	0	0	0	0	1	0
chr2:128098074-128098348	UGGT1	0	5	0	0	0	0	3	0
chr2:128113084-128129179	UGGT1	0	0	0	0	0	0	1	0
chr2:128131897-128132271	UGGT1	0	0	0	2	0	0	0	3
chr2:128155489-128164825	UGGT1	0	1	0	0	0	0	0	0
chr2:128164730-128171284	UGGT1	0	1	0	3	0	0	0	0
chr2:128186683-128187614	UGGT1	0	0	0	0	2	0	0	0
chr2:128245018-128245233	HS6ST1	0	0	0	1	4	0	0	0
chr2:128266973-128267281	HS6ST1-AS1	1	0	0	0	0	0	0	0
chr2:129975941-129976330	RAB6C-AS1	0	0	2	0	0	0	0	0
chr2:129977054-129980371	RAB6C-AS1	0	0	0	0	0	0	1	0
chr2:130158326-130158597	SMPD4	0	0	0	0	1	0	0	0
chr2:130164374-130173702	SMPD4	0	0	0	0	0	1	0	0
chr2:130164374-130176637	SMPD4	0	0	0	2	0	0	0	0
chr2:130166495-130167186	SMPD4	0	1	0	0	0	0	0	0
chr2:130167458-130175000	SMPD4	0	1	0	0	0	0	0	0
chr2:130170960-130171235	SMPD4	1	0	0	0	1	1	0	0
chr2:130172349-130173656	SMPD4	0	1	0	0	0	3	3	3
chr2:130182627-130204382	SMPD4-AS1;ENSG00000227632;TUBA3E-AS1;MZT2B	0	0	0	1	0	0	0	0
chr2:130183488-130183840	MZT2B	0	0	0	0	0	2	0	0
chr2:130359746-130359952	PTPN18	0	0	1	0	0	0	0	0
chr2:130384703-130384958	NA	0	2	0	0	0	0	0	0
chr2:131052287-131082657	FAM168B	0	0	0	1	0	0	0	0
chr2:131052479-131052890	FAM168B	0	0	0	0	0	1	0	0
chr2:131052887-131055649	FAM168B	0	0	0	1	0	0	0	0
chr2:131052891-131055695	FAM168B	0	1	0	0	0	0	1	0
chr2:131055272-131082657	FAM168B	0	0	0	0	0	0	0	2
chr2:131071841-131072198	FAM168B	0	0	1	0	0	0	0	0
chr2:131071855-131082657	FAM168B	0	0	0	1	0	0	1	1
chr2:131090861-131091237	FAM168B	0	0	0	1	0	0	0	0
chr2:131125753-131140275	PLEKHB2	0	0	1	0	0	0	0	0
chr2:131142503-131143085	PLEKHB2-AS1	0	1	0	0	0	0	0	0
chr2:131363216-131363524	RAB6D	0	0	0	0	0	0	0	1
chr2:131500204-131506442	SMPD4BP	0	0	0	0	0	0	1	0
chr2:131502570-131502992	SMPD4BP	1	0	0	0	0	0	0	1
chr2:131502638-131502930	SMPD4BP	0	0	0	0	0	1	4	0
chr2:131502667-131502840	SMPD4BP	0	0	0	0	0	0	1	0
chr2:131502922-131503510	SMPD4BP	0	0	0	0	0	0	1	0
chr2:131514453-131515081	SMPD4BP-AS1	0	0	0	0	2	0	0	0
chr2:131518202-131518384	SMPD4BP	0	0	0	0	0	1	0	0
chr2:131519192-131520585	SMPD4BP	0	1	0	0	0	0	0	0
chr2:131528091-131532772	CCDC74A	0	0	0	2	0	0	0	0
chr2:131713604-131713999	C2orf27A	0	1	0	0	0	0	0	0
chr2:132860492-132963869	NCKAP5	0	0	2	0	0	0	0	0
chr2:132926120-132963869	NCKAP5	0	0	0	0	2	0	0	0
chr2:134195767-134196303	MGAT5-AS1	0	1	0	0	0	0	0	0
chr2:134238830-134239093	MGAT5	0	0	0	0	0	1	0	0
chr2:134253095-134254644	MGAT5	0	1	0	0	0	0	0	0
chr2:134253095-134270550	MGAT5	0	0	1	0	0	0	0	0
chr2:134253095-134336288	MGAT5	0	1	0	0	0	0	0	0
chr2:134456838-134457469	TMEM163	1	0	0	0	0	0	0	0
chr2:134542434-134542918	TMEM163	0	0	0	1	0	0	0	0
chr2:134622882-134623645	TMEM163	0	0	0	1	0	0	0	0
chr2:134802088-134802250	CCNT2-AS1	0	0	0	0	0	0	1	0
chr2:134919268-134919691	CCNT2	0	0	0	0	0	0	1	0
chr2:135340370-135340645	ZRANB3	0	0	0	0	1	0	0	0
chr2:135353765-135355622	ZRANB3	0	0	0	0	1	0	0	0
chr2:135466274-135466800	ZRANB3	0	0	0	1	0	0	0	0
chr2:135466355-135466748	ZRANB3	0	0	0	0	0	1	0	0
chr2:135569342-135569869	R3HDM1	0	1	0	0	0	0	0	0
chr2:135602500-135605016	R3HDM1	0	0	0	0	0	0	3	0
chr2:135631718-135639122	R3HDM1	0	1	0	0	0	0	0	0
chr2:135643812-135645527	R3HDM1	0	0	0	0	0	0	2	0
chr2:135645379-135661393	R3HDM1	0	0	0	3	0	1	0	0
chr2:135645379-135675486	R3HDM1	0	0	0	2	0	0	0	0
chr2:135661270-135680324	R3HDM1	0	0	1	2	0	0	1	0
chr2:135675332-135680324	R3HDM1	0	0	0	0	2	1	0	0
chr2:135679029-135679803	R3HDM1	0	0	1	0	0	0	0	0
chr2:135709433-135715694	R3HDM1	0	1	0	0	0	0	3	0
chr2:135721281-135721675	R3HDM1-AS1	0	0	0	0	1	0	0	0
chr2:135721285-135721746	R3HDM1-AS1	0	0	0	0	0	1	0	0
chr2:135748267-135761911	UBXN4	0	0	0	0	1	0	0	0
chr2:135836530-135836884	LCT	0	0	0	0	1	0	0	0
chr2:135865013-135870361	MCM6	0	0	0	1	0	0	0	0
chr2:135868611-135872843	MCM6	0	0	1	0	0	0	0	0
chr2:135896936-135897350	NA	0	0	1	0	0	0	0	0
chr2:135934918-135935498	DARS1	0	0	1	0	0	0	0	0
chr2:135963671-135964582	DARS1	0	1	0	0	0	0	0	0
chr2:135969873-135970273	DARS1	0	2	0	0	0	0	0	0
chr2:138424456-138424680	SPOPL-DT	0	1	0	0	0	0	0	0
chr2:138449761-138449992	SPOPL-DT	0	0	2	0	1	0	0	0
chr2:143172108-143172640	ARHGAP15	0	1	0	0	0	0	0	0
chr2:143297531-143298385	ARHGAP15-AS1;ENSG00000228655	0	4	0	0	0	0	0	0
chr2:143358010-143556485	ENSG00000228655-AS1;ARHGAP15	0	0	0	1	0	0	0	0
chr2:143435601-143487682	ARHGAP15;ENSG00000228655-AS1	0	0	0	0	1	0	0	0
chr2:143435601-143519364	ARHGAP15;ENSG00000228655-AS1	1	0	0	0	16	0	0	0
chr2:143435601-143533393	ARHGAP15;ENSG00000228655-AS1	0	0	0	0	2	0	0	0
chr2:143435601-143556485	ENSG00000228655-AS1;ARHGAP15	0	0	0	1	3	0	0	0
chr2:143435601-143587817	ARHGAP15;ENSG00000228655-AS1	0	0	0	0	1	0	0	0
chr2:143435601-143624267	ARHGAP15	0	0	0	3	5	1	0	0
chr2:143435601-143703524	ARHGAP15	0	0	0	0	0	1	0	0
chr2:143502317-143502674	ENSG00000228655-AS1;ARHGAP15	0	1	0	0	0	0	0	0
chr2:143512836-143513601	ARHGAP15;ENSG00000228655	0	1	0	0	0	0	0	0
chr2:143605145-143605661	ENSG00000283994-AS1;ARHGAP15-AS1	0	0	0	0	0	0	1	0
chr2:143647869-143648409	ARHGAP15;ARHGAP15-AS1	0	3	0	0	0	0	0	0
chr2:144118122-144118637	GTDC1	1	0	0	0	0	0	0	0
chr2:144118167-144118623	GTDC1	0	0	5	0	0	0	0	0
chr2:144128246-144235737	GTDC1	0	0	0	1	0	0	0	0
chr2:144177135-144211579	GTDC1	0	0	0	0	2	0	0	0
chr2:144208603-144211579	GTDC1	0	0	0	8	0	0	0	0
chr2:144208603-144320702	GTDC1	1	0	0	0	0	0	0	0
chr2:144276278-144276431	GTDC1	2	0	0	0	0	0	0	0
chr2:144373474-144374201	ZEB2	0	0	0	0	0	3	0	0
chr2:144424796-144517419	ZEB2	1	0	0	0	0	0	0	0
chr2:144514813-144515832	ZEB2-AS1	0	1	0	0	0	0	0	0
chr2:146302445-146428959	NA	0	0	0	0	1	0	0	0
chr2:147896301-147899898	ACVR2A	0	0	3	0	1	3	0	0
chr2:147972739-147982081	ORC4	0	0	0	0	1	0	0	0
chr2:148310130-148342336	MBD5	0	5	0	0	0	0	0	0
chr2:148397725-148398021	MBD5	0	0	0	0	0	0	1	0
chr2:148468818-148469522	MBD5	0	0	0	1	0	0	0	0
chr2:148470378-148483409	MBD5	0	0	0	0	0	0	0	1
chr2:148783597-148785001	EPC2	0	0	0	1	1	0	0	0
chr2:148897103-148897681	KIF5C	0	4	0	0	0	0	0	0
chr2:149581330-149582009	MMADHC	0	0	0	2	0	0	0	0
chr2:150488306-150489012	RND3-AS1	0	0	0	0	0	0	0	1
chr2:150546770-150546999	NA	0	0	0	0	0	0	0	1
chr2:150597727-150597871	ENSG00000232359	0	0	0	0	0	0	3	0
chr2:150597741-150597883	ENSG00000232359	0	0	0	0	0	0	0	3
chr2:150708401-150709734	NA	0	0	0	0	0	0	0	1
chr2:150722325-150723481	NA	0	0	0	0	0	0	2	0
chr2:150742657-150743128	NA	0	0	0	0	0	1	0	0
chr2:151249675-151250342	RBM43	0	2	0	0	0	0	0	0
chr2:151249701-151250381	RBM43-AS1	0	0	0	0	0	1	0	0
chr2:151249805-151250348	RBM43	0	0	0	0	0	1	0	0
chr2:151438684-151443709	RIF1	0	0	0	0	3	0	0	0
chr2:151467137-151467313	RIF1	0	0	3	0	0	0	0	0
chr2:151467137-151467439	RIF1	1	0	0	0	0	0	0	0
chr2:151467176-151467311	RIF1	0	1	0	0	0	0	0	0
chr2:151467176-151467358	RIF1	0	0	0	0	4	0	0	0
chr2:151468000-151469864	RIF1	0	0	0	1	0	0	0	0
chr2:151475396-151475894	RIF1	0	0	0	0	0	0	2	0
chr2:151789752-151791908	ARL5A	0	0	0	0	2	0	0	0
chr2:151790491-151790814	ARL5A	0	0	0	0	0	0	0	1
chr2:15203798-15203969	NBAS	0	0	0	0	0	0	3	0
chr2:152128653-152129202	STAM2-AS1	0	0	0	0	0	0	0	1
chr2:152164606-152165179	STAM2	0	0	0	0	4	0	0	0
chr2:152170134-152170747	STAM2	0	0	0	0	0	0	1	0
chr2:152343017-152343279	FMNL2	0	0	0	0	0	0	0	1
chr2:152343415-152344037	FMNL2	0	0	1	0	0	0	0	0
chr2:152441807-152442207	FMNL2	0	0	0	0	0	1	0	0
chr2:152474089-152474448	FMNL2	0	0	0	0	1	0	0	2
chr2:152517314-152561035	FMNL2	0	0	0	0	0	0	1	0
chr2:152521943-152581049	FMNL2	0	0	0	0	0	0	3	0
chr2:152546449-152546925	FMNL2-AS1	0	0	0	0	0	0	0	1
chr2:152621117-152621832	FMNL2	0	0	0	0	3	0	0	0
chr2:152628095-152628275	FMNL2	0	0	2	0	0	0	0	0
chr2:152636591-152637550	ENSG00000286207;FMNL2	0	0	0	0	0	0	2	0
chr2:152640057-152640587	FMNL2;ENSG00000286207-AS1	0	0	0	2	0	0	0	0
chr2:152709812-152710175	PRPF40A	0	0	0	0	0	1	0	0
chr2:152720002-152720504	ARL6IP6	0	0	0	0	0	0	0	1
chr2:152739488-152739863	ARL6IP6	0	0	0	0	0	1	0	0
chr2:15287073-15309247	NBAS	0	0	1	0	0	0	0	0
chr2:152904549-152904824	NA	0	1	0	0	0	0	0	0
chr2:15351992-15383317	NBAS	0	0	0	0	1	0	0	0
chr2:15488894-15511350	NBAS	0	0	0	0	4	0	2	1
chr2:15488894-15534641	NBAS	0	0	0	0	0	0	0	1
chr2:15488894-15539356	NBAS	0	0	0	0	0	0	0	1
chr2:15493566-15493956	NBAS	0	0	0	0	0	0	2	0
chr2:15493590-15493972	NBAS	0	0	0	0	2	0	0	0
chr2:156484386-156484572	GPD2-AS1	0	0	2	0	0	0	0	0
chr2:157405812-157406085	NA	0	0	0	0	0	0	0	1
chr2:157434457-157434697	CYTIP	0	0	5	6	0	0	0	0
chr2:157441674-157441998	CYTIP	0	0	0	0	0	0	0	1
chr2:157468764-157469305	CYTIP	0	1	0	0	0	0	0	0
chr2:157482357-157482739	CYTIP-AS1	0	1	0	0	0	0	0	0
chr2:157688671-157689228	NA	2	0	0	0	0	0	0	0
chr2:157765921-157770514	ACVR1	0	0	0	0	0	0	0	2
chr2:157778131-157818559	ACVR1	0	0	0	0	0	0	1	0
chr2:157829457-157829743	ACVR1	0	1	0	0	0	0	0	0
chr2:157847639-157848087	ACVR1	0	0	0	2	0	0	0	0
chr2:157863670-157863946	ACVR1	0	4	0	0	0	0	0	1
chr2:157863715-157863886	ACVR1	0	0	0	0	0	0	0	1
chr2:158589558-158590010	PKP4	0	1	0	0	0	0	0	0
chr2:158603070-158621421	PKP4	0	1	0	0	0	0	0	0
chr2:158603070-158634289	PKP4	0	1	0	0	0	0	0	0
chr2:158620990-158621421	PKP4	0	0	0	0	0	0	4	0
chr2:158988983-158989237	TANC1	0	0	0	0	0	0	2	0
chr2:158996921-158997292	TANC1	0	0	1	0	0	0	0	0
chr2:159001157-159001428	TANC1	0	0	0	1	0	0	0	0
chr2:159083204-159083984	TANC1-AS1	0	0	0	0	1	0	0	0
chr2:159136194-159150556	TANC1	0	0	0	1	0	1	4	0
chr2:159149142-159163546	TANC1	0	0	0	2	0	0	0	0
chr2:159181416-159182095	TANC1	0	0	0	0	0	0	0	1
chr2:159241466-159241733	WDSUB1	0	4	0	0	0	0	0	0
chr2:159258563-159259150	WDSUB1-AS1	0	0	0	0	0	0	0	1
chr2:159275546-159283093	WDSUB1	0	1	2	0	0	0	0	0
chr2:159446782-159453801	BAZ2B	0	0	0	1	0	0	0	0
chr2:159446782-159478721	BAZ2B	0	0	0	1	0	0	0	0
chr2:159756427-159757002	MARCHF7-AS1	0	1	0	0	0	0	0	0
chr2:159756772-159757130	MARCHF7	0	0	0	0	0	1	0	0
chr2:159794846-159794976	CD302;LY75-CD302	0	0	3	0	0	0	0	0
chr2:159846060-159846331	LY75;LY75-CD302	3	1	0	0	0	0	0	0
chr2:159872970-159873522	LY75;LY75-CD302	0	0	0	2	0	0	0	0
chr2:160342963-160343661	RBMS1	0	2	0	0	0	0	0	0
chr2:160363740-160363881	RBMS1-AS1	0	0	0	0	0	0	2	0
chr2:160367216-160367391	RBMS1	0	0	1	1	0	0	0	0
chr2:160396037-160396636	RBMS1	0	2	0	0	0	0	0	0
chr2:160410117-160410870	RBMS1-AS1	0	0	2	0	0	0	0	0
chr2:160476991-160477419	RBMS1	0	0	0	0	0	0	0	2
chr2:160489287-160490084	RBMS1	0	0	0	0	0	0	1	0
chr2:161161813-161179761	TANK	0	0	0	0	4	0	0	0
chr2:161167838-161168620	TANK	0	0	0	1	0	0	0	0
chr2:161167879-161168572	TANK-AS1	0	1	0	0	0	0	0	0
chr2:161172791-161173318	TANK	0	1	0	0	0	0	0	0
chr2:161174898-161175326	TANK	0	0	0	1	0	0	0	0
chr2:161179614-161204793	TANK	0	0	0	0	1	0	0	0
chr2:161179614-161224746	TANK	0	0	0	0	2	0	0	0
chr2:161311281-161311658	PSMD14	0	0	0	0	0	2	0	0
chr2:161370107-161408899	PSMD14	0	2	0	0	0	0	0	0
chr2:161900911-161905887	SLC4A10	0	0	0	0	0	0	0	2
chr2:161993170-162008640	DPP4	0	0	0	1	0	0	0	0
chr2:162020581-162035231	DPP4	0	0	0	3	0	0	0	0
chr2:162027226-162028236	DPP4	2	0	0	0	0	0	0	0
chr2:162038448-162038943	DPP4	0	0	0	0	0	1	0	0
chr2:162067243-162067930	DPP4	0	1	0	0	0	0	0	0
chr2:162272226-162277455	IFIH1	0	1	0	0	0	0	0	0
chr2:166225432-166226213	SCN1A-AS1;SCN9A	0	1	0	0	0	0	0	0
chr2:168012634-168017095	STK39	0	0	0	2	0	0	0	0
chr2:168012634-168075231	STK39	0	0	0	0	0	0	1	0
chr2:168012634-168129758	STK39	0	0	0	0	0	0	0	3
chr2:168018427-168019834	STK39	0	0	0	0	1	0	0	0
chr2:168063500-168075231	STK39	0	0	0	0	0	0	0	1
chr2:168063500-168129758	STK39	0	2	1	0	1	0	0	2
chr2:168063500-168140758	STK39	0	2	0	0	0	0	0	0
chr2:168074982-168129758	STK39	0	0	0	0	1	0	0	0
chr2:168123792-168124519	STK39	0	3	0	0	0	0	0	0
chr2:168129541-168129758	STK39	0	0	0	0	0	0	0	2
chr2:168129541-168140758	STK39	0	1	1	2	0	0	0	3
chr2:168138088-168167407	STK39	0	0	0	0	0	0	0	2
chr2:168161787-168182090	STK39	2	0	0	0	2	0	6	0
chr2:168228004-168228532	STK39-AS1	0	0	0	0	0	0	0	1
chr2:168228334-168228546	STK39	0	0	0	0	1	0	0	0
chr2:168454994-168455233	NA	2	0	0	0	0	0	0	0
chr2:168577071-168577384	CERS6	0	0	0	0	0	1	0	0
chr2:168577872-168578449	CERS6	0	1	0	0	0	0	0	0
chr2:168606435-168606674	CERS6	0	1	0	0	0	0	0	0
chr2:168691034-168717978	CERS6	0	0	3	0	0	0	1	0
chr2:168713382-168714021	CERS6	0	0	0	3	0	0	0	0
chr2:168743730-168744225	CERS6	0	1	0	0	0	0	0	0
chr2:168759120-168759572	CERS6	1	2	0	0	0	0	0	0
chr2:169289026-169294710	LRP2	0	0	0	0	0	0	0	1
chr2:169361354-169361538	LRP2	0	0	0	0	0	0	1	0
chr2:169530587-169544835	FASTKD1	1	1	0	0	1	0	0	2
chr2:169534151-169534522	FASTKD1	0	0	1	0	0	0	0	0
chr2:169537227-169557297	FASTKD1	0	0	0	1	0	0	0	0
chr2:169544721-169546704	FASTKD1	0	0	0	0	0	0	1	0
chr2:169555124-169569252	FASTKD1	0	0	0	0	0	1	0	0
chr2:169603642-169614724	PPIG	0	0	0	0	2	0	1	0
chr2:169604026-169614724	PPIG	0	0	0	3	0	0	0	0
chr2:169721855-169722186	KLHL23-AS1	1	0	0	0	0	0	0	0
chr2:169813405-169813620	METTL5	0	0	0	1	0	0	0	0
chr2:169815477-169822057	METTL5	0	0	0	0	0	1	0	0
chr2:169850743-169851170	UBR3	0	0	0	0	0	1	0	0
chr2:169866026-169866485	UBR3-AS1	0	1	0	0	0	0	0	0
chr2:169872236-169878574	UBR3	0	0	0	0	0	1	0	0
chr2:170015281-170061443	UBR3	0	0	0	1	0	0	0	0
chr2:170023930-170024107	UBR3	0	0	0	0	0	1	0	0
chr2:170029346-170061443	UBR3	0	1	0	0	0	0	0	0
chr2:170075706-170076086	UBR3	0	2	0	0	0	0	0	0
chr2:170413948-170414282	MYO3B	0	1	0	0	0	0	0	0
chr2:170478688-170479170	MYO3B	0	0	0	1	0	0	0	0
chr2:170498592-170501865	MYO3B	0	0	0	9	0	0	0	0
chr2:170498592-170519540	MYO3B	0	1	0	0	0	0	0	3
chr2:170557352-170558091	MYO3B	1	0	0	0	0	0	0	0
chr2:170655547-170655930	ENSG00000213981	0	0	0	0	0	0	1	0
chr2:170658484-170659236	ENSG00000213981	0	0	0	1	0	0	0	0
chr2:170852801-170853855	GAD1-AS1	0	0	1	0	0	0	0	0
chr2:170864133-170864293	NA	0	3	0	0	0	0	0	0
chr2:170952772-170953245	GORASP2	0	0	0	0	1	0	0	0
chr2:170956517-170962889	GORASP2	0	0	0	0	0	0	2	0
chr2:170963262-170963769	GORASP2	1	0	0	0	0	0	0	0
chr2:170971903-170972113	NA	0	0	0	0	0	0	0	1
chr2:171006147-171014948	TLK1	0	0	0	1	0	0	0	0
chr2:171011373-171028405	TLK1	0	0	3	0	0	0	0	0
chr2:171015991-171016251	TLK1	0	2	0	0	0	0	0	0
chr2:171016001-171016251	TLK1	0	0	0	3	0	0	0	0
chr2:171022872-171046362	TLK1	0	0	0	0	0	0	1	0
chr2:171082781-171117857	TLK1	0	0	0	0	0	0	3	0
chr2:171117318-171117857	TLK1	0	0	0	1	0	0	0	0
chr2:171117739-171132092	TLK1	0	0	0	0	2	0	0	0
chr2:171123001-171123278	TLK1	0	2	0	0	0	0	0	0
chr2:171301012-171330746	METTL8	0	0	0	1	0	0	0	0
chr2:171322269-171322499	METTL8-AS1	0	0	0	0	0	0	3	0
chr2:171418237-171418701	METTL8	0	0	0	0	0	3	0	0
chr2:171448681-171469030	DCAF17	0	0	0	3	0	0	2	0
chr2:171448681-171473975	DCAF17	0	2	0	1	0	0	0	2
chr2:171741908-171742205	DYNC1I2	0	0	1	0	0	0	0	0
chr2:171809606-171837267	SLC25A12	0	0	0	1	0	0	0	0
chr2:171820627-171821160	SLC25A12	0	0	0	0	0	0	1	0
chr2:171842566-171842902	SLC25A12	0	0	0	0	0	5	2	0
chr2:171843133-171843416	SLC25A12	0	0	0	0	0	0	0	2
chr2:171925537-171953001	SLC25A12-AS1;HAT1	0	0	0	1	0	0	0	1
chr2:171925537-171966949	SLC25A12-AS1;HAT1	2	1	0	0	0	0	0	0
chr2:171935030-171935230	HAT1;SLC25A12	0	0	0	0	0	0	0	2
chr2:172035801-172036144	METAP1D	1	0	0	0	0	0	0	0
chr2:172474261-172474895	ITGA6	0	0	0	1	0	0	0	0
chr2:172475084-172484869	ITGA6	1	0	0	0	0	0	0	0
chr2:172482446-172482716	PDK1;ITGA6	0	1	0	0	0	0	0	0
chr2:172549771-172550962	PDK1-AS1	0	0	0	0	0	0	7	0
chr2:172558708-172565073	PDK1	0	0	0	0	1	0	0	0
chr2:172558708-172570824	PDK1	0	0	0	0	0	0	1	0
chr2:172562220-172570824	PDK1	0	2	0	0	0	0	0	0
chr2:172568741-172593048	PDK1	0	2	0	0	0	0	0	0
chr2:172568741-172596023	PDK1	0	3	0	1	0	0	2	1
chr2:172570726-172596023	PDK1	0	5	1	3	0	0	0	0
chr2:172572108-172572448	PDK1	0	0	0	1	0	1	4	1
chr2:172575677-172576067	PDK1	0	0	1	0	0	0	0	0
chr2:172582095-172596023	PDK1	0	1	0	0	0	0	0	0
chr2:172585592-172585885	PDK1	0	6	0	0	0	0	0	0
chr2:172634680-172635314	NA	0	1	0	0	0	0	0	0
chr2:172988693-173017504	RAPGEF4	0	1	0	0	0	0	0	0
chr2:173023414-173024006	RAPGEF4	0	2	0	0	0	0	0	0
chr2:173096459-173096917	MAP3K20	0	1	0	0	0	0	0	0
chr2:173198634-173223923	MAP3K20-AS1	0	2	0	0	0	0	0	0
chr2:173358712-173365592	CDCA7	0	1	0	0	0	0	0	0
chr2:173358712-173366432	CDCA7	0	0	0	0	0	0	1	0
chr2:173363226-173365592	CDCA7	0	0	0	0	0	0	1	0
chr2:173415087-173415323	NA	0	0	0	3	0	0	0	0
chr2:173852979-173853757	NA	0	0	0	1	0	0	0	0
chr2:173874133-173881793	SP3	3	0	0	0	0	0	0	0
chr2:173954873-173956232	SP3	0	1	1	3	0	0	0	0
chr2:173971438-173971675	NA	0	1	0	0	0	0	0	0
chr2:174049867-174057085	NA	0	0	0	0	3	0	0	0
chr2:174123180-174142000	OLA1	0	0	1	1	1	0	0	0
chr2:174198229-174198541	OLA1	0	0	0	0	0	1	0	0
chr2:174198264-174198519	OLA1	0	0	0	0	1	0	0	0
chr2:174198346-174198542	OLA1-AS1	0	5	0	0	0	1	0	0
chr2:174241556-174245958	OLA1-AS1	0	0	0	0	0	0	1	0
chr2:174378923-174395635	CIR1	0	0	0	1	0	1	0	0
chr2:174457239-174457667	GPR155-AS1	0	0	4	0	0	0	0	0
chr2:174571861-174571983	ENSG00000236449-AS1;WIPF1	0	2	0	0	0	0	0	0
chr2:174571971-174572397	WIPF1;ENSG00000236449	0	0	0	0	4	0	0	0
chr2:174584070-174584718	ENSG00000237798;ENSG00000236449;WIPF1	0	0	4	0	0	0	0	0
chr2:174838391-174838766	CHN1	1	0	0	0	0	0	3	0
chr2:174875788-174918565	CHN1	0	0	0	0	0	0	0	1
chr2:174904232-174904507	CHN1	0	0	0	0	0	0	2	0
chr2:174942942-174943357	CHN1	1	0	0	0	0	0	0	0
chr2:174960871-174961202	CHN1	0	0	0	0	0	0	4	0
chr2:175092493-175093003	ATF2	0	1	0	0	0	0	0	0
chr2:175093061-175118369	ATF2	0	0	0	0	0	0	0	1
chr2:175111568-175118369	ATF2	0	0	0	1	0	0	0	0
chr2:175111568-175121540	ATF2	0	4	0	0	8	2	0	1
chr2:175113994-175118369	ATF2	0	0	4	5	0	0	0	1
chr2:175920717-175921229	NA	0	0	0	0	1	0	0	0
chr2:176296860-176330660	MTX2	0	0	0	0	0	0	0	1
chr2:176296860-176337577	MTX2	0	0	0	0	1	0	0	0
chr2:176313663-176314157	MTX2	0	0	2	0	0	0	0	0
chr2:177214732-177215148	HNRNPA3	0	0	3	0	3	3	0	0
chr2:177214738-177215117	HNRNPA3	1	0	0	0	0	0	0	0
chr2:177214851-177215500	HNRNPA3	0	1	0	0	0	0	0	0
chr2:177216888-177217800	HNRNPA3	0	0	0	1	0	0	0	0
chr2:177230814-177263463	NFE2L2	0	0	0	0	0	0	1	0
chr2:177231889-177234271	NFE2L2	1	0	1	5	0	1	0	0
chr2:177232304-177233339	NFE2L2	0	0	0	0	0	1	0	0
chr2:177243374-177243583	NFE2L2	0	0	3	0	0	0	0	0
chr2:177248214-177248442	NFE2L2	1	0	0	0	0	0	0	0
chr2:177285978-177286170	NFE2L2;ENSG00000213963	0	0	0	1	0	0	0	0
chr2:177310061-177310503	ENSG00000213963;NFE2L2;ENSG00000271996	0	0	1	0	0	0	0	0
chr2:17731078-17753064	SMC6	0	0	0	1	0	0	0	0
chr2:17731172-17731740	SMC6	0	0	1	0	0	0	0	0
chr2:177397138-177397564	AGPS	1	0	0	0	0	0	0	0
chr2:177482059-177523805	AGPS	0	0	0	0	0	0	1	0
chr2:177492402-177513908	AGPS	0	0	0	0	1	0	0	0
chr2:177513819-177523805	AGPS	0	0	3	0	1	0	0	0
chr2:177526446-177527160	AGPS	0	0	0	0	0	0	0	2
chr2:17759929-17766689	SMC6-AS1;GEN1	0	0	0	1	0	0	0	0
chr2:178239905-178240258	OSBPL6	0	1	0	0	0	0	0	0
chr2:178239916-178240272	OSBPL6	0	0	0	2	1	0	0	0
chr2:178383024-178394435	OSBPL6	0	0	0	1	0	0	0	0
chr2:178434347-178434518	PRKRA-AS1;CHROMR	0	0	0	0	0	0	2	0
chr2:178434366-178434945	CHROMR-AS1;PRKRA	0	0	0	0	0	0	1	0
chr2:178434876-178435305	CHROMR;PRKRA	0	0	0	0	0	1	0	0
chr2:178446273-178446719	PRKRA	0	0	7	0	0	0	0	2
chr2:178446281-178446891	PRKRA	0	0	0	0	0	0	0	2
chr2:178446404-178446754	PRKRA	0	0	0	0	0	0	3	0
chr2:178588107-178588753	TTN	0	0	0	0	0	0	2	0
chr2:178591139-178600667	TTN-AS1	0	0	2	2	0	0	0	0
chr2:179172120-179237433	SESTD1	0	0	0	1	0	0	0	0
chr2:179202729-179203242	SESTD1	0	0	0	1	0	0	0	0
chr2:179965878-179970709	CWC22	0	0	2	0	0	0	0	0
chr2:179981752-179993454	CWC22	0	0	0	1	1	0	0	0
chr2:181010283-181011834	UBE2E3	0	1	0	0	0	0	0	0
chr2:181041156-181041543	UBE2E3	0	0	0	0	0	0	0	2
chr2:181041191-181041493	UBE2E3	0	0	0	0	0	0	0	1
chr2:181057693-181063041	UBE2E3	0	0	0	2	0	0	0	0
chr2:181479089-181480055	ITGA4	0	1	0	0	0	0	0	0
chr2:181481598-181485992	ITGA4	0	0	0	7	0	0	5	0
chr2:181481598-181493419	ITGA4	0	0	0	2	0	0	0	0
chr2:181493325-181511775	ITGA4	0	0	1	0	0	0	0	0
chr2:181495975-181496595	ITGA4	0	0	0	0	0	0	0	1
chr2:181498623-181523532	ITGA4	0	0	0	1	0	0	0	0
chr2:181536817-181537482	CERKL-AS1;ITGA4	0	0	0	3	0	0	0	0
chr2:181537879-181538451	CERKL;ITGA4	0	0	0	1	0	0	0	0
chr2:181915297-181915908	ITPRID2	0	3	0	0	0	0	0	0
chr2:181921948-181928278	ITPRID2	2	0	0	1	0	0	0	1
chr2:182936077-182936236	NCKAP1	1	0	0	0	0	0	0	0
chr2:182976893-182989186	NCKAP1	0	0	0	0	1	0	0	0
chr2:183013172-183013443	NCKAP1	0	0	0	0	1	0	0	0
chr2:183133566-183161195	NUP35	0	0	0	0	3	0	0	0
chr2:183151508-183161195	NUP35	0	0	0	0	1	0	0	0
chr2:183157444-183161195	NUP35	0	0	0	0	0	0	1	0
chr2:183157444-183178907	ENSG00000272800;NUP35	3	0	0	0	0	0	0	0
chr2:183159653-183161022	NUP35	0	0	0	0	0	1	0	0
chr2:183282724-183283273	ENSG00000287621	0	1	0	0	0	0	0	0
chr2:186135239-186135606	LINC01473	0	2	0	0	0	0	0	0
chr2:186213204-186213621	LINC01473	0	0	3	0	0	0	0	0
chr2:186356886-186357480	LINC01473	0	1	2	1	0	0	0	0
chr2:186633329-186641588	ITGAV	0	0	0	0	0	0	0	3
chr2:186633329-186654708	ITGAV	0	0	0	0	0	0	0	1
chr2:186668921-186669671	ENSG00000227227;ITGAV	0	0	0	1	0	0	0	0
chr2:189166127-189358227	KRT18P19;COL5A2	0	1	0	0	0	0	0	0
chr2:189212657-189212972	COL5A2	0	3	0	0	0	0	0	0
chr2:189365936-189366505	NA	0	1	0	0	0	0	0	0
chr2:189454653-189455095	WDR75	0	0	0	1	0	0	0	0
chr2:189715674-189716260	ANKAR	0	1	0	0	0	0	0	0
chr2:189728660-189744788	ANKAR	0	2	0	0	0	0	0	0
chr2:189750550-189754064	ANKAR-AS1;OSGEPL1	0	0	0	2	0	0	0	0
chr2:189766123-189766486	NA	0	0	1	0	0	0	0	0
chr2:189766153-189766622	NA	0	0	0	0	0	0	0	1
chr2:189791790-189805754	PMS1	2	0	0	0	0	0	0	0
chr2:189791790-189818180	PMS1	0	4	0	12	3	2	13	2
chr2:189845939-189846284	PMS1	0	0	0	1	0	0	0	0
chr2:189846126-189846251	PMS1-AS1	0	0	0	0	0	0	1	0
chr2:189846578-189846877	PMS1	0	0	0	0	0	1	0	0
chr2:189863743-189867929	PMS1	0	0	0	0	0	1	0	0
chr2:189871885-189872347	PMS1	0	0	0	0	0	3	0	0
chr2:190118234-190142151	C2orf88-AS1	0	0	0	1	0	0	0	0
chr2:190141564-190141996	C2orf88	0	0	0	0	0	1	0	1
chr2:190231551-190231964	HIBCH-AS1	0	2	0	0	0	0	0	0
chr2:190292587-190293233	HIBCH	0	0	0	0	1	0	0	0
chr2:190483216-190483569	MFSD6	0	0	0	0	0	0	0	1
chr2:190488253-190488923	MFSD6	0	0	1	0	0	0	0	0
chr2:190510361-190519022	NEMP2	0	0	0	0	0	1	0	0
chr2:190510361-190525378	NEMP2	0	0	0	0	1	0	0	0
chr2:190655977-190673152	NAB1	0	2	0	1	0	1	0	0
chr2:190659158-190670459	NAB1	0	0	0	0	0	0	0	1
chr2:190659158-190673152	NAB1	0	7	0	12	2	0	5	0
chr2:190791868-190792428	ENSG00000228509-AS1	0	0	0	1	0	0	0	0
chr2:190900564-190924593	GLS	2	2	2	3	0	0	4	2
chr2:190911962-190912717	GLS;STAT1	0	1	0	0	0	0	0	0
chr2:190927306-190954660	STAT1-AS1;GLS	0	0	0	2	0	0	0	0
chr2:190984426-190985618	STAT1	0	0	1	0	0	0	0	0
chr2:190997856-191013678	STAT1	0	2	0	0	0	0	0	0
chr2:190998333-190999627	STAT1	0	0	0	3	0	0	0	0
chr2:191001074-191013678	STAT1	0	0	2	0	0	0	0	0
chr2:191047930-191048482	STAT4;ENSG00000288064	0	0	0	1	0	0	0	0
chr2:191107522-191108139	STAT4	0	0	0	1	0	0	0	0
chr2:191142162-191142749	STAT4-AS1	0	0	0	2	0	0	0	0
chr2:195557124-195557357	NA	0	0	0	0	4	0	0	0
chr2:195557173-195557540	NA	0	0	0	0	0	0	1	0
chr2:195733662-195733796	SLC39A10	0	0	0	0	0	0	1	0
chr2:196139620-196146055	STK17B	0	0	0	1	0	0	0	0
chr2:196433132-196433458	HECW2	0	0	0	3	0	0	0	0
chr2:196656633-196677361	CCDC150	0	0	0	0	0	0	3	0
chr2:196722537-196723253	CCDC150	0	0	0	0	0	0	1	0
chr2:196816719-196817020	NA	0	0	1	0	0	0	0	0
chr2:196832252-196832739	NA	0	0	0	0	0	0	1	0
chr2:196832413-196832739	NA	0	1	1	0	0	0	1	1
chr2:196863868-196864136	PGAP1-AS1	0	0	8	0	0	0	3	0
chr2:196863879-196864146	PGAP1	6	4	0	0	0	0	0	0
chr2:196863879-196864164	PGAP1-AS1	0	0	0	0	1	0	0	0
chr2:196870941-196902742	PGAP1	0	0	0	1	0	0	0	0
chr2:196890828-196902742	PGAP1	0	0	2	1	0	0	0	0
chr2:196897131-196920150	PGAP1	0	0	1	0	0	0	0	0
chr2:196898317-196922186	PGAP1	0	0	0	2	0	0	0	0
chr2:196901653-196923125	PGAP1	0	0	0	1	0	0	0	0
chr2:196902585-196920150	PGAP1	0	0	3	0	0	0	0	0
chr2:196912779-196922297	PGAP1	0	0	0	1	0	0	0	0
chr2:196912882-196920150	PGAP1	0	0	1	0	0	0	0	0
chr2:196912882-196922186	PGAP1	0	0	7	5	0	0	0	1
chr2:196912882-196923125	PGAP1	0	0	3	4	0	2	0	0
chr2:196922103-196923125	PGAP1	0	0	0	0	0	0	0	1
chr2:196936592-196937058	NA	0	0	0	1	0	0	0	0
chr2:196952795-196953517	NA	0	0	0	1	0	0	0	0
chr2:197110766-197122792	ANKRD44	0	0	0	1	0	0	0	0
chr2:197120644-197121013	ANKRD44	0	0	1	0	0	0	0	0
chr2:197214818-197215302	ANKRD44	0	3	0	0	0	0	0	0
chr2:197276198-197277037	ANKRD44;ANKRD44-IT1	0	0	0	0	0	2	0	0
chr2:197393610-197394058	SF3B1	0	7	0	0	0	0	0	0
chr2:197393720-197393942	SF3B1	0	0	0	0	1	0	0	0
chr2:197393787-197394082	SF3B1	0	0	0	0	0	1	0	0
chr2:197400885-197402684	SF3B1	0	0	0	0	0	0	2	0
chr2:197419454-197420118	SF3B1	0	1	0	0	0	0	0	0
chr2:197429831-197430500	SF3B1	0	0	0	0	0	0	0	2
chr2:197493324-197495376	HSPD1	0	0	0	0	0	1	2	0
chr2:197495294-197498850	HSPD1	0	0	1	0	0	0	0	0
chr2:197496872-197497407	HSPD1-AS1	0	0	0	0	0	1	0	0
chr2:197498877-197499781	HSPD1	0	0	0	2	0	0	0	0
chr2:197511943-197512369	HSPE1-MOB4;HSPD1	0	0	0	0	0	0	0	1
chr2:197524419-197524897	HSPE1-MOB4;MOB4	0	5	0	1	0	0	0	0
chr2:197528243-197528409	HSPE1-MOB4;MOB4	0	0	0	1	0	0	0	0
chr2:197534595-197535152	HSPE1-MOB4;MOB4	0	0	0	0	0	0	0	1
chr2:197534662-197535109	HSPE1-MOB4;MOB4	0	0	0	0	0	0	0	1
chr2:197535800-197536045	HSPE1-MOB4;MOB4	0	1	0	0	0	0	0	0
chr2:197554488-197554671	NA	0	0	0	0	0	0	0	1
chr2:19897164-19897863	TTC32	1	0	0	0	0	0	0	0
chr2:199308760-199348970	SATB2	0	0	0	0	0	0	2	0
chr2:199308760-199368707	SATB2	0	2	0	0	0	0	0	0
chr2:199323803-199380487	SATB2	0	0	0	0	0	0	0	2
chr2:199323803-199381820	SATB2	0	1	0	0	0	0	0	0
chr2:199328698-199349173	SATB2	0	0	0	0	0	0	2	0
chr2:199348701-199368707	SATB2	0	3	0	0	0	0	0	0
chr2:199348701-199381820	SATB2	0	0	0	0	3	0	0	0
chr2:199368605-199433514	SATB2	2	9	0	0	3	0	1	0
chr2:199380364-199433514	SATB2	1	0	0	0	3	0	0	0
chr2:199434126-199434841	SATB2	0	1	0	0	0	0	0	0
chr2:199908269-199909401	ENSG00000232732	0	0	0	1	0	0	0	0
chr2:199949995-199950415	TYW5;C2orf69	0	0	0	1	0	0	0	0
chr2:200402176-200402530	ENSG00000287299;SPATS2L	0	0	0	0	0	0	3	0
chr2:200412311-200440784	SPATS2L;ENSG00000287299-AS1	0	0	0	0	0	0	0	1
chr2:20046949-20047149	LAPTM4A	0	1	0	0	1	0	0	0
chr2:200569764-200575461	SGO2	0	0	0	0	0	0	0	2
chr2:200854016-200854615	CLK1	0	0	0	0	0	1	0	0
chr2:200879250-200879731	PPIL3	0	0	0	1	0	0	0	0
chr2:200879266-200879746	PPIL3	0	0	0	0	1	0	0	0
chr2:200880146-200880514	PPIL3	0	0	0	1	0	0	0	0
chr2:200880158-200880520	PPIL3	0	0	0	0	0	0	1	0
chr2:200890680-200890953	NIF3L1	1	0	0	0	0	0	0	0
chr2:200929249-200929554	ORC2	0	0	4	0	0	0	0	0
chr2:200948869-200948990	ORC2	0	3	0	1	0	0	0	0
chr2:200969900-200970355	ENSG00000183308	0	0	0	0	0	0	2	0
chr2:200984251-200984657	ENSG00000183308;FAM126B-AS1	0	0	0	0	0	1	0	0
chr2:201003607-201003995	ENSG00000183308;FAM126B-AS1	0	1	0	0	0	0	0	0
chr2:201040140-201040570	FAM126B	0	1	0	0	0	0	0	0
chr2:201083559-201083943	NDUFB3	1	0	0	0	0	0	0	0
chr2:201089738-201090128	NA	0	0	0	0	0	0	2	0
chr2:201097683-201098184	Metazoa_SRP	0	0	0	0	0	0	0	1
chr2:201098580-201098818	NA	0	1	0	0	0	0	0	0
chr2:201129729-201149835	CFLAR	0	0	0	0	0	1	0	0
chr2:201133029-201149835	CFLAR	0	0	0	0	0	0	0	1
chr2:201142682-201143195	CFLAR-AS1	0	0	1	0	0	0	0	0
chr2:201227837-201228054	CASP10	0	0	3	0	0	0	0	0
chr2:201265347-201265995	CASP8	1	0	0	0	0	0	3	0
chr2:201286735-201287284	CASP8	0	0	0	1	0	0	0	1
chr2:201286883-201287212	CASP8	0	0	0	0	0	0	1	0
chr2:201330470-201364173	CASP8-AS1;FLACC1	0	0	0	0	1	0	0	0
chr2:201344170-201362686	CASP8-AS1;FLACC1/FLACC1;CASP8-AS1	0	0	0	0	4	0	4	0
chr2:201454746-201478191	STRADB	0	0	0	1	0	0	0	0
chr2:201680838-201694054	MPP4	0	0	0	1	0	0	0	0
chr2:201718531-201719359	ALS2	0	0	0	1	0	0	0	0
chr2:201723043-201729183	ALS2	0	0	0	1	0	0	0	0
chr2:201738670-201744429	ALS2	0	0	1	0	0	0	0	0
chr2:201747292-201747762	ALS2	0	1	0	0	0	0	0	0
chr2:201760881-201761818	ALS2	0	3	0	7	6	0	0	0
chr2:202207979-202208242	SUMO1	0	0	0	0	0	3	0	0
chr2:202213539-202213700	SUMO1-AS1/SUMO1	0	0	4	1	0	0	0	1
chr2:202217965-202218183	SUMO1	0	0	0	0	0	0	0	1
chr2:202223624-202224028	SUMO1	0	0	0	0	0	3	0	0
chr2:202265276-202265531	NA	0	4	0	0	0	0	0	0
chr2:202268862-202269104	NOP58	0	0	0	0	1	0	0	0
chr2:202275113-202284481	NOP58	0	0	0	0	0	0	2	0
chr2:202279753-202280052	NOP58	0	0	0	0	0	0	3	0
chr2:202280381-202280813	NOP58	0	0	0	0	0	0	3	0
chr2:202281434-202282079	NOP58-AS1	0	1	0	0	0	0	0	0
chr2:202283717-202283968	NOP58	0	3	0	0	0	0	0	0
chr2:202285477-202286036	NOP58	0	0	0	0	2	0	0	0
chr2:202287251-202301885	NOP58	0	0	0	0	0	0	1	0
chr2:202287280-202287835	NOP58	0	0	0	0	0	0	2	0
chr2:202290323-202295837	NOP58	0	0	0	0	0	0	0	2
chr2:202292225-202292404	NOP58-AS1	0	0	0	2	0	3	0	0
chr2:202297379-202297906	NOP58	0	0	0	0	0	0	0	1
chr2:202308622-202308870	NA	0	1	0	0	0	0	0	0
chr2:202407209-202407492	BMPR2	0	0	0	4	0	0	1	1
chr2:202407349-202407492	BMPR2	0	0	0	0	0	1	0	0
chr2:202407712-202407889	BMPR2	1	0	0	0	0	0	0	0
chr2:202422923-202423641	BMPR2-AS1	0	1	0	0	0	0	0	0
chr2:202423106-202423531	BMPR2	1	0	0	0	0	0	0	0
chr2:202424668-202424970	BMPR2	0	0	0	0	0	0	0	1
chr2:202455940-202456281	BMPR2-AS1	0	0	0	0	0	0	2	0
chr2:20248979-20249549	PUM2	1	0	0	0	0	0	0	0
chr2:20250390-20251069	PUM2	2	0	0	0	0	0	0	0
chr2:202530794-202552888	BMPR2	3	0	0	3	0	0	0	0
chr2:20253822-20256170	PUM2	0	0	0	2	0	0	0	0
chr2:202551479-202551733	BMPR2	0	0	0	0	1	0	0	0
chr2:202638125-202638683	FAM117B	0	0	0	0	0	1	0	0
chr2:20278583-20283486	PUM2	0	0	0	0	0	1	1	0
chr2:202879677-202880354	WDR12	0	0	0	0	0	1	0	0
chr2:202879905-202880434	WDR12	0	0	0	0	0	2	0	0
chr2:202881827-202882155	WDR12	0	0	2	0	0	0	0	0
chr2:202890136-202890542	WDR12	0	0	0	0	2	0	0	0
chr2:202892617-202897415	WDR12	0	0	0	2	0	0	0	0
chr2:202892617-202901119	WDR12	0	0	0	0	1	0	0	0
chr2:202894581-202899637	WDR12	0	0	0	3	0	0	0	0
chr2:202896065-202899637	WDR12	1	0	0	0	1	0	0	0
chr2:202896065-202901119	WDR12	0	0	0	1	0	0	0	0
chr2:202897300-202901119	WDR12	0	0	0	0	0	0	3	0
chr2:202941860-202955758	CARF;WDR12-AS1	0	0	1	0	0	0	0	0
chr2:20294417-20297639	PUM2	0	0	0	0	0	1	0	0
chr2:202974334-202982441	WDR12-AS1;CARF	0	1	0	1	0	0	0	0
chr2:20297553-20327378	PUM2	0	0	0	0	0	0	1	0
chr2:202977269-202982441	CARF;WDR12-AS1	0	0	0	1	0	0	0	0
chr2:20299715-20300167	PUM2	0	0	1	0	0	0	0	0
chr2:20299730-20300268	PUM2	0	0	0	1	0	0	0	0
chr2:203034915-203035409	NBEAL1	0	0	0	1	0	0	0	0
chr2:203068393-203084569	NBEAL1	0	0	0	1	0	0	0	0
chr2:203073170-203073504	NBEAL1	0	0	0	0	0	0	0	2
chr2:203110150-203116070	NBEAL1	0	0	3	0	0	0	0	0
chr2:203138162-203151589	NBEAL1	0	1	0	0	0	0	0	0
chr2:20318537-20333063	PUM2	0	0	0	1	0	1	0	0
chr2:203245846-203272748	CYP20A1	0	0	0	3	0	0	0	0
chr2:203257688-203257992	CYP20A1	1	0	0	0	0	0	0	0
chr2:203271358-203271764	CYP20A1	0	0	0	0	3	0	0	0
chr2:203272670-203296563	CYP20A1	0	0	0	0	0	1	0	0
chr2:203277733-203278056	CYP20A1	0	0	0	2	0	0	0	0
chr2:203303120-203303581	CYP20A1	0	0	0	0	1	0	0	0
chr2:203303216-203303389	CYP20A1	0	0	0	0	1	0	0	0
chr2:203303222-203303476	CYP20A1	2	0	10	0	0	0	0	0
chr2:203332099-203332341	ABI2-AS1	0	0	0	0	0	1	0	0
chr2:203380208-203402734	ABI2	0	0	0	2	0	0	4	0
chr2:203391046-203402734	ABI2	0	0	0	1	0	0	0	0
chr2:203391046-203417081	ABI2	0	0	0	2	0	1	0	0
chr2:203407155-203407790	RAPH1;ABI2	0	0	0	0	0	1	0	0
chr2:203428898-203429750	ABI2;RAPH1	0	3	0	0	0	0	0	0
chr2:20345359-20345680	PUM2	1	0	0	0	0	0	0	0
chr2:203454430-203477156	RAPH1	0	0	0	1	0	0	0	0
chr2:203489584-203491319	RAPH1	0	0	0	1	0	0	0	0
chr2:203489584-203495353	RAPH1	0	0	0	5	0	0	0	0
chr2:203509202-203510258	RAPH1	0	2	0	0	0	0	0	0
chr2:203520457-203521255	RAPH1	0	0	0	0	0	1	0	0
chr2:20420650-20421322	NA	0	0	0	1	0	0	0	0
chr2:204578654-204579187	PARD3B	0	1	0	0	0	0	0	0
chr2:204608025-204608170	PARD3B	1	0	0	0	0	0	0	0
chr2:204843857-205047690	PARD3B	0	0	0	0	0	0	0	1
chr2:205399168-205399370	PARD3B	0	0	0	0	0	0	5	0
chr2:205697544-205728046	NRP2	0	0	0	0	0	0	0	1
chr2:205716193-205728046	NRP2	0	0	0	0	0	0	1	0
chr2:206054628-206054762	INO80D	0	0	0	0	0	0	0	1
chr2:206118983-206119540	ENSG00000231955;NDUFS1-AS1	0	0	0	0	0	1	0	0
chr2:206144018-206147834	NDUFS1	0	1	0	0	0	0	0	0
chr2:206159972-206162557	EEF1B2	0	0	2	0	0	0	0	0
chr2:206279540-206297373	ZDBF2	0	4	0	8	4	0	0	1
chr2:206280550-206308755	ZDBF2	0	0	0	0	0	1	0	0
chr2:206288880-206289088	ZDBF2	0	2	0	0	0	0	0	0
chr2:206298643-206299526	ZDBF2	0	1	0	0	0	0	0	0
chr2:206299147-206299282	ZDBF2	0	0	0	0	0	0	1	0
chr2:206299159-206299394	ZDBF2	1	0	0	0	0	0	0	1
chr2:206804937-206881891	ENSG00000229321	0	0	0	1	0	0	0	0
chr2:20700003-20701140	LDAH-AS1	0	0	0	2	0	0	0	0
chr2:20739971-20801465	LDAH	0	0	0	1	0	0	0	0
chr2:207413931-207414377	ENSG00000223725	0	0	0	0	0	0	2	0
chr2:207536067-207536306	CREB1	0	0	2	3	2	3	0	0
chr2:207536463-207536762	CREB1	0	0	1	0	0	0	0	0
chr2:207536881-207537145	CREB1-AS1	0	0	0	2	0	0	0	0
chr2:207536888-207537070	CREB1	0	0	0	0	0	1	0	1
chr2:207553305-207577655	CREB1	0	0	0	1	0	0	0	0
chr2:207555628-207570321	CREB1	0	0	3	7	0	1	0	1
chr2:207555628-207575454	CREB1	0	0	0	1	0	0	0	0
chr2:207555628-207577655	CREB1	0	1	1	2	0	0	2	0
chr2:207561119-207577655	CREB1	0	1	0	0	0	0	0	0
chr2:207567463-207577655	CREB1	0	0	1	5	0	0	0	0
chr2:207567463-207579063	CREB1	1	0	0	0	0	0	0	0
chr2:207570179-207577655	CREB1	0	0	0	2	0	0	0	0
chr2:207575272-207579063	CREB1	0	0	1	0	0	0	0	0
chr2:207719550-207719935	CCNYL1-AS1	0	0	0	0	0	0	2	0
chr2:207722287-207722511	CCNYL1	0	1	0	0	0	0	0	0
chr2:207724800-207742342	CCNYL1	0	0	0	0	0	0	2	0
chr2:20784032-20784216	LDAH-AS1	0	0	2	0	0	0	0	0
chr2:207878070-207878506	PLEKHM3	0	2	0	0	0	0	0	0
chr2:207917643-207917921	PLEKHM3	0	1	0	0	0	0	0	0
chr2:207976651-207977586	PLEKHM3	0	5	0	15	9	6	8	4
chr2:208237003-208243480	IDH1	1	0	0	0	0	0	0	0
chr2:208239262-208239859	IDH1	0	0	0	4	0	0	0	0
chr2:208271511-208285933	PIKFYVE	0	0	0	1	0	0	0	0
chr2:208273584-208285933	PIKFYVE	0	0	0	1	0	0	0	0
chr2:208276712-208288818	PIKFYVE	0	0	0	4	0	0	0	0
chr2:208310803-208311155	PIKFYVE	0	0	0	0	0	2	0	0
chr2:210070519-210070847	KANSL1L	0	1	0	0	0	0	0	0
chr2:210084384-210084642	KANSL1L	0	0	0	0	0	0	0	1
chr2:210129031-210154611	KANSL1L	0	0	0	1	0	0	0	0
chr2:210129031-210155404	KANSL1L	0	0	0	0	0	0	1	0
chr2:210131727-210153723	KANSL1L-AS1	0	0	3	0	0	0	0	0
chr2:210150673-210151146	KANSL1L	0	0	0	1	0	0	0	0
chr2:210150764-210151097	KANSL1L	0	0	0	0	0	3	0	0
chr2:210153495-210154611	KANSL1L	1	0	0	1	0	0	0	0
chr2:214745067-214769312	BARD1	0	0	0	0	0	0	2	1
chr2:214767482-214781509	BARD1	0	0	0	0	0	0	0	1
chr2:214767482-214792445	BARD1	0	0	0	2	0	0	0	0
chr2:214796353-214796798	BARD1	0	0	0	0	0	1	0	0
chr2:214809142-214809639	BARD1	0	0	0	0	0	0	0	1
chr2:215319038-215319363	ATIC	0	0	0	0	0	0	0	4
chr2:215325241-215338907	ATIC	0	0	0	1	0	1	0	0
chr2:215325864-215326285	ATIC	0	0	3	0	0	0	0	0
chr2:215330542-215330858	ATIC	0	0	0	0	0	1	0	0
chr2:215943833-215944015	MREG-AS1	0	1	0	0	0	0	0	0
chr2:216039191-216060790	PECR	0	1	0	0	0	0	0	0
chr2:216053556-216054037	PECR	0	0	0	0	0	1	0	0
chr2:216148083-216194986	XRCC5	0	0	0	1	0	0	0	0
chr2:216148159-216192680	XRCC5	1	0	0	0	0	0	0	0
chr2:216210151-216210262	NA	0	0	1	0	0	0	0	0
chr2:216435338-216464667	SMARCAL1	1	0	0	0	0	0	0	0
chr2:216499427-216499832	RPL37A	0	0	0	0	1	0	0	0
chr2:216518577-216519166	RPL37A-AS1	0	0	0	0	0	1	0	0
chr2:218217231-218217430	ARPC2	0	2	0	0	0	0	0	0
chr2:218217255-218217430	ARPC2	0	0	1	0	0	0	0	0
chr2:218217463-218239484	ARPC2	0	0	0	1	0	0	0	0
chr2:218228778-218254009	ARPC2	0	3	0	0	0	0	0	0
chr2:218232245-218232544	ARPC2	0	0	1	0	0	0	0	1
chr2:218232689-218233247	ARPC2	0	0	0	0	0	0	2	0
chr2:218236687-218237235	ARPC2	0	0	0	1	0	0	0	0
chr2:218236700-218237220	ARPC2	0	0	0	0	3	0	0	0
chr2:218236700-218237294	ARPC2	0	0	0	0	0	0	3	0
chr2:218238630-218249875	ARPC2	0	1	0	0	0	0	0	0
chr2:218238772-218254013	ARPC2	0	0	0	1	0	0	0	0
chr2:218239391-218249921	ARPC2	0	0	0	3	0	0	0	0
chr2:218240166-218240550	ARPC2	0	0	0	0	0	1	0	0
chr2:218240166-218240676	ARPC2	0	0	0	2	0	0	0	0
chr2:218240198-218240631	ARPC2-AS1	0	0	0	0	0	0	0	1
chr2:218245420-218249921	ARPC2	0	0	0	4	0	0	0	0
chr2:218245420-218254006	ARPC2	0	2	0	0	0	0	0	1
chr2:218266242-218267541	AAMP	0	1	0	0	0	0	0	0
chr2:218267026-218267493	AAMP	0	0	5	0	0	1	4	0
chr2:218269485-218270126	AAMP	0	0	0	1	0	0	0	0
chr2:218332687-218333704	PNKD-AS1;CATIP-AS2	0	0	0	0	0	1	0	0
chr2:218336145-218520118	SLC11A1;CATIP-AS2-AS1;USP37-AS1;RPL19P5;MIR26B;PNKD;CTDSP1;ENSG00000288819;ENSG00000273361-AS1;MIR6810;RN7SKP38-AS1;VIL1;CATIP	1	0	0	0	0	0	0	0
chr2:218340142-218341515	PNKD;CATIP-AS2-AS1	0	0	0	0	0	0	1	0
chr2:218346425-218346687	PNKD;CATIP-AS2	0	0	1	0	0	0	0	0
chr2:218372467-218373311	NA	0	0	0	0	0	0	1	0
chr2:218407728-218408176	NA	0	0	0	0	1	0	0	0
chr2:218407900-218408120	NA	0	0	0	0	0	0	0	1
chr2:218408395-218409039	NA	0	0	0	0	0	0	2	0
chr2:218409013-218409360	NA	1	0	0	0	0	0	0	0
chr2:218465413-218465778	USP37	1	0	0	0	0	0	0	0
chr2:218488902-218489114	USP37	0	0	0	0	0	3	0	0
chr2:218546221-218562813	USP37	0	0	0	1	0	0	0	0
chr2:218546919-218560883	USP37	0	0	2	0	0	0	0	0
chr2:218549809-218560883	USP37	0	1	0	0	0	0	0	0
chr2:218567570-218568275	USP37	0	3	0	0	0	0	0	0
chr2:218569634-218570010	CNOT9-AS1	0	3	0	0	0	0	0	0
chr2:218570885-218571245	CNOT9	0	0	0	0	0	0	0	1
chr2:218571816-218572085	CNOT9	0	0	0	1	0	0	0	0
chr2:218571860-218572031	CNOT9	0	0	3	0	0	0	0	0
chr2:218573205-218574088	CNOT9	0	0	0	0	0	0	1	0
chr2:218580561-218583086	CNOT9	0	0	0	0	0	0	0	3
chr2:218585176-218585459	CNOT9	0	0	0	1	0	0	3	0
chr2:218635198-218635684	PLCD4;ZNF142	0	0	0	0	0	1	0	0
chr2:218639280-218639799	ZNF142	0	0	0	0	0	0	2	0
chr2:218656150-218656463	ZNF142	0	0	0	0	0	0	1	0
chr2:218657744-218658255	ZNF142	0	0	0	1	0	0	0	0
chr2:218698604-218699012	STK36	2	0	0	0	0	0	0	0
chr2:218727269-218746231	TTLL4	0	0	0	0	0	0	0	1
chr2:218765948-218766409	NA	0	1	0	0	0	0	0	0
chr2:219170618-219171176	ENSG00000280537	0	1	0	0	0	0	0	0
chr2:219212387-219215082	ENSG00000284820;ABCB6	0	0	0	0	0	0	3	0
chr2:219235151-219235801	ANKZF1	0	1	0	0	0	0	0	0
chr2:219250751-219251026	TUBA4A-AS1	0	0	0	0	0	0	0	1
chr2:219281718-219284835	DNAJB2	0	0	0	0	1	0	0	0
chr2:219373796-219374224	DNPEP	1	0	0	0	0	0	0	0
chr2:219379186-219379690	DNPEP	0	0	0	0	0	0	1	0
chr2:219379381-219379685	DNPEP-AS1	0	0	0	0	0	0	4	0
chr2:219608313-219611692	STK11IP	0	1	0	0	0	0	0	0
chr2:219639754-219639919	SLC4A3-AS1	0	0	0	0	0	2	0	0
chr2:219787565-219794170	NA	0	0	0	0	0	0	0	1
chr2:219790562-219794170	NA	0	0	0	0	0	0	1	0
chr2:220117856-220118331	ENSG00000239498	0	0	0	0	0	1	0	0
chr2:221961943-221962704	HSPA9P1	0	0	0	0	0	0	1	0
chr2:221962702-221963140	HSPA9P1	0	0	0	0	0	0	1	0
chr2:222599928-222624479	FARSB	0	0	0	0	0	1	1	0
chr2:222613811-222643005	FARSB	0	0	0	1	0	0	0	0
chr2:222627137-222627565	FARSB	0	0	0	0	0	0	4	0
chr2:222630113-222648795	FARSB	0	0	0	0	3	0	0	0
chr2:222639718-222640868	FARSB-AS1	1	0	0	0	0	0	0	0
chr2:222887830-222909150	ACSL3	0	1	0	0	0	0	0	0
chr2:222908736-222908968	ACSL3	0	0	0	2	0	0	0	0
chr2:222927017-222930812	ACSL3	0	0	0	1	0	0	0	0
chr2:222931997-222932362	ACSL3-AS1	0	0	0	3	0	0	0	0
chr2:223755820-223756062	AP1S3	0	0	0	0	0	0	7	0
chr2:223812332-223813038	AP1S3;ENSG00000286239	0	2	0	0	0	0	0	0
chr2:223821453-223822141	AP1S3;ENSG00000286239	0	0	0	0	3	0	0	0
chr2:223824700-223825189	ENSG00000286239-AS1;AP1S3-AS1	0	0	0	0	0	0	0	1
chr2:223925451-223926283	WDFY1;ENSG00000286239	1	0	0	0	0	0	0	0
chr2:223957520-223958009	MRPL44	0	1	0	0	0	0	0	0
chr2:224478200-224500487	CUL3	0	0	0	1	0	0	0	0
chr2:224495832-224503822	CUL3	0	2	0	0	0	0	0	0
chr2:224516934-224517412	CUL3	0	2	0	0	0	0	0	0
chr2:224516950-224517426	CUL3	0	0	0	0	0	1	0	0
chr2:224523337-224524120	CUL3-AS1	0	0	0	1	0	0	0	0
chr2:224785782-224786000	DOCK10	0	0	0	0	0	0	1	0
chr2:224863761-224864261	DOCK10	0	0	3	0	0	0	0	0
chr2:225000863-225001408	DOCK10	0	0	0	0	0	1	0	0
chr2:225080088-225080531	NA	0	1	0	0	0	0	0	0
chr2:225552987-225553788	NYAP2	0	0	0	0	0	0	0	1
chr2:225615923-225616213	NYAP2	0	0	1	0	0	0	0	0
chr2:225615933-225616224	NYAP2	0	0	0	0	0	0	2	0
chr2:226864604-226865126	RHBDD1	1	0	0	0	0	0	0	2
chr2:226864604-226867318	RHBDD1	1	4	13	41	7	5	0	4
chr2:226864604-226867688	RHBDD1	0	3	1	7	4	0	0	0
chr2:226864604-226908878	RHBDD1	0	3	0	0	1	0	1	0
chr2:226864604-226914351	RHBDD1	0	1	0	5	1	0	0	0
chr2:226865421-226866058	RHBDD1	0	2	0	0	0	0	0	0
chr2:226906793-226914351	RHBDD1	0	0	0	0	0	0	1	0
chr2:226997417-226998665	RHBDD1	0	0	1	0	0	0	0	0
chr2:227040853-227041446	COL4A4	0	0	0	0	0	0	0	1
chr2:227332311-227332636	MFF	0	3	0	0	0	0	0	0
chr2:227341382-227342288	MFF	0	0	0	1	0	0	0	0
chr2:227491547-227524915	AGFG1	0	0	0	0	0	0	1	0
chr2:227502452-227503087	AGFG1	0	1	0	0	0	0	0	0
chr2:227502610-227502948	AGFG1	0	0	0	0	3	0	0	0
chr2:227531091-227536993	AGFG1	0	0	0	4	1	0	0	0
chr2:227531091-227552117	AGFG1	0	0	0	0	1	0	0	0
chr2:227533549-227536993	AGFG1	0	1	0	0	0	0	0	0
chr2:227686096-227686449	SLC19A3	0	0	0	0	2	0	0	0
chr2:227686096-227686530	SLC19A3	0	0	0	3	0	0	0	0
chr2:227812106-227812465	CCL20-AS1	0	0	2	0	0	0	0	0
chr2:227836750-227837353	NA	0	0	1	0	0	0	0	0
chr2:227845818-227846495	NA	0	0	0	0	0	0	4	0
chr2:227846205-227846495	NA	0	1	0	0	0	0	0	0
chr2:229414421-229415051	DNER	0	0	0	0	4	0	0	0
chr2:229549802-229550043	DNER	0	1	0	0	0	0	0	0
chr2:229756924-229757194	NA	0	0	0	0	0	0	0	1
chr2:229795179-229802459	TRIP12	0	0	0	2	0	0	0	0
chr2:229802252-229807864	TRIP12	0	0	0	1	0	0	0	0
chr2:229812292-229812703	TRIP12-AS1	1	0	0	0	0	0	0	0
chr2:229812317-229812611	TRIP12	0	0	2	0	0	0	0	0
chr2:229812359-229812578	TRIP12-AS1	0	0	0	0	0	0	3	0
chr2:229836848-229880128	TRIP12	0	0	0	1	0	0	0	0
chr2:229836931-229858932	TRIP12	0	0	3	0	0	0	0	0
chr2:229840822-229860531	TRIP12	0	1	0	0	0	0	0	0
chr2:229858772-229860531	TRIP12	0	0	0	2	2	0	0	0
chr2:229858772-229880128	TRIP12	0	1	0	6	0	0	3	0
chr2:229966-234272	SH3YL1	0	0	1	0	0	0	0	0
chr2:230045745-230046722	SLC16A14	0	2	0	0	0	0	0	0
chr2:230048895-230049135	SLC16A14	0	0	4	0	0	0	0	0
chr2:230066160-230066833	SLC16A14	1	0	3	0	0	0	0	0
chr2:230132053-230132601	ENSG00000225963-AS1	0	2	0	0	0	0	0	0
chr2:230182432-230182787	SP110	1	0	0	0	0	0	0	0
chr2:230191319-230191874	SP110	0	0	0	0	0	1	0	0
chr2:230243731-230248968	SP140	0	0	0	0	0	0	0	1
chr2:230440476-230450255	SP100	0	0	0	2	0	0	0	0
chr2:230442937-230450255	SP100	0	0	0	2	0	0	1	4
chr2:230446819-230467215	SP100	0	0	0	1	0	0	0	0
chr2:230461217-230473440	SP100	0	0	0	1	0	0	0	0
chr2:230461262-230474447	SP100	0	0	0	1	0	0	0	0
chr2:230539267-230542035	SP100;ENSG00000235419-AS1	0	0	0	0	2	0	0	0
chr2:230720688-230721123	CAB39	0	3	0	0	0	0	0	0
chr2:230728065-230728472	CAB39-AS1	0	0	0	0	0	0	1	0
chr2:230728126-230728428	CAB39	0	0	0	0	0	0	2	0
chr2:230944790-230957036	GPR55-AS1	0	3	0	0	0	0	0	0
chr2:230944790-230957102	GPR55-AS1	0	0	0	2	0	0	0	0
chr2:230947167-230947672	GPR55	0	0	0	1	0	0	0	0
chr2:231078215-231078840	PSMD1	0	0	0	0	0	2	0	0
chr2:231141100-231141975	PSMD1	0	0	0	0	0	0	1	0
chr2:231199976-231200405	ARMC9	0	0	0	0	0	0	0	2
chr2:231206198-231235381	ARMC9	0	0	0	0	0	0	0	1
chr2:231206198-231240041	ARMC9	0	0	0	1	0	0	0	0
chr2:231214831-231235381	ARMC9	0	0	0	1	0	0	0	0
chr2:231235224-231240041	ARMC9	0	0	0	0	0	1	0	0
chr2:231247225-231247654	ARMC9	0	0	2	1	0	0	0	0
chr2:231256586-231296253	ARMC9	0	0	0	0	3	0	0	0
chr2:231279729-231280235	ARMC9	0	0	0	0	0	0	1	0
chr2:231454976-231455541	NCL	0	0	0	0	0	0	0	1
chr2:231457775-231458158	NCL	0	5	0	0	0	0	0	0
chr2:231461696-231464419	NCL	0	0	0	0	0	0	1	0
chr2:231492030-231492364	NA	0	0	0	1	0	0	0	0
chr2:231504036-231504307	ENSG00000283491-AS1	0	0	0	0	0	1	0	0
chr2:231508421-231508678	LINC00471	0	0	0	1	0	0	0	0
chr2:231566288-231567200	NA	0	0	0	1	0	0	0	0
chr2:231699430-231700371	NA	0	0	0	2	0	0	0	0
chr2:231712346-231712758	PTMA	0	0	0	4	0	0	0	0
chr2:231712870-231713475	PTMA	0	2	0	0	0	0	0	0
chr2:231758545-231759081	PDE6D	0	0	0	0	0	1	0	0
chr2:231777468-231778019	PDE6D	0	0	0	0	1	0	0	0
chr2:231784640-231784792	PDE6D;COPS7B	0	0	0	1	0	0	0	0
chr2:231794263-231798964	COPS7B	0	0	0	0	4	0	0	0
chr2:231814804-231815163	NA	0	0	2	0	0	0	0	0
chr2:231814820-231815002	NA	0	0	5	0	0	0	0	0
chr2:231857456-231857911	NA	0	0	0	1	0	0	0	0
chr2:232014835-232030080	DIS3L2	1	0	0	0	0	0	0	0
chr2:232136472-232163632	DIS3L2	0	0	0	1	0	0	0	0
chr2:232221748-232221988	DIS3L2	0	0	0	0	0	3	0	0
chr2:232238533-232263440	DIS3L2	0	0	0	2	0	0	0	0
chr2:232259640-232300119	DIS3L2	0	0	0	1	0	0	0	0
chr2:232262274-232262802	DIS3L2-AS1	0	0	0	1	0	0	0	0
chr2:232266335-232266674	DIS3L2	0	0	0	1	0	0	0	0
chr2:232305356-232305676	DIS3L2	0	0	0	0	1	0	0	0
chr2:232306044-232306462	DIS3L2	0	0	0	1	0	0	0	0
chr2:232354458-232354944	NA	0	4	0	0	0	0	0	0
chr2:232545230-232546457	CHRNG-AS1;TIGD1	0	0	0	0	0	0	1	0
chr2:232698269-232756334	GIGYF2	0	0	0	0	0	1	0	0
chr2:232703424-232761436	GIGYF2	0	0	0	1	0	0	0	0
chr2:232722554-232724691	GIGYF2	0	0	0	2	0	0	0	0
chr2:232724574-232749082	GIGYF2	0	0	0	1	0	0	0	0
chr2:232734417-232761436	GIGYF2	0	0	0	1	0	0	0	0
chr2:232735155-232761436	GIGYF2	0	0	0	1	0	2	0	1
chr2:232741733-232742233	GIGYF2	0	0	0	0	0	0	0	1
chr2:232747615-232761436	GIGYF2	0	0	7	11	3	4	1	2
chr2:232756223-232760591	GIGYF2	0	0	0	0	0	0	3	0
chr2:232756223-232761436	GIGYF2	0	0	0	0	0	0	1	0
chr2:232760501-232761556	ENSG00000241409-AS1;GIGYF2	0	2	0	0	0	0	0	0
chr2:232762384-232762719	GIGYF2;ENSG00000241409	0	0	1	0	0	0	0	0
chr2:232787150-232796221	GIGYF2	1	0	1	0	0	0	0	0
chr2:232800630-232801334	GIGYF2	0	0	0	1	0	0	0	0
chr2:232800997-232801280	GIGYF2	1	0	0	0	0	0	0	0
chr2:232812391-232819985	GIGYF2	0	1	0	0	0	0	0	0
chr2:232832857-232839971	GIGYF2	0	0	0	0	0	0	1	1
chr2:232854465-232855038	GIGYF2	0	0	1	0	0	0	0	0
chr2:232855988-232856584	GIGYF2	0	1	0	0	0	0	0	0
chr2:232856166-232856390	GIGYF2-AS1	0	0	0	0	1	0	0	1
chr2:232856185-232856431	GIGYF2-AS1/GIGYF2	3	1	8	0	1	0	10	1
chr2:232881275-232882185	NGEF	0	0	0	1	0	0	0	0
chr2:233070697-233070964	INPP5D	0	0	1	0	0	0	0	0
chr2:233134175-233134411	INPP5D	0	0	0	0	0	0	0	2
chr2:233169428-233170089	INPP5D	1	0	0	0	0	0	0	0
chr2:233198281-233204337	INPP5D	1	0	0	0	0	0	0	0
chr2:233204126-233204717	INPP5D	0	0	0	1	0	0	0	0
chr2:233205618-233205824	INPP5D	0	2	0	0	0	0	0	0
chr2:233256102-233265143	ATG16L1	0	0	0	1	0	0	0	0
chr2:233256102-233270067	ATG16L1	0	0	0	2	0	0	0	0
chr2:233259853-233260258	ATG16L1	0	0	0	1	0	0	0	0
chr2:233263130-233270067	ATG16L1	0	0	0	1	0	0	0	0
chr2:233377346-233378042	DGKD	0	0	0	0	0	0	1	0
chr2:233845581-233846204	HJURP	0	0	0	0	0	0	3	0
chr2:233980188-233985865	TRPM8	1	0	0	0	0	0	0	0
chr2:233981836-234017650	TRPM8	0	1	0	0	0	0	0	0
chr2:237333450-237336532	COL6A3	0	1	0	0	0	0	0	0
chr2:237347753-237352584	COL6A3	0	0	0	0	1	0	0	0
chr2:237347765-237350209	COL6A3	0	0	0	0	0	0	1	0
chr2:237347807-237353403	COL6A3	0	0	0	0	5	0	0	0
chr2:237348298-237348663	COL6A3	0	0	0	0	0	0	1	0
chr2:237350230-237351129	COL6A3	0	0	1	0	0	0	0	0
chr2:237354070-237354814	COL6A3	0	2	0	0	0	0	0	0
chr2:237359035-237359388	COL6A3	0	0	0	0	0	0	1	0
chr2:237370535-237371348	COL6A3	0	0	0	0	3	0	0	0
chr2:237384805-237384987	COL6A3	0	1	0	0	0	0	0	0
chr2:237396727-237434700	ENSG00000222022;COL6A3;ENSG00000222032	0	1	0	0	0	0	0	0
chr2:237430449-237430893	ENSG00000222032	0	0	0	0	0	1	0	0
chr2:237432965-237434807	ENSG00000222032	0	0	0	0	0	0	0	2
chr2:23769424-23769766	ATAD2B-AS1	0	0	0	0	0	1	0	0
chr2:237748364-237756187	LRRFIP1	0	1	0	0	0	0	0	0
chr2:237748400-237749168	LRRFIP1	0	0	0	2	0	0	0	0
chr2:237751184-237751622	LRRFIP1	0	0	0	0	0	0	0	1
chr2:237775665-237776331	LRRFIP1	0	1	0	0	0	0	0	0
chr2:237775746-237776195	LRRFIP1	0	0	3	0	0	0	0	0
chr2:237778179-237778616	LRRFIP1	0	4	0	0	0	0	0	0
chr2:237801238-237801415	RBM44-AS1;LRRFIP1-AS1	0	1	0	0	0	0	0	0
chr2:23792350-23792716	ATAD2B	0	0	3	0	0	0	0	0
chr2:237993070-237993629	UBE2F-AS1;UBE2F-SCLY-AS1	0	0	0	0	1	0	0	0
chr2:238034315-238035010	UBE2F;UBE2F-SCLY	0	0	0	1	0	0	0	0
chr2:23810316-23834078	ATAD2B	0	0	0	2	0	0	0	0
chr2:238173534-238185287	ILKAP	0	2	0	0	0	0	0	0
chr2:238182065-238185287	ILKAP	0	0	1	1	0	0	0	0
chr2:238182065-238189972	ILKAP	0	2	0	0	0	0	0	0
chr2:238182065-238194870	ILKAP	0	0	0	0	0	2	0	0
chr2:238191431-238191755	ILKAP	0	0	0	0	0	0	3	0
chr2:238192921-238193355	ILKAP	0	0	0	0	1	0	0	0
chr2:238196524-238196954	ILKAP	0	0	0	1	1	0	0	0
chr2:238196575-238196947	ILKAP	0	0	0	0	0	0	3	0
chr2:238196586-238196956	ILKAP	2	0	0	0	0	0	0	0
chr2:238329166-238329342	TRAF3IP1	0	0	0	0	1	0	0	0
chr2:238444342-238446655	ASB1	0	0	0	6	0	0	0	1
chr2:23859540-23859766	ATAD2B-AS1	0	0	0	0	0	1	0	0
chr2:23880639-23895970	ATAD2B	0	0	0	0	1	0	0	0
chr2:23889476-23889681	ATAD2B	0	0	0	0	0	0	1	0
chr2:239066911-239067120	HDAC4	0	0	3	0	0	0	0	1
chr2:239081095-239095056	HDAC4	0	0	0	4	0	0	0	0
chr2:239112922-239113369	HDAC4	0	0	0	1	0	0	0	0
chr2:239126456-239156773	HDAC4	0	5	0	5	2	0	0	1
chr2:239126522-239134313	HDAC4	0	2	0	0	0	0	0	0
chr2:239126523-239134363	HDAC4	0	0	0	0	1	0	0	0
chr2:239126609-239126777	HDAC4	0	0	0	0	0	0	0	3
chr2:239134245-239139796	HDAC4	0	3	0	1	0	0	0	0
chr2:239134245-239144714	HDAC4	0	2	0	0	2	0	0	0
chr2:239134245-239156773	HDAC4	0	1	0	0	0	0	0	0
chr2:239134245-239163923	HDAC4	0	8	0	0	3	2	0	1
chr2:239139684-239163923	HDAC4	0	2	0	6	0	2	0	0
chr2:239144583-239163923	HDAC4	0	0	0	0	0	1	0	0
chr2:239148212-239148474	HDAC4	0	0	0	1	0	0	0	0
chr2:239156652-239163923	HDAC4	0	2	4	0	0	0	0	0
chr2:239156652-239176563	HDAC4	0	0	0	1	5	1	0	3
chr2:239156652-239273491	HDAC4	0	0	0	0	0	1	0	0
chr2:239175449-239236664	HDAC4	0	0	0	1	0	0	0	0
chr2:239176413-239236664	HDAC4	0	1	0	1	0	0	0	0
chr2:239189833-239352918	HDAC4	0	0	0	3	0	0	0	0
chr2:239214264-239214793	HDAC4	0	0	0	0	4	0	0	0
chr2:239220302-239220854	HDAC4	0	0	0	1	0	0	0	0
chr2:239236593-239352918	HDAC4	0	0	0	1	0	0	0	0
chr2:239329596-239329913	HDAC4	3	0	0	0	1	3	0	0
chr2:239352051-239352572	HDAC4	0	0	0	4	0	0	0	0
chr2:239352678-239352918	HDAC4	0	0	0	1	0	0	1	0
chr2:239381058-239381482	HDAC4-AS1	0	0	0	1	0	0	0	0
chr2:23942052-23942441	UBXN2A	0	0	0	0	0	1	0	0
chr2:239440532-239440782	ENSG00000286525-AS1	0	1	0	0	0	0	0	0
chr2:23948465-23949032	UBXN2A	0	2	0	0	0	0	0	0
chr2:23960248-23960655	UBXN2A	0	0	0	0	0	0	2	0
chr2:239878271-239878467	NA	0	0	1	0	0	0	0	0
chr2:23998048-23998475	UBXN2A	0	0	2	0	0	0	0	0
chr2:239990074-240014860	NDUFA10	0	1	0	8	0	0	0	0
chr2:239990074-240021412	NDUFA10	0	0	0	0	2	0	0	0
chr2:239990074-240022340	NDUFA10	0	0	0	0	0	0	1	0
chr2:240005210-240022340	NDUFA10	0	1	0	0	0	0	0	0
chr2:24001873-24002476	UBXN2A	1	0	0	0	0	0	0	0
chr2:240021289-240022266	NDUFA10	2	0	0	0	0	0	0	0
chr2:240467626-240467944	GPC1	0	0	0	0	0	1	0	0
chr2:240481237-240481489	ANKMY1	0	0	1	0	0	0	0	0
chr2:240501094-240501219	ANKMY1	0	0	0	0	0	0	0	1
chr2:240510363-240510529	ANKMY1	0	0	0	0	0	0	0	1
chr2:240523885-240525849	ANKMY1	0	0	0	3	0	0	1	0
chr2:240523885-240555055	ANKMY1	0	0	0	0	0	0	5	0
chr2:240552914-240555055	ANKMY1	1	0	0	3	0	1	0	0
chr2:240570038-240575610	RNPEPL1	0	0	0	1	0	0	0	0
chr2:240574237-240575534	RNPEPL1	0	0	0	0	0	0	1	0
chr2:240933853-240934298	CROCC2	0	1	0	1	0	0	0	0
chr2:241031414-241032131	SNED1-AS1	0	1	0	0	0	0	0	0
chr2:241042639-241043045	SNED1-AS1;SNED1	0	1	0	0	0	0	0	0
chr2:241089188-241094432	MTERF4;SNED1-AS1	0	0	0	4	0	0	0	0
chr2:241091605-241092042	SNED1;MTERF4	0	0	0	0	0	0	0	1
chr2:241112240-241115413	PASK	0	0	0	1	0	0	0	0
chr2:241115092-241124034	PASK	0	0	0	0	0	0	1	0
chr2:241140521-241143074	PASK	0	0	0	1	0	0	0	0
chr2:241145177-241145630	PASK	0	0	0	0	1	0	0	0
chr2:241157807-241169867	PPP1R7	0	0	0	0	0	0	0	4
chr2:24116236-24117543	PFN4-AS1;FAM228B	0	0	1	0	0	0	0	0
chr2:241287057-241287471	HDLBP-AS1	0	0	1	0	0	0	0	0
chr2:241322435-241323170	SEPTIN2	0	0	4	0	0	0	0	0
chr2:241328307-241328616	SEPTIN2-AS1	1	0	0	0	0	0	0	0
chr2:241328992-241329152	SEPTIN2	3	10	5	0	1	0	7	8
chr2:241347951-241348278	SEPTIN2	4	0	0	0	0	0	0	0
chr2:241362014-241362496	ENSG00000288080;FARP2	0	2	0	0	0	0	0	0
chr2:241403828-241413421	FARP2	0	0	0	1	0	0	0	0
chr2:241403828-241418109	FARP2	0	0	0	0	0	0	1	0
chr2:241404799-241418212	FARP2	0	0	0	0	0	0	0	1
chr2:241407537-241413421	FARP2	0	0	0	0	1	0	0	0
chr2:241407537-241434321	FARP2	0	0	0	0	0	0	0	1
chr2:241434962-241444516	FARP2	0	0	0	0	3	0	0	0
chr2:241438448-241438752	FARP2-AS1	0	0	0	2	0	0	0	0
chr2:241456747-241468377	FARP2	0	0	0	1	0	0	0	0
chr2:241456747-241475987	FARP2	0	0	0	1	0	0	0	0
chr2:241463335-241475987	FARP2	0	0	0	1	0	0	0	0
chr2:241513635-241513933	NA	1	0	0	0	0	0	0	0
chr2:241594662-241595068	THAP4-AS1	0	0	0	0	3	0	0	0
chr2:241601896-241606473	THAP4	0	0	3	0	2	1	2	1
chr2:241628229-241629131	THAP4	0	1	0	0	0	0	0	0
chr2:241632917-241634079	THAP4	0	0	0	1	0	0	0	0
chr2:241643439-241644029	ATG4B-AS1	0	1	0	0	0	0	0	0
chr2:241651010-241659187	ATG4B	0	0	0	2	0	0	0	0
chr2:241654546-241655343	ATG4B	0	0	0	1	0	1	0	0
chr2:241654546-241668685	ATG4B	0	13	1	14	0	2	6	0
chr2:241656300-241656562	ATG4B-AS1	0	0	0	2	0	0	0	0
chr2:241664594-241664838	ATG4B-AS1	0	0	0	0	0	1	0	0
chr2:241666645-241668685	ATG4B	0	0	0	1	0	0	0	0
chr2:241704653-241712071	ING5	0	0	0	4	0	0	0	1
chr2:241704653-241723271	ING5	0	0	0	1	0	0	1	2
chr2:241724240-241724369	ING5	0	0	0	0	2	0	0	0
chr2:241749214-241749525	D2HGDH	0	0	0	1	0	0	0	0
chr2:241755045-241756014	D2HGDH	0	0	0	0	1	0	0	0
chr2:241901769-241902234	FAM240C;LINC01237	1	0	0	0	0	0	0	0
chr2:24252345-24257973	ITSN2	0	0	0	0	1	0	0	0
chr2:24310489-24310692	ITSN2	0	0	0	0	0	0	3	0
chr2:24334403-24334882	ITSN2	0	8	0	0	0	0	0	0
chr2:24510969-24584560	NCOA1	0	0	0	1	0	0	0	0
chr2:24530862-24531474	NCOA1	0	0	0	1	0	0	0	0
chr2:24554389-24564430	NCOA1	0	0	3	0	0	0	0	0
chr2:24556015-24658766	NCOA1	0	0	0	1	0	0	0	0
chr2:24673366-24697798	NCOA1	0	0	0	1	0	0	0	0
chr2:24697739-24706888	NCOA1	1	0	0	0	0	0	0	0
chr2:24739432-24742186	NCOA1	1	0	0	0	0	0	2	0
chr2:24739432-24742697	NCOA1	0	0	0	1	0	0	0	0
chr2:24745438-24746262	NCOA1-AS1	0	0	0	0	2	0	0	0
chr2:24769800-24770296	NCOA1	2	0	0	0	0	0	0	0
chr2:24821672-24822513	ADCY3-AS1	0	0	0	0	0	1	0	0
chr2:24823950-24824500	ADCY3	0	0	0	1	0	0	0	0
chr2:24840863-24841445	ADCY3	0	0	0	0	1	0	0	0
chr2:24902219-24902941	ADCY3	0	0	0	0	1	0	0	0
chr2:24905432-24906058	ADCY3	0	2	0	0	0	0	0	0
chr2:24946945-24951554	DNAJC27	0	0	0	0	0	1	0	0
chr2:24980267-24980910	DNAJC27-AS1	0	0	0	0	0	0	0	1
chr2:24994974-24995221	DNAJC27-AS1	0	0	1	0	0	0	0	0
chr2:25375589-25388361	ARNILA;DTNB	0	0	0	3	0	0	0	0
chr2:25421581-25422126	DTNB;DTNB-AS1	0	1	0	0	0	0	0	0
chr2:25464159-25464594	DTNB	0	0	0	0	0	2	0	0
chr2:25523613-25524020	DTNB	0	1	0	0	0	0	0	0
chr2:25576838-25596240	DTNB	0	0	0	0	1	0	0	0
chr2:25576838-25607321	DTNB	0	0	0	0	0	1	0	0
chr2:25645190-25645652	DTNB	0	0	0	0	1	0	0	0
chr2:25786895-25799535	ASXL2	0	0	2	0	0	0	0	0
chr2:25799385-25799535	ASXL2	0	0	0	2	0	0	0	0
chr2:25799385-25806337	ASXL2	3	0	0	3	2	9	4	3
chr2:25799385-25845563	ASXL2	0	0	0	0	0	0	0	2
chr2:25799385-25856839	ASXL2	0	2	0	0	0	0	0	0
chr2:25799385-25878298	ASXL2	0	2	0	0	0	0	0	0
chr2:25800291-25800960	ASXL2	0	2	0	0	0	0	0	0
chr2:25805328-25805721	ASXL2	0	2	0	0	0	0	0	0
chr2:25822808-25823359	ASXL2	0	0	0	0	0	0	2	0
chr2:25867166-25867363	ASXL2	0	0	0	0	0	0	0	1
chr2:25871723-25872280	ASXL2	1	0	3	0	0	0	0	0
chr2:25871774-25872238	ASXL2	0	1	0	0	0	0	0	0
chr2:25938953-25939098	KIF3C	0	0	0	0	0	0	1	0
chr2:25953192-25953480	KIF3C	0	0	0	2	0	0	0	0
chr2:25970010-25970415	KIF3C	0	0	0	3	0	0	0	0
chr2:26036612-26036811	RAB10	0	0	0	0	4	0	0	0
chr2:26038450-26038674	RAB10	0	0	1	0	0	0	1	0
chr2:26045528-26045839	RAB10	0	0	0	0	3	0	0	0
chr2:26054911-26055192	RAB10	0	1	0	0	0	0	0	0
chr2:26110501-26111115	RAB10-AS1	0	1	0	0	0	0	0	0
chr2:26116812-26117330	RAB10	0	2	0	0	0	0	0	0
chr2:26116826-26117336	RAB10	0	0	3	0	0	0	0	0
chr2:26205786-26206371	HADHA-AS1	0	0	0	1	0	0	0	0
chr2:26246300-26246747	HADHB-AS1	0	0	0	3	0	0	0	0
chr2:26257386-26257739	HADHB	0	0	5	0	1	1	4	4
chr2:26263380-26284204	HADHB	0	0	0	0	1	0	0	0
chr2:26269953-26280115	HADHB	0	0	0	0	0	0	0	1
chr2:26350670-26350815	SELENOI	0	0	0	1	0	0	0	0
chr2:26364302-26373629	SELENOI	0	0	0	0	0	1	0	0
chr2:26364302-26390816	SELENOI	0	1	0	0	0	0	0	0
chr2:26429628-26432006	DRC1	0	0	0	3	0	0	0	0
chr2:26762153-26762724	NA	0	0	0	0	2	0	0	0
chr2:26773390-26773707	CENPA;SLC35F6	0	1	0	0	0	0	0	1
chr2:26773404-26773628	CENPA;SLC35F6	0	0	0	0	0	0	4	0
chr2:26774290-26775635	CENPA;SLC35F6	0	0	0	1	0	0	0	0
chr2:26775044-26775676	SLC35F6;CENPA	0	0	0	0	0	1	0	0
chr2:26782877-26783259	CENPA	0	4	0	0	0	0	0	0
chr2:26788071-26788488	CENPA	0	0	0	4	0	0	0	0
chr2:26797146-26797565	CENPA	0	2	0	0	0	0	0	0
chr2:26830958-26831407	NA	0	0	0	1	0	0	0	0
chr2:27034873-27035042	TMEM214-AS1	0	0	0	3	0	0	0	0
chr2:27037703-27038119	TMEM214	0	0	0	4	0	0	0	0
chr2:27053837-27055257	AGBL5	0	0	0	0	0	0	1	0
chr2:27054060-27054599	AGBL5	0	0	0	2	0	0	0	0
chr2:27054278-27054551	AGBL5	0	0	0	0	0	0	1	0
chr2:27070749-27071325	OST4	0	1	0	0	0	0	0	0
chr2:27087240-27092629	KHK	0	0	0	0	0	0	1	0
chr2:27102526-27110968	CGREF1	0	0	0	3	0	0	0	0
chr2:27116426-27116700	CGREF1	0	0	0	0	0	1	0	0
chr2:27224491-27224720	CAD	0	0	0	0	0	0	2	0
chr2:27229184-27229822	CAD	0	0	0	0	0	1	0	0
chr2:27235641-27236261	CAD	0	0	0	0	0	1	1	0
chr2:27238131-27238284	CAD	0	0	0	0	0	0	1	0
chr2:27350314-27350632	GTF3C2	0	0	2	1	0	4	0	0
chr2:27365060-27365376	EIF2B4;GTF3C2-AS2	0	0	0	1	0	0	0	0
chr2:27367746-27368733	EIF2B4	0	0	0	0	1	0	0	0
chr2:27368372-27369549	EIF2B4	0	0	0	0	0	0	1	0
chr2:27368753-27369005	EIF2B4	0	0	0	0	0	2	0	0
chr2:27373312-27373835	SNX17	0	0	0	0	0	0	0	1
chr2:27382126-27387158	PPM1G	0	0	0	0	0	1	0	0
chr2:27383492-27384718	PPM1G	0	1	0	0	0	0	0	0
chr2:27383526-27384092	PPM1G	0	0	0	0	2	0	0	0
chr2:27383626-27383951	PPM1G	0	0	0	0	0	1	0	0
chr2:27383952-27387158	PPM1G	0	0	0	0	0	2	0	0
chr2:27388103-27388627	PPM1G	0	0	0	0	1	0	0	0
chr2:27388151-27388615	PPM1G	0	0	0	0	4	0	0	0
chr2:27394038-27394496	PPM1G	0	1	0	0	0	0	0	0
chr2:27394173-27394496	PPM1G	1	0	0	0	0	0	0	0
chr2:27405630-27405808	PPM1G	0	2	0	0	0	0	0	0
chr2:27430730-27431024	NRBP1	1	0	1	0	0	0	0	0
chr2:27433249-27437360	NRBP1	0	0	0	0	0	0	1	0
chr2:27449062-27449293	IFT172	0	0	2	0	0	0	0	1
chr2:27465411-27471029	IFT172	0	0	0	0	2	0	0	2
chr2:27472066-27477010	IFT172	0	0	0	0	1	0	0	0
chr2:27585752-27586225	ZNF512;ENSG00000259080	0	2	0	0	0	0	0	0
chr2:27591658-27591787	ENSG00000259080-AS1;ZNF512-AS1	0	0	1	0	0	0	0	0
chr2:27599583-27601442	ZNF512;ENSG00000259080	0	0	0	1	0	0	0	0
chr2:27629160-27629818	ENSG00000259080-AS1;GPN1-AS1	0	0	0	1	0	0	0	0
chr2:27630051-27630627	GPN1;ENSG00000259080	0	1	0	0	0	0	0	0
chr2:27631834-27634924	ENSG00000259080;GPN1	0	0	0	0	1	0	0	0
chr2:27656013-27656741	SUPT7L	0	1	0	0	0	0	0	0
chr2:27656084-27656763	SUPT7L	0	0	0	1	0	0	0	0
chr2:27661423-27662178	SUPT7L	0	5	0	0	0	1	0	0
chr2:27665100-27665295	SLC4A1AP	0	0	0	6	0	0	0	0
chr2:27677295-27682359	SLC4A1AP	0	0	2	0	0	0	0	0
chr2:27894616-28171038	BABAM2	0	0	0	2	0	0	0	0
chr2:27924340-27924996	MRPL33-AS1;BABAM2-AS1	0	0	1	0	0	0	0	0
chr2:27987993-28025420	BABAM2	1	0	0	0	0	0	0	0
chr2:27987993-28045799	BABAM2	0	0	1	0	0	0	0	0
chr2:27987993-28129380	BABAM2	0	0	0	1	0	0	0	0
chr2:28025226-28051648	BABAM2	0	0	0	1	0	0	0	0
chr2:28072505-28073246	BABAM2	0	0	2	0	0	0	0	0
chr2:28175788-28176154	BABAM2	0	0	0	1	0	0	0	0
chr2:28229844-28230339	BABAM2	0	0	0	0	0	1	0	0
chr2:28240807-28241540	BABAM2	0	1	0	0	0	0	0	0
chr2:28258136-28258676	BABAM2	0	1	0	0	0	0	0	0
chr2:28394250-28394771	FOSL2	0	0	0	0	0	1	0	0
chr2:28404188-28408885	FOSL2	0	0	0	1	0	0	0	0
chr2:28404253-28412048	FOSL2	0	0	0	0	0	0	0	1
chr2:28404253-28415845	FOSL2	0	0	0	2	0	0	0	0
chr2:28404317-28412208	FOSL2	0	0	0	0	0	0	0	1
chr2:28410007-28410700	FOSL2	0	0	0	0	0	1	0	0
chr2:28410010-28410857	FOSL2	0	0	0	0	2	0	0	0
chr2:28752038-28799433	PPP1CB	0	0	0	3	0	0	0	0
chr2:28752038-28800368	PPP1CB	0	2	0	0	0	0	0	0
chr2:28763963-28764212	PPP1CB	1	0	0	0	0	0	0	2
chr2:28769408-28769852	PPP1CB	0	3	0	0	0	0	0	0
chr2:28776851-28793997	PPP1CB	0	1	0	0	0	0	0	0
chr2:28789425-28789815	PPP1CB;SPDYA	0	2	0	0	0	0	0	0
chr2:28789718-28790032	PPP1CB;SPDYA	0	0	0	0	0	0	0	2
chr2:28790167-28790466	SPDYA;PPP1CB	0	0	0	0	0	1	0	1
chr2:28803755-28804281	SPDYA	0	0	0	2	0	0	0	0
chr2:28845844-28846144	SPDYA-AS1	1	0	1	0	0	0	0	0
chr2:28850328-28861308	TRMT61B	0	1	1	1	1	5	2	0
chr2:28850328-28865119	TRMT61B	0	0	4	5	2	4	2	1
chr2:28858773-28858965	TRMT61B	0	0	0	0	0	0	0	1
chr2:28862578-28862797	TRMT61B	0	0	0	0	0	0	0	1
chr2:28901987-28906581	WDR43	0	2	0	2	4	3	0	1
chr2:28901987-28914208	WDR43	0	0	0	3	0	0	1	3
chr2:28901987-28917995	WDR43	0	0	1	0	0	2	0	0
chr2:28901987-28922983	WDR43	2	0	0	1	0	2	0	0
chr2:28901987-28925153	WDR43	0	0	0	0	0	3	0	0
chr2:28901987-28926554	WDR43	0	0	0	0	0	0	0	1
chr2:28906460-28914208	WDR43	0	0	0	0	1	0	0	0
chr2:28906460-28917995	WDR43	0	0	0	1	0	0	0	0
chr2:28909350-28909653	WDR43	0	1	0	0	0	0	0	0
chr2:28914069-28929710	WDR43	0	2	0	0	0	0	0	0
chr2:28917893-28929710	WDR43	1	1	0	0	0	0	0	0
chr2:28919628-28919865	WDR43	0	0	0	0	0	0	2	0
chr2:28922919-28927700	WDR43	0	0	0	0	0	0	2	0
chr2:29024139-29036757	TOGARAM2	0	0	0	2	0	0	0	0
chr2:29196892-29197545	CLIP4;ALK-AS1	0	0	2	0	0	1	0	0
chr2:29207171-29223528	ALK	0	0	1	10	0	1	0	0
chr2:29207171-29223667	ALK	0	0	0	1	0	0	0	0
chr2:29207171-29224678	ALK	0	0	0	1	0	0	0	0
chr2:29213984-29223528	ALK	0	0	0	1	0	0	0	0
chr2:29220706-29223528	ALK	0	0	0	0	0	1	0	0
chr2:29222692-29223341	ALK	0	1	0	4	0	2	0	0
chr2:29318733-29319320	ALK	1	0	0	0	0	0	0	0
chr2:30507749-30508297	LCLAT1	0	2	0	0	0	0	0	0
chr2:30910948-30932194	GALNT14	0	1	0	0	0	1	0	0
chr2:30924289-30924739	GALNT14	1	0	0	0	0	0	0	0
chr2:31123887-31124323	GALNT14-AS1	0	0	0	0	2	0	0	0
chr2:31128200-31129034	GALNT14-AS1	0	1	0	0	0	0	0	0
chr2:31218945-31219225	CAPN14	0	0	0	3	0	0	0	0
chr2:3152139-3186507	ENSG00000226649-AS1	0	0	0	0	0	0	5	0
chr2:3153722-3154590	NA	0	2	0	0	0	0	0	0
chr2:31765049-31773886	NA	0	0	0	1	0	0	0	0
chr2:31841149-31843334	NA	0	0	1	0	0	0	0	0
chr2:31847540-31847947	NA	0	1	0	0	0	0	0	0
chr2:31858088-31858766	NA	0	0	0	1	0	0	0	0
chr2:31865935-31866314	MEMO1	0	0	0	1	0	0	0	0
chr2:31883386-31932135	MEMO1;DPY30	0	0	1	0	0	0	0	0
chr2:31906276-31913050	MEMO1-AS1;DPY30-AS1	0	0	0	0	0	0	3	0
chr2:31917926-31943383	MEMO1;DPY30	0	1	0	0	0	0	0	0
chr2:31919393-31919620	MEMO1;DPY30	0	1	0	0	0	0	0	0
chr2:31932067-31956598	DPY30;MEMO1	0	0	0	2	0	0	0	0
chr2:31966717-31967180	MEMO1;DPY30	0	0	0	0	0	0	2	0
chr2:31978282-31978559	MEMO1-AS1;DPY30-AS1	0	3	0	0	0	0	0	0
chr2:31985624-31986146	MEMO1;DPY30	0	0	1	0	0	0	0	0
chr2:32000508-32000645	MEMO1-AS1;DPY30-AS1	0	0	0	0	0	0	0	1
chr2:32017094-32017385	DPY30-AS1	0	0	0	0	0	0	0	1
chr2:32022233-32022507	DPY30	1	0	0	0	0	0	0	0
chr2:32022810-32023064	DPY30	0	0	0	4	0	0	0	0
chr2:32096800-32097358	SPAST	0	1	0	0	0	0	0	0
chr2:32098796-32116212	SPAST	0	0	0	0	0	1	0	0
chr2:32098796-32147258	SPAST	0	0	0	0	1	0	0	0
chr2:32114638-32143415	SPAST	0	0	0	0	0	0	0	1
chr2:32116729-32117012	SPAST	0	1	0	0	0	0	0	0
chr2:32122588-32122952	SPAST	0	0	0	0	0	1	0	0
chr2:32131794-32132244	SPAST	0	1	0	0	0	0	0	0
chr2:32134255-32134814	SPAST	0	0	1	0	0	0	0	0
chr2:32136563-32137188	SPAST	0	0	0	0	2	0	0	0
chr2:32144654-32145380	SPAST	0	0	0	2	0	0	0	0
chr2:32178079-32178527	SLC30A6	0	0	0	0	0	0	0	1
chr2:32193889-32209561	SLC30A6	0	0	0	3	0	0	0	0
chr2:32205312-32205781	SLC30A6-AS1	0	1	0	0	0	0	0	0
chr2:32299562-32300140	YIPF4-AS1	0	1	0	0	0	0	0	0
chr2:32302295-32303080	YIPF4	0	0	1	0	0	0	0	0
chr2:32304439-32304749	YIPF4	0	0	0	1	0	0	0	0
chr2:32310228-32310608	YIPF4	0	0	0	0	2	0	0	0
chr2:32312097-32312323	YIPF4	0	0	1	0	0	0	0	0
chr2:32313930-32314397	YIPF4	0	0	0	1	0	0	0	0
chr2:32318182-32318619	NA	0	0	1	0	0	0	0	0
chr2:32350702-32351185	NA	0	0	0	1	0	0	0	0
chr2:32377588-32395593	BIRC6	0	4	0	0	0	0	0	0
chr2:32377588-32406557	BIRC6	0	0	0	0	0	0	2	0
chr2:32388899-32414797	BIRC6	0	0	0	1	0	0	0	0
chr2:32401163-32406557	BIRC6	0	0	0	1	0	0	0	0
chr2:32439508-32442455	BIRC6	0	0	1	0	0	0	0	0
chr2:32439508-32445668	BIRC6	0	0	0	2	0	0	0	0
chr2:32477475-32481415	BIRC6	1	0	0	0	0	0	0	0
chr2:32478635-32479617	BIRC6	0	0	0	1	0	0	0	0
chr2:32478635-32482582	BIRC6	0	0	0	0	0	0	0	1
chr2:32478635-32493667	BIRC6	0	0	0	0	0	0	1	0
chr2:32488588-32493667	BIRC6	0	1	0	0	0	0	0	0
chr2:32488588-32500109	BIRC6	0	0	0	1	0	0	0	0
chr2:32491425-32503236	BIRC6	0	0	0	1	0	0	0	0
chr2:32499872-32508020	BIRC6	0	0	0	0	0	1	0	0
chr2:32501713-32505205	BIRC6	0	1	0	0	0	0	0	0
chr2:32507980-32513154	BIRC6	0	0	0	0	2	0	0	0
chr2:32519785-32520533	BIRC6	0	0	0	1	0	0	0	0
chr2:32561089-32561364	BIRC6-AS2;BIRC6-AS1	0	0	0	0	1	0	0	1
chr2:32575156-32594060	BIRC6	0	0	0	0	0	0	0	2
chr2:32582071-32582527	BIRC6	0	2	0	0	0	0	0	0
chr2:32595034-32611582	BIRC6	0	0	0	0	1	0	0	0
chr2:32597751-32607643	BIRC6	0	0	3	1	0	0	0	0
chr2:32607455-32611582	BIRC6	0	0	0	1	0	0	0	0
chr2:32666396-32667023	TTC27	0	0	0	1	0	0	0	0
chr2:33186856-33188851	LTBP1	0	0	0	0	3	0	0	0
chr2:33189451-33189773	LTBP1	0	0	0	0	0	1	0	0
chr2:33273656-33280158	LTBP1	0	0	2	0	0	0	0	0
chr2:33274965-33301644	LTBP1	0	0	0	0	0	0	0	1
chr2:33296910-33297124	LTBP1	0	0	0	0	3	0	0	0
chr2:33339765-33340144	LTBP1	0	0	0	0	2	0	0	0
chr2:33341116-33347510	LTBP1	0	0	0	2	0	0	0	0
chr2:33347367-33365503	LTBP1	0	0	0	0	1	0	0	0
chr2:33374843-33375650	LTBP1-AS1	0	0	0	0	0	0	1	0
chr2:33382909-33383247	LTBP1	0	0	0	1	0	0	0	0
chr2:33413887-33414261	NA	0	0	0	0	2	0	0	0
chr2:33527834-33528106	RASGRP3	1	0	0	0	0	0	0	0
chr2:33640204-33640513	ENSG00000286415	0	0	0	0	0	1	0	0
chr2:33673812-33674714	NA	0	0	0	0	2	0	0	0
chr2:3420907-3421666	TRAPPC12	0	0	0	1	0	0	0	0
chr2:3545701-3557700	RNASEH1;ENSG00000286905	0	0	0	1	0	0	0	0
chr2:3552674-3553053	ENSG00000286905;RNASEH1	0	0	0	0	0	0	1	0
chr2:3556073-3556436	ENSG00000286905;RNASEH1	2	0	0	0	0	0	1	0
chr2:3559242-3559896	RNASEH1-DT	0	0	0	0	3	0	0	0
chr2:36578597-36591011	FEZ2	0	0	0	0	0	0	0	2
chr2:36877891-36886826	STRN	0	3	0	0	0	0	0	0
chr2:36877891-36894033	STRN	0	3	0	4	0	0	0	0
chr2:36890787-36891294	STRN	0	0	0	0	0	0	0	1
chr2:37037855-37041292	HEATR5B	0	0	0	1	0	0	0	0
chr2:37103518-37103925	EIF2AK2-AS1	0	0	0	0	0	1	0	0
chr2:37106341-37106543	EIF2AK2	0	0	0	0	0	1	0	0
chr2:37206165-37206941	CEBPZ;CEBPZOS	0	2	0	0	0	0	0	0
chr2:37235952-37236516	NDUFAF7-AS1	1	0	0	0	0	0	0	0
chr2:37236680-37237016	NDUFAF7	0	0	0	0	1	0	0	0
chr2:37236743-37236994	NDUFAF7	1	2	0	0	0	0	0	0
chr2:37242635-37248426	NDUFAF7	0	0	0	0	3	0	0	0
chr2:37316237-37317179	PRKD3	0	0	0	0	1	3	0	1
chr2:38070610-38071310	CYP1B1	0	0	0	2	0	0	0	0
chr2:38153312-38153788	CYP1B1-AS1	0	1	0	0	0	0	0	0
chr2:38172644-38173107	CYP1B1	0	3	0	0	0	0	0	0
chr2:38192307-38192499	CYP1B1-AS1	4	0	0	0	0	0	0	0
chr2:38306035-38306368	ATL2	0	0	1	0	0	0	0	0
chr2:38332512-38332985	ATL2	0	0	0	0	0	0	1	0
chr2:38339198-38339772	ATL2	0	0	0	0	0	0	3	1
chr2:38359920-38360225	ATL2	0	0	0	0	0	0	1	0
chr2:38360029-38360416	ATL2	0	1	0	0	0	0	0	0
chr2:38365515-38365651	ATL2-AS1	0	1	0	0	0	0	0	0
chr2:38482959-38496478	LINC02613	0	0	1	0	0	0	0	0
chr2:38538785-38539719	NA	0	4	2	0	0	0	0	0
chr2:38553744-38554239	NA	1	0	0	0	0	0	0	0
chr2:38577461-38591648	HNRNPLL	0	0	1	0	0	0	0	0
chr2:38582406-38582713	HNRNPLL	0	0	0	3	0	0	0	0
chr2:38585644-38591648	HNRNPLL	3	0	0	0	0	0	1	0
chr2:38674379-38674944	GALM	0	0	0	0	0	1	0	0
chr2:38674389-38674956	GALM-AS1	0	5	0	2	1	0	0	4
chr2:38674454-38674894	GALM	1	0	0	0	0	0	0	0
chr2:38675137-38675460	GALM	0	1	0	0	0	0	0	0
chr2:38675912-38698436	GALM	0	0	0	1	0	0	0	0
chr2:38703227-38703909	GALM	0	0	1	0	0	0	0	0
chr2:38713786-38714335	GALM	0	0	0	0	0	0	0	1
chr2:38721786-38722083	GALM	0	0	2	0	0	0	0	0
chr2:38726346-38726629	GALM	2	0	0	0	0	0	1	0
chr2:38726346-38726643	GALM	0	0	0	3	0	0	0	0
chr2:38726413-38726601	GALM	0	0	0	0	0	0	0	2
chr2:38726473-38726622	GALM	0	0	0	0	3	0	0	0
chr2:38729854-38731134	GALM	0	1	0	0	0	0	0	0
chr2:38730386-38730629	GALM	0	0	0	0	0	0	0	2
chr2:38730386-38730672	GALM	0	0	0	0	0	0	0	4
chr2:38730475-38730633	GALM	0	0	1	0	0	0	0	0
chr2:38732356-38732953	GALM	0	0	0	0	0	0	1	0
chr2:38782060-38782324	GEMIN6	0	1	0	0	0	0	0	0
chr2:38889882-38921423	MORN2;ARHGEF33	1	0	0	0	0	0	0	0
chr2:38895777-38931251	ARHGEF33	0	0	0	1	0	0	0	0
chr2:38919363-38921423	MORN2;ARHGEF33	0	0	0	0	1	0	0	0
chr2:39053658-39053978	SOS1	0	0	0	0	0	0	1	0
chr2:39067628-39075462	SOS1	0	0	0	1	0	0	0	0
chr2:39257347-39258347	MAP4K3	0	1	0	0	0	0	0	0
chr2:39277811-39278063	MAP4K3	0	0	0	0	7	0	0	0
chr2:39277826-39278063	MAP4K3	0	0	0	0	0	2	0	0
chr2:39287601-39288804	MAP4K3	0	0	0	0	1	0	0	0
chr2:39419854-39420151	MAP4K3	0	0	3	0	0	0	0	0
chr2:39737084-39737744	THUMPD2	0	0	0	0	0	1	0	0
chr2:40177616-40177727	SLC8A1;SLC8A1-AS1	0	0	0	0	0	0	7	0
chr2:42190391-42191075	EML4	1	0	0	0	0	0	0	0
chr2:42258678-42258956	EML4	0	0	1	0	0	0	0	0
chr2:42271880-42272447	EML4	0	0	0	0	0	0	2	0
chr2:42278844-42279552	EML4	0	1	0	0	0	0	0	0
chr2:42598317-42599330	MTA3	0	0	0	1	0	0	0	0
chr2:42703215-42703587	MTA3	0	0	3	0	0	0	0	0
chr2:42707903-42723035	MTA3	0	1	0	0	0	0	0	0
chr2:42718988-42733777	MTA3	0	0	0	3	0	0	0	0
chr2:43236101-43236801	THADA	0	3	0	0	0	0	0	0
chr2:43274422-43274770	THADA	0	2	0	0	0	0	0	0
chr2:43279765-43293213	THADA	0	1	0	1	0	0	0	0
chr2:43279765-43320540	THADA	0	0	0	3	0	0	0	0
chr2:43286908-43293213	THADA	0	0	0	1	0	0	0	0
chr2:43320446-43363919	THADA	0	0	0	1	0	0	0	0
chr2:43425240-43425832	THADA	0	0	0	0	0	1	0	0
chr2:43485234-43527988	THADA	0	0	2	0	0	0	0	0
chr2:43560234-43572965	THADA	0	0	0	0	0	1	0	0
chr2:43593937-43594339	THADA	1	2	0	0	0	3	0	1
chr2:43891739-43892355	LRPPRC	0	0	0	0	0	1	0	0
chr2:43894545-43918398	LRPPRC	0	0	0	1	0	0	0	0
chr2:43894545-43925961	LRPPRC	0	0	0	1	0	0	0	0
chr2:43904240-43904461	LRPPRC-AS1	0	0	0	0	4	1	0	0
chr2:43912432-43925961	LRPPRC	0	0	0	0	0	0	0	1
chr2:43912432-43934878	LRPPRC	0	0	0	3	0	0	0	0
chr2:43916912-43917081	LRPPRC	0	0	0	0	0	1	0	0
chr2:43917264-43917594	LRPPRC	1	0	0	0	0	0	0	0
chr2:43917351-43917543	LRPPRC	0	0	1	0	0	0	0	0
chr2:43957385-43975217	LRPPRC	0	0	0	0	0	0	1	1
chr2:43963588-43975217	LRPPRC	0	0	0	0	0	1	0	0
chr2:44177673-44178024	PPM1B-AS1;ENSG00000285542-AS1	0	0	0	0	0	0	2	0
chr2:44208008-44208463	PPM1B;ENSG00000285542	0	1	0	0	0	0	0	0
chr2:44209761-44210228	PPM1B;ENSG00000285542	1	0	0	0	0	0	0	0
chr2:44327722-44328009	PREPL-AS1	0	0	0	0	0	1	0	0
chr2:44330769-44331318	PREPL	0	0	0	1	0	0	0	0
chr2:44372795-44715353	CAMKMT	0	0	0	1	0	0	0	0
chr2:44390241-44401206	CAMKMT	0	0	0	0	0	1	0	0
chr2:44396243-44396709	CAMKMT	0	1	0	0	0	0	0	0
chr2:44443433-44444113	CAMKMT	0	0	0	1	0	0	0	0
chr2:44524441-44524737	CAMKMT	0	4	0	0	0	0	0	0
chr2:44725384-44725998	CAMKMT	0	1	0	0	0	0	0	0
chr2:44942045-44942162	SIX3	0	0	3	0	0	0	0	0
chr2:44996495-44996887	KRTCAP2P1	2	0	0	0	0	0	0	0
chr2:45129052-45129524	NA	0	0	0	1	0	0	0	0
chr2:45447150-45562756	SRBD1	0	0	1	0	0	0	0	0
chr2:45546732-45553730	SRBD1	0	0	0	0	0	2	0	0
chr2:45546732-45585676	SRBD1	0	0	0	0	0	0	1	0
chr2:45573207-45585774	SRBD1	0	0	0	4	0	0	0	0
chr2:45579875-45585774	SRBD1	0	0	0	1	0	0	0	0
chr2:45605943-45606278	SRBD1	0	0	0	0	0	0	2	0
chr2:46001404-46010517	PRKCE	0	0	0	1	0	0	0	0
chr2:46086208-46151229	PRKCE	0	0	0	0	0	0	0	1
chr2:46086208-46159752	PRKCE	0	1	0	29	0	0	3	3
chr2:46088810-46089048	PRKCE-AS1	0	0	0	0	0	1	0	0
chr2:46137199-46137661	PRKCE-AS1	0	0	0	0	0	0	1	0
chr2:46159708-46184973	PRKCE	0	0	0	4	0	0	0	0
chr2:46311933-46312397	EPAS1	0	0	0	0	0	2	0	0
chr2:46356151-46361090	EPAS1	0	0	0	2	0	0	0	0
chr2:46378045-46380355	EPAS1	0	0	0	0	1	0	0	0
chr2:46378045-46380546	EPAS1	0	0	0	1	0	0	4	0
chr2:46378057-46380400	EPAS1	0	0	0	1	0	0	0	0
chr2:46382490-46385200	EPAS1	0	1	0	0	0	0	0	0
chr2:46565588-46566317	RHOQ	0	1	0	0	0	0	0	0
chr2:46567635-46568017	RHOQ	0	0	0	0	0	0	4	0
chr2:46641352-46641724	NA	0	1	0	0	0	0	0	0
chr2:46646792-46647335	NA	0	1	0	0	0	0	0	0
chr2:46907810-46909177	MCFD2	0	0	0	2	0	0	0	0
chr2:46950363-46978907	TTC7A	0	0	0	2	0	0	0	1
chr2:46974973-47006724	TTC7A	0	0	0	1	0	0	0	0
chr2:46981858-46982690	TTC7A	0	2	0	0	0	0	0	0
chr2:47060936-47073989	STPG4-AS1;TTC7A	0	3	0	0	0	0	0	0
chr2:47161723-47170764	ENSG00000273269;CALM2	0	0	0	5	0	0	0	0
chr2:47169077-47169452	ENSG00000273269;CALM2	0	4	0	0	0	0	0	0
chr2:47419997-47420227	MSH2	0	0	0	0	0	1	0	0
chr2:47787200-47787611	MSH6	0	0	0	0	0	0	1	0
chr2:47789169-47789929	MSH6-AS1	0	0	0	0	1	0	0	0
chr2:47795894-47796063	MSH6;FBXO11-AS1	0	0	2	0	0	0	0	0
chr2:47795975-47799116	FBXO11;MSH6	0	0	0	0	0	0	1	0
chr2:47800818-47803585	FBXO11-AS1;MSH6	1	0	0	0	0	0	0	0
chr2:47822218-47823360	FBXO11	0	0	0	0	0	0	0	1
chr2:47834579-47834871	FBXO11	0	0	0	0	0	0	10	0
chr2:47837422-47837857	FBXO11-AS1	0	0	0	3	6	0	0	0
chr2:47881268-47881768	FBXO11	0	0	0	0	1	0	0	0
chr2:47883050-47883963	FBXO11	3	0	0	0	0	0	0	0
chr2:47900924-47901096	FBXO11	0	0	0	1	0	0	0	0
chr2:47905791-47906088	FBXO11;ENSG00000233230	0	0	0	3	0	0	0	0
chr2:48317421-48317640	FOXN2	0	0	0	0	0	0	0	1
chr2:48328517-48346751	FOXN2	0	0	0	0	0	1	0	0
chr2:48328561-48346751	FOXN2	1	5	1	6	2	5	2	0
chr2:48328561-48359147	FOXN2	0	2	0	0	1	0	0	0
chr2:48346201-48346751	FOXN2	0	0	0	0	0	1	6	0
chr2:48346201-48362707	FOXN2	0	0	0	1	1	0	2	0
chr2:48350083-48350627	FOXN2	0	0	2	0	0	1	0	0
chr2:48447009-48447543	PPP1R21	0	3	0	0	0	0	0	0
chr2:48451008-48465642	PPP1R21	1	0	0	0	0	0	0	0
chr2:48463497-48463699	PPP1R21	0	0	0	0	0	0	0	1
chr2:48498493-48507385	PPP1R21	0	0	1	0	0	0	0	0
chr2:48498493-48511468	PPP1R21	0	0	0	1	0	0	0	0
chr2:50022033-50022164	NRXN1-AS1	0	0	1	0	0	0	0	0
chr2:52938518-52941341	ENSG00000228033-AS1	0	0	1	8	0	0	0	0
chr2:53708842-53709470	ASB3	0	1	0	0	0	0	0	0
chr2:53714384-53750941	ASB3	0	0	0	0	1	0	0	0
chr2:53781311-53781760	ASB3	0	0	0	0	0	1	0	0
chr2:53847366-53847814	ASB3	0	2	0	0	0	0	0	0
chr2:53871546-53871747	PSME4	0	0	0	0	0	0	0	2
chr2:53887259-53893799	PSME4	0	0	0	0	0	0	0	2
chr2:53887915-53892848	PSME4	0	0	0	1	0	0	0	0
chr2:53928117-53934727	PSME4	0	0	0	0	3	0	0	0
chr2:53929584-53929769	PSME4	0	0	0	0	2	0	0	0
chr2:53975713-53975957	ACYP2	0	0	0	0	0	1	0	0
chr2:53990191-53990412	ACYP2	0	0	0	1	0	0	0	0
chr2:54014066-54014420	ACYP2	0	0	0	0	0	0	0	1
chr2:54072817-54073278	ACYP2	0	1	0	0	0	0	0	0
chr2:54299011-54299303	ACYP2	0	2	0	0	0	0	0	0
chr2:54410722-54411075	NA	0	0	0	0	0	1	0	0
chr2:54628130-54629366	SPTBN1-AS1	0	0	0	3	0	0	0	0
chr2:54653854-54655041	SPTBN1-AS1/SPTBN1	0	0	0	1	1	0	0	0
chr2:54663883-54664283	SPTBN1-AS2;SPTBN1	0	0	3	0	0	0	0	0
chr2:54668456-54668704	SPTBN1-AS2;SPTBN1	0	0	0	0	0	0	1	0
chr2:54813232-54829477	EML6	0	0	0	3	0	0	0	0
chr2:54928313-54928751	EML6	0	0	0	0	2	0	0	0
chr2:55206291-55222358	CLHC1	0	0	0	1	0	0	0	0
chr2:55251156-55251659	MTIF2	0	0	0	1	0	0	0	0
chr2:55251170-55251674	MTIF2	2	0	0	0	0	0	5	0
chr2:55270640-55271147	NA	0	2	0	0	0	0	0	0
chr2:55285335-55285752	ENSG00000240401-AS1	0	0	4	0	0	0	0	0
chr2:55303644-55304061	ENSG00000240401;CCDC88A	0	0	1	0	0	0	0	0
chr2:55349518-55419140	CCDC88A	0	1	0	0	0	0	0	0
chr2:55355579-55364033	CCDC88A	0	0	0	2	0	0	0	0
chr2:55362308-55364033	CCDC88A	0	0	0	0	1	0	0	0
chr2:55524948-55525652	CFAP36	0	0	0	0	0	0	0	1
chr2:55529394-55529697	CFAP36	0	2	0	0	0	0	0	0
chr2:55529456-55529663	CFAP36	0	3	0	0	0	0	0	0
chr2:55575704-55576247	PPP4R3B	1	0	0	0	0	0	0	0
chr2:55575730-55576100	PPP4R3B	0	0	0	0	1	0	0	0
chr2:55577315-55588956	PPP4R3B	0	0	0	3	0	0	0	0
chr2:55581567-55591575	PPP4R3B	0	0	0	3	0	0	0	0
chr2:55581567-55591695	PPP4R3B	0	0	0	0	0	0	1	0
chr2:55585051-55591695	PPP4R3B	0	0	0	0	0	0	3	0
chr2:55585051-55604076	PPP4R3B	0	0	0	0	0	1	0	0
chr2:55585051-55615506	PPP4R3B	0	0	0	0	0	1	0	0
chr2:55633459-55633637	NA	0	1	0	0	0	0	0	0
chr2:55647347-55680918	PNPT1	0	0	0	0	0	0	2	0
chr2:55657716-55657991	PNPT1	0	0	0	0	1	0	0	0
chr2:55663181-55663707	PNPT1	0	0	0	0	0	0	4	0
chr2:55688277-55688525	PNPT1	0	0	0	0	0	2	0	0
chr2:56247811-56249903	ENSG00000271894;CCDC85A	0	1	0	0	0	0	0	0
chr2:56276666-56277166	CCDC85A;ENSG00000271894	0	0	0	2	0	0	0	0
chr2:56278387-56278977	ENSG00000271894;CCDC85A	0	1	0	0	0	0	0	0
chr2:5640202-5640721	LINC01248;ENSG00000230090	0	1	0	0	0	0	0	0
chr2:58048827-58088446	VRK2	0	2	0	0	0	0	0	0
chr2:58048827-58089723	VRK2	1	1	2	0	0	1	0	0
chr2:58048827-58146474	VRK2	0	0	1	0	0	0	0	0
chr2:58048859-58131869	VRK2	0	0	0	0	1	0	0	0
chr2:58198019-58198136	FANCL	0	0	2	0	0	0	0	0
chr2:60771519-60782005	PAPOLG	0	4	0	0	0	0	0	0
chr2:60878793-60879013	REL-DT	0	4	0	0	0	0	0	0
chr2:60903925-60904135	REL	0	3	0	0	0	0	0	0
chr2:61091028-61091488	SANBR	0	0	0	0	0	1	0	0
chr2:61128180-61128587	SANBR;ENSG00000274769	0	0	0	0	0	0	0	2
chr2:61128219-61128436	ENSG00000274769;SANBR	4	0	0	0	0	0	0	0
chr2:61142100-61142622	ENSG00000274769;C2orf74-DT-AS1	0	0	3	0	0	0	0	0
chr2:61142151-61142612	C2orf74-DT;ENSG00000274769-AS1	0	0	0	0	0	0	0	1
chr2:61144099-61144543	ENSG00000274769;C2orf74-DT	0	0	3	0	1	0	0	0
chr2:61144181-61144503	ENSG00000274769;C2orf74-DT-AS1	0	0	1	0	0	0	0	0
chr2:61162842-61164540	ENSG00000274769;C2orf74	0	0	0	3	2	1	5	0
chr2:61178981-61185865	AHSA2P	0	0	0	3	0	0	0	0
chr2:61178981-61186497	AHSA2P	1	14	8	18	5	6	6	4
chr2:61184801-61185470	AHSA2P	0	0	0	0	0	1	0	0
chr2:61195559-61196020	USP34	0	0	0	0	0	0	3	0
chr2:61197120-61197771	USP34	0	0	0	1	0	0	0	0
chr2:61197178-61197622	USP34	0	0	0	0	0	0	0	1
chr2:61200277-61201821	USP34	0	1	0	0	0	0	0	0
chr2:61207212-61207974	USP34	0	1	0	0	0	0	0	0
chr2:61228961-61245279	USP34	0	1	0	0	0	0	0	0
chr2:61243362-61243734	USP34	1	0	0	0	0	1	0	1
chr2:61268059-61268262	USP34	0	0	0	2	0	0	0	0
chr2:61270725-61271039	USP34	0	0	0	0	0	1	0	0
chr2:61270739-61271035	USP34	0	0	0	0	0	0	8	0
chr2:61278165-61281242	USP34	0	0	0	0	0	0	4	0
chr2:61282131-61282570	USP34	1	0	0	0	0	0	0	0
chr2:61284875-61296925	USP34	1	0	0	0	0	0	4	0
chr2:61294269-61294528	USP34	0	0	0	0	0	1	6	0
chr2:61337741-61338063	USP34-AS1	0	0	0	4	0	0	0	0
chr2:61396786-61397194	USP34	0	0	0	0	0	2	0	0
chr2:61467376-61467675	USP34	0	3	0	0	0	0	0	0
chr2:61468512-61468937	USP34	0	0	1	0	0	0	0	0
chr2:61479375-61479971	USP34-DT-AS1;XPO1	0	4	0	0	0	0	0	0
chr2:61482380-61488771	XPO1	1	0	0	0	0	0	0	0
chr2:61482380-61490776	XPO1	0	0	1	0	0	1	3	0
chr2:61482957-61488771	XPO1	0	0	0	0	0	1	0	0
chr2:61482957-61490776	XPO1	0	0	0	0	4	0	0	0
chr2:61485768-61490776	XPO1	1	1	0	1	2	0	3	1
chr2:61489394-61489600	XPO1	0	0	9	0	3	0	7	0
chr2:61490469-61490923	XPO1-AS1	0	0	1	0	0	0	0	0
chr2:61490502-61490878	XPO1-AS1	0	0	0	3	0	0	0	0
chr2:61492035-61497007	XPO1	0	2	0	0	0	0	0	0
chr2:61493094-61493902	XPO1	0	0	0	0	1	1	0	0
chr2:61493894-61495613	XPO1	0	0	0	0	0	0	1	0
chr2:61495455-61499894	XPO1	0	0	0	1	0	1	0	0
chr2:61502819-61503300	XPO1	1	0	0	0	0	0	0	0
chr2:61502947-61503148	XPO1	0	0	0	0	0	3	0	0
chr2:61512154-61512808	XPO1	0	0	0	0	0	0	0	1
chr2:61516196-61516545	XPO1	2	8	0	0	3	2	0	0
chr2:61516222-61516524	XPO1	0	0	1	0	0	0	0	0
chr2:61516314-61516534	XPO1	0	0	0	0	0	0	5	0
chr2:61516342-61526521	XPO1	0	0	0	0	0	0	4	0
chr2:61516364-61516545	XPO1	5	1	1	0	3	0	4	0
chr2:61518589-61519069	XPO1	0	0	0	0	0	0	2	0
chr2:61522611-61526521	XPO1	0	4	1	12	0	1	0	0
chr2:61528192-61528531	ENSG00000285857;XPO1	0	0	0	0	2	0	0	0
chr2:61532432-61532570	XPO1	0	0	0	0	0	0	1	0
chr2:61534135-61535027	XPO1	0	1	0	0	0	0	0	0
chr2:61619525-61620048	NA	0	1	0	0	0	0	0	0
chr2:61872082-61883548	CCT4;ENSG00000236498-AS1	0	0	0	0	0	0	1	0
chr2:61873002-61883548	CCT4;ENSG00000236498-AS1	0	2	0	0	0	0	0	0
chr2:61876095-61883548	ENSG00000236498-AS1;CCT4	0	1	0	2	2	0	1	0
chr2:61901449-61901857	COMMD1	0	2	0	0	0	0	0	0
chr2:62055440-62057149	COMMD1	0	0	0	1	0	0	0	0
chr2:62138301-62138943	COMMD1;ENSG00000229839	0	1	0	0	0	0	0	0
chr2:62979191-62996766	EHBP1	0	3	0	0	1	0	0	0
chr2:63113544-63113894	ENSG00000286480	0	1	0	0	0	0	0	0
chr2:63196122-63201291	WDPCP-AS1	1	0	0	0	0	0	0	0
chr2:63307906-63308123	WDPCP	1	0	0	0	0	0	0	0
chr2:63334079-63334391	WDPCP	2	0	0	0	0	0	0	0
chr2:63404048-63404657	WDPCP	1	0	0	0	0	0	0	1
chr2:63484604-63571626	WDPCP	0	1	0	3	0	0	0	0
chr2:63514954-63515771	WDPCP	0	0	0	0	1	0	0	0
chr2:63556063-63556506	WDPCP	1	0	0	0	0	0	0	0
chr2:63856306-63857936	UGP2	0	5	0	6	3	1	0	0
chr2:63856306-63862928	UGP2	0	1	0	0	3	0	0	0
chr2:63938714-63939202	VPS54	1	0	0	0	0	0	0	0
chr2:63938784-63939146	VPS54-AS1	0	0	0	1	1	0	0	0
chr2:63949037-63965966	VPS54	0	0	0	1	0	0	0	0
chr2:64559977-64560257	AFTPH	0	0	0	0	0	0	4	0
chr2:64641793-64642376	SERTAD2-AS1	0	1	0	0	0	0	0	0
chr2:64685955-64686912	SERTAD2	0	1	0	0	0	0	0	0
chr2:64977837-64978618	LINC02245	0	1	0	0	0	0	0	0
chr2:65028916-65029201	LINC02245	0	0	1	0	0	0	0	0
chr2:65093707-65093872	RAB1A	0	0	0	0	0	0	0	1
chr2:65093921-65094338	RAB1A	0	0	0	0	0	3	0	0
chr2:65097997-65130887	RAB1A	0	0	0	3	0	0	0	0
chr2:65105489-65105833	RAB1A	0	0	0	1	0	0	0	0
chr2:65106627-65107095	RAB1A	0	0	0	1	0	0	0	0
chr2:65118783-65119274	RAB1A-AS1	0	0	0	0	0	0	0	1
chr2:65218787-65219219	ENSG00000273763-AS1	0	0	0	1	0	0	0	0
chr2:65246524-65255694	ACTR2	0	0	0	2	0	0	0	0
chr2:65251027-65265175	ACTR2	0	0	0	2	0	0	0	0
chr2:65269288-65269386	ACTR2	0	3	0	0	0	0	0	0
chr2:65400314-65400950	SPRED2	0	0	0	2	0	0	0	0
chr2:65401274-65401547	SPRED2	0	0	0	0	0	0	11	0
chr2:65401323-65401551	SPRED2	0	1	0	0	0	0	2	0
chr2:65408848-65409806	SPRED2	0	0	0	0	0	0	1	0
chr2:65480838-65481048	LINC02934	0	0	0	0	0	0	0	1
chr2:66331113-66331757	NA	0	0	0	0	0	0	2	0
chr2:66491892-66492175	MEIS1-AS1	0	0	0	0	0	0	3	0
chr2:668167-668808	TMEM18	0	0	0	0	0	0	1	0
chr2:671912-672257	TMEM18-AS1	0	0	0	1	0	0	0	0
chr2:68053456-68053731	C1D	0	0	1	0	0	0	0	0
chr2:68180742-68217122	PPP3R1;ENSG00000273398	0	0	0	0	0	0	0	1
chr2:68186468-68217131	PPP3R1;ENSG00000273398	0	0	2	0	3	0	0	0
chr2:68202954-68203487	PPP3R1;ENSG00000273398	0	0	0	0	0	0	0	1
chr2:68217092-68234659	PPP3R1;ENSG00000273398	1	0	0	0	0	0	0	0
chr2:68252331-68252441	ENSG00000273398;ENSG00000289156;PPP3R1	0	0	0	0	1	0	0	0
chr2:68460156-68460509	FBXO48	0	2	0	0	0	0	0	0
chr2:68461621-68461906	FBXO48-AS1	1	0	0	0	0	0	0	0
chr2:68490190-68545312	APLF	0	0	0	0	0	1	0	0
chr2:68545313-68545828	APLF	0	0	1	0	0	0	0	0
chr2:68583743-68585123	APLF	0	0	1	0	0	0	0	0
chr2:6911180-6911800	GRASLND	0	2	0	0	0	0	0	0
chr2:69328271-69338565	GFPT1	1	0	1	0	1	0	0	0
chr2:69342152-69363670	GFPT1	0	0	0	3	0	0	0	0
chr2:69345904-69370108	GFPT1	0	0	0	2	0	0	0	0
chr2:69348171-69363670	GFPT1	0	0	0	0	0	0	0	2
chr2:69353374-69353534	GFPT1	0	0	0	0	1	0	0	0
chr2:69354489-69363670	GFPT1	1	0	1	0	0	0	0	0
chr2:69362412-69362557	GFPT1	0	0	0	0	0	0	0	1
chr2:69365367-69365939	GFPT1-AS1	0	2	0	0	0	0	0	0
chr2:69367666-69368123	GFPT1	0	0	0	0	0	1	0	0
chr2:69377671-69378041	GFPT1	0	0	0	1	0	0	0	0
chr2:69379669-69380093	GFPT1	0	0	0	0	0	0	0	1
chr2:69388272-69388624	NA	0	0	0	1	0	0	0	0
chr2:6940948-6941147	RNF144A	0	0	0	3	0	0	0	0
chr2:6940948-6951369	RNF144A	0	0	0	0	0	0	1	0
chr2:6940948-6997061	RNF144A	1	0	0	0	0	1	0	0
chr2:6940948-7020680	RNF144A	0	0	0	1	0	0	0	0
chr2:69415511-69415890	NFU1	0	0	0	2	0	0	0	0
chr2:69426636-69426827	NFU1	0	0	0	0	3	0	0	0
chr2:69431902-69449031	NFU1	0	0	0	2	0	0	0	0
chr2:69495985-69509460	AAK1	1	0	3	0	0	0	0	0
chr2:69511256-69511683	AAK1	0	0	0	0	0	0	0	2
chr2:69525033-69532162	AAK1	0	0	0	1	0	0	0	0
chr2:69532282-69532882	AAK1	1	0	0	0	0	0	0	0
chr2:69535590-69536004	AAK1	0	0	3	0	0	0	0	0
chr2:69537594-69537904	AAK1	0	0	0	2	0	0	0	0
chr2:69566971-69567373	AAK1	0	3	0	0	0	0	0	0
chr2:69749161-69749586	ANXA4	0	5	0	0	0	0	0	0
chr2:69828434-69829035	NA	0	2	0	0	0	0	0	0
chr2:69895094-69905352	SNRNP27	0	0	0	2	0	0	0	0
chr2:69928614-69929141	MXD1	0	0	0	0	2	0	0	0
chr2:69938394-69938949	MXD1	0	0	3	0	0	0	0	0
chr2:6996916-7020680	RNF144A	0	0	0	2	0	0	0	0
chr2:69996686-70051305	PCBP1-AS1	0	0	0	0	0	1	0	0
chr2:69996686-70085624	PCBP1-AS1	0	0	0	5	0	0	0	0
chr2:70022312-70022427	PCBP1	0	0	0	0	0	0	0	1
chr2:70031330-70031981	PCBP1-AS1	0	1	0	0	0	0	0	0
chr2:70032133-70085903	PCBP1-AS1	0	0	0	1	0	0	0	0
chr2:70051203-70085903	PCBP1-AS1	0	1	0	0	0	0	0	0
chr2:70065737-70066152	PCBP1-AS1	0	0	0	0	0	0	4	0
chr2:70077301-70085624	PCBP1-AS1	0	0	0	1	0	0	0	0
chr2:70080802-70081032	PCBP1-AS1	0	0	0	0	0	1	0	0
chr2:70081394-70081714	PCBP1-AS1	1	0	0	0	0	0	0	0
chr2:7014454-7030215	RNF144A	0	0	0	1	0	0	0	0
chr2:70179532-70181997	C2orf42	0	0	0	1	0	0	0	0
chr2:70205008-70205955	C2orf42-AS1	0	0	1	0	0	0	0	0
chr2:70210953-70211785	TIA1;C2orf42	1	0	0	0	0	0	0	0
chr2:70215516-70216203	C2orf42;TIA1	0	0	0	1	0	0	0	0
chr2:70220399-70221221	C2orf42-AS1;TIA1-AS1	1	0	0	0	0	0	0	0
chr2:70221480-70221918	TIA1;C2orf42	0	1	0	0	0	0	0	0
chr2:70222084-70222655	C2orf42;TIA1	0	0	0	1	0	0	0	0
chr2:70224554-70230854	C2orf42;TIA1	0	0	0	0	0	0	0	2
chr2:70224554-70236175	TIA1;C2orf42/C2orf42;TIA1	0	0	0	2	2	0	2	4
chr2:70244752-70245266	TIA1;C2orf42	0	0	0	0	3	0	0	0
chr2:70246169-70246691	TIA1;C2orf42	0	1	0	0	0	0	0	0
chr2:70246274-70246691	TIA1;C2orf42	0	1	0	0	0	0	0	0
chr2:70275999-70276300	PCYOX1	0	1	0	1	0	0	0	0
chr2:70278654-70279233	PCYOX1	0	0	0	0	0	1	0	0
chr2:70288068-70289372	SNRPG	0	1	0	0	0	0	0	0
chr2:70289472-70290025	SNRPG	0	0	0	0	0	2	0	0
chr2:70289648-70290058	SNRPG	0	1	0	0	0	0	0	0
chr2:70302637-70302947	NA	0	0	0	2	0	0	0	0
chr2:70620077-70648030	ADD2	0	1	0	0	0	0	0	0
chr2:70641337-70648030	ADD2;ENSG00000286979-AS1	0	0	0	1	0	0	0	0
chr2:70677904-70678704	ADD2	0	0	0	1	0	0	0	0
chr2:70681421-70681997	ADD2-AS1	0	0	0	0	0	1	0	0
chr2:7068216-7075684	ENSG00000223884-AS1	0	0	0	2	0	0	0	0
chr2:70690786-70696709	ADD2	0	0	0	1	0	0	0	0
chr2:70706274-70768117	ADD2	0	0	0	0	0	0	0	1
chr2:70713066-70787801	ADD2;FIGLA	0	0	0	2	0	0	0	0
chr2:70718746-70719532	ADD2	0	3	0	0	0	0	0	0
chr2:70719364-70719560	ADD2-AS1	1	0	0	0	0	0	0	0
chr2:70756117-70756879	ADD2	0	0	0	0	1	1	0	0
chr2:70777637-70787801	FIGLA	0	0	0	2	0	0	0	0
chr2:70777637-70812598	CLEC4F;FIGLA;HMGN2P21-AS1;MOB4P1	0	0	0	1	0	0	0	0
chr2:70781125-70781267	FIGLA	0	1	0	0	0	0	0	0
chr2:70794913-70795738	NA	0	1	0	0	0	0	0	0
chr2:70941939-70942101	ATP6V1B1;ATP6V1B1-AS1;VAX2;ENSG00000258881	0	0	0	2	0	0	0	0
chr2:70976195-70993775	ENSG00000258881	0	0	0	0	0	0	0	1
chr2:70988915-70993775	TEX261;ENSG00000258881	0	0	0	0	0	0	1	0
chr2:71119907-71120948	MCEE	0	0	0	1	0	0	0	0
chr2:71295496-71295794	ZNF638	0	0	0	0	0	0	5	0
chr2:71363153-71370005	ZNF638	0	0	0	0	3	0	0	0
chr2:71365429-71400180	ZNF638	0	2	0	0	0	0	0	0
chr2:71383263-71383615	ZNF638/ZNF638-AS1	5	0	26	0	19	0	0	8
chr2:71396141-71418639	ZNF638	0	0	0	1	0	0	0	1
chr2:71431732-71432241	ZNF638	0	0	0	2	0	0	0	0
chr2:71432258-71433191	ZNF638	0	0	0	1	0	0	0	0
chr2:71485499-71485807	DYSF	0	0	0	0	3	0	0	0
chr2:71516242-71516964	DYSF	0	0	0	0	3	0	0	0
chr2:7171715-7172902	NA	1	0	0	0	0	0	0	0
chr2:72183034-72183318	EXOC6B	0	2	0	0	0	0	0	0
chr2:72335320-72335647	EXOC6B	0	0	0	0	0	0	0	1
chr2:72453710-72454727	EXOC6B	0	1	0	0	0	0	0	0
chr2:72638704-72639528	EXOC6B	0	0	0	0	0	1	0	0
chr2:72718103-72733118	EXOC6B	0	2	0	0	0	0	0	0
chr2:72718103-72741469	EXOC6B	0	0	0	1	0	0	0	0
chr2:72961131-72971685	SFXN5	0	0	0	1	0	0	0	0
chr2:72961131-73001578	SFXN5	0	0	0	2	0	0	0	0
chr2:72978586-72979385	SFXN5	0	0	0	0	2	0	0	0
chr2:72988258-73058596	SFXN5	0	0	0	1	0	0	0	1
chr2:73080601-73080971	RAB11FIP5	0	0	0	0	0	1	0	0
chr2:73088050-73089315	RAB11FIP5	0	0	0	1	0	0	0	0
chr2:73103333-73103605	RAB11FIP5-AS1	0	3	0	0	0	0	0	0
chr2:73216503-73217070	SMYD5	0	0	0	0	0	2	0	0
chr2:73247992-73248350	CCT7	0	0	0	0	0	0	0	1
chr2:73250357-73252796	CCT7	0	0	0	1	0	0	0	0
chr2:73270761-73270960	FBXO41	0	0	0	0	0	0	0	3
chr2:73733088-73733304	TPRKB	0	2	0	0	0	0	0	0
chr2:73848201-73849092	ENSG00000286244-AS1;STAMBP	0	1	0	0	0	0	0	0
chr2:73850418-73860151	STAMBP	0	0	0	0	0	1	0	0
chr2:73859254-73864637	STAMBP	0	0	0	0	0	0	0	1
chr2:73871439-73871779	STAMBP	0	0	0	1	0	0	0	0
chr2:73946719-73957240	DGUOK	0	0	0	1	0	0	0	0
chr2:74019966-74020302	TET3	0	0	0	0	0	0	0	1
chr2:74047484-74047648	TET3	0	4	0	0	0	0	0	0
chr2:74048244-74104847	TET3	0	0	0	1	0	0	0	0
chr2:74092941-74100496	TET3	0	0	0	0	0	0	0	2
chr2:74092992-74093504	TET3	0	0	0	0	0	0	1	0
chr2:74099084-74100601	TET3	0	1	0	0	0	0	0	0
chr2:74169395-74169901	MOB1A	0	0	0	1	0	0	0	0
chr2:74205857-74211844	MTHFD2	0	0	0	0	0	0	0	2
chr2:74207704-74211866	MTHFD2	0	0	0	3	0	0	1	0
chr2:74207785-74211802	MTHFD2	1	0	0	0	0	0	0	0
chr2:74208647-74211866	MTHFD2	0	0	0	0	0	0	0	2
chr2:74214359-74214971	ENSG00000264324;MTHFD2	0	0	0	0	0	0	0	1
chr2:74214421-74214705	ENSG00000264324;MTHFD2	0	0	4	0	0	0	0	0
chr2:74255775-74262232	ENSG00000264324;SLC4A5	0	0	0	3	0	0	0	0
chr2:74368063-74368467	DCTN1	0	1	0	0	0	0	0	0
chr2:74369511-74369967	DCTN1-AS1	0	0	0	1	0	0	0	0
chr2:74370565-74371216	DCTN1	1	0	0	0	0	0	0	0
chr2:74377432-74378245	DCTN1	0	0	0	3	0	0	0	0
chr2:74455406-74456207	INO80B;INO80B-WBP1	0	1	0	0	0	0	0	0
chr2:74460449-74460571	INO80B-WBP1;WBP1	0	0	0	0	0	0	0	1
chr2:74486780-74487337	TTC31	0	0	0	2	0	0	0	0
chr2:74490249-74490936	TTC31-AS1	0	0	0	0	0	0	0	1
chr2:74490656-74491085	TTC31	0	1	0	0	0	0	0	0
chr2:74494190-74499064	LBX2;TTC31-AS1	0	2	0	0	0	0	0	0
chr2:74558287-74558803	M1AP	0	1	0	0	0	0	0	0
chr2:74720661-74721055	ENSG00000286739	1	0	0	0	0	0	0	0
chr2:74885594-74886271	HK2	1	0	0	0	0	0	0	0
chr2:74959418-74960080	POLE4	0	0	1	0	0	0	0	0
chr2:74969035-74969349	POLE4	0	0	0	1	0	0	0	0
chr2:74990759-74991400	NA	0	0	1	0	0	0	0	0
chr2:75141042-75141648	TACR1	0	1	0	0	0	0	0	0
chr2:75667274-75667857	GCFC2;MRPL19	0	0	0	0	1	0	0	0
chr2:75704808-75705539	GCFC2	0	0	0	0	0	1	0	0
chr2:8147448-8147813	LINC00299;LINC00298	0	2	0	0	0	0	0	0
chr2:81704003-81704239	NA	0	0	0	0	0	0	1	0
chr2:8207916-8383190	LINC00299	0	0	0	1	0	0	0	0
chr2:8242884-8245140	LINC00299;LINC00298	0	0	0	2	0	0	0	0
chr2:8243565-8248423	LINC00298;LINC00299	0	0	3	0	0	0	0	0
chr2:8243565-8287558	LINC00299	1	0	0	0	0	0	0	0
chr2:8309065-8309951	LINC00299	0	1	0	0	0	0	0	0
chr2:8311205-8311734	LINC00299	0	1	0	0	0	0	0	0
chr2:8312726-8326424	LINC00299	0	0	0	3	0	0	0	0
chr2:8312726-8362275	LINC00299	0	0	0	1	0	0	0	0
chr2:8324708-8325303	LINC00299	0	1	0	0	0	0	0	0
chr2:8362321-8392085	LINC00299	0	0	0	1	0	0	0	0
chr2:8376532-8392085	LINC00299	0	0	0	1	0	0	0	0
chr2:8391953-8441578	LINC00299	0	4	0	0	0	0	0	0
chr2:8395573-8395862	LINC00299	0	1	0	0	0	0	0	0
chr2:8420662-8420908	LINC00299	0	0	0	0	3	0	0	0
chr2:8435298-8435645	LINC00299	0	1	0	0	0	0	0	0
chr2:84441047-84449752	SUCLG1	0	0	0	1	0	0	0	0
chr2:8461354-8461716	LINC00299	0	1	0	0	0	0	0	0
chr2:84870225-84870785	TRABD2A	0	0	0	0	3	4	0	3
chr2:84910040-84910496	NA	1	0	0	0	0	0	0	0
chr2:84943046-84943593	ENSG00000287625	0	0	0	0	0	1	0	0
chr2:84962916-84966881	ENSG00000287625-AS1	0	0	0	3	0	0	0	0
chr2:84964901-84965587	ENSG00000287625	0	0	1	0	0	0	0	0
chr2:84966695-84967307	NA	0	0	0	2	0	0	0	0
chr2:84983398-84983578	KCMF1-AS1	0	0	0	0	0	0	1	0
chr2:84983769-84984079	KCMF1	0	0	0	0	2	0	0	2
chr2:84984110-84984549	KCMF1	0	0	0	1	0	0	0	0
chr2:84993074-84993694	KCMF1	0	0	0	0	0	0	1	0
chr2:84995269-84995692	KCMF1-AS1	0	0	0	0	0	0	0	1
chr2:85006577-85006838	KCMF1	0	3	0	0	0	0	0	0
chr2:85021520-85021830	KCMF1	0	0	1	0	0	0	4	0
chr2:85027889-85049648	KCMF1	0	0	0	2	0	0	0	0
chr2:85035016-85049648	KCMF1	0	0	0	1	0	0	0	0
chr2:85043564-85049648	KCMF1	3	7	1	22	7	1	3	5
chr2:85047436-85047778	KCMF1	0	1	3	1	0	0	0	0
chr2:85321418-85321729	TGOLN2	0	0	0	0	2	0	0	0
chr2:8532454-8532749	LINC01814	0	1	0	0	0	0	0	0
chr2:85348504-85348942	RETSAT	0	0	0	0	0	0	0	1
chr2:85349384-85351862	RETSAT	0	0	0	0	0	0	1	0
chr2:85368686-85371562	ELMOD3	2	1	1	4	1	0	0	1
chr2:85422430-85425407	SH2D6;ENSG00000286011	0	0	0	0	0	0	1	0
chr2:8547008-8547270	LINC01814	1	0	0	0	0	0	0	0
chr2:85569121-85626940	VAMP5;C2orf68-AS1;VAMP8;USP39;ENSG00000288858-AS1;TMEM150A-AS1;RNF181	0	0	1	0	0	0	0	0
chr2:85586974-85587384	VAMP5	0	0	0	1	0	0	0	0
chr2:85617814-85618683	USP39-AS1	0	1	0	0	0	0	0	0
chr2:85634103-85634287	USP39	0	0	5	1	0	0	0	0
chr2:85636263-85636521	USP39	0	0	0	0	0	1	0	0
chr2:85637369-85645083	USP39	0	0	0	0	0	0	2	0
chr2:85643389-85643610	USP39	0	3	0	0	0	0	0	0
chr2:85647003-85647418	USP39	0	0	0	1	0	0	0	0
chr2:86023893-86025040	POLR1A-AS1	0	0	0	0	2	0	0	0
chr2:86028359-86028618	POLR1A	0	0	0	0	0	1	0	0
chr2:86031498-86032271	POLR1A	0	0	0	0	0	1	0	0
chr2:86041050-86041618	POLR1A	0	0	1	0	0	0	0	0
chr2:86121479-86127991	PTCD3	0	0	0	0	0	0	4	0
chr2:86126418-86127114	PTCD3	0	4	0	0	0	0	0	0
chr2:86131078-86134987	PTCD3	0	1	0	0	0	0	0	0
chr2:86144163-86144408	IMMT	0	0	3	0	0	0	0	0
chr2:86149593-86173293	IMMT	0	0	0	0	0	0	1	0
chr2:86159334-86159845	IMMT	0	0	0	0	0	0	2	0
chr2:86159536-86162079	IMMT	0	0	4	0	0	0	0	0
chr2:86180256-86180572	IMMT	0	0	0	0	1	0	0	0
chr2:86206106-86210613	MRPL35	0	0	3	0	0	0	0	0
chr2:86212032-86212560	MRPL35	2	0	0	0	0	0	0	0
chr2:86449807-86457071	KDM3A	0	0	0	2	0	0	0	0
chr2:86470204-86478735	KDM3A	0	0	0	2	0	0	0	0
chr2:86489598-86491191	KDM3A	0	0	0	0	1	0	0	0
chr2:86500132-86501016	NA	0	0	2	0	0	0	0	0
chr2:86507479-86510479	CHMP3;RNF103-CHMP3	0	0	8	0	0	0	0	2
chr2:86729061-86729618	RMND5A-AS1	0	1	0	0	0	0	0	0
chr2:86754810-86756131	RMND5A-AS1	0	0	0	0	0	0	1	0
chr2:86765027-86771712	RMND5A	0	1	0	0	0	0	0	0
chr2:86774848-86775143	RMND5A	0	1	0	0	0	0	0	0
chr2:8682905-8683652	ID2	0	0	0	2	0	0	0	0
chr2:8684334-8684798	ID2	0	4	0	0	0	0	0	0
chr2:87043713-87055800	ANAPC1P2	0	0	0	0	1	0	0	0
chr2:87312929-87313792	ENSG00000287763	0	0	0	0	0	1	0	0
chr2:8733444-8751644	KIDINS220	0	0	0	1	0	0	0	0
chr2:8746060-8746212	KIDINS220	0	0	0	1	0	0	0	0
chr2:87465352-87465669	ENSG00000284879;CYTOR	0	4	0	0	0	0	0	0
chr2:87480832-87481133	ENSG00000284879;CYTOR	0	0	0	0	0	0	0	1
chr2:87482409-87482780	CYTOR-AS1;ENSG00000284879-AS1	0	0	0	0	0	1	0	0
chr2:87482461-87482780	CYTOR-AS1;ENSG00000284879-AS1	0	0	0	0	0	1	0	0
chr2:87503390-87503844	CYTOR;ENSG00000284879	0	0	0	3	0	0	0	0
chr2:87503568-87504012	CYTOR;ENSG00000284879	0	0	0	0	0	1	0	0
chr2:87515457-87515672	ENSG00000284879;CYTOR	0	1	0	0	0	0	0	0
chr2:8773748-8774062	KIDINS220	0	0	0	0	0	0	3	0
chr2:87762619-87763173	ENSG00000284879;RGPD2	0	1	0	0	0	0	0	0
chr2:87808231-87808467	RGPD2	1	0	0	0	0	0	0	0
chr2:88619222-88619756	EIF2AK3	0	0	0	0	3	0	0	0
chr2:88619227-88619772	EIF2AK3-AS1	0	3	0	0	0	0	0	0
chr2:88671917-88672542	EIF2AK3	0	0	0	0	2	0	0	0
chr2:88723029-88738076	RPIA	0	0	0	0	0	1	0	0
chr2:8963142-8963495	MBOAT2-AS1	0	0	0	0	1	0	0	0
chr2:9252803-9253118	ASAP2	0	1	0	0	0	0	0	0
chr2:9252807-9253286	ASAP2-AS1	0	0	0	3	0	0	0	0
chr2:9388294-9393647	ASAP2	0	0	0	1	0	0	0	0
chr2:9395383-9395702	ASAP2	0	0	1	0	0	0	0	0
chr2:9432511-9443661	CPSF3	0	0	0	0	0	0	1	0
chr2:9437753-9443661	CPSF3	0	0	0	1	0	0	0	0
chr2:9459764-9460171	CPSF3-AS1	0	0	0	1	0	0	0	0
chr2:9475987-9488392	IAH1	0	0	0	1	0	0	0	0
chr2:9475987-9494860	IAH1	0	3	0	0	0	0	0	0
chr2:9476187-9476793	IAH1	0	1	0	0	0	0	0	0
chr2:9478254-9488392	IAH1	0	0	0	0	0	0	1	0
chr2:9480021-9480278	IAH1	0	0	0	0	0	1	0	0
chr2:9483976-9484327	IAH1	0	1	0	0	0	0	0	0
chr2:9489997-9555576	ADAM17	0	0	0	0	0	0	0	1
chr2:9494837-9495039	IAH1;ADAM17	0	0	0	0	0	1	0	0
chr2:9502173-9510131	ADAM17;ENSG00000239300-AS1	0	0	0	0	2	0	0	0
chr2:9506566-9507297	ADAM17;ENSG00000239300	0	2	0	0	0	0	0	0
chr2:95085007-95085537	MRPS5;ENSG00000289685	0	0	0	0	0	0	0	2
chr2:9513292-9513758	ADAM17	0	0	0	0	0	0	0	1
chr2:9513444-9513754	ADAM17	0	0	0	1	0	0	0	0
chr2:9513455-9513765	ADAM17	0	0	0	0	0	0	0	3
chr2:9521203-9536828	ADAM17	0	0	0	0	0	0	0	1
chr2:9523249-9536828	ADAM17	0	0	0	1	0	0	0	0
chr2:9558190-9558459	NA	0	0	0	5	0	0	0	0
chr2:9566862-9567241	NA	0	0	0	0	0	1	0	0
chr2:9582639-9583079	NA	0	0	0	3	0	0	0	0
chr2:9582770-9583020	NA	0	1	0	0	0	0	0	0
chr2:9582798-9583059	NA	0	0	0	1	0	0	0	0
chr2:95831755-95832074	LINC00342-AS1	0	0	1	0	0	0	0	0
chr2:95835794-95836032	NA	0	1	0	0	0	0	0	0
chr2:9587534-9588165	YWHAQ	0	2	0	0	0	0	0	1
chr2:9591392-9623744	YWHAQ	0	0	0	0	1	0	0	0
chr2:9592648-9593328	YWHAQ	0	0	0	0	0	0	1	0
chr2:9592864-9593327	YWHAQ	1	0	0	0	0	0	0	0
chr2:9601439-9601729	YWHAQ	0	0	0	0	1	0	0	0
chr2:9602430-9602848	YWHAQ	0	0	0	1	0	0	0	0
chr2:9603543-9603687	YWHAQ	0	0	1	0	0	0	0	0
chr2:96223852-96224257	STARD7-AS1	0	1	0	0	0	0	0	0
chr2:96231484-96231891	STARD7-AS1	0	2	0	0	0	0	0	0
chr2:96244619-96245300	NA	0	0	0	2	0	0	0	0
chr2:96268659-96269248	CIAO1	0	0	0	0	0	0	1	0
chr2:96277977-96278236	SNRNP200	1	1	0	0	0	0	0	3
chr2:96339039-96339366	NCAPH	0	0	0	0	0	0	2	0
chr2:96351831-96354388	NCAPH	0	0	0	0	1	0	0	0
chr2:96359045-96366058	NCAPH	0	0	0	0	0	0	0	1
chr2:96360143-96367373	NCAPH	0	0	0	0	1	0	0	0
chr2:96360637-96365951	NCAPH	1	0	0	0	0	0	0	0
chr2:96366748-96366966	NCAPH	0	0	0	0	1	0	0	0
chr2:96545406-96545643	ARID5A	0	0	7	0	0	0	0	0
chr2:96545424-96545604	ARID5A	5	0	0	0	0	5	3	2
chr2:96549372-96550691	ARID5A	0	0	0	2	0	0	0	0
chr2:96549780-96549966	ARID5A	0	0	1	0	0	0	0	0
chr2:96550238-96551123	ARID5A	0	0	0	0	0	1	0	0
chr2:96550238-96551160	ARID5A	0	1	0	0	0	0	0	0
chr2:96602209-96602850	KANSL3	0	0	0	0	0	0	2	0
chr2:96610726-96631543	KANSL3	0	0	0	0	0	0	0	1
chr2:96677847-96678206	FER1L5-AS1	0	0	0	1	0	0	0	0
chr2:96730901-96731455	LMAN2L	0	0	0	0	0	1	0	0
chr2:96733519-96734526	LMAN2L	0	0	0	1	0	0	0	0
chr2:96764921-96765177	CNNM4	0	0	0	0	0	3	0	0
chr2:96791926-96792175	CNNM4	0	0	0	0	0	0	4	0
chr2:96833311-96842511	ANKRD23	0	0	0	1	0	0	0	0
chr2:96851488-96851919	ANKRD39;ANKRD23	0	1	0	0	0	0	0	0
chr2:96864964-96865320	SEMA4C	0	1	0	1	0	0	0	0
chr2:97251996-97252714	ANKRD36	0	0	0	1	0	0	0	0
chr2:97252148-97252585	ANKRD36	0	0	0	0	1	0	0	0
chr2:97252215-97252521	ANKRD36	0	0	0	0	0	0	1	0
chr2:97278282-97278587	NA	0	0	0	0	0	0	0	1
chr2:97284156-97284487	ENSG00000277701	1	0	0	0	0	0	0	0
chr2:97504643-97505041	ANKRD36B	1	0	0	0	0	0	0	0
chr2:97504694-97504999	ANKRD36B	0	0	0	0	1	0	1	0
chr2:97733596-97734521	ZAP70	1	0	0	0	0	0	0	0
chr2:97758893-97762200	TMEM131	0	0	0	1	0	0	0	0
chr2:97766114-97775880	TMEM131	0	0	1	0	0	0	0	0
chr2:97776067-97776454	TMEM131	0	0	0	1	0	0	0	0
chr2:97785716-97786177	TMEM131	0	1	0	0	0	0	0	0
chr2:97811261-97812420	TMEM131	0	0	0	2	0	0	0	0
chr2:97813971-97833426	TMEM131	1	0	0	0	0	0	0	0
chr2:97853146-97853865	TMEM131	0	1	0	0	0	0	0	0
chr2:9845220-9876018	TAF1B	0	0	0	1	0	0	0	0
chr2:98454471-98454709	INPP4A	0	0	0	0	0	0	0	1
chr2:98462382-98462588	INPP4A	0	0	0	1	0	0	0	0
chr2:9849373-9882805	TAF1B	0	0	0	0	1	0	0	0
chr2:98496716-98497532	INPP4A	0	1	0	0	0	0	0	0
chr2:98563124-98563333	INPP4A	0	0	0	0	0	2	0	0
chr2:98575725-98576413	INPP4A	0	1	0	0	0	0	0	0
chr2:98600529-98607084	COA5	0	0	0	0	0	1	0	0
chr2:98609756-98618307	UNC50	0	0	4	0	0	0	0	0
chr2:9878391-9878772	TAF1B	0	0	0	3	0	0	0	0
chr2:99031703-99032108	TSGA10-AS1	0	0	0	3	0	0	0	0
chr2:99077856-99078019	TSGA10	1	0	0	0	0	0	0	0
chr2:99078659-99104118	TSGA10	0	0	0	0	1	0	0	0
chr2:99144330-99144526	ENSG00000241962;TSGA10;C2orf15	0	0	0	1	0	0	0	0
chr2:99169550-99171429	ENSG00000273155-AS1;ENSG00000241962-AS1;MITD1	2	0	0	0	0	0	0	0
chr2:9917110-9917767	TAF1B	0	0	0	0	1	0	0	0
chr2:99186177-99195756	ENSG00000241962;MRPL30	0	0	0	2	7	0	0	2
chr2:99194751-99195756	ENSG00000241962;MRPL30	0	0	0	1	0	0	0	0
chr2:99194751-99216114	ENSG00000241962	0	0	0	1	0	0	0	0
chr2:9925227-9925782	TAF1B	0	0	5	0	0	0	0	0
chr2:99302690-99304745	ENSG00000241962-AS1	0	0	0	0	0	0	0	3
chr2:99303772-99304192	ENSG00000241962;LYG1	0	1	0	0	0	0	0	0
chr2:99323631-99323972	TXNDC9-AS1	1	0	0	0	0	0	0	0
chr2:99327535-99329800	TXNDC9	0	0	0	2	0	0	0	0
chr2:99343722-99344013	EIF5B	0	0	0	0	0	0	4	2
chr2:99343773-99343959	EIF5B-AS1	0	0	0	0	0	0	0	2
chr2:99343798-99343936	EIF5B	1	0	0	0	0	0	0	0
chr2:99409814-99410081	REV1	0	0	0	4	0	0	0	2
chr2:99416366-99416898	REV1	0	3	0	0	0	0	0	0
chr2:99416995-99417266	REV1-AS1	0	0	0	0	0	0	1	0
chr2:99449336-99464985	REV1	0	0	3	1	0	1	3	0
chr2:99462496-99464985	REV1	0	0	0	0	0	3	0	0
chr20:10410670-10411042	MKKS	0	0	0	2	0	0	0	0
chr20:1043846-1044298	ENSG00000286787	0	1	0	0	0	0	0	0
chr20:10445581-10446084	SLX4IP	0	0	0	0	0	0	0	1
chr20:10556231-10601819	SLX4IP	0	0	3	0	0	0	0	0
chr20:1143980-1145008	PSMF1-AS1	0	2	0	0	0	0	0	0
chr20:1144047-1144927	PSMF1	0	0	0	0	0	0	0	1
chr20:1164473-1165002	PSMF1-AS1	0	1	0	4	0	0	1	0
chr20:13072256-13093577	SPTLC3	0	0	0	0	0	0	0	1
chr20:1331267-1331575	ENSG00000274322;SDCBP2-AS1	0	0	0	0	0	1	0	0
chr20:13399994-13400180	TASP1	0	0	0	0	0	0	4	0
chr20:13483227-13569586	TASP1	0	1	0	0	0	0	0	0
chr20:13528433-13559114	TASP1	0	0	3	0	2	0	4	3
chr20:13528433-13569586	TASP1	0	6	1	0	0	0	4	0
chr20:13534022-13569586	TASP1	0	0	0	1	0	0	0	0
chr20:13616857-13630152	TASP1	0	0	0	0	0	0	0	1
chr20:13713038-13713743	NA	0	2	0	0	0	0	0	0
chr20:13807304-13807670	NDUFAF5	0	0	0	0	0	1	0	0
chr20:14447277-14448367	MACROD2	0	0	0	0	0	0	1	0
chr20:1452493-1455132	NSFL1C	0	0	0	1	0	0	0	0
chr20:1452588-1455037	NSFL1C	0	0	2	0	0	0	0	0
chr20:1457223-1457744	NSFL1C	0	0	0	0	0	0	1	0
chr20:15066383-15066594	MACROD2-AS1	0	0	0	0	0	0	0	1
chr20:15606936-15607372	MACROD2	0	0	0	0	0	0	1	0
chr20:16384514-16384710	KIF16B	0	0	0	3	0	0	0	0
chr20:17616566-17616962	RRBP1	0	0	0	0	0	1	0	0
chr20:17635688-17636576	RRBP1	0	0	0	0	3	0	0	0
chr20:17651352-17652028	RRBP1	0	1	0	0	0	0	0	0
chr20:17947486-17957037	SNX5	1	0	1	3	0	0	0	0
chr20:17949064-17957037	SNX5	0	0	0	0	1	0	0	0
chr20:17950132-17957037	SNX5	0	0	0	2	0	0	0	0
chr20:17952587-17955475	SNX5	0	0	1	0	4	0	0	0
chr20:17956175-17957037	SNX5	0	0	0	1	0	0	0	0
chr20:17962336-17963243	OVOL2;SNX5	0	0	0	0	0	1	0	0
chr20:17975465-17976058	OVOL2;MGME1	1	0	0	0	0	0	0	0
chr20:18142208-18142919	PET117;KAT14	0	0	0	0	0	1	0	1
chr20:18146567-18147679	KAT14	0	0	0	0	0	1	0	0
chr20:18211033-18211661	NA	1	0	0	0	0	0	0	0
chr20:18297985-18306393	ZNF133;ENSG00000230010-AS1/ENSG00000230010-AS1;ZNF133	0	2	0	4	0	0	0	0
chr20:18389701-18398626	DZANK1	0	0	0	0	0	0	3	0
chr20:18478480-18478862	POLR3F	0	0	0	0	0	0	1	0
chr20:18478525-18478901	POLR3F	0	0	0	0	1	0	0	0
chr20:18510822-18535742	SEC23B	0	0	0	1	0	0	0	0
chr20:18543019-18551175	SEC23B	1	0	0	0	0	2	3	2
chr20:18543019-18554390	SEC23B	0	0	0	0	2	0	0	0
chr20:18548609-18554390	SEC23B	0	0	0	4	0	0	0	0
chr20:18569694-18570376	ENSG00000284776	0	0	0	0	0	0	2	0
chr20:18588426-18596160	ENSG00000284776;DTD1	0	0	0	0	0	0	0	1
chr20:18648988-18649316	ENSG00000284776;DTD1	0	0	0	0	0	0	0	3
chr20:18679929-18680897	DTD1-AS1;ENSG00000284776;DTD1	0	4	0	0	0	0	0	0
chr20:20022456-20022988	NAA20	0	0	0	1	0	0	0	0
chr20:20025720-20026919	NAA20	0	0	0	1	0	0	0	0
chr20:20028962-20029532	NAA20	0	0	0	0	0	2	0	0
chr20:20524406-20536784	RALGAPA2	0	0	0	0	0	0	0	1
chr20:21132090-21132602	KIZ	0	1	0	0	0	0	0	0
chr20:21205491-21206432	KIZ	2	0	0	0	0	0	0	0
chr20:21326279-21330705	XRN2	0	0	0	1	0	0	0	0
chr20:21326490-21330539	XRN2	0	0	0	1	0	0	0	0
chr20:21334864-21335504	XRN2	0	0	0	0	0	1	0	0
chr20:21339044-21349461	XRN2	0	0	2	1	0	0	0	0
chr20:21340721-21346550	XRN2	0	0	0	0	0	0	0	1
chr20:21344148-21356177	XRN2	0	0	0	0	0	2	0	0
chr20:21354789-21368590	XRN2	0	0	0	0	0	0	0	1
chr20:21364095-21364478	XRN2	1	0	2	0	0	0	0	0
chr20:23081434-23081872	CD93	0	0	0	1	0	0	0	0
chr20:23083868-23084598	CD93	0	3	0	0	0	0	0	0
chr20:23389946-23403072	NAPB	0	2	0	1	0	3	0	4
chr20:23393777-23394149	NAPB	0	1	0	0	0	0	0	0
chr20:23394068-23394233	NAPB	0	0	1	0	0	0	0	0
chr20:23634787-23634884	CST3	0	0	0	1	0	0	0	0
chr20:2456996-2457697	NA	0	0	1	0	0	0	0	0
chr20:2457035-2457604	NA	0	0	0	0	1	0	0	0
chr20:25020010-25023641	ACSS1	0	2	0	0	0	0	0	0
chr20:25020010-25030958	ACSS1	0	0	0	0	0	1	0	0
chr20:25224157-25225176	ENTPD6	0	0	0	0	0	1	0	0
chr20:25247087-25247413	NA	0	8	0	0	0	0	0	0
chr20:25276378-25276973	PYGB	0	1	0	0	0	0	0	0
chr20:25280949-25283277	PYGB	0	0	0	0	0	2	0	0
chr20:25296504-25297067	ABHD12;PYGB	0	0	4	0	0	0	0	0
chr20:25298562-25299202	ABHD12	0	0	0	0	0	0	0	1
chr20:25302219-25309575	ABHD12	0	0	0	0	0	0	1	0
chr20:25307966-25320318	ABHD12	0	0	0	0	0	0	2	0
chr20:25362550-25362732	ABHD12	0	0	0	0	0	0	1	0
chr20:25411124-25441776	GINS1	0	0	0	1	0	0	0	0
chr20:25413790-25425327	GINS1	1	0	5	0	0	2	0	0
chr20:25413790-25441776	GINS1	0	0	1	1	0	4	3	0
chr20:25417104-25425327	GINS1	0	0	0	0	0	3	0	0
chr20:25417104-25441776	GINS1	0	0	5	0	0	0	0	0
chr20:25634049-25688835	ZNF337-AS1	0	0	0	4	0	0	0	0
chr20:25834847-25836778	FAM182B	0	0	0	1	0	0	0	0
chr20:2654449-2655442	NOP56	0	1	0	1	0	0	0	0
chr20:2656774-2657218	NOP56	0	0	0	0	0	0	2	0
chr20:2661607-2661873	IDH3B	0	0	0	0	0	0	0	1
chr20:2754992-2755379	EBF4	1	0	0	0	0	0	0	0
chr20:2773432-2773678	NA	0	2	0	0	0	0	0	0
chr20:2836161-2838319	PCED1A	0	0	0	0	0	0	1	0
chr20:2849510-2850094	VPS16	0	0	0	0	0	0	0	2
chr20:285881-286264	C20orf96	0	0	2	0	0	0	0	0
chr20:2881961-2882323	PTPRA	0	0	0	2	0	0	0	0
chr20:2886290-2965202	PTPRA	0	0	0	0	2	0	0	0
chr20:2894329-2895150	PTPRA	0	1	0	0	0	0	0	0
chr20:2898664-2899140	PTPRA	0	0	0	0	0	0	6	0
chr20:2900765-2901071	PTPRA	0	2	0	0	0	0	0	0
chr20:2905340-2965202	PTPRA	0	0	0	0	0	0	6	0
chr20:2910941-2965202	PTPRA	0	0	0	1	0	0	0	1
chr20:2922215-2922652	PTPRA	0	0	0	0	0	0	0	1
chr20:2923207-2965202	PTPRA	0	4	0	7	0	0	1	1
chr20:2928989-2929110	PTPRA-AS1	0	0	0	0	0	0	1	0
chr20:2947982-2965202	PTPRA	14	38	11	63	26	4	13	26
chr20:2947982-2975241	PTPRA	0	0	4	6	6	0	0	0
chr20:2947982-2988474	PTPRA	0	0	0	0	0	0	0	3
chr20:2951341-2951814	PTPRA	0	0	0	0	0	0	0	2
chr20:2959943-2960272	PTPRA	0	0	0	3	0	0	0	0
chr20:2964272-2965202	PTPRA	19	67	41	147	45	40	48	61
chr20:2964272-2975241	PTPRA	0	5	0	1	4	0	0	2
chr20:2986765-3007420	PTPRA	0	2	0	0	0	0	0	0
chr20:3027707-3035133	PTPRA	0	0	0	0	0	0	0	1
chr20:3116650-3116847	UBOX5-AS1;UBOX5	0	0	0	0	2	0	0	0
chr20:3141060-3141429	UBOX5	0	0	0	1	0	0	0	0
chr20:31515226-31515624	HM13	1	0	0	0	0	0	0	0
chr20:31521958-31522269	HM13	0	0	0	2	0	0	0	0
chr20:31533386-31533968	HM13	0	0	0	0	0	0	4	0
chr20:31533477-31533900	HM13	0	0	0	0	0	0	1	0
chr20:31534127-31534589	HM13-AS1	0	0	0	0	1	0	0	0
chr20:31545946-31546488	HM13-AS1	0	0	0	0	0	1	0	0
chr20:31546234-31546460	HM13	0	0	0	0	0	3	0	0
chr20:31546251-31546583	HM13-AS1	0	0	0	1	0	0	0	0
chr20:31569574-31569978	HM13;HM13-AS1	0	1	0	0	0	0	0	0
chr20:31579155-31579657	NA	0	0	0	0	0	0	0	1
chr20:31584815-31585315	NA	0	1	0	0	0	0	0	0
chr20:31594492-31595031	NA	0	3	0	0	0	0	0	0
chr20:31601162-31601505	NA	0	0	0	1	0	0	0	0
chr20:31665884-31666052	BCL2L1	0	0	0	1	0	0	0	0
chr20:31666139-31666525	BCL2L1-AS1	1	0	0	0	0	0	0	0
chr20:31678334-31678979	BCL2L1	0	0	0	1	0	0	0	0
chr20:31690667-31691051	BCL2L1-AS1;BCL2L1	0	0	2	0	0	0	0	0
chr20:31690731-31691108	BCL2L1-AS1;BCL2L1	0	0	0	0	0	1	0	0
chr20:31716088-31716504	BCL2L1-AS1;BCL2L1	0	2	0	0	0	0	0	0
chr20:31722092-31722348	BCL2L1;ABALON	0	0	0	0	2	0	0	0
chr20:31737834-31738100	NA	0	0	0	0	0	2	0	0
chr20:31749747-31749959	TPX2	0	0	0	0	1	0	0	0
chr20:31775867-31782390	TPX2	0	0	0	0	0	0	0	3
chr20:31782249-31797515	TPX2	0	0	0	0	1	0	0	0
chr20:31792735-31794548	TPX2	0	0	0	0	0	0	0	1
chr20:31792735-31798552	TPX2	0	0	0	1	0	0	0	0
chr20:31794465-31801414	TPX2	5	0	0	0	0	0	0	0
chr20:31797404-31798552	TPX2	0	0	0	2	0	0	0	0
chr20:31823582-31824238	MYLK2	0	0	1	0	0	0	0	0
chr20:3200001-3200454	DDRGK1	2	0	0	0	0	0	0	3
chr20:3200001-3203416	DDRGK1	0	0	0	1	0	0	0	0
chr20:32083894-32099135	HCK	0	3	0	0	0	0	0	0
chr20:32086628-32094016	HCK	0	0	2	0	0	0	0	0
chr20:32093863-32099135	HCK	0	0	0	1	0	0	0	0
chr20:3211538-3211901	ITPA	0	0	3	0	0	0	0	0
chr20:32155103-32161365	TM9SF4	0	0	0	0	0	0	0	1
chr20:32174686-32175066	NA	0	0	0	0	1	0	0	0
chr20:32197336-32202034	PLAGL2	0	0	0	1	0	0	0	0
chr20:3219906-3220164	ITPA	0	0	0	0	0	0	2	0
chr20:3219915-3220118	ITPA-AS1	1	0	0	0	0	0	0	0
chr20:32200943-32201354	PLAGL2	0	0	0	1	0	0	0	0
chr20:32201061-32201563	PLAGL2	0	0	0	0	0	0	1	0
chr20:32219773-32220481	POFUT1-AS1	0	0	0	0	0	1	0	0
chr20:32326771-32331546	KIF3B	0	0	0	3	0	0	0	0
chr20:32366384-32429431	ASXL1	0	1	0	0	0	0	0	0
chr20:32410975-32411283	ASXL1	0	0	0	0	0	0	0	1
chr20:3260319-3260739	DNAAF9	0	0	0	1	0	0	0	0
chr20:326770-327097	SOX12;NRSN2-AS1	0	0	0	1	0	0	0	0
chr20:327021-327188	SOX12;NRSN2-AS1	0	0	4	0	0	0	0	0
chr20:32717620-32718144	COMMD7;ENSG00000285382	0	0	0	0	1	0	0	0
chr20:32732305-32732600	ENSG00000285382;COMMD7	0	0	3	0	0	0	0	0
chr20:32732385-32732530	ENSG00000285382;COMMD7	0	0	3	0	0	0	0	0
chr20:32788854-32792770	DNMT3B	0	0	0	2	0	0	0	0
chr20:3280102-3280904	DNAAF9-AS1	0	1	0	0	0	0	0	0
chr20:32826509-32827069	MAPRE1	0	4	0	0	0	0	0	0
chr20:32832564-32833091	MAPRE1	0	0	0	1	0	0	0	0
chr20:32853939-32854556	ENSG00000260536	0	0	0	0	0	1	0	0
chr20:3290129-3332361	DNAAF9	0	1	0	0	0	0	0	0
chr20:3292285-3292542	DNAAF9	2	0	0	0	0	0	0	0
chr20:3294139-3298175	DNAAF9	0	0	3	0	0	0	0	0
chr20:3315033-3326284	DNAAF9	0	0	0	1	0	0	0	0
chr20:33351744-33351974	BPIFB9P	0	1	0	0	0	0	0	0
chr20:33355355-33355875	NA	0	1	0	0	0	0	0	0
chr20:33366859-33379691	CDK5RAP1	0	0	0	0	0	0	0	1
chr20:33374934-33375170	CDK5RAP1-AS1	0	0	0	0	2	0	0	0
chr20:33404889-33405521	NA	0	0	0	0	2	0	0	0
chr20:33497022-33497477	CBFA2T2	0	0	0	1	0	0	0	0
chr20:33497168-33497497	CBFA2T2	0	0	0	0	0	5	0	0
chr20:33512318-33512739	CBFA2T2	0	1	0	0	0	0	0	0
chr20:33512323-33512791	CBFA2T2	0	0	0	0	0	2	0	0
chr20:33513705-33513922	CBFA2T2	0	0	0	0	0	0	7	0
chr20:33513705-33514010	CBFA2T2/CBFA2T2-AS1	0	0	0	0	0	1	4	0
chr20:33578888-33579025	CBFA2T2	0	2	0	0	0	0	0	0
chr20:33619517-33629914	CBFA2T2	0	0	0	1	0	0	0	0
chr20:33628350-33640531	CBFA2T2	0	1	0	0	0	0	0	2
chr20:33646215-33646647	CBFA2T2	0	0	0	0	0	0	0	3
chr20:33655431-33655568	NA	0	1	0	0	0	0	0	0
chr20:33668795-33669280	NECAB3	0	1	0	0	0	0	0	0
chr20:33677105-33680416	E2F1	0	0	0	1	0	0	0	0
chr20:33705528-33706035	PXMP4	0	0	0	3	0	0	0	0
chr20:33734404-33734544	ZNF341	0	0	0	0	1	0	0	0
chr20:33766851-33770292	ZNF341	0	0	0	0	0	1	0	0
chr20:33776371-33776529	ZNF341	1	0	0	0	0	0	0	0
chr20:33852099-33853537	CHMP4B	1	0	0	0	0	0	0	0
chr20:34074343-34074544	RALY	0	0	1	0	0	0	0	0
chr20:34093675-34098633	RALY-AS1;EIF2S2	0	2	0	2	0	0	0	0
chr20:34100325-34101163	RALY;EIF2S2	0	0	0	0	0	1	0	0
chr20:34101426-34101730	EIF2S2-AS1;RALY	0	1	0	0	0	0	0	0
chr20:34265093-34265491	ASIP;ENSG00000250917	0	0	0	0	0	2	0	0
chr20:34265094-34265329	ASIP-AS1;ENSG00000250917	0	0	0	0	0	3	0	0
chr20:34280522-34295585	AHCY	0	1	0	0	0	0	0	0
chr20:34290332-34292507	AHCY	0	0	0	0	0	2	0	0
chr20:34290332-34294156	AHCY	0	1	0	0	0	0	0	0
chr20:34294237-34294574	AHCY	0	0	0	2	0	0	0	0
chr20:34297590-34297878	AHCY	0	0	0	0	1	0	0	0
chr20:34372629-34373199	ENSG00000289720-AS1;ITCH-AS1	0	0	0	0	2	0	0	0
chr20:34398654-34398980	ENSG00000289720-AS1;ITCH-AS1	0	0	0	0	2	0	0	0
chr20:34438474-34449480	ITCH;ENSG00000289720	0	0	0	1	0	0	0	0
chr20:34440155-34449480	ITCH;ENSG00000289720	0	0	0	1	0	0	0	0
chr20:34440155-34457474	ENSG00000289720;ITCH	0	1	0	0	0	0	0	0
chr20:34440670-34441044	ITCH;ENSG00000289720	0	0	0	0	0	0	0	1
chr20:34448735-34449078	ENSG00000289720;ITCH	0	1	0	0	0	0	0	0
chr20:34468298-34468501	ITCH;ENSG00000289720	1	0	8	1	0	2	0	0
chr20:34468310-34468507	ITCH;ENSG00000289720	0	0	0	0	0	0	3	0
chr20:34470048-34489926	ENSG00000289720;ITCH	0	0	0	0	2	0	0	0
chr20:34470048-34492597	ITCH;ENSG00000289720	1	0	0	0	0	0	0	0
chr20:34487131-34487825	ENSG00000289720;ITCH	0	1	0	0	0	0	0	0
chr20:34526268-34534795	ENSG00000289720;DYNLRB1	0	0	0	0	4	0	0	1
chr20:34534628-34540748	ENSG00000289720;DYNLRB1	0	3	0	0	0	0	0	0
chr20:34560947-34561386	PIGU-AS1	0	0	0	0	0	1	0	0
chr20:34580030-34580513	PIGU	0	1	0	0	0	0	0	0
chr20:34616042-34645334	PIGU	0	1	0	0	0	0	0	0
chr20:34628824-34629104	PIGU	0	0	0	0	0	2	0	0
chr20:34628848-34629050	PIGU-AS1/PIGU	1	0	0	0	0	0	2	0
chr20:34655549-34656396	PIGU	0	0	0	0	0	0	1	0
chr20:34655646-34656060	PIGU	0	0	0	0	0	1	0	0
chr20:34669675-34670240	PIGU	0	0	0	0	0	1	0	0
chr20:34734957-34735399	NCOA6	0	0	0	0	0	0	2	0
chr20:34740979-34741491	NCOA6	0	0	0	1	0	0	0	0
chr20:34752814-34753176	NCOA6;ENSG00000286803	1	0	0	0	0	0	0	0
chr20:34752857-34753211	NCOA6-AS1;ENSG00000286803	1	0	0	0	0	0	0	0
chr20:34762727-34768586	ENSG00000286803-AS1;NCOA6	0	0	0	0	0	0	0	1
chr20:34814345-34814616	NCOA6	0	0	0	0	0	0	0	2
chr20:34860068-34860253	GGT7	1	0	0	0	0	0	0	0
chr20:34884224-34884774	ACSS2	0	0	0	0	1	0	0	0
chr20:34925762-34926076	ACSS2	0	0	0	1	0	0	0	0
chr20:34992868-34993333	MYH7B	0	0	0	0	0	1	0	0
chr20:35000939-35001293	MYH7B	0	5	0	0	0	0	0	0
chr20:35003809-35004523	TRPC4AP	0	0	0	0	0	0	0	1
chr20:35008664-35049994	TRPC4AP	0	0	0	0	0	0	4	0
chr20:35022364-35022878	TRPC4AP	0	0	0	0	0	1	0	0
chr20:35032033-35032167	TRPC4AP-AS1	0	0	0	1	0	0	0	0
chr20:35032750-35033060	TRPC4AP-AS1	4	0	0	4	0	0	0	0
chr20:35032766-35032950	TRPC4AP	0	0	7	0	0	4	0	4
chr20:35032796-35033060	TRPC4AP	0	2	0	0	0	0	0	0
chr20:35043578-35044223	TRPC4AP	0	0	0	0	0	1	0	0
chr20:35069296-35101410	TRPC4AP	0	0	0	2	0	0	0	0
chr20:35216748-35218061	MMP24OS	0	0	0	1	0	0	0	0
chr20:35278706-35278880	ENSG00000261582-AS1	0	1	0	0	0	0	0	0
chr20:35282855-35283073	EIF6	2	0	0	0	0	0	0	0
chr20:35282873-35283078	EIF6-AS1	0	0	0	0	0	0	0	1
chr20:35282883-35283198	EIF6	1	0	0	0	0	0	0	0
chr20:35322656-35322978	UQCC1	0	0	0	3	0	0	0	0
chr20:35347164-35394196	UQCC1	0	0	0	0	0	1	0	0
chr20:35348785-35349895	UQCC1	0	0	1	0	0	0	0	0
chr20:35348887-35349895	UQCC1	0	0	0	0	0	1	0	0
chr20:35350260-35350797	UQCC1	0	3	0	0	0	0	0	0
chr20:35388231-35388846	UQCC1	0	0	0	0	0	0	0	1
chr20:35391996-35392545	UQCC1	0	0	0	0	0	0	2	0
chr20:35409452-35409887	UQCC1	0	7	0	0	0	0	0	0
chr20:3542856-3543813	ATRN	0	0	0	0	0	0	1	0
chr20:35479231-35480145	CEP250	0	0	0	0	0	0	1	0
chr20:35482811-35483067	CEP250-AS1	0	0	0	0	0	2	0	0
chr20:35488828-35489086	CEP250;CEP250-AS1	0	0	1	0	0	0	0	0
chr20:35494524-35498067	CEP250	0	2	0	0	0	0	0	0
chr20:35505828-35506187	CEP250	0	0	0	0	0	2	0	0
chr20:35507738-35508190	CEP250	0	0	0	4	0	0	0	0
chr20:35511363-35512066	CEP250	0	0	1	5	0	0	1	1
chr20:35548648-35557216	ERGIC3	0	0	0	0	0	1	0	0
chr20:35556033-35557109	ERGIC3	0	0	0	1	0	0	0	0
chr20:35556545-35556809	ERGIC3	0	0	0	0	2	0	0	0
chr20:35570072-35570646	FER1L4	0	1	0	0	0	0	0	0
chr20:35617841-35618061	SPAG4	0	0	0	3	0	0	0	0
chr20:35621795-35622473	NA	0	2	0	0	0	0	0	0
chr20:35623126-35623668	NA	0	1	0	0	0	0	0	0
chr20:35624373-35624787	NA	0	0	0	1	0	0	0	0
chr20:35633099-35633888	CPNE1-AS1;ENSG00000272897-AS1	0	0	1	0	0	0	0	0
chr20:35641471-35641873	CPNE1;ENSG00000272897	0	0	0	0	0	2	0	0
chr20:35646044-35646459	ENSG00000272897;CPNE1	1	0	0	0	0	0	0	0
chr20:35672487-35673093	ENSG00000272897;NFS1	2	0	0	0	0	0	0	0
chr20:35676503-35676976	NFS1	1	0	0	0	0	0	0	0
chr20:35678921-35679293	NFS1	0	0	0	0	0	0	1	0
chr20:35712020-35712359	RBM39	0	0	0	0	0	0	1	0
chr20:35713019-35725155	RBM39	1	6	5	13	6	3	3	0
chr20:35714185-35725155	RBM39	1	6	0	13	3	10	12	0
chr20:35714185-35732135	RBM39	0	0	0	0	0	0	0	1
chr20:35716740-35725155	RBM39	0	13	0	29	19	9	0	3
chr20:35718167-35718584	RBM39	0	0	0	0	0	3	1	0
chr20:35719509-35720008	RBM39	0	0	0	0	0	0	1	0
chr20:35719600-35719892	RBM39	3	0	3	4	0	0	0	0
chr20:35720081-35720513	RBM39	0	0	0	0	0	1	0	0
chr20:35720756-35720987	RBM39-AS1	3	0	1	0	0	0	0	0
chr20:35721740-35725155	RBM39	0	0	8	9	4	8	1	4
chr20:35723201-35723569	RBM39	0	0	0	1	0	0	0	0
chr20:35723847-35724118	RBM39-AS1	0	0	0	0	1	0	0	0
chr20:35729312-35732135	RBM39	0	0	2	3	0	0	0	0
chr20:35769802-35770315	U6	0	4	0	0	0	0	0	0
chr20:35769991-35770338	NA	0	1	0	0	0	0	0	0
chr20:35781387-35781659	PHF20	3	0	0	0	0	0	0	0
chr20:35789240-35789728	PHF20	0	0	3	0	0	0	0	0
chr20:35800094-35847434	PHF20	0	0	0	0	0	0	0	1
chr20:35801491-35863400	PHF20	0	0	0	1	0	0	0	0
chr20:35813236-35813579	PHF20	0	0	0	0	0	1	0	1
chr20:35815140-35815517	PHF20	0	1	0	0	0	0	0	0
chr20:35817535-35818023	PHF20-AS1	0	0	1	0	0	0	0	0
chr20:35827221-35827536	PHF20	0	0	0	0	0	0	4	0
chr20:35834529-35835000	PHF20	0	0	2	0	0	0	0	0
chr20:35842573-35863400	PHF20	0	1	0	0	0	0	0	0
chr20:35848313-35848645	PHF20	0	9	0	0	0	0	0	0
chr20:35863013-35871829	PHF20	0	0	0	0	0	0	1	0
chr20:36246991-36247556	AAR2	0	2	0	0	0	0	0	0
chr20:36247841-36248493	AAR2	0	0	0	0	0	1	0	0
chr20:36313294-36313660	DLGAP4-AS1	0	0	0	0	0	1	0	0
chr20:3634333-3646881	ATRN	0	0	3	0	0	0	0	0
chr20:36459866-36460179	DLGAP4	0	0	0	0	1	0	0	0
chr20:36474225-36474397	DLGAP4	1	0	0	0	0	0	0	0
chr20:36510091-36510382	DLGAP4;DLGAP4-AS1	0	0	0	0	0	2	0	0
chr20:36511792-36512160	DLGAP4-AS1	0	0	0	0	0	1	0	0
chr20:36512038-36512353	DLGAP4;DLGAP4-AS1	0	0	0	0	0	1	0	0
chr20:36512360-36513290	DLGAP4;DLGAP4-AS1	0	0	0	0	0	1	0	0
chr20:36521015-36521135	DLGAP4	0	0	0	0	0	1	0	0
chr20:36531311-36531633	DLGAP4-AS1	0	0	0	0	1	0	0	0
chr20:36592399-36593218	TGIF2-RAB5IF;TGIF2	0	1	0	0	0	0	0	0
chr20:36596352-36596538	TGIF2-RAB5IF	0	0	3	0	0	0	0	0
chr20:36604436-36604670	TGIF2-RAB5IF	0	0	0	0	0	0	4	0
chr20:36607715-36609730	TGIF2-RAB5IF;RAB5IF	0	0	4	2	0	0	0	0
chr20:36609518-36609818	RAB5IF;TGIF2-RAB5IF	0	0	1	0	0	0	0	0
chr20:36612245-36615374	SLA2;TGIF2-RAB5IF-AS1;RAB5IF-AS1	0	1	0	0	0	0	0	0
chr20:36625669-36625970	SLA2	0	0	0	0	0	0	1	0
chr20:36660337-36671397	NDRG3	0	0	0	0	0	0	1	0
chr20:36885179-36886364	TLDC2	0	0	0	0	0	1	0	0
chr20:36891920-36892554	TLDC2;SAMHD1	1	0	0	0	0	0	0	0
chr20:36932193-36932501	SAMHD1	1	0	0	0	0	0	0	0
chr20:36935699-36936142	SAMHD1-AS1	0	0	0	0	0	1	0	0
chr20:36986219-36987021	NA	1	0	0	0	0	0	0	0
chr20:36993817-36994111	NA	0	1	0	0	0	0	0	0
chr20:36997591-36998047	RBL1	0	0	0	2	0	0	0	0
chr20:37016330-37016685	RBL1	0	0	1	0	0	0	0	0
chr20:37027051-37027606	RBL1	0	1	0	0	0	0	0	0
chr20:37035242-37055656	RBL1	0	1	0	0	0	0	3	0
chr20:37043258-37043554	RBL1-AS1	0	0	0	0	0	0	2	0
chr20:37055553-37065473	RBL1	0	0	0	1	0	0	0	0
chr20:37056146-37065473	RBL1	3	1	0	3	0	0	3	0
chr20:37061103-37065473	RBL1	0	1	0	1	0	0	0	4
chr20:37066724-37068186	RBL1	0	0	0	0	0	0	0	1
chr20:37181191-37181449	RPN2	0	1	0	0	0	0	0	0
chr20:37183476-37184492	RPN2	0	0	0	0	1	0	0	0
chr20:37184656-37185095	RPN2	1	0	0	0	0	0	0	0
chr20:37203885-37210165	RPN2	0	0	0	0	0	0	0	1
chr20:37211472-37211640	RPN2	0	0	0	0	0	1	0	0
chr20:37216238-37216507	RPN2	0	0	0	0	1	0	0	0
chr20:37216247-37216556	RPN2	0	0	0	0	0	0	0	1
chr20:3722721-3723082	NA	0	1	0	0	0	0	0	0
chr20:37299656-37300115	MANBAL	0	0	0	0	0	0	0	1
chr20:37299735-37299943	MANBAL	0	2	0	0	0	0	0	0
chr20:37392936-37393684	SRC	0	0	0	2	0	0	0	0
chr20:3761535-3761948	C20orf27	0	0	0	0	0	1	0	0
chr20:37694062-37733067	CTNNBL1	0	0	0	0	0	0	3	0
chr20:37765197-37779335	CTNNBL1	0	0	0	0	0	1	0	3
chr20:37765197-37803048	CTNNBL1	0	0	0	1	0	0	0	0
chr20:37840102-37860344	CTNNBL1	0	0	0	0	0	0	1	0
chr20:37843740-37844284	CTNNBL1-AS1	1	0	0	0	0	0	0	0
chr20:37876812-37877390	NA	0	0	0	2	0	0	0	0
chr20:3796736-3797640	CDC25B	0	0	0	0	0	0	0	1
chr20:38040435-38066256	RPRD1B	0	0	0	2	0	0	0	0
chr20:38057532-38066256	RPRD1B	0	4	0	0	2	3	0	3
chr20:38057532-38070559	RPRD1B	0	0	0	1	0	0	0	0
chr20:38065803-38066256	RPRD1B	0	0	0	0	0	1	0	0
chr20:3810150-3810561	LINC01730	0	0	1	0	0	0	0	0
chr20:38129178-38129486	TGM2	0	0	0	2	0	0	0	0
chr20:3834344-3834587	NA	0	0	1	0	0	0	0	0
chr20:38408469-38409024	ENSG00000224635	0	0	0	0	0	0	1	0
chr20:38411238-38411510	ENSG00000224635	0	0	1	0	0	0	0	0
chr20:38419934-38420179	SNHG17-AS1	1	0	0	0	0	0	0	0
chr20:3849471-3849998	MAVS	0	0	0	0	0	1	1	0
chr20:38531167-38532859	RALGAPB	0	0	0	0	0	0	2	0
chr20:38531167-38541192	RALGAPB	0	1	0	2	0	0	0	0
chr20:38569617-38570275	RALGAPB	0	2	0	0	0	0	0	0
chr20:3868600-3868849	MAVS	0	0	0	2	0	0	0	0
chr20:388011-391579	TRIB3	0	0	0	2	0	0	0	0
chr20:3894696-3895026	PANK2	0	0	0	0	0	0	1	0
chr20:38972559-38994880	DHX35	0	0	0	2	0	0	0	0
chr20:38983699-38994880	DHX35	4	2	0	3	0	3	1	0
chr20:38987461-38988410	DHX35	0	2	0	0	0	0	0	0
chr20:39012135-39012648	DHX35	0	0	0	1	0	0	0	0
chr20:39012185-39012580	DHX35	0	0	0	0	0	0	1	0
chr20:39012278-39012660	DHX35	0	0	0	0	0	0	2	0
chr20:39044306-39044972	NA	0	0	1	0	0	0	0	0
chr20:39083416-39083773	NA	0	4	0	0	0	0	0	0
chr20:39091977-39092134	NA	0	1	0	0	0	0	0	0
chr20:3912858-3913438	PANK2	2	0	0	0	0	0	1	0
chr20:39245383-39245693	NA	0	3	0	0	0	0	0	0
chr20:3925470-3926289	PANK2	0	0	0	0	4	0	0	0
chr20:39255287-39255645	NA	0	1	0	0	0	0	0	0
chr20:3927692-3928273	PANK2;RNF24	6	0	0	0	0	0	0	0
chr20:39347299-39347974	NA	0	3	0	0	0	0	0	0
chr20:39356682-39357077	NA	0	0	0	0	0	0	1	0
chr20:39366739-39396889	NA	0	1	0	0	0	0	0	0
chr20:39576113-39576535	NA	1	0	0	0	0	0	0	0
chr20:399323-399851	NA	1	0	0	0	0	0	0	0
chr20:4002381-4002995	RNF24	1	0	0	0	0	0	0	0
chr20:4002426-4003083	RNF24	0	0	0	0	1	1	0	0
chr20:4016503-4016882	NA	0	1	0	0	0	0	0	0
chr20:405652-406101	NA	0	0	0	1	0	0	0	0
chr20:405692-406141	NA	0	0	0	1	0	0	0	0
chr20:41076299-41077562	TOP1-AS1	0	0	0	0	0	0	0	1
chr20:41092472-41101353	TOP1	0	0	0	1	0	0	0	1
chr20:41098275-41101353	TOP1;PLCG1	0	0	0	0	0	0	0	1
chr20:41159606-41160153	PLCG1	0	0	0	0	0	1	0	0
chr20:41163715-41165551	PLCG1	0	0	0	0	0	1	0	0
chr20:41165826-41166168	PLCG1	0	0	0	0	0	1	0	0
chr20:41165832-41166178	PLCG1-AS1	0	0	1	0	0	0	0	0
chr20:41166476-41166859	PLCG1	0	2	0	0	0	0	0	0
chr20:41213034-41213693	ZHX3	0	3	0	0	0	0	0	0
chr20:41283040-41283655	ZHX3	1	0	0	0	0	0	0	0
chr20:41404959-41413445	CHD6	0	0	0	1	0	0	0	0
chr20:41512846-41514952	CHD6	0	0	0	0	1	0	0	0
chr20:41533050-41533570	CHD6	0	0	0	3	0	0	0	0
chr20:41533050-41551360	CHD6	0	0	0	4	4	0	0	0
chr20:41549765-41551360	CHD6	0	0	0	1	0	0	0	0
chr20:41610106-41610566	CHD6	0	0	0	0	0	0	2	0
chr20:4161651-4161888	SMOX	0	1	0	0	0	0	0	0
chr20:4161658-4162217	SMOX	0	1	0	0	0	0	0	0
chr20:4167181-4167746	SMOX	0	0	0	0	0	1	0	0
chr20:4175030-4183654	SMOX	0	1	0	0	0	0	0	0
chr20:4190172-4190529	NA	0	6	0	0	0	0	0	0
chr20:4195175-4204704	LINC01433	0	1	0	0	0	0	0	0
chr20:4197565-4197897	NA	0	1	0	0	0	0	0	0
chr20:43208458-43210214	NA	0	0	0	1	0	0	0	0
chr20:43459153-43460598	ENSG00000288000;SRSF6	0	0	0	0	0	1	0	0
chr20:43459771-43460598	SRSF6;ENSG00000288000	0	0	2	0	0	0	0	0
chr20:43459771-43463418	SRSF6;ENSG00000288000	0	0	0	2	0	0	0	0
chr20:43459968-43460379	ENSG00000288000;SRSF6	0	0	0	0	0	0	3	0
chr20:43470206-43470729	ENSG00000288000-AS1	0	0	0	0	3	0	0	0
chr20:43553426-43553767	ENSG00000277611	0	0	0	0	0	0	8	0
chr20:43618940-43642624	IFT52	2	0	0	0	0	0	0	0
chr20:43620129-43620377	IFT52	0	0	1	0	0	0	0	0
chr20:43647816-43648279	NA	0	0	0	0	0	1	0	0
chr20:43673806-43700044	MYBL2	0	0	1	0	0	0	0	0
chr20:43686852-43700044	MYBL2	0	0	2	2	0	0	0	0
chr20:43686993-43699814	MYBL2	0	0	0	0	0	0	1	0
chr20:43687996-43688216	MYBL2	0	5	0	0	0	0	0	0
chr20:43693434-43693934	MYBL2	0	0	1	0	0	0	0	0
chr20:43702490-43702903	MYBL2	0	0	2	4	1	3	0	0
chr20:43702490-43705358	MYBL2	1	11	10	31	6	6	2	10
chr20:43705310-43710062	MYBL2	0	0	2	0	0	0	0	0
chr20:43709914-43713106	MYBL2	0	0	0	1	0	0	0	0
chr20:43710750-43711223	MYBL2-AS1	0	0	0	0	0	2	0	0
chr20:43739040-43739741	NA	0	0	0	3	0	0	0	0
chr20:43820937-43821656	NA	0	2	0	0	0	0	0	0
chr20:43955148-44006792	TOX2	0	0	0	2	0	0	0	0
chr20:43973367-44006792	TOX2	0	0	2	0	3	0	0	0
chr20:44030849-44031271	TOX2	0	0	1	0	0	0	0	0
chr20:44037244-44038091	TOX2	0	0	0	1	0	0	0	0
chr20:44274252-44274429	GDAP1L1-AS1	0	0	1	0	0	0	0	0
chr20:44305815-44305973	FITM2	0	0	0	0	0	0	5	0
chr20:44477712-44478061	TTPAL	0	0	0	0	0	0	0	1
chr20:44479985-44484530	TTPAL	0	0	0	0	1	0	0	0
chr20:44482557-44482853	TTPAL	2	0	0	0	0	0	0	0
chr20:44486541-44487049	TTPAL	0	0	0	1	0	0	0	0
chr20:44501411-44501868	SERINC3	0	0	0	0	0	0	0	1
chr20:44503815-44506996	SERINC3	0	0	0	0	0	0	0	1
chr20:44506827-44514040	SERINC3	0	0	0	1	0	0	0	0
chr20:44566011-44566555	PKIG-AS1	0	2	0	0	0	0	0	0
chr20:44568767-44569366	PKIG	0	3	0	0	0	0	0	0
chr20:44583843-44584376	PKIG	0	1	0	0	0	0	0	0
chr20:44606700-44607466	PKIG-AS1;ADA	1	0	0	0	0	0	0	0
chr20:44614627-44618366	PKIG;ADA-AS1	0	0	0	0	0	0	0	1
chr20:44617695-44618101	PKIG;ADA	0	1	0	0	0	0	0	0
chr20:44734469-44734908	KCNK15-AS1	0	0	0	0	0	1	0	0
chr20:44907560-44908096	YWHAB	0	0	0	1	0	0	0	0
chr20:44916523-44916703	PABPC1L-AS1	0	0	0	0	0	0	0	1
chr20:44930757-44931063	PABPC1L	0	0	0	3	0	0	0	0
chr20:44934018-44934789	PABPC1L	0	0	0	0	0	1	0	0
chr20:44936321-44936594	PABPC1L	0	0	3	0	0	0	0	0
chr20:44937843-44939290	PABPC1L	0	0	0	0	2	0	0	0
chr20:44940062-44940505	PABPC1L	2	0	0	0	0	0	0	0
chr20:44972078-44995257	STK4	0	0	0	0	0	1	0	0
chr20:44978443-44995257	STK4	1	1	0	0	0	0	0	0
chr20:44978443-44997306	STK4	0	0	0	5	0	0	2	0
chr20:44995090-45001353	STK4	0	0	1	0	0	1	1	2
chr20:44997350-44998131	STK4-AS1	0	1	0	0	0	0	0	0
chr20:45000392-45001353	STK4	0	0	2	2	0	0	0	0
chr20:45005026-45005242	STK4-AS1	0	0	2	0	0	0	0	0
chr20:45005037-45005365	STK4	4	0	6	0	6	0	9	0
chr20:45007438-45008177	STK4-AS1	2	0	4	0	5	0	0	0
chr20:45007455-45008149	STK4	0	0	0	0	0	1	0	0
chr20:45421508-45425642	PIGT	0	0	0	0	0	0	1	0
chr20:45829906-45830139	TNNC2	0	2	0	0	0	0	0	0
chr20:45838662-45838988	SNX21	0	0	0	2	0	0	0	0
chr20:45844122-45856979	ACOT8	0	0	0	1	0	0	0	0
chr20:45848450-45855292	ACOT8	0	0	0	2	0	3	0	0
chr20:45849749-45850014	ACOT8	0	0	1	0	0	0	0	0
chr20:45854329-45855647	ACOT8	0	0	0	1	0	0	0	0
chr20:45893988-45895133	CTSA	0	0	0	0	0	0	1	0
chr20:45931604-45931882	ENSG00000285796	0	0	0	0	0	0	4	0
chr20:45931662-45931815	ENSG00000285796	0	0	0	0	0	4	0	0
chr20:45944321-45944844	PCIF1	0	0	0	1	0	0	0	0
chr20:45962070-45965774	ZNF335	0	0	0	0	2	0	0	0
chr20:46067170-46070325	NCOA5	0	0	1	0	0	0	0	0
chr20:46070285-46075949	NCOA5	0	0	0	0	0	0	3	0
chr20:46079387-46079990	NCOA5	0	0	0	0	0	0	0	1
chr20:46349958-46350130	SLC35C2	0	0	0	1	0	0	0	0
chr20:46350761-46354965	SLC35C2	0	0	0	2	0	0	0	0
chr20:46350920-46352050	SLC35C2-AS1	0	0	0	1	0	0	0	0
chr20:46356665-46357622	SLC35C2	0	0	0	0	0	1	0	0
chr20:4684953-4685239	RPS4XP2	0	1	0	0	0	0	0	0
chr20:46966697-46967112	EYA2	0	1	0	0	0	0	0	0
chr20:47011313-47011726	EYA2	0	2	0	0	0	0	0	0
chr20:47043658-47044300	EYA2	0	1	0	0	0	0	0	0
chr20:47072185-47074335	EYA2	0	1	0	0	0	0	0	0
chr20:47076776-47077344	EYA2	0	2	0	0	0	0	0	0
chr20:47170197-47170359	EYA2-AS1	1	1	0	0	0	0	0	0
chr20:47180309-47180695	EYA2	0	1	0	0	0	0	0	0
chr20:47211783-47212401	ZMYND8	0	1	0	0	0	0	0	0
chr20:47224317-47224556	ZMYND8	1	0	0	0	0	0	0	0
chr20:47227203-47236516	ZMYND8	0	3	0	2	0	0	2	2
chr20:47228762-47229725	ZMYND8	0	1	0	0	0	0	0	0
chr20:47229726-47239138	ZMYND8	0	0	0	2	0	0	0	0
chr20:47235924-47236516	ZMYND8	0	2	0	0	0	0	0	0
chr20:47236326-47239138	ZMYND8	0	2	0	0	0	0	0	0
chr20:47241320-47241835	ZMYND8	0	0	0	0	0	0	2	0
chr20:47241442-47241863	ZMYND8	0	0	0	1	0	0	0	0
chr20:47245004-47245330	ZMYND8	0	2	0	0	0	0	0	0
chr20:47245029-47245333	ZMYND8	0	0	0	0	0	0	2	3
chr20:47246008-47246517	ZMYND8	0	0	0	6	0	0	0	0
chr20:47246008-47262428	ZMYND8	0	1	0	2	0	0	0	0
chr20:47248660-47249252	ZMYND8	0	0	0	0	3	0	0	0
chr20:47262288-47276795	ZMYND8	1	15	2	13	0	0	0	1
chr20:47262288-47276905	ZMYND8	0	0	0	0	1	0	0	0
chr20:47268750-47268952	ZMYND8	1	0	0	0	0	0	0	0
chr20:47270118-47270259	ZMYND8	0	0	0	0	0	1	0	0
chr20:47275261-47275871	ZMYND8-AS1	0	0	1	0	0	0	0	0
chr20:47276314-47276795	ZMYND8	0	0	0	0	0	0	0	2
chr20:47276314-47287284	ZMYND8	0	0	0	0	0	1	0	0
chr20:47276314-47290274	ZMYND8	0	5	0	0	0	0	0	0
chr20:47286064-47286385	ZMYND8	0	0	0	2	0	0	0	0
chr20:47288638-47288898	ZMYND8	0	0	0	0	0	0	3	0
chr20:47288648-47288908	ZMYND8	0	0	0	1	0	4	0	3
chr20:47288657-47288927	ZMYND8	0	0	2	0	0	0	0	0
chr20:47290187-47310204	ZMYND8	0	0	0	0	0	0	3	0
chr20:47290187-47347926	ZMYND8	0	0	0	1	0	0	0	0
chr20:47308041-47308349	ZMYND8	0	3	0	0	0	2	0	0
chr20:47313105-47313362	ZMYND8	0	0	0	0	3	0	0	0
chr20:47327567-47328096	ZMYND8	0	1	0	0	0	0	0	0
chr20:47327997-47328648	ZMYND8	0	0	0	0	0	1	0	0
chr20:47518557-47518990	NCOA3	0	2	0	0	0	0	0	0
chr20:47518666-47518845	NCOA3	0	0	2	0	0	1	3	0
chr20:47534907-47535531	NCOA3	0	0	0	0	0	0	1	0
chr20:475383-476368	CSNK2A1	1	0	0	0	0	0	0	0
chr20:47549977-47550162	NCOA3	0	0	0	0	0	1	0	0
chr20:47563910-47564166	NCOA3	0	0	0	0	3	0	0	0
chr20:47597754-47597962	NCOA3	0	0	0	0	0	3	0	0
chr20:47623911-47628023	NCOA3	0	0	0	0	0	1	0	0
chr20:47623911-47633636	NCOA3	0	0	0	1	0	0	0	0
chr20:47631652-47631853	NCOA3	0	0	0	0	0	1	0	0
chr20:48368433-48369467	LINC00494	0	0	0	0	0	1	0	0
chr20:486376-492364	CSNK2A1	0	0	0	1	0	0	0	0
chr20:48642168-48642489	PREX1	2	0	0	0	0	0	0	0
chr20:48642196-48649349	PREX1	0	0	0	0	0	1	0	0
chr20:4864947-4865254	SLC23A2	2	0	0	0	0	0	0	0
chr20:48650225-48650893	PREX1	0	0	0	1	0	0	0	0
chr20:48656486-48656771	PREX1	0	0	0	0	0	0	1	0
chr20:48681600-48681878	PREX1	0	0	0	0	0	0	6	0
chr20:48750021-48750132	PREX1	0	0	0	0	1	0	0	0
chr20:48940485-48953790	ARFGEF2	0	0	0	1	0	0	0	0
chr20:48941199-48953790	ARFGEF2	0	0	0	1	3	0	0	0
chr20:48951323-48953790	ARFGEF2	0	0	0	0	0	0	1	0
chr20:48952705-48963898	ARFGEF2	0	0	0	1	0	0	0	1
chr20:48956306-48956689	ARFGEF2	0	0	1	0	0	0	0	0
chr20:49003310-49003693	ARFGEF2	0	2	0	0	0	0	0	0
chr20:49086997-49087308	CSE1L	0	1	0	0	0	0	0	0
chr20:49088009-49091022	CSE1L	0	0	0	0	0	2	0	0
chr20:49090742-49094963	CSE1L	0	0	0	2	0	0	1	0
chr20:49091022-49091379	CSE1L	0	0	4	0	0	0	0	0
chr20:49114681-49114884	STAU1	0	1	0	0	0	0	0	0
chr20:49117126-49120128	STAU1	0	0	0	0	1	0	0	0
chr20:49135833-49179244	STAU1	0	0	3	1	0	0	0	0
chr20:49143055-49143378	STAU1	0	0	0	0	0	1	0	0
chr20:49143125-49143486	STAU1	0	0	0	0	0	1	0	0
chr20:49157903-49158180	STAU1	0	0	0	1	0	0	0	0
chr20:49157908-49158192	STAU1	0	0	0	0	0	0	1	0
chr20:49164741-49165163	STAU1	0	0	5	0	0	0	0	0
chr20:49165997-49174269	STAU1	0	0	0	2	0	0	0	0
chr20:49174906-49175881	STAU1	0	0	0	0	2	0	0	0
chr20:49223824-49224418	DDX27	0	1	0	0	0	0	0	0
chr20:49226457-49234993	DDX27	0	0	0	0	2	0	0	0
chr20:49247552-49247929	ZNFX1-AS1	0	0	0	2	0	0	0	0
chr20:49250150-49250694	ZNFX1-AS1	0	0	0	0	0	0	1	0
chr20:49251405-49251752	ZNFX1	0	0	0	0	0	1	0	0
chr20:49254495-49257664	ZNFX1	0	0	1	0	0	0	0	0
chr20:49254495-49263483	ZNFX1	0	0	0	0	0	0	3	0
chr20:49255808-49260577	ZNFX1	0	0	0	1	4	0	0	0
chr20:49255808-49263483	ZNFX1	0	0	0	1	0	0	0	0
chr20:49261064-49261701	ZNFX1	0	0	0	0	0	0	0	1
chr20:49275022-49275486	ZNFX1	0	0	0	0	0	1	0	0
chr20:49277385-49277565	ZNFX1-AS1	0	0	0	0	0	1	0	0
chr20:49277466-49277583	ZNFX1-AS1	0	0	0	0	0	0	1	0
chr20:4957209-4957654	SLC23A2	0	0	0	1	0	0	0	0
chr20:49596307-49596968	NA	0	0	1	0	0	0	0	0
chr20:49601450-49601689	NA	0	0	2	0	0	0	0	0
chr20:49639678-49643650	B4GALT5	0	0	2	0	0	0	0	0
chr20:49640478-49656702	B4GALT5	0	3	0	0	0	0	2	0
chr20:4964139-4964736	SLC23A2	0	0	0	0	0	0	2	0
chr20:49642468-49656702	B4GALT5	0	0	0	0	0	2	0	0
chr20:49681058-49681706	B4GALT5	0	0	0	0	0	0	3	0
chr20:49702647-49703019	B4GALT5	0	1	0	0	0	0	0	0
chr20:49710043-49710470	B4GALT5-AS1	1	0	0	0	0	0	0	0
chr20:49816404-49816749	SLC9A8	0	0	0	0	0	1	0	0
chr20:4981865-4982153	SLC23A2	0	0	0	0	0	0	0	1
chr20:4982305-4982847	SLC23A2	0	0	0	0	0	0	1	0
chr20:4982510-4982869	SLC23A2	0	0	0	1	0	0	0	0
chr20:49827551-49828094	SLC9A8	0	0	0	0	0	0	0	1
chr20:49830544-49831013	SLC9A8;ENSG00000237788	0	0	1	0	0	0	0	0
chr20:49855438-49878063	SLC9A8	0	1	0	1	0	0	0	2
chr20:49855438-49884066	SLC9A8	0	0	0	0	0	0	1	0
chr20:49872755-49873205	SLC9A8	0	5	1	2	0	0	0	0
chr20:49874705-49884066	SLC9A8	0	0	0	0	0	2	0	1
chr20:49939881-49940560	RNF114	0	0	0	0	0	0	0	1
chr20:49959116-49959343	NA	0	0	0	0	0	0	5	0
chr20:50082387-50082978	PEDS1-UBE2V1-AS1;UBE2V1-AS1	0	0	0	1	0	0	0	0
chr20:50091671-50092090	UBE2V1-AS1;PEDS1-UBE2V1-AS1	0	2	0	0	0	0	0	0
chr20:50104958-50105736	PEDS1-UBE2V1;UBE2V1	0	0	0	0	0	1	0	0
chr20:50125025-50128113	PEDS1;PEDS1-UBE2V1	0	0	0	1	0	0	0	0
chr20:50127975-50129690	PEDS1;PEDS1-UBE2V1	0	0	0	0	0	1	0	0
chr20:50127975-50130947	PEDS1-UBE2V1;PEDS1	0	0	0	3	5	0	0	0
chr20:50127975-50143621	PEDS1-UBE2V1;PEDS1	0	0	0	0	3	0	0	0
chr20:50160271-50160848	NA	0	1	0	0	0	0	0	0
chr20:50306262-50306602	LINC01271;LINC01270	0	0	2	0	0	0	0	0
chr20:50370453-50370756	NA	0	0	0	1	0	0	0	0
chr20:5052365-5053024	NA	0	0	0	2	0	0	0	0
chr20:50526069-50526897	PTPN1	0	0	0	0	0	0	0	1
chr20:50754432-50754744	PARD6B	0	0	6	0	0	0	0	0
chr20:50885489-50885718	NA	0	0	0	0	0	0	4	0
chr20:5088803-5089074	TMEM230	0	0	4	0	0	0	0	0
chr20:50896696-50896992	ADNP-AS1	0	0	0	1	0	0	0	0
chr20:50929792-50930212	ADNP	0	1	0	0	0	0	0	0
chr20:50951505-50951950	DPM1	0	0	0	0	0	0	0	1
chr20:5106188-5109445	TMEM230	0	0	4	0	0	0	1	0
chr20:5110361-5111142	TMEM230	0	1	0	0	0	0	0	0
chr20:5122349-5123427	PCNA	0	1	0	0	0	0	0	0
chr20:5130251-5130496	CDS2-AS1	0	0	0	0	0	1	0	0
chr20:5146866-5147535	CDS2	0	1	0	0	0	0	0	0
chr20:51472227-51472706	NFATC2	0	0	3	0	0	0	0	0
chr20:51472250-51472745	NFATC2	0	3	0	0	0	0	0	0
chr20:5152042-5152456	CDS2	0	0	0	1	0	0	0	0
chr20:5185831-5186663	CDS2	0	0	0	0	0	0	1	0
chr20:5189188-5189710	CDS2	0	0	1	0	0	0	0	0
chr20:524921-525318	CSNK2A1	0	0	0	1	0	0	0	0
chr20:52973394-52973876	TSHZ2	0	1	0	0	0	0	0	0
chr20:52977366-52977710	TSHZ2	0	0	0	0	0	1	0	0
chr20:52977398-52977512	TSHZ2	0	0	0	0	0	1	0	0
chr20:53007267-53007473	TSHZ2	0	0	1	0	0	0	0	0
chr20:53013278-53014070	TSHZ2	0	1	0	0	0	0	0	0
chr20:53014574-53014852	TSHZ2	2	0	0	0	0	0	0	0
chr20:53046426-53047097	TSHZ2	0	3	0	0	0	0	0	0
chr20:53064442-53064728	TSHZ2	0	0	0	0	0	0	2	0
chr20:53141310-53141536	TSHZ2	0	0	1	0	0	0	0	0
chr20:53142112-53145121	TSHZ2	0	1	0	0	0	0	0	1
chr20:53231926-53232096	TSHZ2-AS1	0	0	1	0	0	0	0	0
chr20:53231966-53232619	TSHZ2	0	0	1	0	0	0	0	0
chr20:53232474-53232666	TSHZ2	0	0	0	0	0	0	1	0
chr20:53305204-53305695	ENSG00000271774;TSHZ2	0	3	0	0	0	0	0	0
chr20:53305228-53305687	TSHZ2;ENSG00000271774	0	0	1	0	0	7	1	2
chr20:53368577-53368915	TSHZ2;ENSG00000271774	0	0	0	0	0	0	3	0
chr20:53369017-53369461	TSHZ2-AS1;ENSG00000271774	0	0	0	0	0	0	4	0
chr20:53391250-53391817	ENSG00000271774;TSHZ2-AS1	0	0	1	0	0	0	0	0
chr20:53410757-53411218	TSHZ2;ENSG00000271774;ENSG00000231703	0	0	0	0	0	0	0	2
chr20:53420747-53421712	ENSG00000271774;TSHZ2	0	1	0	0	0	0	0	0
chr20:53428206-53428550	TSHZ2;ENSG00000271774	0	0	0	0	0	0	1	0
chr20:53433259-53433902	ENSG00000271774;TSHZ2	0	2	0	0	0	0	0	0
chr20:53433343-53433801	TSHZ2;ENSG00000271774	0	0	0	1	0	0	0	0
chr20:53437425-53438160	ENSG00000271774-AS1;TSHZ2	0	2	0	0	0	0	0	0
chr20:53451927-53452066	TSHZ2;ENSG00000271774-AS1	0	0	0	0	1	0	0	0
chr20:53553921-53554421	ENSG00000197670	0	0	0	0	0	0	0	1
chr20:53559856-53560146	ENSG00000197670	0	0	0	0	0	2	0	0
chr20:53564966-53565595	ENSG00000197670-AS1	0	0	0	2	0	0	0	1
chr20:53573714-53573877	ENSG00000197670-AS1;ZNF217	0	0	0	0	0	1	0	0
chr20:53578334-53582118	ZNF217	0	0	0	0	0	0	3	0
chr20:54413004-54413279	NA	0	0	0	0	0	0	0	1
chr20:54522777-54523257	DOK5	0	5	0	0	0	0	0	0
chr20:54604224-54604715	DOK5	0	2	0	0	0	0	0	0
chr20:5566799-5567482	GPCPD1	1	0	0	0	0	0	0	0
chr20:5580008-5604440	GPCPD1	0	0	0	2	0	0	0	0
chr20:5599851-5600307	GPCPD1	0	0	0	1	0	0	0	0
chr20:5603216-5603856	GPCPD1	1	0	0	0	0	0	0	0
chr20:5603337-5603845	GPCPD1	0	0	4	0	0	0	0	0
chr20:5603358-5603856	GPCPD1	1	3	0	0	0	0	0	0
chr20:56225117-56227193	NA	0	0	0	1	0	0	0	0
chr20:56381433-56386533	AURKA	1	1	0	2	0	0	0	0
chr20:56471614-56484189	RTF2	0	1	0	0	0	0	0	0
chr20:57365443-57366773	RAE1	0	0	0	0	1	0	0	0
chr20:57369728-57370463	RAE1	0	0	0	0	0	0	1	0
chr20:57372852-57373431	RAE1	0	0	1	0	0	0	0	0
chr20:57402762-57402942	RBM38	0	1	0	0	0	0	0	0
chr20:57406902-57407255	RBM38	1	0	0	0	0	0	0	0
chr20:5776730-5777070	SHLD1-AS1	0	0	0	1	0	0	0	0
chr20:58299388-58300119	PPP4R1L	0	0	0	3	0	0	0	0
chr20:58299624-58300133	PPP4R1L	0	0	0	0	0	0	0	1
chr20:58309169-58309364	PPP4R1L	0	1	0	0	0	0	0	0
chr20:58340574-58359735	RAB22A	0	0	0	0	1	0	0	0
chr20:58369112-58369503	NA	0	2	0	0	0	0	0	0
chr20:58369725-58370180	NA	0	0	0	1	0	0	0	0
chr20:58431459-58441083	VAPB	0	1	0	0	0	0	0	0
chr20:58438945-58441083	VAPB	0	3	5	8	10	4	7	2
chr20:58667490-58673711	STX16;STX16-NPEPL1	0	0	0	0	0	2	0	0
chr20:58672434-58673022	STX16;STX16-NPEPL1	0	4	0	0	0	0	0	0
chr20:58841937-58852948	GNAS-AS1	0	0	0	2	0	0	0	0
chr20:58891797-58903767	GNAS	0	0	0	0	0	0	5	0
chr20:58991451-58991861	CTSZ;NELFCD-AS1	0	0	0	2	0	0	0	0
chr20:58998650-58999313	CTSZ-AS1	0	0	0	0	0	0	1	0
chr20:59000286-59000924	CTSZ-AS1	0	0	0	0	1	0	0	0
chr20:5942493-5943607	TRMT6	0	0	0	0	0	1	0	0
chr20:5954608-5968025	ENSG00000286235;MCM8	0	0	2	0	0	0	0	0
chr20:5957217-5958498	ENSG00000286235-AS1;MCM8-AS1	0	0	0	0	0	1	0	0
chr20:5958528-5978017	ENSG00000286235;MCM8	2	0	0	0	0	0	0	0
chr20:5958528-5986131	ENSG00000286235;MCM8	0	0	0	0	1	0	0	0
chr20:5977876-5985000	ENSG00000286235;MCM8	0	0	0	2	0	0	0	0
chr20:5977876-5986131	MCM8;ENSG00000286235	0	0	0	0	0	0	1	0
chr20:5977876-5987358	MCM8;ENSG00000286235	0	0	0	0	0	0	0	1
chr20:5982970-5987358	MCM8;ENSG00000286235	0	0	0	0	0	0	1	0
chr20:5984781-5986131	ENSG00000286235;MCM8	0	0	0	3	0	0	0	0
chr20:5987462-5987810	ENSG00000286235;MCM8	0	1	0	0	0	0	0	0
chr20:59938905-59939193	PPP1R3D;FAM217B	0	0	0	0	0	0	0	1
chr20:6012564-6012966	ENSG00000286235;CRLS1	3	0	0	0	0	0	0	0
chr20:60528371-60528803	MIR646HG-AS1	0	0	0	0	0	1	0	0
chr20:6064281-6065171	NA	0	0	0	2	0	0	0	0
chr20:6097577-6110511	FERMT1	1	0	0	0	0	0	0	0
chr20:61997550-61999108	TAF4	0	0	1	0	0	0	1	0
chr20:62000124-62003878	TAF4	0	0	0	1	0	0	0	0
chr20:62000757-62001192	TAF4	0	1	0	0	0	0	0	0
chr20:62007547-62014707	TAF4	0	2	0	0	0	0	0	0
chr20:62137407-62137924	PSMA7	0	0	0	0	0	0	1	0
chr20:62139075-62140944	PSMA7	0	0	0	0	0	0	6	4
chr20:62159877-62172801	SS18L1	0	0	0	1	0	0	0	0
chr20:62162016-62162313	SS18L1	1	0	0	0	0	0	0	0
chr20:62162027-62162490	SS18L1	0	3	0	0	0	0	0	0
chr20:62166892-62167079	SS18L1-AS1	0	0	0	1	0	0	0	0
chr20:62197852-62199257	MTG2	0	0	0	3	0	0	0	0
chr20:62199005-62199118	MTG2	0	2	0	0	0	0	0	0
chr20:62250061-62250697	OSBPL2	0	0	0	0	0	0	0	1
chr20:62256057-62260125	OSBPL2	0	0	2	0	0	0	0	0
chr20:62256057-62272259	OSBPL2	0	0	0	0	0	0	0	1
chr20:62281173-62281770	OSBPL2	0	0	0	1	0	0	0	0
chr20:62307408-62308740	ADRM1	0	4	0	0	0	0	0	0
chr20:62387675-62388284	RPS21	0	3	0	0	0	0	0	0
chr20:62591784-62592909	NA	0	0	0	0	1	0	0	0
chr20:62622203-62622692	NA	0	1	0	0	0	0	0	0
chr20:62672769-62673249	SLCO4A1	0	0	2	0	0	0	0	0
chr20:62679171-62679402	SLCO4A1	2	0	0	0	0	0	0	0
chr20:62852723-62854157	TCFL5	0	0	0	0	0	1	0	0
chr20:62854016-62857638	TCFL5	0	0	0	0	0	1	0	0
chr20:62854016-62860256	TCFL5	0	0	0	1	0	0	0	0
chr20:62854016-62860308	TCFL5	0	0	0	1	0	0	2	1
chr20:62859557-62860124	TCFL5	0	0	0	0	0	0	3	0
chr20:62893666-62894194	DIDO1	0	0	0	0	0	0	0	1
chr20:62905455-62905972	DIDO1	0	0	0	0	0	1	0	0
chr20:62906041-62909997	DIDO1	0	1	0	0	0	0	0	0
chr20:62956937-62957418	SLC17A9	0	0	0	2	0	0	0	0
chr20:62961786-62962611	SLC17A9	0	1	0	0	0	0	0	0
chr20:63279470-63279827	ARFGAP1	0	0	0	2	5	2	0	2
chr20:63514964-63515554	NA	0	0	1	0	0	0	0	0
chr20:63520836-63521896	PPDPF	0	1	0	0	0	0	0	0
chr20:63521600-63521961	PPDPF	0	0	0	1	0	0	0	0
chr20:63536246-63536831	PTK6	0	1	0	0	0	0	0	0
chr20:63594020-63594858	GMEB2	0	0	0	0	0	1	0	0
chr20:63624021-63624843	GMEB2	0	0	0	0	0	0	1	0
chr20:63629536-63629892	NA	0	0	0	0	0	0	0	1
chr20:63642285-63653386	STMN3	0	0	0	0	0	1	0	0
chr20:63717974-63718376	ZGPAT;ENSG00000273154	0	1	0	0	0	0	0	0
chr20:63761288-63761535	ZBTB46	0	0	0	0	1	0	0	0
chr20:63761297-63761523	ZBTB46	4	0	0	0	0	0	0	0
chr20:63761310-63761537	ZBTB46	0	3	0	0	0	0	1	0
chr20:63761333-63761537	ZBTB46	0	0	0	0	1	0	0	0
chr20:63767910-63769604	ZBTB46	0	0	0	1	0	0	0	0
chr20:63772262-63772482	ZBTB46	1	0	0	0	0	2	0	0
chr20:63772302-63772537	ZBTB46-AS1	0	0	0	0	0	2	0	0
chr20:63775678-63790790	ZBTB46	0	47	0	56	42	17	0	7
chr20:63775678-63805464	ZBTB46	0	0	0	5	0	1	0	1
chr20:63781191-63781505	ZBTB46	1	0	0	0	0	0	0	0
chr20:63789821-63790790	ZBTB46	0	0	0	6	0	0	0	1
chr20:63789821-63805464	ZBTB46	0	1	0	0	0	1	0	0
chr20:63797786-63798024	ZBTB46	0	0	0	3	0	0	0	0
chr20:63869296-63873816	TPD52L2	0	0	0	0	3	0	3	0
chr20:63869385-63890042	TPD52L2	0	0	0	2	0	0	0	0
chr20:63872663-63873202	TPD52L2	0	0	0	0	0	1	0	0
chr20:63872823-63873241	TPD52L2	0	0	6	0	0	0	0	0
chr20:63872979-63873209	TPD52L2	0	0	0	2	4	5	0	1
chr20:63882719-63931022	MIR941-4;RNU1-134P;MIR941-3;DNAJC5;MIR941-5;TPD52L2;MIR941-1;MIR941-2	0	0	0	0	0	0	0	1
chr20:63898808-63899617	DNAJC5-AS1	0	0	0	1	2	0	0	0
chr20:63906227-63906524	DNAJC5-AS1	0	0	0	0	1	0	0	0
chr20:63921942-63922213	DNAJC5	0	0	0	0	0	1	0	0
chr20:63925310-63925759	DNAJC5	0	0	0	0	0	2	0	0
chr20:63926542-63929525	DNAJC5	0	0	0	0	0	1	0	0
chr20:63928335-63931022	DNAJC5	0	1	1	9	0	4	2	7
chr20:63928335-63931182	DNAJC5	0	0	0	1	0	0	0	0
chr20:63928335-63931734	DNAJC5	0	5	0	0	0	0	0	0
chr20:63941777-63941998	UCKL1	0	0	0	0	0	0	1	0
chr20:63986281-63986539	PRPF6	0	3	0	0	0	0	0	0
chr20:63991727-63992147	PRPF6	0	0	0	0	0	0	0	2
chr20:63995382-64011425	PRPF6	0	0	0	1	0	0	0	0
chr20:64010319-64011248	PRPF6	0	1	0	0	0	0	0	0
chr20:64011448-64022790	PRPF6	0	2	0	0	0	0	0	0
chr20:64027084-64029471	PRPF6	0	0	0	4	0	0	0	0
chr20:64029941-64030944	PRPF6	0	0	0	0	0	0	1	0
chr20:7064841-7092599	ENSG00000232271	0	0	0	0	0	0	0	2
chr21:14372209-14372819	HSPA13	0	1	0	0	0	0	0	0
chr21:15762891-15766141	USP25	0	0	4	1	0	2	0	0
chr21:15833348-15842540	USP25	0	0	0	0	1	0	0	0
chr21:15846964-15847521	USP25	0	0	0	0	0	0	1	0
chr21:17502454-17502876	NA	0	0	0	0	0	1	0	0
chr21:17547027-17561476	CXADR	0	0	0	0	0	1	0	0
chr21:17594729-17595097	BTG3	2	0	0	0	0	0	0	0
chr21:17794793-17795735	ENSG00000244676;C21orf91	1	0	0	0	0	0	0	0
chr21:17847186-17848013	CHODL-AS1	0	1	0	0	0	0	0	0
chr21:17957944-17958337	CHODL-AS1	0	1	0	0	0	0	0	0
chr21:17982888-17983653	CHODL	0	2	0	0	0	0	0	0
chr21:18104793-18105383	CHODL;ENSG00000227330	0	1	0	0	0	0	0	0
chr21:21280578-21292241	NCAM2	0	0	2	0	0	0	0	0
chr21:22547796-22561729	NA	0	0	0	0	0	0	2	0
chr21:25580433-25580901	NA	0	2	0	0	0	0	0	0
chr21:25588835-25603935	MRPL39	0	0	0	3	0	0	0	0
chr21:25588835-25606655	MRPL39	0	0	0	0	0	0	2	0
chr21:25605763-25606173	MRPL39-AS1	0	0	0	0	2	0	3	3
chr21:25724699-25725221	ATP5PF-AS1	0	0	0	1	0	0	0	0
chr21:25975070-26000182	APP	0	0	0	0	0	0	0	1
chr21:25975070-26002532	APP	0	0	0	0	0	0	0	2
chr21:25975131-25997396	APP	0	0	0	0	0	0	1	0
chr21:25991627-25992189	APP	0	0	0	0	0	0	0	1
chr21:26010783-26011150	APP	0	0	0	0	0	0	1	0
chr21:26010793-26011194	APP	0	0	0	0	0	0	1	0
chr21:26021922-26051032	APP	0	0	0	0	0	0	3	0
chr21:26526883-26527156	CYYR1-AS1;CYYR1	0	0	0	1	0	0	0	0
chr21:28206430-28206846	LINC01695	0	0	0	0	0	0	1	0
chr21:28577219-28626676	ENSG00000232855	2	1	0	0	1	0	0	0
chr21:28767434-28768049	NA	0	0	0	0	0	0	0	1
chr21:28872613-28883071	N6AMT1	0	0	0	0	0	1	0	0
chr21:28952160-28958539	LTN1	0	0	0	0	0	0	1	0
chr21:28956762-28965906	LTN1	0	0	0	1	0	0	0	0
chr21:28972473-28973051	LTN1	0	0	0	0	1	0	0	0
chr21:28985538-28985939	LTN1	0	0	0	0	0	0	0	1
chr21:29023877-29024057	NA	0	0	0	0	0	0	1	0
chr21:29046644-29047270	USP16	0	2	0	0	0	0	0	0
chr21:29064968-29070337	CCT8	0	0	0	1	0	0	0	0
chr21:29119954-29120757	MAP3K7CL-AS1	0	0	2	0	0	0	0	0
chr21:29321221-29329693	BACH1	0	0	0	1	0	0	0	0
chr21:29326506-29326864	BACH1	0	0	0	0	0	0	0	1
chr21:29331903-29332284	BACH1	0	0	0	1	0	0	0	0
chr21:29339586-29340361	BACH1	0	1	0	0	0	0	0	0
chr21:29369003-29372563	BACH1	0	0	0	2	0	0	0	0
chr21:29375188-29375761	BACH1;BACH1-AS1	0	0	0	0	0	2	0	0
chr21:29415608-29415839	BACH1-AS1	0	0	0	0	0	1	0	0
chr21:29446348-29446830	BACH1	0	1	0	0	0	0	0	0
chr21:31144019-31144614	TIAM1-AS1	0	0	0	0	0	0	1	0
chr21:31164962-31203012	TIAM1	0	0	0	7	0	0	0	1
chr21:31182421-31203012	TIAM1	0	0	4	3	0	0	1	0
chr21:31195224-31203012	TIAM1	0	0	0	1	0	0	0	0
chr21:31199662-31200241	TIAM1	0	0	0	1	0	0	0	0
chr21:31202317-31202790	TIAM1	0	0	0	2	0	0	0	0
chr21:31245488-31252189	TIAM1	0	0	0	1	0	0	0	0
chr21:31266010-31276908	TIAM1	0	1	0	1	0	0	0	0
chr21:31317551-31318370	TIAM1	0	0	0	0	0	1	0	0
chr21:31320891-31321483	TIAM1	0	0	0	0	0	0	2	0
chr21:31448501-31449091	TIAM1-AS1	0	0	0	0	0	1	0	0
chr21:31525933-31526832	TIAM1	0	0	0	0	0	0	1	0
chr21:31694852-31696154	SCAF4	0	0	0	0	0	3	0	0
chr21:31700995-31705467	SCAF4	0	0	0	1	0	0	0	0
chr21:31719189-31719635	SCAF4	0	0	0	0	0	1	0	1
chr21:32333250-32338900	URB1	0	0	0	1	0	0	0	0
chr21:32352932-32353932	URB1	0	0	0	0	0	1	0	0
chr21:32368366-32369094	URB1	0	0	0	1	0	0	0	0
chr21:32368403-32385684	URB1	0	0	1	0	0	0	0	0
chr21:32462000-32462596	EVA1C;CFAP298-TCP10L	0	0	0	1	0	0	0	0
chr21:32465796-32466172	EVA1C;CFAP298-TCP10L	0	0	6	1	0	0	0	0
chr21:32488261-32488910	EVA1C;CFAP298-TCP10L	0	3	0	0	0	0	0	0
chr21:32488471-32488906	EVA1C;CFAP298-TCP10L	0	1	0	0	0	0	0	0
chr21:32489089-32489418	CFAP298-TCP10L;EVA1C	1	0	0	0	0	0	0	0
chr21:32510775-32511155	EVA1C-AS1;CFAP298-TCP10L;TCP10L	0	0	0	1	0	0	0	0
chr21:32536334-32536769	CFAP298-TCP10L;TCP10L	0	0	0	1	0	0	0	0
chr21:32546890-32547905	CFAP298-TCP10L;TCP10L	0	0	0	2	0	0	0	0
chr21:32603161-32609954	CFAP298-TCP10L;CFAP298	0	0	0	1	0	0	0	0
chr21:32693305-32694226	SYNJ1	0	0	0	1	0	0	0	0
chr21:32707422-32707921	SYNJ1	0	0	0	3	1	0	1	1
chr21:32743248-32751218	PAXBP1	0	0	0	0	0	0	0	1
chr21:32744792-32759269	PAXBP1	0	0	0	0	0	1	0	0
chr21:32748499-32755353	PAXBP1	0	0	1	5	2	0	0	0
chr21:32752790-32753198	PAXBP1	0	0	0	0	0	1	0	0
chr21:33340999-33349543	IFNAR1	0	0	0	0	1	0	0	0
chr21:33408462-33408851	IFNGR2	0	0	1	1	0	0	1	0
chr21:33410836-33432871	IFNGR2	0	0	0	1	0	0	0	0
chr21:33520924-33528225	GART	0	0	0	0	0	1	0	0
chr21:33525270-33525582	GART	0	0	0	0	0	1	0	0
chr21:33529748-33529934	GART	0	7	0	0	0	0	0	0
chr21:33529762-33529942	GART	0	0	0	3	5	6	0	0
chr21:33530787-33531557	GART	0	0	0	0	1	0	0	0
chr21:33530791-33532403	GART	0	0	0	0	0	1	0	0
chr21:33531489-33539356	GART	0	0	0	0	2	0	0	0
chr21:33534579-33535320	GART	0	1	0	0	0	0	0	0
chr21:33534579-33539356	GART	0	0	0	1	0	0	0	0
chr21:33539171-33539457	GART	0	0	0	0	0	0	0	3
chr21:33546689-33547069	SON	0	0	0	0	0	0	3	0
chr21:33571516-33571945	DONSON;SON	0	0	0	0	0	2	0	0
chr21:33593621-33593845	ENSG00000249209-AS1;CRYZL1-AS1	0	0	0	0	0	0	1	0
chr21:33613671-33613976	ENSG00000249209;CRYZL1	0	0	0	1	0	0	0	0
chr21:33614475-33615223	ENSG00000249209;CRYZL1	0	1	0	0	0	0	0	0
chr21:33626791-33627185	ENSG00000249209;CRYZL1	0	0	0	0	0	1	0	0
chr21:33645090-33645394	ITSN1;ENSG00000249209	0	0	0	0	1	0	0	0
chr21:33716847-33717297	ENSG00000249209-AS1;ITSN1	0	0	0	0	3	0	0	0
chr21:33738828-33739265	ENSG00000249209;ITSN1-AS1	0	1	0	0	0	0	0	0
chr21:33806227-33807079	ENSG00000249209;ITSN1	0	2	0	0	0	0	0	0
chr21:33905180-33905731	ENSG00000249209;ATP5PO	0	0	0	0	0	0	0	1
chr21:33960718-33961305	LINC00649	0	2	0	0	0	0	0	0
chr21:33976190-33976476	LINC00649	0	0	0	0	0	0	1	0
chr21:34099883-34100785	MRPS6;SLC5A3;ENSG00000272657	0	1	0	0	0	0	0	0
chr21:34102835-34125480	ENSG00000272657;MRPS6	0	0	2	0	0	0	0	0
chr21:34102835-34142728	ENSG00000272657;MRPS6	0	0	0	0	0	2	0	0
chr21:34789206-34789357	RUNX1	0	0	2	0	0	0	0	0
chr21:34792592-34834504	RUNX1	0	0	0	0	0	0	1	0
chr21:34799301-34880713	RUNX1	0	0	0	0	0	0	0	1
chr21:34799383-34886924	RUNX1	0	0	0	3	0	0	0	0
chr21:34801790-34802188	RUNX1-AS1	0	0	1	0	0	0	0	0
chr21:34834410-34834601	RUNX1	0	0	0	0	0	0	0	1
chr21:34834410-34859578	RUNX1	1	21	0	42	0	1	4	16
chr21:34859474-34887096	RUNX1	0	0	0	1	0	0	0	0
chr21:34988463-34988622	RUNX1	0	0	0	0	0	0	2	0
chr21:35001127-35001484	RUNX1-AS1	0	0	0	0	0	0	0	1
chr21:36182621-36183205	DOP1B	0	0	0	2	0	0	0	0
chr21:36183897-36184082	DOP1B-AS1	0	1	0	0	0	0	0	0
chr21:36230450-36233075	DOP1B	0	0	0	1	0	0	0	0
chr21:36241202-36241609	DOP1B	0	0	0	0	0	0	0	1
chr21:36247517-36248568	DOP1B	0	0	0	0	0	0	0	1
chr21:36282934-36283097	DOP1B	1	0	0	0	0	0	0	0
chr21:36324973-36325321	MORC3	0	0	0	0	0	1	0	0
chr21:36342119-36342525	MORC3-AS1	0	0	0	1	1	3	0	0
chr21:36367480-36367982	MORC3	0	0	0	1	0	0	0	0
chr21:36373276-36374145	MORC3	0	0	0	0	0	1	0	0
chr21:36373531-36374108	MORC3	0	0	0	0	1	0	0	0
chr21:36387598-36399605	CHAF1B	0	0	0	0	0	0	0	1
chr21:36402758-36415389	CHAF1B	0	0	0	0	0	0	1	0
chr21:36418278-36418568	CHAF1B	0	0	0	1	0	1	0	0
chr21:36496209-36496713	CLDN14;CLDN14-AS1	0	0	2	0	0	0	0	0
chr21:36530102-36530492	CLDN14-AS1;CLDN14;ENSG00000286517	0	0	0	1	0	0	0	0
chr21:36537990-36538477	CLDN14;ENSG00000286517	0	0	0	0	0	0	3	0
chr21:36538031-36538412	CLDN14;ENSG00000286517	0	0	0	0	0	0	1	0
chr21:36743387-36745136	SIM2	0	0	0	1	0	0	0	0
chr21:36754180-36767285	HLCS	0	2	0	0	0	0	0	1
chr21:36756542-36765172	HLCS	0	0	0	0	0	0	0	3
chr21:36827556-36827864	HLCS-AS1	1	0	0	0	0	0	0	0
chr21:36855303-36855843	HLCS-AS1/HLCS	0	0	0	0	1	0	1	0
chr21:36855437-36855707	HLCS	0	0	1	2	2	0	0	0
chr21:36872314-36873248	HLCS	0	0	0	0	2	0	0	0
chr21:37043295-37043492	NA	0	0	0	0	0	1	0	0
chr21:37096721-37098212	TTC3	0	1	0	0	0	0	0	0
chr21:37108392-37126143	TTC3	0	0	0	1	0	0	0	0
chr21:37108392-37129063	TTC3	0	0	0	0	2	0	0	0
chr21:37150820-37153086	TTC3	0	0	0	0	0	0	1	0
chr21:37187049-37196036	TTC3	0	1	0	5	0	0	0	1
chr21:37239288-37240096	VPS26C	0	1	0	0	0	0	0	0
chr21:37372504-37375117	DYRK1A	0	0	0	2	0	0	0	0
chr21:37374234-37375117	DYRK1A	0	0	0	0	0	0	2	0
chr21:37383283-37384090	DYRK1A	0	1	0	0	0	0	0	0
chr21:37486467-37493163	DYRK1A	0	0	2	0	0	0	0	0
chr21:37494181-37494617	DYRK1A	0	0	0	0	0	2	0	0
chr21:37508824-37509153	DYRK1A	0	0	0	1	0	0	0	0
chr21:38809712-38810002	ETS2	1	0	0	0	0	0	0	0
chr21:38822685-38822933	ENSG00000205622;ETS2	0	0	0	1	0	0	0	0
chr21:39019290-39020119	LINC02940	0	2	0	0	0	0	0	0
chr21:39206108-39212707	BRWD1	0	0	3	0	1	0	0	0
chr21:39210866-39228582	BRWD1	0	0	1	0	0	0	0	0
chr21:39213481-39218660	BRWD1	0	0	0	0	0	0	0	1
chr21:39213481-39225197	BRWD1	0	2	0	3	0	0	1	1
chr21:39218152-39229436	BRWD1	0	4	0	0	0	0	0	0
chr21:39218505-39225197	BRWD1	1	0	0	0	0	0	0	0
chr21:39224497-39225085	BRWD1	0	0	0	9	0	0	0	0
chr21:39247701-39258672	BRWD1	0	0	0	2	0	0	0	0
chr21:39258487-39274472	BRWD1	0	0	0	1	0	0	0	0
chr21:39264460-39274472	BRWD1	0	0	0	0	1	0	0	0
chr21:39264460-39277351	BRWD1	0	0	2	0	0	0	0	0
chr21:39264460-39280248	BRWD1	0	0	0	0	0	1	0	0
chr21:39269899-39274472	BRWD1	0	4	2	8	2	0	4	1
chr21:39269899-39277351	BRWD1	1	0	0	0	0	0	0	0
chr21:39293811-39298582	BRWD1	0	0	2	0	0	0	0	0
chr21:39302342-39302538	BRWD1	1	0	0	0	0	0	0	0
chr21:39345299-39345829	HMGN1	0	0	0	2	0	2	0	1
chr21:39354221-39354447	NA	0	0	0	2	0	0	0	0
chr21:39388272-39388634	GET1;GET1-SH3BGR	0	0	0	0	1	0	0	0
chr21:39393862-39394111	GET1-SH3BGR;GET1	1	0	0	0	0	0	0	1
chr21:39395630-39396115	GET1;GET1-SH3BGR	0	0	0	1	0	0	0	0
chr21:41225514-41225762	BACE2-AS1	0	0	0	0	0	2	0	0
chr21:41226266-41257326	BACE2	0	0	0	0	1	0	0	0
chr21:41428088-41428650	MX1	0	0	0	0	0	0	1	0
chr21:41819725-41820094	PRDM15	0	0	3	0	0	0	0	0
chr21:41854566-41860372	PRDM15	0	2	0	3	0	0	0	0
chr21:42526375-42526822	SLC37A1	0	0	0	1	0	0	0	0
chr21:42840878-42840967	NA	0	0	0	0	0	0	2	0
chr21:42872148-42872497	WDR4	0	0	0	0	0	0	1	0
chr21:42895614-42895952	NDUFV3	0	0	0	0	1	0	0	0
chr21:42908260-42909192	NDUFV3	0	3	0	0	0	0	0	0
chr21:42989636-42989879	PKNOX1	0	3	0	0	1	3	0	0
chr21:42995182-42995398	PKNOX1	0	1	4	0	0	0	0	4
chr21:43001931-43002800	PKNOX1	0	0	0	1	0	0	0	0
chr21:43004326-43017007	PKNOX1	0	0	0	1	0	0	0	0
chr21:43004326-43018230	PKNOX1	0	0	0	1	0	0	0	0
chr21:43004326-43024947	PKNOX1	0	0	0	4	0	0	0	0
chr21:43094471-43095743	U2AF1	0	0	0	1	1	0	0	0
chr21:43094471-43104402	U2AF1	0	0	0	0	0	0	0	1
chr21:43094471-43105555	U2AF1	0	0	0	1	0	0	0	0
chr21:43094699-43104402	U2AF1	0	0	0	0	0	0	0	1
chr21:43592225-43658320	HSF2BP	0	0	0	1	0	0	0	0
chr21:43613830-43644392	HSF2BP	3	0	0	7	0	0	8	2
chr21:43630322-43644392	HSF2BP	0	0	0	6	2	0	0	0
chr21:43630322-43658320	HSF2BP	0	0	0	1	0	0	0	0
chr21:43633272-43656737	HSF2BP	0	0	0	0	0	0	2	2
chr21:43672353-43673119	RRP1B	0	0	0	2	0	0	0	0
chr21:43683878-43684117	RRP1B	0	0	0	0	0	0	0	3
chr21:43774352-43774653	CSTB	0	0	0	0	0	0	0	1
chr21:43795189-43800881	RRP1	0	0	0	1	0	0	0	0
chr21:43873689-43873913	AGPAT3	0	0	0	0	0	1	0	0
chr21:43890783-43891418	AGPAT3	0	0	0	1	0	0	0	0
chr21:43959789-43968115	AGPAT3	0	0	0	0	0	0	0	1
chr21:44010157-44010460	NA	0	1	0	0	0	0	0	0
chr21:44044759-44045029	TRAPPC10	0	0	4	0	0	0	0	0
chr21:44055698-44063785	TRAPPC10	0	0	0	2	0	0	0	0
chr21:44079564-44080127	TRAPPC10	0	0	0	2	0	0	0	0
chr21:44079667-44083190	TRAPPC10	0	0	0	1	0	0	0	0
chr21:44079705-44080001	TRAPPC10	0	0	0	0	0	0	1	0
chr21:44086802-44094233	TRAPPC10	0	0	0	3	0	0	0	0
chr21:44087751-44098451	TRAPPC10	0	0	0	0	0	1	0	0
chr21:44312978-44313743	PFKL	0	0	0	0	0	1	0	0
chr21:44323814-44327371	PFKL	0	0	0	1	0	0	0	0
chr21:44769611-44769973	UBE2G2	0	0	0	0	0	0	0	1
chr21:44793526-44793950	UBE2G2	0	0	0	0	0	0	1	0
chr21:44811591-44812077	SUMO3	0	0	0	0	0	0	0	1
chr21:44854730-44855115	PTTG1IP	0	0	0	2	0	0	0	0
chr21:44855210-44861271	PTTG1IP	1	1	2	2	2	0	5	1
chr21:44856193-44861271	PTTG1IP	0	0	0	6	0	0	0	0
chr21:44916199-44916596	ITGB2-AS1	0	0	0	0	1	0	0	0
chr21:45059087-45059473	NA	0	0	0	1	0	0	0	0
chr21:45116933-45134832	ADARB1	0	2	0	0	0	0	0	0
chr21:45128402-45134832	ADARB1	0	0	0	1	0	0	1	0
chr21:45180330-45185091	ADARB1	0	6	0	0	0	0	0	0
chr21:45278103-45283527	POFUT2	0	0	0	0	0	0	0	2
chr21:45525817-45532148	SLC19A1	0	1	0	1	0	0	0	0
chr21:45525817-45538008	SLC19A1	0	0	0	1	0	0	0	0
chr21:45599602-45599722	LINC01694-AS1;ENSG00000286082	0	0	0	3	0	0	0	0
chr21:45673555-45750341	PCBP3	0	0	0	1	0	0	0	0
chr21:45687797-45687971	PCBP3	0	0	0	0	0	1	0	0
chr21:45698922-45699334	PCBP3-AS1	0	0	0	0	0	0	1	0
chr21:45728676-45755452	PCBP3	0	0	0	1	0	0	0	0
chr21:45732675-45750368	PCBP3	0	1	0	0	0	0	0	0
chr21:45732675-45755452	PCBP3	1	0	0	0	0	1	0	0
chr21:45735392-45755452	PCBP3	0	0	0	1	0	0	0	0
chr21:45749381-45755452	PCBP3	0	1	0	3	0	0	0	0
chr21:45767138-45767300	PCBP3	0	0	0	0	0	1	0	0
chr21:45839948-45840167	PCBP3	0	5	0	0	0	0	0	0
chr21:45856219-45856996	PCBP3	0	0	0	1	0	0	0	0
chr21:45856291-45856871	PCBP3	0	3	0	0	0	0	0	0
chr21:45856332-45856787	PCBP3	0	0	0	4	0	0	0	0
chr21:45856332-45863759	PCBP3	0	0	0	0	0	1	0	0
chr21:45929917-45930133	PCBP3	0	0	1	0	0	0	0	0
chr21:46221854-46223134	LSS;ENSG00000223901-AS1	0	0	0	0	0	0	0	1
chr21:46259817-46260422	MCM3AP	0	0	0	0	0	0	0	1
chr21:46260793-46264217	MCM3AP	0	0	0	1	0	0	0	0
chr21:46268935-46269250	MCM3AP	0	0	0	0	0	2	0	0
chr21:46270401-46273585	MCM3AP	0	0	0	0	0	0	2	0
chr21:46270731-46271442	MCM3AP	0	0	0	0	0	1	0	0
chr21:46272608-46275314	MCM3AP	0	0	1	0	0	0	0	0
chr21:46275186-46280575	MCM3AP	0	0	0	0	0	1	0	0
chr21:46279993-46284151	MCM3AP	0	0	0	0	2	0	0	0
chr21:46302485-46315547	C21orf58	0	1	0	0	0	0	0	0
chr21:46304103-46304446	C21orf58	0	0	0	0	0	0	0	1
chr21:46311456-46318220	C21orf58	0	0	0	0	0	3	0	0
chr21:46319869-46320221	C21orf58	0	0	0	0	0	0	5	0
chr21:46319890-46320222	C21orf58	0	3	14	0	0	0	0	0
chr21:46319902-46320150	C21orf58	0	0	0	3	0	0	0	0
chr21:46322360-46322996	C21orf58	0	0	0	0	0	1	0	0
chr21:46349012-46349820	PCNT	0	1	0	2	0	1	0	0
chr21:46363480-46367139	PCNT	0	0	0	1	0	0	0	0
chr21:46374006-46374481	PCNT	0	0	0	0	1	0	0	0
chr21:46417314-46417652	PCNT	0	0	0	2	0	0	0	0
chr21:46433291-46433866	PCNT	0	0	0	0	0	0	0	1
chr21:46446262-46446517	NA	0	0	0	0	0	1	0	0
chr21:46543462-46543901	DIP2A-AS1	0	3	0	0	0	0	0	0
chr21:46560784-46561724	DIP2A	0	0	0	2	0	0	0	0
chr21:46636896-46644488	PRMT2	0	0	0	1	0	0	0	0
chr21:46643535-46644488	PRMT2	1	0	4	0	3	1	0	0
chr21:46643535-46649739	PRMT2	0	0	0	1	0	0	0	0
chr21:46643535-46658920	PRMT2	0	1	0	0	0	0	0	1
chr21:46644306-46649739	PRMT2	0	0	0	0	0	0	1	0
chr21:6486138-6487412	ENSG00000275895	1	0	0	2	0	0	0	0
chr22:17041278-17041613	CECR7	0	4	0	0	0	1	0	0
chr22:17089054-17089620	IL17RA	0	2	0	0	0	0	0	0
chr22:17092141-17092782	IL17RA	0	0	0	0	0	0	0	1
chr22:17097062-17103577	IL17RA	0	0	0	1	0	0	0	0
chr22:17097062-17107768	IL17RA	0	0	0	0	1	0	0	0
chr22:17102139-17107768	IL17RA	1	0	0	0	0	0	0	0
chr22:17102234-17105917	IL17RA	0	1	0	0	0	0	2	0
chr22:17131016-17131142	LINC01664	0	1	0	0	0	0	0	0
chr22:17152279-17152440	HDHD5	0	2	0	0	0	0	0	0
chr22:17154464-17154765	HDHD5-AS1	0	0	0	0	0	0	0	1
chr22:17592368-17592823	ATP6V1E1	0	0	0	0	0	1	0	0
chr22:17595258-17595581	ATP6V1E1	2	0	0	0	0	0	0	0
chr22:17620499-17620805	ATP6V1E1	0	1	0	0	0	0	0	0
chr22:17620547-17620831	ATP6V1E1	0	0	0	0	0	0	2	0
chr22:17629983-17630325	BCL2L13	0	1	0	0	0	0	0	0
chr22:17658021-17658474	BCL2L13-AS1	0	3	0	0	0	0	0	0
chr22:17658090-17658416	BCL2L13	0	0	0	0	0	1	0	0
chr22:17705181-17705392	BCL2L13	0	0	0	0	1	0	0	0
chr22:17843188-17843880	MICAL3	1	0	0	0	0	0	0	0
chr22:17928401-17928882	MICAL3	0	1	0	0	0	0	0	0
chr22:17995582-17996090	MICAL3	2	0	0	0	0	0	0	0
chr22:18088680-18088930	PEX26;ENSG00000288683	0	3	0	0	0	0	0	0
chr22:18097533-18098069	ENSG00000288683;PEX26	0	0	0	0	0	0	0	1
chr22:18123102-18123277	ENSG00000288683;TUBA8;ENSG00000280007	0	2	0	0	0	0	0	0
chr22:18126354-18127034	ENSG00000280007-AS1;TUBA8;ENSG00000288683	0	0	0	0	0	1	0	0
chr22:18536865-18537040	PI4KAP1	0	0	0	0	0	0	0	2
chr22:18606784-18607751	RIMBP3	0	0	0	0	0	0	1	0
chr22:19099013-19099352	DGCR2-AS1	0	0	0	1	0	0	0	0
chr22:19117127-19117757	DGCR2	1	0	0	0	0	0	0	0
chr22:19342690-19343180	HIRA	0	0	0	1	0	0	0	0
chr22:19375631-19378066	C22orf39;HIRA	0	0	0	0	0	0	1	0
chr22:19407300-19408482	HIRA;C22orf39	0	0	0	0	3	0	0	0
chr22:19421271-19421742	C22orf39;HIRA	0	1	0	0	0	0	0	0
chr22:19421281-19421753	C22orf39;HIRA	0	0	0	0	0	0	2	0
chr22:19459542-19459857	UFD1	0	2	0	0	0	0	0	0
chr22:19483070-19483286	CDC45	0	0	0	0	2	0	0	0
chr22:19721958-19722186	ENSG00000284874;SEPTIN5	0	0	0	1	0	0	0	0
chr22:19815088-19815653	GNB1L	1	0	0	0	0	0	0	0
chr22:19850223-19850689	RTL10;GNB1L	0	0	0	0	0	3	0	0
chr22:19949441-19949855	COMT	0	0	0	0	0	1	0	0
chr22:19950901-19951473	COMT	0	0	0	3	0	0	0	0
chr22:19952859-19953197	COMT	0	0	0	0	6	1	0	0
chr22:19952913-19953131	COMT-AS1	0	0	0	0	4	0	0	0
chr22:19958272-19958704	COMT	0	0	0	0	0	1	0	0
chr22:20050078-20050354	TANGO2	0	1	0	0	0	0	0	0
chr22:20050086-20050306	TANGO2-AS1	0	0	0	0	1	0	0	0
chr22:20056032-20056389	TANGO2	0	0	0	0	0	1	0	0
chr22:20113879-20114573	TRMT2A	0	0	1	0	0	0	0	0
chr22:20136247-20136600	ZDHHC8	0	0	0	0	0	1	0	0
chr22:20444971-20445225	ENSG00000277971;KLHL22	0	1	0	0	0	0	0	0
chr22:20511465-20512002	MED15	0	0	0	0	0	0	0	1
chr22:20551436-20568631	MED15	0	0	0	2	0	1	0	0
chr22:20562628-20562922	MED15	1	0	0	0	0	0	0	0
chr22:20564450-20566817	MED15	0	3	0	0	0	0	0	0
chr22:20564450-20568631	MED15	0	0	0	0	0	0	0	3
chr22:20566412-20566855	MED15	0	1	0	0	0	0	0	0
chr22:20566467-20566817	MED15	0	0	0	4	4	0	0	0
chr22:20566467-20568631	MED15	0	1	0	0	0	0	0	0
chr22:20755120-20755540	PI4KA	3	0	0	0	0	0	0	0
chr22:20757822-20758134	PI4KA-AS1	0	1	0	0	0	0	0	0
chr22:20764817-20765693	PI4KA	0	0	0	2	0	0	0	0
chr22:20787476-20788223	PI4KA	0	1	0	0	0	0	0	0
chr22:20854425-20854952	PI4KA	0	0	3	0	0	0	0	0
chr22:20860255-20860455	SNAP29	0	1	1	1	0	0	0	0
chr22:20860945-20861218	SNAP29	0	3	0	0	4	0	0	0
chr22:20888319-20888487	SNAP29	0	0	0	0	0	0	3	0
chr22:20918115-20949924	CRKL	0	1	0	0	0	0	0	0
chr22:20930931-20931293	CRKL-AS1	0	0	0	3	0	0	0	0
chr22:20933779-20934244	CRKL	4	6	6	5	10	9	6	15
chr22:20995485-20995726	ENSG00000285314;LZTR1	0	0	0	2	0	0	0	0
chr22:20998172-20998732	LZTR1	0	0	0	1	0	0	0	0
chr22:21000111-21000787	THAP7	0	0	0	1	0	0	0	0
chr22:21453997-21454169	NA	0	0	0	0	0	1	0	0
chr22:21578259-21578789	UBE2L3	0	0	0	0	0	0	3	0
chr22:21578268-21579085	UBE2L3	0	0	0	0	0	0	2	0
chr22:21592861-21614665	UBE2L3	0	0	2	0	0	0	0	1
chr22:21610857-21621748	UBE2L3	0	0	0	0	0	0	1	0
chr22:21646240-21646907	NA	0	0	0	1	0	0	0	0
chr22:21647173-21647789	NA	0	0	0	0	0	1	0	0
chr22:21667988-21668416	PPIL2;ENSG00000207751	0	1	0	0	0	0	0	0
chr22:21668053-21668340	ENSG00000207751;PPIL2/PPIL2;ENSG00000207751	0	4	0	0	0	1	4	8
chr22:21669913-21672381	PPIL2	0	0	0	3	0	0	0	0
chr22:21669913-21675115	PPIL2	0	0	1	0	0	0	0	0
chr22:21686949-21689190	PPIL2	0	0	0	0	0	0	0	1
chr22:21700976-21710908	YPEL1	0	2	0	6	0	2	0	0
chr22:21709005-21709508	YPEL1	0	4	0	0	0	0	0	0
chr22:21725454-21725787	YPEL1	0	0	0	0	0	1	0	0
chr22:21769195-21788808	MAPK1	0	0	0	1	0	0	0	0
chr22:21769195-21805945	MAPK1	0	0	0	3	0	0	0	2
chr22:21769195-21807846	MAPK1	0	0	0	1	0	0	0	0
chr22:21788257-21805945	MAPK1	0	0	2	1	0	0	0	0
chr22:21788257-21807846	MAPK1	0	0	0	0	2	0	2	0
chr22:21793866-21807846	MAPK1	0	0	0	0	0	0	0	1
chr22:21796004-21796806	MAPK1	0	1	0	0	0	0	0	0
chr22:21799012-21807846	MAPK1	0	4	0	3	2	0	0	3
chr22:21799012-21865915	MAPK1	0	0	0	2	0	0	0	0
chr22:21805850-21807846	MAPK1	0	0	0	7	7	1	2	3
chr22:21814755-21815174	MAPK1	0	0	3	0	0	0	0	0
chr22:21815338-21815775	MAPK1	0	0	0	0	0	1	0	0
chr22:21815555-21815933	MAPK1	0	0	0	0	0	1	0	0
chr22:21815580-21815814	MAPK1	0	0	0	0	0	0	4	0
chr22:21815601-21815769	MAPK1	0	0	0	0	0	0	3	0
chr22:21815625-21815814	MAPK1	0	2	0	0	0	0	0	0
chr22:21845163-21845500	MAPK1	0	0	1	0	0	0	0	0
chr22:21947319-21947982	PPM1F	0	1	0	0	0	0	0	0
chr22:21978138-21978509	TOP3B	1	0	0	0	0	0	0	0
chr22:22302265-22302837	ENSG00000286129-AS1	0	1	0	0	0	0	0	0
chr22:22645399-22645618	GGTLC2	0	1	0	0	0	0	0	0
chr22:23085792-23086224	RSPH14;GNAZ	0	0	0	3	0	0	0	0
chr22:23314074-23314525	BCR	0	0	0	0	0	0	1	0
chr22:23618408-23618922	DRICH1	0	1	0	0	0	0	0	0
chr22:23644123-23644415	GUSBP11	0	0	2	0	1	0	0	0
chr22:23654615-23654997	GUSBP11	0	0	0	1	0	0	0	0
chr22:23707488-23708010	GUSBP11;ENSG00000272578	0	0	1	0	0	0	0	0
chr22:23713079-23713392	GUSBP11;ENSG00000272578	0	0	0	1	0	0	0	0
chr22:23739900-23740079	ZNF70	0	0	0	0	0	0	3	0
chr22:23748882-23749082	ZNF70	0	0	0	1	0	0	0	0
chr22:23791756-23803422	SMARCB1	0	0	0	1	0	1	0	0
chr22:23894447-23895163	MIF;ENSG00000251357	0	3	0	0	0	0	0	0
chr22:23923914-23924534	NA	2	0	0	0	0	0	0	0
chr22:24015141-24015458	CABIN1-AS1	0	1	0	0	0	0	0	0
chr22:24035444-24043084	CABIN1	0	5	0	0	0	0	0	0
chr22:24044965-24045543	CABIN1	0	0	0	2	0	0	0	0
chr22:24049876-24050359	CABIN1	2	0	0	0	0	0	0	0
chr22:24052546-24052862	CABIN1-AS1	0	0	2	0	0	0	0	0
chr22:24083228-24087713	CABIN1	0	3	0	3	0	0	0	0
chr22:24083228-24098192	CABIN1	1	0	0	0	0	0	0	0
chr22:24095931-24113748	CABIN1	0	0	1	0	0	0	0	0
chr22:24095931-24134415	CABIN1	0	2	0	0	0	0	0	0
chr22:24112264-24113039	CABIN1	0	1	0	0	0	0	0	0
chr22:24113566-24134415	CABIN1	0	0	1	3	4	0	0	3
chr22:24119367-24119698	CABIN1	0	0	0	3	0	0	0	0
chr22:24133896-24134157	CABIN1-AS1	0	0	2	0	0	0	0	0
chr22:24166809-24167088	CABIN1	0	0	0	0	0	0	0	1
chr22:24173568-24174080	CABIN1	0	0	4	0	0	0	0	0
chr22:24224019-24224255	GGT5	0	0	0	0	0	0	0	1
chr22:24302195-24313466	SPECC1L;SPECC1L-ADORA2A	0	0	1	0	0	0	0	0
chr22:24321675-24322374	SPECC1L-ADORA2A;SPECC1L	0	0	0	0	0	0	0	1
chr22:24539591-24539816	NA	1	0	0	0	0	0	0	0
chr22:24555982-24572102	SNRPD3	0	0	0	0	0	1	0	0
chr22:24560395-24562255	SNRPD3;ENSG00000286070	0	0	1	0	0	0	0	0
chr22:24566473-24567515	SNRPD3;ENSG00000286070	0	0	0	1	0	0	0	0
chr22:24570938-24571300	SNRPD3;ENSG00000286070	0	0	4	0	0	0	0	0
chr22:24576463-24577364	ENSG00000286070;SNRPD3	0	0	0	0	0	0	1	0
chr22:24626505-24626716	GGT1;ENSG00000286070	0	2	0	0	0	0	0	0
chr22:24897813-24898696	SGSM1-AS1	0	1	0	0	0	0	0	0
chr22:24903039-24903254	SGSM1	0	1	0	0	0	0	0	0
chr22:24918432-24918783	SGSM1	0	0	1	0	0	0	0	0
chr22:24987579-24988148	KIAA1671	0	0	1	0	0	0	0	0
chr22:25059381-25060228	KIAA1671;ENSG00000279110	0	1	0	0	0	0	0	0
chr22:25073979-25074233	KIAA1671	0	0	0	3	0	0	0	0
chr22:25205725-25206270	CRYBB3	0	0	3	0	0	3	0	0
chr22:25354596-25360223	LRP5L	0	0	0	0	0	0	2	0
chr22:25472903-25473257	CRYBB2P1	0	0	0	0	0	0	1	0
chr22:25472942-25473299	CRYBB2P1	0	0	7	0	0	0	4	0
chr22:25473484-25474156	CRYBB2P1	0	0	1	1	0	0	0	0
chr22:25508113-25508518	CRYBB2P1-AS1	0	0	0	0	0	1	0	0
chr22:25509183-25510908	CRYBB2P1	0	1	0	0	0	0	0	0
chr22:25516248-25516970	CRYBB2P1-AS1	0	0	0	0	0	1	0	0
chr22:25708219-25708671	GRK3	0	1	0	0	0	0	0	0
chr22:25709898-25714570	GRK3	0	0	1	0	0	0	0	0
chr22:25710202-25722394	GRK3	0	0	0	0	0	0	0	1
chr22:25823505-25828968	MYO18B	0	0	0	0	0	0	0	2
chr22:26457859-26458577	HPS4	0	0	0	4	0	0	0	0
chr22:26464359-26466262	HPS4	0	0	0	1	0	0	0	0
chr22:26476035-26476391	HPS4	0	0	1	0	0	0	0	0
chr22:26478378-26478909	HPS4	0	1	0	0	0	0	0	0
chr22:26495325-26496142	TFIP11	0	0	0	1	0	0	0	0
chr22:26540789-26541718	TPST2	0	0	0	1	0	0	0	0
chr22:26569129-26569546	TPST2	0	0	1	0	0	0	0	0
chr22:26569161-26569701	TPST2	0	0	0	0	0	0	1	0
chr22:26569285-26569716	TPST2	0	0	0	0	0	0	1	0
chr22:26685138-26685731	MIATNB	0	0	2	0	0	0	0	0
chr22:27852598-27853309	PITPNB	0	2	0	0	0	0	0	0
chr22:27858387-27897892	PITPNB	0	1	0	0	0	0	0	0
chr22:27887771-27888179	PITPNB	0	0	0	0	0	0	0	1
chr22:27892125-27914347	PITPNB	0	0	0	1	0	0	0	0
chr22:27894555-27914347	PITPNB	0	0	3	0	0	0	0	0
chr22:27896667-27897137	PITPNB	0	0	0	3	0	0	0	0
chr22:27899643-27899931	PITPNB	2	0	0	0	0	0	0	0
chr22:27910964-27914347	PITPNB	2	6	1	4	0	6	8	1
chr22:27937966-27938260	TTC28-AS1	0	4	0	3	0	0	0	0
chr22:27951806-27952406	TTC28-AS1	0	0	0	1	0	0	0	0
chr22:28067229-28068049	TTC28	0	1	0	0	0	0	0	0
chr22:28079563-28080345	TTC28	0	1	0	0	0	0	0	0
chr22:28123520-28123735	TTC28	0	2	0	0	0	0	0	0
chr22:28371745-28371975	TTC28	0	1	0	0	0	0	0	0
chr22:28388178-28388551	TTC28-AS1	0	1	0	0	0	0	0	0
chr22:28389849-28390373	TTC28	1	0	0	0	0	0	0	0
chr22:28537076-28537542	TTC28	0	1	0	0	0	0	0	0
chr22:28597977-28598481	TTC28	0	1	0	0	0	0	0	0
chr22:28598037-28598250	TTC28	0	0	0	0	0	1	0	0
chr22:28629552-28633974	TTC28	0	2	0	0	0	0	0	0
chr22:28629552-28656539	TTC28	0	3	0	0	0	0	0	0
chr22:28671262-28671393	TTC28	1	0	0	0	0	0	0	0
chr22:28699838-28712017	CHEK2	0	0	1	0	0	0	0	0
chr22:28699838-28719485	CHEK2	0	0	0	1	0	1	0	0
chr22:28699838-28734727	CHEK2	0	0	1	0	0	0	0	0
chr22:28740244-28740717	CHEK2	0	0	0	0	2	0	0	0
chr22:28747573-28747909	HSCB	0	1	1	0	0	1	0	2
chr22:28748121-28748548	HSCB	0	0	0	0	0	0	1	0
chr22:28770124-28770481	NA	0	1	0	0	0	0	0	0
chr22:28773725-28783645	CCDC117	0	0	0	0	1	0	0	0
chr22:28774600-28774964	CCDC117	4	0	0	0	0	0	0	0
chr22:28795038-28795358	XBP1	0	0	0	3	0	0	0	0
chr22:28819317-28820216	ENSG00000226471	0	0	0	0	1	0	0	0
chr22:28819387-28820156	ENSG00000226471	0	0	0	0	1	0	0	0
chr22:28825517-28825830	ENSG00000226471	0	0	0	0	1	0	0	0
chr22:28837310-28837636	ENSG00000226471	0	0	0	1	0	0	0	0
chr22:28837713-28838043	ENSG00000226471	0	0	1	0	0	0	0	0
chr22:28851871-28852174	NA	0	1	0	0	0	0	0	0
chr22:28916853-28917072	ZNRF3	0	0	0	0	0	1	0	0
chr22:28957688-28957905	ZNRF3-AS1	0	0	0	0	0	0	4	0
chr22:28957696-28957927	ZNRF3	0	0	1	0	1	0	0	0
chr22:29272216-29278216	EWSR1	0	0	0	1	0	0	0	0
chr22:29277758-29277983	EWSR1	0	0	6	7	4	0	0	2
chr22:29282438-29287070	EWSR1	0	0	0	1	0	0	0	0
chr22:29349218-29354871	AP1B1	0	0	0	0	0	0	2	0
chr22:29350133-29354823	AP1B1	0	0	1	0	0	0	0	0
chr22:29353034-29353508	AP1B1	0	0	0	2	0	0	0	0
chr22:29356426-29358829	AP1B1	0	0	0	0	0	0	3	0
chr22:29359007-29359823	AP1B1	0	0	0	0	0	0	0	1
chr22:29471825-29472134	RFPL1S	0	0	0	0	0	0	0	2
chr22:29502227-29502914	NA	0	0	0	0	1	0	0	0
chr22:29505991-29506571	THOC5	0	0	0	0	2	0	0	0
chr22:29517029-29521099	THOC5;ENSG00000234208	0	1	0	0	0	0	0	0
chr22:29552800-29553114	THOC5-AS1	0	1	0	0	0	0	0	0
chr22:29555537-29558896	NIPSNAP1	0	0	1	0	0	0	0	0
chr22:29555896-29561613	NIPSNAP1	0	0	0	1	0	0	0	0
chr22:29561792-29570532	NIPSNAP1	0	0	0	2	0	1	1	0
chr22:29576257-29576724	NIPSNAP1	0	0	0	0	0	1	0	0
chr22:29611461-29612052	NF2	0	0	0	0	0	0	1	0
chr22:29619654-29620440	NF2	0	0	0	3	0	0	0	0
chr22:29619656-29620015	NF2	0	0	0	1	0	0	2	1
chr22:29652424-29653197	NF2	0	0	0	0	0	0	0	1
chr22:29652555-29653037	NF2	0	0	0	0	2	0	0	0
chr22:29654657-29668446	NF2	2	1	0	0	2	0	0	0
chr22:29694951-29695235	NF2	0	0	0	0	0	0	5	0
chr22:29694951-29695473	NF2	0	0	0	0	0	0	0	1
chr22:29783327-29783868	NA	2	0	0	0	0	0	0	0
chr22:29793360-29793676	ASCC2	0	0	0	0	0	1	0	2
chr22:29820509-29820780	ASCC2	0	0	1	0	0	0	0	0
chr22:29822335-29832342	ASCC2	0	0	0	0	2	0	0	1
chr22:29823324-29823616	ASCC2-AS1	0	0	0	0	2	0	0	0
chr22:29891688-29891902	MTMR3-AS1	0	0	0	0	3	0	0	0
chr22:29906448-29906932	MTMR3	0	0	0	1	0	0	0	0
chr22:29906547-29906864	MTMR3	0	0	0	0	0	0	3	0
chr22:29950483-29951037	MTMR3	0	0	3	0	0	0	0	0
chr22:29978442-29991670	MTMR3	0	0	0	2	0	0	0	0
chr22:29978442-30002993	MTMR3	0	0	0	0	0	2	0	0
chr22:30025836-30026108	ENSG00000279159;HORMAD2-AS1;MTMR3	0	0	0	0	0	0	3	0
chr22:30243740-30246797	LIF;LIF-AS2-AS1	0	0	0	1	0	0	0	0
chr22:30323171-30323729	TBC1D10A	1	0	0	0	0	0	0	0
chr22:30380557-30380763	RNF215	4	0	0	0	0	0	0	0
chr22:30395994-30396384	RNF215	0	0	0	0	1	0	0	0
chr22:30405108-30405487	RNF215-AS1;SEC14L2	0	0	0	3	0	0	0	0
chr22:30577107-30579303	PES1	0	0	0	0	0	1	0	0
chr22:30578906-30579192	PES1	0	0	0	0	0	0	1	0
chr22:30659054-30659418	SLC35E4;DUSP18-AS1	0	1	0	0	0	0	0	0
chr22:30701003-30701438	OSBP2	0	0	0	1	0	0	0	0
chr22:30757630-30758165	OSBP2	0	0	0	0	0	0	1	0
chr22:30775382-30776007	OSBP2	0	0	0	0	0	0	0	2
chr22:30807882-30808396	OSBP2	0	0	0	1	0	0	0	0
chr22:30807929-30808294	OSBP2	0	0	0	1	0	0	0	0
chr22:30889634-30890701	OSBP2	0	0	0	1	0	0	0	0
chr22:30901335-30901531	OSBP2	0	0	3	0	0	0	0	0
chr22:30901368-30901671	OSBP2-AS1	0	0	0	0	0	2	0	0
chr22:30929656-30929979	MORC2-AS1	0	0	0	0	0	0	1	0
chr22:30955268-30955778	MORC2	0	0	0	0	0	1	0	0
chr22:31091823-31096836	SMTN	0	0	0	0	0	1	0	0
chr22:31095303-31097338	SMTN	0	0	0	0	1	0	0	0
chr22:31095774-31096329	SMTN	0	0	0	0	0	0	1	0
chr22:31100020-31100512	SMTN	0	1	0	0	0	0	0	0
chr22:31100041-31100464	SMTN	0	0	0	1	0	0	0	0
chr22:31100709-31101008	SMTN	0	0	0	0	0	1	0	0
chr22:31171447-31171688	RNF185	4	3	0	0	0	1	0	0
chr22:31176008-31176384	RNF185	0	0	0	0	2	0	0	0
chr22:31213647-31214052	LIMK2	2	0	0	0	0	0	0	0
chr22:31220872-31221579	LIMK2	0	0	0	0	1	0	0	0
chr22:31221747-31222026	LIMK2	0	0	0	0	2	0	0	0
chr22:31234267-31234455	LIMK2-AS1	2	0	0	0	0	0	0	0
chr22:31234276-31234430	LIMK2	0	0	0	3	0	0	0	0
chr22:31258291-31260077	LIMK2	0	1	0	3	0	1	0	0
chr22:31258291-31262791	LIMK2	1	0	0	0	0	0	0	0
chr22:31258427-31259076	LIMK2	0	0	2	0	0	0	0	0
chr22:31265946-31268200	LIMK2	0	2	0	0	0	0	0	0
chr22:31265946-31273507	LIMK2	0	0	0	2	0	0	0	0
chr22:31331620-31331879	PIK3IP1-DT;PATZ1-AS1	0	2	0	0	0	0	0	0
chr22:31407547-31408520	DRG1	0	0	0	0	0	0	0	1
chr22:31408628-31409128	DRG1-AS1	0	0	0	0	0	0	2	0
chr22:31410752-31411575	DRG1	0	0	0	0	0	0	5	0
chr22:31412209-31412404	DRG1	0	0	1	0	0	0	0	0
chr22:31413831-31414380	DRG1	0	0	0	0	0	0	1	0
chr22:31419468-31419763	DRG1	0	0	0	0	0	0	3	0
chr22:31420256-31427182	DRG1	0	0	0	1	0	0	0	0
chr22:31435055-31435417	DRG1	0	0	0	0	0	0	1	0
chr22:31435119-31435467	DRG1-AS1	0	0	0	0	0	0	0	3
chr22:31441774-31443094	EIF4ENIF1;DRG1-AS1	0	2	0	0	0	0	0	1
chr22:31441774-31447565	EIF4ENIF1;DRG1-AS1	0	0	0	0	0	0	0	2
chr22:31441774-31449531	EIF4ENIF1;DRG1-AS1	0	0	0	2	0	0	0	1
chr22:31462312-31462746	ENSG00000240591;EIF4ENIF1;DRG1	0	0	2	0	0	0	0	0
chr22:31462467-31462632	EIF4ENIF1;ENSG00000240591-AS1;DRG1-AS1	0	0	0	0	0	2	0	0
chr22:31470929-31471424	EIF4ENIF1;DRG1-AS1	0	0	0	1	0	0	0	0
chr22:31502476-31502914	SFI1;DRG1	0	0	0	0	0	1	0	0
chr22:31583875-31611840	SFI1	0	0	0	1	0	0	0	0
chr22:31594778-31595106	SFI1-AS1	0	0	0	0	0	0	1	0
chr22:31602212-31602785	SFI1	0	1	0	0	0	0	0	0
chr22:31603820-31604282	SFI1	0	0	0	0	0	1	0	0
chr22:31606100-31611240	SFI1	0	0	0	2	0	0	0	0
chr22:31611143-31611840	SFI1	0	2	0	0	0	0	0	0
chr22:31641421-31641587	PISD-AS1	0	0	0	0	0	0	4	0
chr22:31655822-31656245	PISD	0	0	1	0	0	0	0	0
chr22:31680649-31680945	PRR14L-AS1	0	0	1	0	0	0	0	0
chr22:31687665-31687785	PRR14L	1	3	9	0	0	0	5	0
chr22:31702054-31702341	PRR14L	0	0	0	0	0	1	0	0
chr22:31717099-31738565	PRR14L	0	0	0	2	0	0	0	0
chr22:31722329-31722653	PRR14L	0	0	0	1	0	0	0	0
chr22:31725538-31738911	PRR14L	0	0	0	0	0	0	1	1
chr22:31741429-31741653	PRR14L	0	0	0	0	0	1	0	0
chr22:31743088-31743587	PRR14L-AS1	0	0	0	0	0	1	0	0
chr22:31745722-31746141	PRR14L	0	0	0	0	0	1	0	0
chr22:31756094-31756639	DEPDC5;ENSG00000285404	0	0	0	0	0	0	0	3
chr22:31756864-31757819	DEPDC5;ENSG00000285404	0	0	2	0	0	0	0	0
chr22:31770133-31770490	ENSG00000285404;DEPDC5	0	0	0	3	0	0	0	0
chr22:31773958-31774318	ENSG00000285404;DEPDC5	0	0	0	1	0	0	0	0
chr22:31786583-31786858	ENSG00000285404;DEPDC5	0	0	0	1	0	0	0	0
chr22:31792745-31815212	ENSG00000285404;DEPDC5	0	0	0	0	0	0	1	0
chr22:31810521-31815212	ENSG00000285404;DEPDC5	0	0	1	0	0	0	1	2
chr22:31833915-31838845	ENSG00000285404;DEPDC5/DEPDC5;ENSG00000285404	0	0	10	2	0	0	0	6
chr22:31838685-31843812	ENSG00000285404;DEPDC5	0	0	0	3	0	0	0	0
chr22:31911153-31911680	ENSG00000285404	1	0	0	0	0	0	0	0
chr22:32399603-32406761	RTCB	1	0	0	0	0	0	0	0
chr22:32478981-32485209	FBXO7	0	0	0	1	0	0	0	0
chr22:32500772-32501237	NA	0	3	0	0	0	0	0	0
chr22:34947000-35002862	LINC02885	0	0	0	1	0	0	0	0
chr22:35063781-35064171	NA	0	0	1	0	0	0	0	0
chr22:35119221-35120067	LINC01399	0	0	1	0	0	0	0	0
chr22:35213545-35214152	LINC01399-AS1	0	0	0	0	0	0	1	0
chr22:35214827-35215000	LINC01399-AS1	0	0	0	0	0	0	1	0
chr22:35214871-35215044	LINC01399-AS1	0	0	0	0	0	0	3	0
chr22:35221120-35221609	LINC01399-AS1	0	0	0	0	0	0	2	0
chr22:35264097-35264515	HMGXB4	0	0	0	1	0	0	0	0
chr22:35321399-35321609	TOM1	1	0	0	0	0	0	0	0
chr22:35383116-35386813	HMOX1	0	0	0	1	0	0	0	0
chr22:35411547-35412029	MCM5	1	0	0	0	0	0	0	0
chr22:35452011-35452279	NA	0	0	0	2	0	0	0	0
chr22:35486144-35486443	NA	1	0	0	0	0	0	0	0
chr22:35916497-35916757	RBFOX2	0	0	0	0	0	0	1	0
chr22:36258466-36272354	APOL1-AS1	0	0	0	1	0	0	0	0
chr22:36282598-36284497	MYH9	0	0	0	0	0	0	0	1
chr22:36289087-36292117	MYH9	1	0	0	0	0	0	0	0
chr22:36292118-36293376	MYH9	0	0	0	0	0	0	0	1
chr22:36294041-36295060	MYH9	0	0	0	1	0	0	0	0
chr22:36302777-36303080	MYH9	0	0	0	0	0	1	0	0
chr22:36308540-36308999	MYH9	0	0	0	0	0	0	0	1
chr22:36312088-36320289	MYH9	0	0	0	1	0	0	0	0
chr22:36319587-36322494	MYH9	0	0	0	4	0	0	0	0
chr22:36326622-36349044	MYH9	0	0	0	0	0	0	0	1
chr22:36334589-36335317	MYH9	2	0	0	0	0	0	0	0
chr22:36338236-36338636	MYH9-AS1;ENSG00000287269	1	2	0	0	0	0	3	0
chr22:36338298-36338583	ENSG00000287269;MYH9	0	4	0	0	0	0	0	0
chr22:36338351-36338582	MYH9-AS1;ENSG00000287269	2	0	0	0	0	0	0	0
chr22:36338357-36338592	ENSG00000287269;MYH9-AS1	0	1	0	0	0	0	0	0
chr22:36341370-36349255	MYH9	0	0	0	2	1	0	0	0
chr22:36341395-36387876	MYH9	0	1	0	0	0	0	0	0
chr22:36341432-36349077	MYH9	3	0	0	0	1	0	1	0
chr22:36365710-36365921	MYH9	0	0	0	0	0	0	1	0
chr22:36367977-36368599	MYH9	0	1	0	0	0	0	0	0
chr22:36374499-36376049	MYH9	0	0	0	0	2	0	0	0
chr22:36440799-36441295	Y_RNA	0	0	0	3	0	0	0	0
chr22:36472293-36472680	TXN2	0	0	0	1	0	0	0	0
chr22:36477486-36477909	TXN2/TXN2-AS1	0	1	0	0	0	0	0	1
chr22:36477587-36477865	TXN2	0	0	0	0	0	0	3	2
chr22:36477605-36477900	TXN2-AS1/TXN2	0	0	0	1	3	0	0	0
chr22:36478924-36479418	TXN2	1	0	0	0	0	0	0	0
chr22:36479002-36479406	TXN2	0	1	0	0	0	0	0	0
chr22:36479353-36488601	FOXRED2;TXN2	0	0	0	0	1	0	0	0
chr22:36480851-36481321	TXN2	0	1	0	0	0	0	0	0
chr22:36484031-36484239	NA	0	0	0	1	0	0	0	0
chr22:36487963-36488470	FOXRED2-AS1	0	0	2	0	0	0	0	0
chr22:36493633-36501407	FOXRED2	0	0	2	0	0	0	0	0
chr22:36514200-36514890	EIF3D	2	0	0	0	0	0	0	0
chr22:36517879-36518387	EIF3D	0	0	0	0	0	0	1	0
chr22:36518018-36518253	EIF3D-AS1	0	0	0	0	0	0	1	0
chr22:36518763-36524732	EIF3D	0	1	0	0	0	0	0	0
chr22:36520408-36520981	EIF3D	0	2	0	0	0	0	0	1
chr22:36520576-36526131	EIF3D	0	0	0	2	0	0	0	0
chr22:36523209-36524732	EIF3D	0	1	0	1	0	0	0	0
chr22:36523209-36526131	EIF3D	0	0	0	1	0	0	0	0
chr22:36542884-36543361	NA	0	0	0	0	0	0	1	0
chr22:37061308-37061538	KCTD17	0	0	0	1	0	0	0	0
chr22:37128455-37132436	IL2RB	0	0	0	0	0	1	0	0
chr22:37132384-37139222	IL2RB	0	4	1	0	0	0	0	0
chr22:37132384-37144205	IL2RB	0	0	0	0	0	0	0	1
chr22:37132437-37144205	IL2RB	0	1	0	0	0	0	0	0
chr22:37135282-37139216	IL2RB	0	0	0	1	0	0	0	0
chr22:37135328-37137735	IL2RB	0	0	0	0	0	0	2	0
chr22:37135328-37139222	IL2RB	0	0	0	1	0	0	0	0
chr22:37197361-37197892	C1QTNF6	1	0	0	0	0	0	0	0
chr22:37220110-37220449	NA	0	2	0	0	0	0	0	0
chr22:37231231-37241658	RAC2	0	5	0	0	0	0	0	0
chr22:37231282-37241658	RAC2	0	0	0	0	0	0	5	0
chr22:37231430-37231931	RAC2	0	1	0	0	0	0	0	0
chr22:37231932-37244202	RAC2	0	3	0	0	0	0	0	0
chr22:37237561-37238131	RAC2	1	0	0	0	0	0	0	0
chr22:37237748-37238188	RAC2	0	0	0	0	0	0	0	1
chr22:37246539-37247020	RAC2	0	0	0	0	0	1	0	0
chr22:37306654-37307383	CYTH4	0	3	0	0	0	0	0	0
chr22:37566532-37568225	CDC42EP1	0	0	3	0	0	0	0	0
chr22:37618009-37618968	GGA1	0	0	0	0	0	1	0	0
chr22:37625077-37625442	GGA1	0	0	0	0	0	0	2	0
chr22:37625889-37631005	GGA1	0	0	3	0	0	0	0	0
chr22:37631026-37632648	GGA1	0	1	0	0	0	0	0	0
chr22:37663185-37663419	PDXP;ENSG00000285304	0	0	0	0	0	0	0	2
chr22:37663843-37664113	ENSG00000285304;PDXP	0	2	0	0	0	0	0	0
chr22:37687910-37688992	NOL12;ENSG00000100101	0	2	0	2	0	0	0	0
chr22:37687910-37693410	NOL12;ENSG00000100101	0	5	0	0	0	0	0	0
chr22:37700941-37701482	TRIOBP;ENSG00000100101	0	0	0	0	0	0	2	0
chr22:37726061-37726216	ENSG00000100101;TRIOBP	0	0	0	0	0	0	1	0
chr22:37778406-37779098	NA	0	0	0	0	0	0	1	0
chr22:37780419-37781029	NA	1	0	0	0	0	0	0	0
chr22:37812887-37813609	GCAT	0	0	0	0	0	0	2	0
chr22:37857320-37857552	EIF3L	0	0	0	1	0	0	0	0
chr22:37857332-37857567	EIF3L	5	5	2	0	0	1	0	0
chr22:37864027-37864566	EIF3L-AS1	0	0	0	0	0	1	0	0
chr22:37864658-37865108	EIF3L	0	0	0	0	0	0	1	0
chr22:37864763-37865102	EIF3L	1	0	0	0	0	0	0	0
chr22:37867917-37868142	EIF3L-AS1	0	0	0	0	1	0	0	0
chr22:37874370-37878171	EIF3L	0	0	0	0	0	0	0	1
chr22:37875841-37878171	EIF3L	0	0	0	0	0	0	1	0
chr22:37879053-37881922	ENSG00000279738-AS1;EIF3L-AS1	0	0	0	0	0	1	0	0
chr22:37881660-37882048	EIF3L-AS1;ENSG00000279738-AS1/ENSG00000279738;EIF3L	2	0	0	0	3	0	2	3
chr22:37901662-37902056	NA	2	0	0	0	0	0	0	0
chr22:37914752-37915134	MICALL1	0	0	0	0	2	0	0	0
chr22:37924715-37925627	MICALL1	0	0	0	1	0	0	0	0
chr22:37928172-37928843	MICALL1	0	0	0	1	0	0	0	0
chr22:37938824-37939549	MICALL1	0	0	2	0	0	0	0	0
chr22:37938967-37939544	MICALL1	0	1	0	0	0	0	0	0
chr22:37941249-37942057	MICALL1-AS1	0	0	0	2	0	0	0	0
chr22:37947277-37947594	C22orf23	3	0	0	0	0	0	0	0
chr22:38117471-38117786	PLA2G6	0	0	0	1	0	0	0	0
chr22:38143105-38145653	ENSG00000279080-AS1;PLA2G6	0	4	0	0	0	0	0	0
chr22:38209219-38209552	MAFF-AS1;PLA2G6	0	0	0	0	0	0	0	1
chr22:38212323-38212885	PLA2G6;MAFF	0	0	0	1	0	0	0	0
chr22:38224785-38231334	TMEM184B	0	0	0	2	0	0	0	1
chr22:38226779-38248019	TMEM184B	0	0	0	0	0	1	0	0
chr22:38230669-38248019	TMEM184B	0	0	0	0	0	0	0	1
chr22:38231244-38248019	TMEM184B	0	1	0	0	0	0	0	0
chr22:38240657-38247995	TMEM184B	0	0	0	1	0	0	0	0
chr22:38245935-38248019	TMEM184B	0	1	0	1	0	1	0	0
chr22:38266999-38267541	TMEM184B	0	0	0	1	0	0	0	0
chr22:38267658-38268186	TMEM184B	0	0	0	0	0	0	2	0
chr22:38267739-38268124	TMEM184B	0	0	0	0	0	0	1	0
chr22:38285467-38285642	NA	0	0	0	0	0	0	0	5
chr22:38298786-38303248	CSNK1E;TPTEP2-CSNK1E	0	0	0	0	0	0	0	2
chr22:38299895-38300952	CSNK1E;TPTEP2-CSNK1E	0	0	0	0	0	1	0	0
chr22:38315615-38315835	TPTEP2-CSNK1E;CSNK1E	1	0	0	0	0	0	0	0
chr22:38321455-38322208	TPTEP2-CSNK1E	0	0	1	0	0	0	0	0
chr22:38322283-38322642	TPTEP2-CSNK1E	2	0	0	0	0	0	0	0
chr22:38322362-38322726	TPTEP2-CSNK1E	0	0	0	1	0	0	0	0
chr22:38330714-38331282	TPTEP2-CSNK1E	0	0	0	2	0	0	0	1
chr22:38330774-38331235	TPTEP2-CSNK1E	0	0	5	0	1	0	0	0
chr22:38354454-38361560	TPTEP2-CSNK1E;TPTEP2	0	0	0	4	0	0	0	0
chr22:38354793-38355295	TPTEP2-AS1;TPTEP2-CSNK1E-AS1	2	0	0	0	0	0	0	0
chr22:38373883-38374255	TPTEP2-CSNK1E;TPTEP2	0	1	0	0	0	0	0	0
chr22:38375648-38376290	TPTEP2-CSNK1E;TPTEP2	0	1	0	0	0	0	0	0
chr22:38493710-38495046	DDX17	0	0	0	1	0	0	0	1
chr22:38494630-38495937	DDX17	0	4	0	0	0	0	0	0
chr22:38494630-38501280	DDX17	0	0	0	7	0	0	1	2
chr22:38495796-38501280	DDX17	0	0	0	1	0	0	0	0
chr22:38519441-38519637	DMC1	0	1	0	0	0	0	0	0
chr22:38521608-38568289	DMC1	0	2	0	0	0	0	1	0
chr22:38537592-38568289	DMC1	0	0	0	1	1	0	0	0
chr22:38547241-38547606	DMC1	1	0	0	0	0	0	0	0
chr22:38552666-38568289	DMC1	0	1	0	1	0	0	0	0
chr22:38564161-38564375	DMC1	1	0	0	0	0	0	0	0
chr22:38593998-38594316	FAM227A	0	0	0	0	0	1	0	0
chr22:38668582-38669878	ENSG00000228274-AS1;CBY1	0	0	0	2	0	0	0	0
chr22:38672161-38672527	CBY1;ENSG00000228274	0	0	0	0	2	0	0	0
chr22:38690703-38691107	JOSD1	0	0	0	1	0	0	0	0
chr22:38696156-38696451	JOSD1	0	0	0	0	0	0	2	0
chr22:38726006-38728161	GTPBP1	0	1	0	1	0	0	0	0
chr22:38727306-38728161	GTPBP1	0	1	0	0	0	0	0	0
chr22:38737877-38738466	ENSG00000244491-AS1;ENSG00000230149-AS1;SUN2	0	0	0	0	0	0	3	0
chr22:38742523-38751283	SUN2	0	0	0	2	0	0	0	0
chr22:38751393-38752506	SUN2	0	1	0	0	0	0	0	1
chr22:38868555-38868699	CBX6	2	0	0	0	0	0	0	0
chr22:38869068-38869317	CBX6	0	0	1	0	0	0	0	0
chr22:39102348-39102700	APOBEC3H	0	0	1	0	0	0	0	0
chr22:39314160-39317560	RPL3	0	0	0	0	0	1	0	0
chr22:39314229-39314685	RPL3	0	0	0	0	0	1	0	0
chr22:39316869-39317462	RPL3	0	3	1	0	0	0	1	0
chr22:39317650-39318399	RPL3	0	0	0	0	1	1	0	4
chr22:39421827-39428183	TAB1	0	0	0	1	0	0	0	0
chr22:39514522-39514880	MIEF1	0	0	0	0	0	2	0	0
chr22:39521549-39522163	ATF4	0	2	0	0	0	0	0	0
chr22:40046911-40047321	TNRC6B	1	0	2	0	0	0	0	0
chr22:40130015-40130209	TNRC6B	0	0	0	1	0	0	0	0
chr22:40137913-40138318	TNRC6B	0	0	0	0	4	0	0	0
chr22:40137917-40138168	TNRC6B	0	0	6	0	0	0	0	0
chr22:40137917-40138242	TNRC6B	0	1	0	0	0	0	0	0
chr22:40216059-40216507	TNRC6B	0	1	0	0	0	0	0	0
chr22:40255027-40255633	TNRC6B	0	0	0	0	0	0	0	1
chr22:40270122-40273600	TNRC6B	0	0	0	0	1	0	0	0
chr22:40278492-40278697	TNRC6B	1	0	0	0	5	0	0	0
chr22:40286474-40286959	TNRC6B	0	0	0	0	0	1	0	0
chr22:40302541-40303124	TNRC6B	0	0	2	0	0	0	0	0
chr22:40312505-40321229	TNRC6B	1	0	0	0	0	0	0	0
chr22:40327427-40327752	TNRC6B-AS1	0	0	0	0	0	0	1	0
chr22:40334282-40334675	TNRC6B	0	0	0	2	0	0	0	0
chr22:40344437-40344696	NA	0	0	0	1	0	0	0	0
chr22:40351923-40352232	ADSL;ENSG00000284431	0	1	0	0	0	0	0	0
chr22:40351929-40352247	ENSG00000284431-AS1;ADSL-AS1	0	0	4	0	0	0	0	0
chr22:40353073-40363071	ENSG00000284431;ADSL	0	0	0	1	0	0	1	0
chr22:40353073-40366498	ENSG00000284431;ADSL	0	0	0	0	0	0	0	1
chr22:40355436-40355910	ENSG00000284431;ADSL	0	0	0	0	0	1	0	0
chr22:40358864-40363071	ADSL;ENSG00000284431	0	0	0	2	0	0	0	0
chr22:40381399-40381667	ADSL;SGSM3;ENSG00000284431;SGSM3-AS1	0	1	0	0	0	0	0	0
chr22:40401593-40402205	ENSG00000284431;SGSM3	0	0	0	0	1	0	0	0
chr22:40409526-40410106	SGSM3	0	0	1	0	0	0	0	0
chr22:40420936-40423630	MRTFA	0	0	0	2	0	0	0	0
chr22:40452256-40452586	MRTFA	0	0	0	1	0	0	0	0
chr22:40455541-40455945	MRTFA-AS1	2	0	0	0	0	0	0	0
chr22:40463221-40585220	MRTFA	0	0	0	3	0	0	0	0
chr22:40515152-40515500	MRTFA	0	5	12	0	0	0	0	0
chr22:40515165-40515579	MRTFA	0	0	0	0	1	0	0	0
chr22:40516343-40517032	MRTFA	0	0	0	1	0	0	0	0
chr22:40620572-40620933	MRTFA	0	2	0	0	0	0	0	0
chr22:40657223-40657392	NA	0	0	2	0	0	0	0	1
chr22:40668136-40668459	ENSG00000289292	0	0	3	0	0	0	0	0
chr22:40825796-40826439	ST13	0	2	0	0	0	0	0	0
chr22:40830840-40835887	ST13	0	0	0	0	3	0	0	0
chr22:40868999-40882177	XPNPEP3	0	0	1	1	0	0	0	0
chr22:40868999-40886515	XPNPEP3	0	3	0	1	0	1	0	1
chr22:40868999-40888521	XPNPEP3	0	0	1	0	0	0	0	0
chr22:40871976-40872501	XPNPEP3	0	0	5	0	0	0	0	0
chr22:40878136-40878631	XPNPEP3	0	0	0	1	0	0	0	0
chr22:40881770-40888521	XPNPEP3	0	0	1	1	0	0	0	0
chr22:40920174-40920911	XPNPEP3	0	0	0	0	1	0	0	0
chr22:40927865-40928124	XPNPEP3	0	0	0	0	0	0	0	1
chr22:40930968-40931600	XPNPEP3	0	1	0	0	0	0	0	0
chr22:40936217-40936636	NA	0	0	0	0	0	1	0	0
chr22:40949882-40950261	NA	0	0	0	2	0	0	0	0
chr22:40957823-40957983	RBX1-AS1	0	1	0	0	0	0	0	0
chr22:40959074-40959513	RBX1	0	0	0	0	0	1	0	0
chr22:40959077-40959561	RBX1	2	0	0	0	0	0	0	0
chr22:40963118-40963359	RBX1	3	0	0	0	0	0	0	2
chr22:41104501-41104811	EP300	0	0	0	0	0	0	2	0
chr22:41120301-41120895	EP300	0	1	0	0	0	0	0	0
chr22:41128281-41128573	EP300-AS1	0	0	2	0	0	0	0	0
chr22:41129890-41146816	EP300	0	0	0	1	0	0	0	0
chr22:41140259-41141017	EP300	0	0	0	0	0	1	0	0
chr22:41145880-41146274	EP300-AS1	0	0	3	0	0	0	0	0
chr22:41146190-41146816	EP300	0	0	0	2	0	0	0	0
chr22:41157564-41158094	EP300	0	0	0	0	0	1	0	0
chr22:41168449-41172663	EP300	0	0	0	0	0	0	2	0
chr22:41169709-41170043	ENSG00000232754;EP300	0	1	0	0	0	0	0	0
chr22:41172662-41173590	EP300;ENSG00000232754	0	0	0	1	0	0	0	0
chr22:41177962-41178287	EP300-AS1;ENSG00000232754;EP300	0	0	0	0	0	1	0	0
chr22:41212510-41212774	L3MBTL2-AS1;L3MBTL2	0	1	0	0	0	0	0	0
chr22:41218915-41219208	L3MBTL2-AS1	0	0	0	1	0	0	0	0
chr22:41264664-41281082	RANGAP1	0	1	0	0	0	0	1	2
chr22:41268549-41268794	RANGAP1	0	4	0	0	0	2	0	1
chr22:41268549-41268808	RANGAP1	0	0	0	0	0	0	8	0
chr22:41271487-41271679	RANGAP1	0	0	0	0	0	0	0	1
chr22:41276977-41277123	RANGAP1	0	0	0	0	0	0	4	0
chr22:41282611-41283289	RANGAP1	0	0	0	1	0	0	0	0
chr22:41302550-41302855	ZC3H7B	0	0	3	0	0	0	0	0
chr22:41312798-41313245	ZC3H7B	0	0	0	0	0	0	0	3
chr22:41339104-41339989	ZC3H7B	1	0	0	0	0	0	0	0
chr22:41440383-41441213	TOB2	0	1	0	0	0	0	0	0
chr22:41441895-41443379	TOB2	0	0	0	0	0	0	1	0
chr22:41474870-41475599	ACO2	1	0	0	0	0	0	0	0
chr22:41495829-41495989	ACO2	0	0	0	0	0	0	1	0
chr22:41497383-41497636	ACO2	0	0	1	0	0	0	0	0
chr22:41504838-41505307	ACO2-AS1	0	0	0	0	1	0	0	0
chr22:41520458-41520594	ACO2	0	0	0	0	0	0	1	0
chr22:41530687-41540795	POLR3H	0	0	0	4	0	0	0	0
chr22:41530687-41543450	POLR3H	0	0	0	0	0	0	1	0
chr22:41530755-41533648	POLR3H	0	0	0	1	0	0	0	0
chr22:41536566-41537360	POLR3H	0	0	0	0	0	1	0	0
chr22:41583959-41584603	PMM1	1	0	0	0	0	0	0	0
chr22:41610166-41610659	DESI1-AS1	0	1	0	0	0	0	0	0
chr22:41625133-41625948	XRCC6	0	0	0	0	0	1	0	0
chr22:41625215-41625739	XRCC6	0	0	0	0	0	1	0	0
chr22:41626929-41627323	XRCC6	0	0	0	0	0	1	0	0
chr22:41633018-41633499	XRCC6-AS1	0	0	0	2	0	0	1	0
chr22:41635365-41635947	XRCC6	0	0	0	0	0	1	0	0
chr22:41667391-41667969	NA	0	0	1	0	0	0	0	0
chr22:41680875-41681847	SNU13	0	0	0	0	0	0	1	0
chr22:41788632-41789076	MEI1	0	0	0	0	0	0	0	1
chr22:41806509-41806764	CCDC134	1	2	4	6	0	1	4	3
chr22:41808875-41813822	CCDC134	1	6	2	12	0	3	4	8
chr22:41811641-41812095	CCDC134	0	0	1	0	0	0	0	0
chr22:41811695-41812150	CCDC134	1	0	0	0	0	0	0	0
chr22:41811698-41812084	CCDC134/CCDC134-AS1	1	0	0	4	0	2	1	0
chr22:41813349-41825872	CCDC134	0	0	0	0	0	0	0	1
chr22:41828587-41829078	CCDC134	0	0	0	0	0	0	0	1
chr22:41849473-41849867	SREBF2	0	0	0	0	0	4	3	0
chr22:41851613-41852007	SREBF2	1	1	0	0	0	0	0	0
chr22:41853922-41854280	SREBF2	2	0	0	0	0	0	0	0
chr22:41853992-41854185	SREBF2	0	3	0	0	0	0	0	0
chr22:41856393-41856793	SREBF2	0	0	0	0	0	3	0	0
chr22:41860075-41860602	SREBF2	0	0	0	0	1	0	0	0
chr22:41866831-41868792	SREBF2	2	0	0	0	0	0	3	0
chr22:41866831-41871035	SREBF2	0	0	3	1	2	0	0	0
chr22:41875337-41880992	SREBF2	0	0	0	0	1	0	0	0
chr22:41880716-41886651	SREBF2	0	0	0	1	0	0	0	0
chr22:41896007-41896501	SREBF2	0	0	0	0	0	0	2	0
chr22:41897162-41898622	SREBF2	0	2	0	0	0	0	0	0
chr22:41912710-41912977	SHISA8	1	0	0	0	0	0	0	0
chr22:41931081-41931275	NA	0	1	0	0	0	0	0	0
chr22:41943610-41946496	CENPM	0	0	1	0	0	0	2	0
chr22:42067313-42067764	NAGA-AS1	0	0	4	0	0	0	0	0
chr22:42255851-42256225	TCF20	0	0	0	1	0	0	0	0
chr22:42267443-42267885	TCF20	0	0	2	0	0	0	0	0
chr22:42342133-42342333	TCF20-AS1	0	0	0	0	1	0	0	0
chr22:42409435-42411736	NFAM1	0	0	0	2	0	0	0	0
chr22:42453628-42453912	NA	0	0	0	3	0	0	0	0
chr22:42569505-42570203	SERHL2-AS1;RRP7BP	0	0	0	0	0	1	0	0
chr22:42584358-42584542	POLDIP3;ENSG00000289517	0	1	0	0	0	0	0	0
chr22:42590450-42590928	POLDIP3;ENSG00000289517	0	7	0	0	0	0	0	0
chr22:42593849-42594060	ENSG00000289517;POLDIP3	0	0	1	0	0	0	0	0
chr22:42627304-42636846	CYB5R3	0	0	0	1	0	0	0	0
chr22:42634320-42634521	CYB5R3	0	0	3	0	0	0	0	0
chr22:42635398-42636079	CYB5R3	0	0	0	1	0	0	0	0
chr22:42817142-42826999	ARFGAP3	0	0	0	0	0	0	0	2
chr22:42828587-42828821	ARFGAP3	0	0	0	0	0	0	2	0
chr22:42831914-42832429	ARFGAP3	0	1	0	0	0	0	0	0
chr22:42832439-42832758	ARFGAP3-AS1	0	0	0	0	0	0	2	0
chr22:42861494-42861876	PACSIN2	0	1	0	0	0	0	0	0
chr22:42864222-42864587	PACSIN2-AS1	0	0	0	1	0	0	0	0
chr22:42864257-42864545	PACSIN2-AS1	0	0	5	0	0	0	0	0
chr22:42884386-42891182	PACSIN2	0	0	3	0	0	0	0	0
chr22:42901455-42901836	PACSIN2	0	0	0	0	0	0	3	0
chr22:42989011-42989396	PACSIN2	0	0	2	0	0	0	0	0
chr22:43059384-43064324	TTLL1	0	0	2	1	0	0	0	0
chr22:43141703-43142385	MCAT	0	0	0	0	0	0	2	0
chr22:43159356-43161190	TSPO	0	0	0	1	0	0	0	0
chr22:43173715-43176396	TTLL12	0	0	0	2	0	0	0	0
chr22:43218255-43223216	SCUBE1	0	0	1	0	0	0	0	0
chr22:43282469-43282642	SCUBE1;SCUBE1-AS1	0	0	0	2	0	0	0	0
chr22:43816068-43816352	EFCAB6-DT	0	0	1	0	0	0	0	0
chr22:43963286-43973323	SAMM50	0	0	0	0	0	1	0	0
chr22:44023041-44023317	PARVB-AS1	0	2	0	0	0	0	0	0
chr22:44110045-44110647	PARVB;ENSG00000279175	0	1	0	0	0	0	0	0
chr22:44196347-44206559	PARVG	0	1	0	0	0	0	0	0
chr22:44496335-44496859	RTL6-AS1	0	0	0	0	0	0	0	2
chr22:44716953-44717305	PRR5-AS1;PRR5-ARHGAP8-AS1	0	2	0	0	0	0	0	0
chr22:44717028-44717213	PRR5;PRR5-ARHGAP8	0	0	0	1	0	0	0	0
chr22:44719544-44719981	PRR5;PRR5-ARHGAP8	0	1	0	0	0	0	0	0
chr22:44853368-44853781	PRR5-ARHGAP8;ARHGAP8	0	0	0	0	0	1	0	0
chr22:44853914-44854355	ARHGAP8;PRR5-ARHGAP8	0	0	0	2	0	0	0	0
chr22:45140480-45140855	NUP50-DT-AS1	0	0	0	1	0	0	0	0
chr22:45168168-45171683	NUP50	0	3	0	0	0	0	0	0
chr22:45178238-45178900	NUP50	0	0	0	1	0	0	0	3
chr22:45182404-45182590	NUP50	0	0	0	1	0	0	0	0
chr22:45186001-45186286	NUP50	0	0	0	1	0	0	0	0
chr22:45202436-45203065	KIAA0930	0	1	0	0	0	0	0	0
chr22:45205840-45212049	KIAA0930	0	0	0	3	0	0	0	0
chr22:45227030-45227640	KIAA0930	0	0	0	1	0	0	0	0
chr22:45230878-45231000	KIAA0930	0	0	0	0	0	1	0	0
chr22:45230878-45231749	KIAA0930	0	0	0	0	0	1	0	0
chr22:45230879-45231055	KIAA0930	0	0	0	0	0	0	1	0
chr22:45247666-45248330	NA	0	1	0	0	0	0	0	0
chr22:45322371-45328063	FAM118A	0	1	0	0	0	0	0	0
chr22:45322427-45323141	FAM118A	0	0	0	1	0	0	0	0
chr22:45330603-45340561	FAM118A	0	0	0	5	0	0	0	0
chr22:45332988-45333160	FAM118A-AS1	0	0	0	0	0	0	0	1
chr22:45333009-45333245	FAM118A	0	3	0	0	0	0	0	0
chr22:45343178-45343559	NA	0	0	1	0	0	0	0	0
chr22:45343201-45343581	NA	0	0	0	0	0	0	0	2
chr22:45356163-45356747	SMC1B	0	0	0	1	0	0	0	0
chr22:45682574-45682979	ATXN10	0	0	2	0	1	4	1	0
chr22:45689712-45702847	ATXN10	0	0	0	0	1	0	0	0
chr22:45689712-45718493	ATXN10	0	2	1	8	0	3	0	0
chr22:45689712-45738839	ATXN10	0	0	0	0	0	2	0	0
chr22:45689712-45740538	ATXN10	0	0	0	0	1	1	0	2
chr22:45695222-45695478	ATXN10	0	0	0	0	0	1	0	0
chr22:45695232-45695489	ATXN10	0	0	0	3	0	0	4	0
chr22:45700282-45740538	ATXN10	0	0	0	2	0	0	0	0
chr22:45729425-45740538	ATXN10	0	0	0	1	0	0	3	0
chr22:45759216-45759362	ATXN10	0	0	0	1	0	0	0	0
chr22:45793545-45807022	ATXN10	0	1	0	2	0	0	0	2
chr22:45931098-45950146	WNT7B	0	0	0	0	3	2	0	0
chr22:45949444-45949610	WNT7B	0	0	0	0	0	0	0	1
chr22:45949924-45952042	WNT7B	0	0	0	1	0	0	0	0
chr22:45961315-45961532	WNT7B	0	0	0	0	0	1	0	0
chr22:46152973-46153288	PPARA	0	1	0	0	0	0	0	0
chr22:46154522-46154774	PPARA	0	0	2	0	0	0	0	0
chr22:46170519-46170885	PPARA	0	0	1	0	0	0	0	0
chr22:46270311-46270689	TTC38	0	0	0	0	0	1	0	0
chr22:46288590-46289378	TTC38	0	0	0	1	0	0	0	0
chr22:46314763-46315185	GTSE1	0	0	1	0	0	0	0	2
chr22:46314767-46315011	GTSE1-AS1	0	0	0	0	0	0	2	0
chr22:46316032-46326654	GTSE1	0	0	0	5	0	1	0	1
chr22:46586137-46586452	GRAMD4	0	0	0	0	0	1	0	0
chr22:46693427-46721015	CERK	1	0	0	0	0	0	0	0
chr22:46702041-46702504	CERK	0	3	0	0	0	0	0	0
chr22:46702111-46702422	CERK	0	5	7	0	0	0	0	0
chr22:46702162-46702434	CERK-AS1	1	0	0	0	0	0	0	0
chr22:46702199-46702422	CERK	0	0	0	0	4	0	0	0
chr22:46707843-46721015	CERK	0	0	0	0	0	0	0	2
chr22:46723535-46723828	CERK	0	1	0	0	0	0	0	0
chr22:46723591-46723784	CERK	0	0	1	0	0	0	0	0
chr22:46723615-46723798	CERK-AS1	0	0	0	1	0	0	0	0
chr22:46723651-46723828	CERK	3	0	0	0	0	1	0	0
chr22:46769638-46769788	TBC1D22A	0	0	0	0	0	0	0	3
chr22:46786714-46797620	TBC1D22A	0	0	0	1	0	0	0	0
chr22:46792520-46797620	TBC1D22A	0	1	0	1	0	0	0	1
chr22:46878653-47037198	TBC1D22A	0	1	0	0	0	0	0	0
chr22:46891266-46912188	TBC1D22A	0	0	0	0	0	0	5	0
chr22:46938304-46978934	TBC1D22A	0	0	0	0	0	1	0	0
chr22:46974290-46977585	TBC1D22A	0	0	0	3	0	0	0	0
chr22:46974290-46978934	TBC1D22A	0	12	1	5	0	4	0	0
chr22:46974290-46997709	TBC1D22A	1	8	3	13	3	1	1	0
chr22:47060257-47060446	TBC1D22A	0	0	0	0	1	0	0	0
chr22:47119057-47119591	TBC1D22A	0	1	0	0	0	0	0	0
chr22:47143976-47144188	TBC1D22A-AS1	0	1	0	0	0	0	0	0
chr22:47159683-47159864	TBC1D22A	0	0	0	0	0	0	0	1
chr22:49049580-49050355	ENSG00000286381	0	0	0	0	0	0	1	0
chr22:49439756-49439993	MIR3667HG	0	0	0	0	0	0	4	0
chr22:49513921-49514240	MIR3667HG	0	0	0	0	0	0	1	0
chr22:49515927-49516023	MIR3667HG	0	0	1	0	0	0	0	0
chr22:49627721-49627984	MIR3667HG-AS1	0	0	1	0	0	0	0	0
chr22:49639561-49639933	MIR3667HG	0	0	1	0	0	0	0	0
chr22:49777749-49787494	BRD1	0	3	0	0	0	0	0	0
chr22:49794034-49804360	BRD1	0	0	0	1	0	0	0	0
chr22:49794270-49798588	BRD1	0	0	0	0	0	2	0	1
chr22:49797805-49804360	BRD1	0	0	0	0	1	0	0	0
chr22:49819582-49820028	BRD1	0	0	0	1	0	0	0	0
chr22:49833268-49834269	ENSG00000260613-AS1	0	5	0	0	0	0	0	0
chr22:49870168-49870793	ZBED4	0	0	0	1	0	0	0	0
chr22:49871164-49871372	ZBED4	0	1	0	0	0	0	0	0
chr22:49894833-49895332	NA	0	1	0	0	0	0	0	0
chr22:49920224-49923523	CRELD2	0	0	0	0	1	0	0	0
chr22:49939988-49940352	NA	0	0	0	0	0	0	3	0
chr22:49940056-49940696	NA	0	0	0	0	1	0	0	0
chr22:49965839-49966311	NA	0	0	0	1	0	0	0	0
chr22:50204290-50206549	SELENOO	0	0	0	0	0	1	0	0
chr22:50213893-50214251	SELENOO-AS1	0	0	2	0	0	0	0	0
chr22:50224141-50226378	TUBGCP6	0	0	0	0	0	1	0	0
chr22:50257221-50257864	MAPK12	0	0	0	1	0	0	0	0
chr22:50275469-50277738	PLXNB2	0	0	0	2	0	0	0	0
chr22:50289866-50290147	PLXNB2	0	0	0	0	0	0	0	4
chr22:50328349-50328901	NA	0	0	0	1	0	0	0	0
chr22:50354589-50354913	PPP6R2	0	0	4	0	0	0	0	0
chr22:50354590-50354974	PPP6R2	0	0	0	0	0	0	3	0
chr22:50356210-50356678	PPP6R2	0	0	1	0	0	0	0	0
chr22:50372020-50394135	PPP6R2	0	5	0	7	0	0	0	4
chr22:50372020-50406875	PPP6R2	0	0	0	1	0	0	0	0
chr22:50384436-50384848	PPP6R2	0	1	0	0	0	0	0	0
chr22:50384979-50385231	PPP6R2	0	0	3	0	0	0	0	0
chr22:50389034-50406875	PPP6R2	0	0	1	0	0	0	0	0
chr22:50390111-50390545	PPP6R2	0	0	3	0	0	0	0	0
chr22:50393750-50394135	PPP6R2	0	0	0	1	0	0	0	0
chr22:50410875-50411377	PPP6R2-AS1	0	1	0	2	0	0	0	0
chr22:50411036-50411446	PPP6R2-AS1	1	0	0	0	0	0	0	0
chr22:50411061-50411312	PPP6R2	0	0	0	0	0	1	2	0
chr22:50466737-50467337	SBF1	0	0	0	1	0	0	0	0
chr22:50466835-50467059	SBF1	0	0	0	1	0	0	0	0
chr22:50472906-50473761	SBF1	0	2	0	0	0	0	0	0
chr22:50503862-50504673	LMF2	0	1	0	0	0	0	0	0
chr22:50561669-50561963	SYCE3	0	1	0	0	0	0	0	0
chr22:50569700-50570293	CPT1B;CHKB-CPT1B	0	0	0	0	3	0	0	0
chr22:50581500-50581882	CHKB-CPT1B;CHKB	0	2	0	0	0	0	0	0
chr22:50606896-50611266	MAPK8IP2	0	0	0	0	0	1	0	0
chr22:50625429-50627224	ARSA	0	0	0	1	0	0	0	0
chr22:50626013-50627040	ARSA	0	0	0	0	1	0	0	0
chr22:50758352-50758762	RPL23AP82	0	0	0	0	0	0	0	1
chr3:100080892-100081431	CMSS1;FILIP1L	0	1	0	0	0	0	0	0
chr3:100314158-100314714	TBC1D23	0	1	0	0	0	0	0	0
chr3:10033373-10033726	FANCD2	0	0	0	0	0	0	2	0
chr3:100339195-100339774	NIT2	0	0	0	0	0	0	0	1
chr3:100347558-100348154	NIT2	0	1	0	0	0	0	0	0
chr3:100363610-100365688	TOMM70	0	0	0	1	0	0	0	0
chr3:100392696-100392945	TOMM70-AS1	0	0	0	1	0	0	0	0
chr3:100392716-100392982	TOMM70	0	0	0	0	0	0	3	0
chr3:100406222-100406570	LNP1	1	4	0	0	0	0	0	2
chr3:100406223-100406580	LNP1	0	0	0	0	0	2	0	0
chr3:10046580-10064875	FANCD2	1	0	0	0	0	0	0	0
chr3:10065394-10078197	FANCD2	0	2	0	0	0	0	0	0
chr3:100732508-100744931	TFG	0	0	0	1	0	0	0	0
chr3:100736576-100748288	TFG	0	2	0	0	0	0	0	0
chr3:100800593-100801314	ABI3BP	0	0	5	0	0	0	0	0
chr3:10080279-10080697	FANCD2	0	0	0	0	0	0	0	1
chr3:10085812-10088950	FANCD2;FANCD2OS-AS1	0	0	0	1	0	0	0	0
chr3:10093324-10094243	FANCD2OS-AS1;FANCD2	0	0	0	0	0	2	0	0
chr3:10100537-10100902	FANCD2;FANCD2OS	0	0	1	0	0	0	0	0
chr3:10103158-10103291	FANCD2OS	0	0	0	0	0	0	0	1
chr3:10118130-10118489	BRK1	0	0	0	0	0	0	5	0
chr3:10124002-10124174	BRK1-AS1	0	0	0	0	0	1	0	0
chr3:10125341-10125863	BRK1	0	0	1	0	0	0	0	0
chr3:10125381-10125806	BRK1-AS1	0	0	0	0	0	0	1	0
chr3:10140250-10140670	NA	0	0	0	3	0	0	1	0
chr3:10140331-10140618	NA	0	1	0	0	0	0	0	0
chr3:101472436-101472992	SENP7-AS1	0	0	0	4	0	0	0	0
chr3:101472436-101473012	SENP7-AS1	0	0	0	0	0	0	1	0
chr3:10152244-10152593	ENSG00000287086;VHL	0	0	0	1	0	0	0	0
chr3:101583131-101583864	PCNP	0	0	0	0	0	0	0	1
chr3:101608124-101608570	NA	0	0	3	0	0	0	4	0
chr3:101663317-101663697	ZBTB11	0	0	0	0	0	0	0	1
chr3:101663394-101663717	ZBTB11	0	1	0	0	0	0	0	0
chr3:10177838-10226433	IRAK2	0	0	0	2	0	0	0	0
chr3:101801235-101801989	NXPE3	0	0	1	1	0	0	0	0
chr3:10254367-10254671	TATDN2;ENSG00000272410	0	0	0	1	0	0	0	0
chr3:10270131-10271015	TATDN2;ENSG00000272410	0	0	0	1	0	0	0	1
chr3:10275238-10275449	TATDN2;ENSG00000272410	0	0	0	0	0	1	0	0
chr3:10275243-10275464	TATDN2;ENSG00000272410	0	0	1	0	0	0	7	0
chr3:10290066-10291108	GHRL;GHRLOS	0	2	0	0	0	0	0	0
chr3:10304026-10312730	SEC13	0	0	0	1	0	0	0	0
chr3:104573662-104573829	NA	0	0	0	0	1	0	0	0
chr3:105670233-105681818	CBLB	0	2	0	0	0	0	0	0
chr3:105670233-105685466	CBLB	0	3	0	0	0	1	0	0
chr3:105678431-105693588	CBLB	0	0	0	2	0	0	0	0
chr3:105683152-105683585	CBLB	0	4	0	0	0	0	0	0
chr3:105702382-105704101	CBLB	0	0	0	0	2	0	0	0
chr3:107558517-107559050	BBX	0	0	0	1	0	0	0	0
chr3:107573442-107573692	BBX	0	2	0	0	0	0	0	0
chr3:107638306-107638661	BBX	0	1	0	0	0	1	0	0
chr3:107710452-107716849	BBX	0	0	4	11	2	0	1	3
chr3:107710452-107728960	BBX	0	0	2	0	0	0	0	0
chr3:107710452-107733023	BBX	0	3	0	1	0	0	0	1
chr3:107710596-107728937	BBX	0	0	0	0	1	0	0	0
chr3:107716607-107755678	BBX	0	0	2	0	0	0	0	0
chr3:108033933-108045352	ENSG00000279277;CD47	0	0	0	0	0	1	0	0
chr3:108044348-108044845	CD47	2	0	0	0	0	0	0	0
chr3:108044406-108044808	CD47	0	0	0	0	0	0	4	0
chr3:108046618-108047247	CD47	0	0	3	0	0	0	0	0
chr3:108554376-108560028	CIP2A	0	0	0	0	0	0	3	2
chr3:108661877-108677598	DZIP3	0	0	0	0	0	0	0	3
chr3:111144899-111193373	NECTIN3	0	1	0	0	0	0	0	0
chr3:111344721-111367058	CD96-AS1	0	0	0	1	0	0	0	0
chr3:111346394-111347007	CD96	0	0	0	2	0	0	0	0
chr3:111364513-111366949	CD96	0	0	0	2	0	0	0	0
chr3:111366090-111366556	CD96	0	0	0	1	0	0	0	0
chr3:111420581-111421050	CD96	0	0	0	2	0	0	0	0
chr3:111485616-111485980	ENSG00000239311;CD96	0	0	0	1	0	0	0	0
chr3:111542220-111550817	CD96	1	0	0	0	0	0	0	0
chr3:111550121-111550457	CD96	0	0	0	1	0	0	0	0
chr3:111707926-111714128	PLCXD2	0	0	0	0	1	0	0	0
chr3:111739613-111740228	PHLDB2;PLCXD2	0	0	0	3	0	0	0	0
chr3:111885237-111885946	PHLDB2	1	0	0	0	0	0	0	0
chr3:111913319-111920419	PHLDB2	0	2	0	0	0	0	0	0
chr3:11218356-11218676	ENSG00000285906-AS1;HRH1	0	1	0	0	0	0	0	0
chr3:11218371-11218685	ENSG00000285906;HRH1-AS1	0	0	0	2	0	0	0	0
chr3:11218874-11219417	HRH1;ENSG00000285906-AS1	0	0	0	0	0	0	1	0
chr3:11226638-11226997	HRH1	0	0	0	0	0	0	1	0
chr3:11233513-11233921	HRH1	0	0	1	0	0	0	0	0
chr3:112537735-112550262	ATG3	0	0	0	0	0	0	3	0
chr3:112541803-112550262	ATG3	0	0	0	3	0	0	0	0
chr3:112563067-112563658	SLC35A5	0	0	0	1	0	0	0	0
chr3:11259897-11260151	HRH1	0	0	0	0	0	0	0	1
chr3:11259922-11260649	HRH1	0	0	0	1	0	0	0	0
chr3:11284586-11284880	ATG7	0	0	0	0	0	0	1	0
chr3:11331340-11348035	ATG7	0	0	0	0	0	2	0	0
chr3:113381304-113381728	ENSG00000285943;CFAP44	0	0	0	0	3	0	0	0
chr3:113399906-113416627	ENSG00000285943;CFAP44	0	0	0	0	0	0	2	0
chr3:113488945-113499582	SPICE1;ENSG00000285943	0	0	0	0	1	0	0	0
chr3:113488945-113506605	ENSG00000285943;SPICE1	1	0	0	8	0	0	0	0
chr3:11355421-11426926	ATG7	0	1	0	0	0	0	0	0
chr3:11358339-11362988	ATG7	0	0	0	1	0	0	0	0
chr3:11358418-11364734	ATG7	0	0	0	0	0	1	0	0
chr3:11358418-11380052	ATG7	0	0	0	2	0	0	0	0
chr3:11358418-11426926	ATG7	0	1	0	3	0	1	0	0
chr3:113620319-113620919	SIDT1	0	0	0	1	0	0	0	0
chr3:113720090-113720864	NAA50-AS1	1	0	0	0	0	0	0	0
chr3:113721180-113721717	NAA50	1	0	0	0	0	0	0	0
chr3:113729824-113730199	NAA50	0	0	0	0	0	0	3	0
chr3:113771703-113772447	ATP6V1A	1	0	0	0	0	0	0	0
chr3:113774651-113775349	ATP6V1A-AS1	0	2	0	0	0	0	0	0
chr3:113901031-113909120	GRAMD1C	0	0	0	2	0	0	0	0
chr3:114065237-114070838	QTRT2	0	0	0	2	0	0	0	0
chr3:11463096-11464144	ATG7	0	1	0	0	0	0	0	0
chr3:11466893-11467556	ATG7	0	0	0	0	0	1	0	0
chr3:114721089-114721528	ZBTB20-AS1	0	1	0	0	0	0	0	0
chr3:115091818-115092870	ZBTB20-AS1	0	0	0	1	0	0	0	0
chr3:115098675-115099310	ZBTB20	0	0	0	1	0	0	0	0
chr3:11524759-11525063	ATG7	0	0	0	0	3	0	0	0
chr3:11580047-11580283	VGLL4	0	0	0	0	0	0	0	4
chr3:11681382-11682011	VGLL4	0	0	0	4	0	0	0	0
chr3:117557422-117558049	NA	0	0	0	0	0	0	7	0
chr3:11807833-11829864	TAMM41	0	0	0	1	0	0	2	0
chr3:11809517-11829864	TAMM41	1	0	0	0	0	0	0	0
chr3:118926101-118930275	IGSF11	0	0	0	0	0	0	2	0
chr3:118926101-118949318	IGSF11	0	0	0	0	0	0	5	0
chr3:119105144-119112778	IGSF11	0	0	0	1	0	0	0	0
chr3:119184726-119184907	UPK1B;ENSG00000251012	0	0	0	0	1	0	0	0
chr3:119190317-119190944	UPK1B-AS1	0	0	0	0	0	0	0	2
chr3:119436791-119438103	TMEM39A	0	0	0	0	2	0	0	0
chr3:119447018-119462104	TMEM39A	0	0	0	2	0	0	0	0
chr3:119447018-119463472	TMEM39A	0	0	0	1	0	0	0	0
chr3:119500695-119504021	TIMMDC1	4	3	0	0	0	0	2	3
chr3:119500695-119513719	TIMMDC1	0	0	1	2	0	0	1	0
chr3:119500695-119517315	TIMMDC1	1	0	0	8	1	1	2	3
chr3:119673510-119674017	COX17	0	3	0	0	0	0	0	0
chr3:119843255-119863605	GSK3B	0	3	0	0	0	0	0	0
chr3:119843255-119905852	GSK3B	0	0	0	1	0	0	0	0
chr3:119863419-119905852	GSK3B	0	0	0	3	0	0	0	0
chr3:119900558-120093593	GSK3B	0	0	0	2	0	0	0	0
chr3:119905755-119923483	GSK3B	0	0	0	0	0	1	0	0
chr3:119905755-119947351	GSK3B	0	0	0	0	1	0	0	0
chr3:119905755-120093593	GSK3B	0	1	0	3	0	0	0	0
chr3:119999511-120000200	GSK3B;ENSG00000288662	0	1	0	0	0	0	0	0
chr3:120079580-120080138	GSK3B	0	0	0	0	0	0	0	1
chr3:120333192-120334230	LRRC58-AS1	0	0	0	0	3	0	0	0
chr3:120750523-120751000	GTF2E1	0	0	0	1	0	2	0	0
chr3:12134577-12135110	SYN2	0	0	0	1	0	0	0	0
chr3:121430389-121430540	ENSG00000287022	0	0	0	0	0	0	4	0
chr3:121497735-121498062	POLQ	0	0	0	0	0	3	0	0
chr3:121501258-121501411	POLQ	0	1	0	0	0	0	0	0
chr3:121509561-121510243	POLQ	0	0	0	0	0	0	2	0
chr3:121532990-121541479	POLQ	0	0	0	0	0	1	0	0
chr3:121532990-121544906	POLQ	0	0	0	0	0	0	1	0
chr3:121634374-121647438	HCLS1	0	2	0	0	0	0	0	0
chr3:121658515-121658957	HCLS1	0	0	1	0	0	0	0	0
chr3:121669560-121670353	GOLGB1	0	1	0	0	0	0	0	0
chr3:121670647-121670934	GOLGB1-AS1	0	2	0	0	0	0	0	0
chr3:121686101-121686637	GOLGB1	0	1	0	0	0	0	0	0
chr3:121768363-121768870	NA	0	0	0	0	0	4	0	0
chr3:121953952-121954688	NA	0	1	0	0	0	0	0	0
chr3:122418600-122419064	WDR5B-DT-AS1	0	0	0	4	0	0	0	0
chr3:122444047-122444393	KPNA1-AS1	0	0	0	1	0	0	0	0
chr3:122533056-122533311	PARP9	0	0	0	0	0	0	1	0
chr3:122545513-122546093	PARP9	0	0	0	0	0	0	0	1
chr3:12295645-12296112	PPARG	0	0	0	2	0	0	0	0
chr3:122973493-122973933	SEMA5B	0	1	0	0	0	0	0	0
chr3:12312380-12381491	PPARG	0	0	3	6	0	0	0	0
chr3:12312380-12392752	PPARG	0	0	10	23	0	0	0	0
chr3:123223559-123246014	SEC22A	0	0	0	2	0	0	0	0
chr3:123256879-123257585	SEC22A	0	0	0	0	0	2	0	0
chr3:123256914-123257512	SEC22A-AS1	0	0	1	0	0	0	0	0
chr3:123257035-123257404	SEC22A	0	1	0	3	0	0	0	0
chr3:123529720-123530284	HACD2	1	0	0	0	0	0	0	0
chr3:123588594-123589226	MYLK-AS1	0	0	0	3	0	0	0	0
chr3:12379704-12381491	PPARG	0	0	8	8	0	0	0	0
chr3:12379704-12392752	PPARG	0	0	7	17	0	0	0	0
chr3:123930970-123931624	CCDC14	0	0	1	0	0	0	0	0
chr3:123931102-123949132	CCDC14	0	1	0	1	0	0	0	0
chr3:123933673-123949132	CCDC14	0	0	1	0	0	0	0	0
chr3:123950234-123950839	CCDC14	0	0	1	0	0	0	0	0
chr3:124061103-124061758	KALRN	0	0	0	0	0	0	2	0
chr3:124089504-124094153	KALRN	0	0	0	1	0	0	0	2
chr3:124645480-124646009	KALRN	0	0	0	1	0	0	0	0
chr3:124735093-124738239	UMPS	0	0	0	2	0	0	0	0
chr3:124737568-124744203	UMPS	0	0	0	0	0	0	1	0
chr3:124817621-124821474	ITGB5	0	0	0	1	0	0	0	0
chr3:12483287-12483620	NA	0	2	0	0	0	0	0	0
chr3:124841383-124873531	ITGB5	0	0	0	2	0	0	0	0
chr3:12494655-12494845	TSEN2	1	0	2	0	2	0	12	2
chr3:12496518-12503784	TSEN2	0	0	1	0	2	3	0	0
chr3:12496518-12505231	TSEN2	0	2	0	2	0	0	0	0
chr3:12496518-12519197	TSEN2	0	0	0	1	0	0	0	0
chr3:12496518-12532773	TSEN2	0	0	0	0	0	0	0	1
chr3:125013105-125013417	HEG1	0	0	1	0	0	0	0	0
chr3:125017349-125017772	HEG1	0	0	0	1	0	0	0	0
chr3:125020792-125029488	HEG1	0	0	0	1	0	0	0	0
chr3:12503262-12503784	TSEN2	0	1	0	0	0	0	0	0
chr3:12503314-12503589	TSEN2	0	0	0	0	0	2	0	0
chr3:125040263-125040802	HEG1-AS1	0	1	0	0	0	0	0	0
chr3:125083294-125084052	SLC12A8	0	0	0	8	0	0	0	0
chr3:125083294-125091556	SLC12A8	0	0	0	2	0	0	0	0
chr3:125083294-125092198	SLC12A8	0	1	0	3	0	0	0	0
chr3:125098636-125099447	SLC12A8	0	0	0	1	0	0	0	0
chr3:125106123-125106513	SLC12A8	0	2	0	0	0	0	0	0
chr3:125107481-125108126	SLC12A8	0	1	0	0	0	0	0	0
chr3:12519654-12519971	MKRN2OS-AS1;TSEN2	0	0	0	0	0	0	1	0
chr3:125277726-125315053	ZNF148	0	0	0	0	0	0	0	1
chr3:125288103-125331238	ZNF148	0	0	2	0	0	0	0	0
chr3:125295352-125296252	ZNF148	0	0	0	0	0	0	0	1
chr3:125313308-125313656	ZNF148	0	0	0	2	0	0	0	0
chr3:125313308-125323349	ZNF148	0	0	0	0	0	2	0	0
chr3:125313308-125331238	ZNF148	1	2	7	13	2	2	0	0
chr3:125347825-125348043	ZNF148	0	0	0	0	0	0	1	0
chr3:125363781-125364314	ZNF148	0	0	0	0	0	1	0	0
chr3:12540051-12540231	MKRN2OS;TSEN2	0	0	0	0	0	0	0	1
chr3:125451305-125460860	SNX4	0	0	0	2	0	1	0	0
chr3:125469454-125504744	SNX4	0	0	0	0	0	0	0	1
chr3:12548462-12548975	MKRN2OS	0	0	0	0	0	0	0	1
chr3:125517898-125518245	SNX4	0	2	0	0	0	0	0	0
chr3:125567394-125582978	OSBPL11	0	0	0	1	0	0	0	0
chr3:125576189-125582978	OSBPL11	0	0	0	3	0	0	0	0
chr3:125611148-125611328	NA	0	0	0	3	0	0	0	0
chr3:12572851-12573222	MKRN2	0	0	0	0	0	2	0	2
chr3:12579421-12579852	MKRN2	0	0	0	0	0	0	0	1
chr3:12591015-12591707	RAF1	0	0	0	0	0	0	0	1
chr3:12597030-12597813	RAF1	0	0	0	1	0	0	0	0
chr3:12597147-12597701	RAF1	0	0	0	1	0	0	0	0
chr3:12597258-12597678	RAF1-AS1/RAF1	0	2	0	2	2	0	4	0
chr3:12600152-12608923	RAF1	0	0	0	3	0	0	0	0
chr3:12604136-12612062	RAF1	0	0	0	0	0	0	0	1
chr3:126109944-126125721	ALDH1L1	1	0	0	0	0	0	0	0
chr3:12631175-12631457	RAF1-AS1	0	0	0	0	0	1	0	0
chr3:126439472-126472305	ZXDC	0	0	0	0	1	0	0	0
chr3:126459542-126461988	ZXDC	0	0	0	0	0	0	0	1
chr3:126461535-126466325	ZXDC	0	0	0	0	0	1	0	0
chr3:12660551-12660775	RAF1	0	1	0	0	0	0	0	0
chr3:126638347-126638632	TXNRD3	0	0	2	0	0	0	0	0
chr3:126826961-126827953	CHCHD6-AS1	0	0	0	1	0	0	0	0
chr3:126827039-126827698	CHCHD6	0	5	0	0	0	0	0	0
chr3:127014182-127014831	PLXNA1	0	0	0	1	0	0	0	0
chr3:127016517-127017892	PLXNA1	0	0	0	0	2	0	0	0
chr3:127572435-127572805	TPRA1	0	0	0	4	0	0	0	0
chr3:127575211-127579805	TPRA1	0	0	0	1	0	0	0	0
chr3:127576000-127580152	TPRA1	0	0	0	0	0	0	0	3
chr3:127576617-127579872	TPRA1	0	1	0	0	0	0	0	0
chr3:127579740-127580163	TPRA1	0	0	0	1	0	0	0	0
chr3:127596428-127596964	TPRA1	1	0	0	0	0	0	0	0
chr3:127596583-127596885	TPRA1-AS1	0	0	0	2	0	0	0	0
chr3:127608517-127608802	MCM2	0	0	0	1	0	0	0	0
chr3:127640600-127641003	PODXL2	0	0	0	0	0	1	0	0
chr3:127677611-127677843	ABTB1	0	1	0	0	0	0	0	0
chr3:127692247-127722566	MGLL	0	0	0	1	0	0	0	0
chr3:127695643-127696625	MGLL	0	0	0	2	0	0	0	0
chr3:127738078-127738656	MGLL	0	0	0	1	0	0	0	0
chr3:127742485-127742957	MGLL-AS1	0	0	0	0	0	1	0	0
chr3:128060518-128067089	SEC61A1	0	0	0	0	0	0	0	1
chr3:128064972-128067490	RUVBL1-AS1;SEC61A1	0	0	0	0	4	0	3	0
chr3:128064991-128067085	RUVBL1-AS1;SEC61A1	0	0	0	0	0	0	3	0
chr3:128066954-128067094	RUVBL1-AS1;SEC61A1	1	0	0	0	0	0	0	0
chr3:128096238-128096665	RUVBL1	0	3	0	0	0	0	0	0
chr3:128262128-128264781	EEFSEC	0	0	0	0	1	0	0	3
chr3:128262128-128319618	EEFSEC	0	0	0	0	3	0	0	0
chr3:128264617-128319618	EEFSEC	0	8	0	0	0	0	0	0
chr3:128317506-128318504	EEFSEC	0	0	0	0	0	1	0	0
chr3:128336904-128341889	EEFSEC	0	0	0	1	0	0	0	0
chr3:12839560-12840141	RPL32;ENSG00000289809	0	0	0	1	0	0	1	0
chr3:128624987-128625362	RPN1	0	0	0	0	0	3	0	0
chr3:128629968-128650604	RPN1	0	0	0	0	0	0	3	0
chr3:128631948-128638105	RPN1	0	0	0	0	1	0	1	0
chr3:128637799-128638105	RPN1	2	0	0	8	0	0	0	0
chr3:128637799-128644983	RPN1	0	0	0	1	0	0	0	0
chr3:128638611-128638721	RPN1	0	0	0	1	0	0	0	0
chr3:128639843-128640032	RPN1	0	2	0	0	0	0	0	0
chr3:128747485-128747863	RAB7A	0	0	0	0	0	0	0	1
chr3:128747522-128747779	RAB7A	0	1	0	0	1	0	0	0
chr3:128784714-128807671	RAB7A	0	0	0	1	0	0	0	0
chr3:128795360-128807671	RAB7A	1	0	0	0	0	0	0	1
chr3:128806524-128813642	RAB7A	0	0	0	0	0	0	1	0
chr3:128810224-128810490	RAB7A	1	0	0	4	0	0	0	0
chr3:128810235-128810716	RAB7A-AS1	0	0	0	0	0	2	0	0
chr3:128816957-128817709	RAB7A	1	0	0	0	0	0	0	0
chr3:128863038-128864160	ENSG00000231305	0	0	0	1	0	0	0	0
chr3:128890600-128890936	ACAD9	0	0	0	0	0	1	0	0
chr3:128893555-128896536	ACAD9	0	0	0	0	0	2	0	0
chr3:128901355-128902530	ACAD9	0	0	0	1	0	0	0	0
chr3:128918381-128918992	ACAD9;CFAP92-AS1	3	0	0	0	0	0	0	0
chr3:128930659-128930997	CFAP92	0	0	0	0	0	0	0	2
chr3:129109519-129109946	RAB43;ISY1-RAB43	0	0	0	1	0	0	0	0
chr3:129113483-129113777	RAB43;ISY1-RAB43	0	0	6	0	0	0	0	0
chr3:129130582-129134862	ISY1-RAB43;ISY1	0	0	0	0	0	0	0	1
chr3:129155853-129156297	ISY1;ISY1-RAB43	0	0	0	0	0	0	4	0
chr3:129166792-129167129	NA	0	0	1	0	0	0	0	0
chr3:129178844-129179199	CNBP	0	0	0	0	1	0	0	0
chr3:129220985-129221199	ENSG00000289469	0	0	0	1	0	0	0	0
chr3:129222409-129222628	ENSG00000289469	0	0	0	1	0	0	0	0
chr3:129237934-129238343	NA	0	0	2	0	0	0	0	0
chr3:129254668-129255077	COPG1	0	0	0	0	1	0	0	0
chr3:129258711-129259153	COPG1-AS1	0	0	0	0	0	2	0	0
chr3:129258745-129259179	COPG1-AS1	0	0	0	0	0	0	0	1
chr3:129263309-129263548	COPG1	0	0	3	0	0	0	0	0
chr3:129265708-129272384	COPG1	0	1	0	0	0	0	0	0
chr3:129267024-129272321	COPG1	0	0	3	0	0	0	0	0
chr3:129289620-129289927	HMCES-AS1	0	0	0	0	0	0	0	1
chr3:129298354-129302142	HMCES	0	0	0	3	0	0	0	0
chr3:129365639-129366172	NA	0	0	0	3	0	0	0	0
chr3:129371814-129371949	NA	0	0	0	0	1	0	0	0
chr3:129404005-129404211	EFCAB12	0	1	0	0	0	0	0	0
chr3:129406074-129406536	EFCAB12	0	0	0	1	0	0	0	0
chr3:129433721-129437008	IFT122-AS1;MBD4	0	1	0	0	0	0	0	0
chr3:129463560-129469417	IFT122	3	1	4	0	0	0	2	0
chr3:129664734-129665396	TMCC1	0	0	0	0	0	0	1	0
chr3:12968275-12968759	IQSEC1	0	0	0	3	0	0	0	0
chr3:129711278-129711730	TMCC1	0	0	0	0	0	0	0	3
chr3:129712707-129713031	TMCC1	0	0	3	0	0	0	0	0
chr3:129748519-129748809	TMCC1	0	0	0	0	0	1	0	0
chr3:129756691-129757567	TMCC1	0	0	0	0	0	1	0	0
chr3:129762270-129762581	TMCC1	0	1	0	0	0	0	0	0
chr3:129797753-129798050	TMCC1	0	0	0	0	0	1	0	0
chr3:129895226-129895636	TMCC1-DT	0	0	0	0	4	0	0	0
chr3:129960344-129960594	ENSG00000250643	0	0	0	0	2	0	0	0
chr3:12999343-12999687	IQSEC1-AS1	1	0	0	0	0	0	0	0
chr3:13009599-13009843	IQSEC1	1	0	0	0	0	0	0	0
chr3:130100566-130101089	ALG1L2-AS1;FAM86HP	0	0	0	0	0	1	0	0
chr3:130101345-130101726	FAM86HP-AS1;ALG1L2	0	0	0	0	1	0	0	0
chr3:130101366-130101718	ALG1L2;FAM86HP	0	2	0	0	0	0	0	0
chr3:130854885-130855377	ATP2C1	0	0	0	1	0	0	0	0
chr3:130894337-130894682	ATP2C1	0	0	0	0	0	0	0	1
chr3:130894355-130894573	ATP2C1-AS1	0	3	0	0	0	0	0	0
chr3:130930416-130975488	ATP2C1	0	0	0	0	1	0	0	0
chr3:130970073-130970641	ATP2C1-AS1	0	0	0	0	1	0	0	0
chr3:130970213-130970519	ATP2C1	11	6	9	6	6	4	0	9
chr3:131132745-131133956	NEK11	0	0	0	0	0	0	0	1
chr3:131162408-131170887	NEK11	0	0	0	2	0	0	0	0
chr3:131171455-131171979	NEK11	0	3	0	0	0	0	0	0
chr3:131180824-131181212	NEK11	0	0	0	0	0	0	0	2
chr3:132337476-132356855	ACP3	0	0	0	1	0	0	0	0
chr3:132342552-132356855	ACP3	0	0	0	2	1	0	0	0
chr3:132349920-132356855	ACP3	0	0	0	2	0	0	0	0
chr3:132368588-132369075	NA	0	3	0	0	0	0	0	0
chr3:132370192-132370699	NA	0	1	0	0	0	0	0	0
chr3:132434538-132450847	DNAJC13	0	0	0	0	0	0	4	0
chr3:132618634-132631479	ACAD11;NPHP3-ACAD11	0	0	0	1	0	0	0	0
chr3:132668818-132672177	NPHP3-ACAD11-AS1;UBA5	0	0	0	3	0	0	0	0
chr3:13322362-13323304	NUP210-AS1	0	3	0	0	0	0	0	0
chr3:13327315-13332341	NUP210	0	0	0	0	5	0	0	0
chr3:13327467-13328770	NUP210	0	0	0	0	2	0	0	0
chr3:13337869-13341833	NUP210	0	1	0	0	0	0	0	0
chr3:133569323-133569665	NA	0	0	0	1	0	0	0	0
chr3:133580800-133580988	CDV3	0	0	0	0	5	0	0	0
chr3:133608535-133617326	TOPBP1	0	0	0	1	0	0	0	0
chr3:133623091-133628733	TOPBP1	0	0	1	0	0	0	0	0
chr3:133639245-133639655	TOPBP1	0	2	0	0	0	0	0	0
chr3:13375504-13391307	NUP210	0	0	0	0	0	0	3	0
chr3:133819912-133820561	SRPRB	0	0	0	0	1	0	0	0
chr3:13395633-13396205	NUP210	0	0	0	1	0	0	0	0
chr3:134175609-134191974	RYK	0	0	0	3	0	0	0	0
chr3:134175609-134195182	RYK	0	2	0	7	0	5	0	1
chr3:134183002-134209829	RYK	0	0	0	1	0	0	0	0
chr3:134495296-134507286	ENSG00000288700;CEP63	0	0	0	1	0	0	0	2
chr3:134686562-134687173	ENSG00000288700	0	0	0	1	0	0	0	0
chr3:13511855-13512395	NA	0	1	0	0	0	0	0	0
chr3:136151951-136152501	MSL2	0	2	0	0	0	0	0	0
chr3:136152486-136195132	MSL2	3	0	0	0	0	0	0	0
chr3:136169751-136170093	MSL2	2	0	0	0	0	0	0	0
chr3:136170280-136170627	MSL2	2	0	0	0	0	0	0	0
chr3:136255976-136256511	PCCB	0	0	0	4	0	0	0	0
chr3:136263517-136263751	PCCB-AS1	0	0	0	0	0	0	1	0
chr3:136316941-136329984	PCCB	0	0	0	0	0	0	1	0
chr3:136362257-136362519	STAG1	0	0	0	0	0	0	0	4
chr3:136380488-136380825	STAG1	1	0	0	0	0	0	0	0
chr3:136385415-136385757	STAG1	0	0	0	0	0	0	0	1
chr3:136393430-136393705	STAG1	0	1	0	0	0	0	0	0
chr3:136398749-136423044	STAG1	0	0	0	0	0	0	1	0
chr3:136416791-136417239	STAG1-AS1	0	1	0	0	0	0	0	0
chr3:136417885-136502779	STAG1	0	0	0	0	1	0	0	0
chr3:136418327-136418723	STAG1	1	0	0	0	0	0	0	0
chr3:136465271-136465548	STAG1	0	0	0	3	0	0	0	0
chr3:136500223-136551893	STAG1	0	0	0	0	0	0	0	1
chr3:136523881-136524279	STAG1-AS1	0	0	1	0	0	0	0	0
chr3:136588997-136589445	STAG1	0	0	0	1	0	0	0	0
chr3:136607702-136607998	STAG1	0	0	0	3	0	0	0	0
chr3:136638424-136638667	STAG1	0	0	0	1	0	0	0	0
chr3:136702652-136702922	STAG1	1	0	0	1	1	0	0	0
chr3:136704318-136704584	STAG1	1	0	0	0	0	3	2	0
chr3:136747270-136747821	STAG1	0	0	0	0	0	1	0	0
chr3:136822328-136822863	SLC35G2	0	4	0	0	0	0	0	0
chr3:136832282-136832761	SLC35G2	0	0	0	0	0	0	0	2
chr3:136832292-136832792	SLC35G2	0	0	0	0	0	2	0	0
chr3:136868127-136868946	NCK1	1	0	0	0	0	0	0	0
chr3:136980331-136982350	IL20RB	0	0	0	1	0	0	0	0
chr3:136985457-136986099	IL20RB	0	0	0	0	0	0	1	0
chr3:138063964-138064317	DZIP1L	0	0	0	1	0	0	0	0
chr3:138161606-138162412	DBR1	0	0	0	0	0	1	0	0
chr3:138165082-138165481	DBR1	0	0	0	0	2	0	0	0
chr3:138209817-138229010	ARMC8	0	0	0	0	0	0	1	0
chr3:138209817-138235114	ARMC8	0	3	0	3	0	0	0	0
chr3:138255468-138255699	ARMC8	3	0	0	0	2	0	0	0
chr3:138263739-138274544	NME9-AS1;ARMC8	0	0	0	0	1	0	0	0
chr3:138292169-138293437	ARMC8;NME9	0	0	0	1	0	0	0	0
chr3:138303507-138329339	NME9	0	1	0	0	0	0	0	0
chr3:138447512-138447881	ESYT3	0	0	0	1	0	0	0	0
chr3:138488413-138488649	NA	1	0	0	0	0	0	0	0
chr3:138505295-138532570	CEP70	0	0	0	5	0	0	0	0
chr3:138527282-138527616	CEP70	0	2	0	0	0	0	0	1
chr3:138570318-138571356	CEP70	0	0	0	1	0	1	0	0
chr3:138570318-138572932	CEP70	0	0	1	0	0	0	0	0
chr3:138621407-138622416	FAIM	2	0	3	0	0	0	0	0
chr3:138621407-138629156	FAIM	0	0	0	1	0	0	0	0
chr3:138643690-138644096	PPIAP72	0	0	0	1	0	0	0	0
chr3:138663906-138684803	PIK3CB	0	0	0	0	0	1	0	0
chr3:138663906-138699095	PIK3CB	0	0	0	3	0	0	0	0
chr3:138667208-138667522	PIK3CB	0	0	0	0	0	0	1	0
chr3:138677271-138677612	PIK3CB	1	0	0	0	0	0	0	0
chr3:138679922-138680163	PIK3CB	0	0	0	0	0	0	1	0
chr3:138681967-138699095	PIK3CB	0	0	0	0	1	0	0	0
chr3:138683678-138694907	PIK3CB	0	0	0	1	0	0	0	0
chr3:138740250-138740775	PIK3CB	0	1	0	0	0	0	0	0
chr3:138743704-138744300	PIK3CB	0	1	0	0	0	0	0	0
chr3:138763481-138763864	PIK3CB	0	0	0	0	0	1	0	0
chr3:138787367-138787956	PIK3CB	0	0	0	0	0	1	0	0
chr3:138794261-138795071	PIK3CB	0	0	0	1	0	0	0	0
chr3:138832984-138833147	PIK3CB	0	2	0	0	0	0	0	0
chr3:139215077-139215789	MRPS22	0	1	0	0	0	0	0	0
chr3:139407866-139408047	COPB2-DT	0	0	0	0	0	1	0	0
chr3:141260123-141287453	PXYLP1	0	1	0	2	0	0	0	1
chr3:141368621-141404031	ZBTB38	0	0	0	0	0	0	0	2
chr3:141489936-141490326	RASA2	0	0	0	0	1	0	0	0
chr3:141512163-141540609	RASA2	0	0	0	1	0	0	0	0
chr3:141517904-141518201	RASA2	0	0	4	0	0	0	0	0
chr3:141537013-141537488	RASA2	0	5	0	1	1	0	0	0
chr3:141747701-141748446	ENSG00000285558	0	0	1	0	0	0	0	0
chr3:141895401-141896260	ATP1B3	0	0	0	0	0	1	0	0
chr3:141959674-141978682	TFDP2	0	0	0	1	0	0	0	0
chr3:141959674-141993585	TFDP2	0	0	2	0	0	0	0	0
chr3:141970073-141978682	TFDP2	0	0	0	0	3	0	0	0
chr3:142099803-142100460	TFDP2	0	1	0	0	0	0	0	0
chr3:142133586-142134321	TFDP2	0	0	0	0	2	0	0	0
chr3:142162098-142162749	GK5	0	0	0	0	0	4	0	0
chr3:142181461-142198933	GK5	0	0	0	1	0	0	0	0
chr3:142182923-142187779	GK5	0	0	0	1	0	0	0	0
chr3:142185929-142215692	GK5	0	0	0	1	0	0	0	0
chr3:142331947-142332161	XRN1	0	2	0	0	0	0	0	0
chr3:142335611-142336002	XRN1	0	0	0	0	0	0	0	1
chr3:142347234-142376594	XRN1	0	1	0	0	0	0	0	1
chr3:142355401-142370620	XRN1	0	0	0	0	0	0	1	0
chr3:142397329-142405076	XRN1	0	3	2	0	0	0	0	1
chr3:142403674-142414291	XRN1	0	0	0	1	0	0	0	0
chr3:142413202-142414050	XRN1	0	1	0	0	0	0	0	0
chr3:142416486-142416813	XRN1	0	0	0	0	0	1	0	0
chr3:142421666-142422349	XRN1	0	1	0	0	0	0	0	0
chr3:142482097-142482618	ATR-AS1	0	0	0	0	0	2	0	0
chr3:142509326-142509719	ATR	0	0	0	0	0	1	0	0
chr3:142537678-142538012	ATR	0	0	0	0	0	0	4	0
chr3:142559251-142568154	ATR	0	0	2	0	0	0	4	0
chr3:142571462-142571885	ATR	0	0	0	3	0	0	0	0
chr3:142664202-142678113	PLS1;ENSG00000287045-AS1	0	1	0	0	0	1	0	1
chr3:142845850-142846356	PCOLCE2	0	0	0	0	2	0	0	0
chr3:142883108-142883561	PCOLCE2-AS1	0	0	0	0	0	0	1	0
chr3:142883284-142883470	PCOLCE2-AS1	0	0	0	0	1	0	0	0
chr3:143018028-143018731	U2SURP	0	0	0	0	0	0	2	0
chr3:143023039-143023704	U2SURP-AS1	0	0	0	0	0	1	0	0
chr3:143119865-143120010	CHST2	0	0	0	0	0	0	3	0
chr3:143290659-143291608	SLC9A9	0	2	0	0	0	0	0	0
chr3:143334049-143334564	SLC9A9	0	0	0	0	0	0	0	2
chr3:143339388-143339809	SLC9A9	0	1	0	0	0	0	0	0
chr3:143552362-143693307	SLC9A9	0	0	0	1	0	0	0	0
chr3:143573270-143583149	SLC9A9	0	0	0	2	0	0	0	0
chr3:143584101-143584629	SLC9A9	0	1	0	0	0	0	0	0
chr3:143795001-143832221	SLC9A9	0	0	0	1	0	0	0	0
chr3:143985543-143989837	DIPK2A	6	5	0	13	3	8	12	19
chr3:143985543-144034680	DIPK2A	0	0	0	0	0	0	1	0
chr3:14403171-14403410	SLC6A6	0	0	0	0	0	1	0	0
chr3:14432432-14432975	SLC6A6	0	1	0	0	0	0	0	0
chr3:14443624-14447816	SLC6A6	1	1	0	5	0	0	0	1
chr3:14466516-14472317	SLC6A6	0	0	0	2	0	0	0	0
chr3:146077216-146077861	ENSG00000243415;PLOD2	0	0	0	2	0	0	0	0
chr3:146102755-146124229	PLOD2	0	0	0	0	0	0	0	1
chr3:146121112-146124229	PLOD2	0	0	0	2	0	0	0	1
chr3:146481173-146481573	PLSCR2	0	2	0	0	0	0	0	0
chr3:146525605-146536565	PLSCR1	0	0	0	0	0	0	0	1
chr3:146528526-146528831	PLSCR1	0	0	0	2	0	0	0	0
chr3:148991925-148992150	GYG1-AS1	0	1	0	0	0	0	0	0
chr3:148991973-148992092	GYG1	0	2	0	0	0	0	0	0
chr3:148994142-149004050	GYG1	0	0	0	0	2	0	0	0
chr3:148994142-149009402	GYG1	0	0	0	1	0	0	0	0
chr3:149026851-149027307	GYG1-AS1	0	0	1	0	0	0	0	0
chr3:149027317-149027496	GYG1	0	1	0	0	0	0	0	0
chr3:149178979-149179207	CP-AS1	0	0	0	0	0	0	0	1
chr3:149542335-149573000	WWTR1	0	0	0	3	0	0	0	0
chr3:149633491-149633879	WWTR1	0	1	0	0	0	0	0	0
chr3:149657331-149657764	WWTR1-AS1;WWTR1	0	0	0	3	0	0	0	0
chr3:149697706-149703328	WWTR1	0	2	0	0	0	0	0	0
chr3:149816815-149817110	RNF13-AS1;ANKUB1	0	0	0	1	0	0	0	0
chr3:149846011-149895560	RNF13;ANKUB1-AS1	0	0	0	0	1	0	0	1
chr3:149846011-149895570	RNF13;ANKUB1-AS1	0	0	0	1	0	0	0	0
chr3:149846011-149902162	ANKUB1-AS1;RNF13/RNF13;ANKUB1-AS1	0	0	2	4	0	0	0	0
chr3:149846011-149912083	RNF13;ANKUB1-AS1	0	0	0	1	0	0	0	4
chr3:149846011-149921227	RNF13;ANKUB1-AS1	0	3	0	5	2	0	1	0
chr3:149931850-149932408	RNF13;ANKUB1	0	1	0	0	0	0	0	0
chr3:14998674-15004046	NR2C2	0	0	0	0	0	0	0	1
chr3:15003876-15013789	NR2C2	0	6	0	0	0	0	0	0
chr3:15016152-15028719	NR2C2;MRPS25-AS1	0	0	0	1	0	0	0	0
chr3:15017458-15049935	MRPS25;NR2C2-AS1	0	0	0	4	0	0	0	0
chr3:15018267-15018740	MRPS25;NR2C2	0	0	0	0	0	0	0	1
chr3:15026888-15043086	NR2C2;MRPS25-AS1	0	0	0	1	0	0	0	0
chr3:15031436-15031589	NR2C2-AS1;MRPS25	0	0	0	0	0	0	0	1
chr3:150458521-150459193	TSC22D2	0	0	0	0	0	0	1	0
chr3:150555192-150555604	EIF2A;SERP1/SERP1;EIF2A	0	0	0	0	0	0	1	1
chr3:150577894-150578815	SERP1;EIF2A	0	0	0	0	0	0	0	1
chr3:150626502-150626900	SELENOT-AS1	0	2	0	0	0	0	0	0
chr3:15073827-15074312	RBSN;ENSG00000289750	0	0	2	0	0	0	0	0
chr3:150763810-150764335	ENSG00000289005;SIAH2-AS1	0	1	0	0	0	0	0	0
chr3:15087510-15087739	RBSN;ENSG00000289750	0	0	2	0	0	0	0	0
chr3:151411278-151416422	MED12L	0	0	0	0	0	1	0	0
chr3:151435109-151435699	MED12L;IGSF10	0	1	0	0	0	0	0	0
chr3:151480602-151481195	NA	0	1	0	0	0	0	0	0
chr3:15212104-15220981	CAPN7	0	0	0	0	0	1	0	0
chr3:15213079-15213761	CAPN7	0	2	0	0	0	0	0	0
chr3:15214152-15214436	CAPN7	0	0	0	0	1	0	0	0
chr3:152295669-152296143	MBNL1	0	0	0	0	0	0	2	0
chr3:152325270-152326106	MBNL1	0	2	0	0	0	0	0	0
chr3:152330587-152331220	MBNL1-AS1	0	1	0	0	0	0	0	0
chr3:152414941-152415111	MBNL1	0	0	0	3	0	0	0	0
chr3:152414941-152432920	MBNL1	0	2	5	3	0	0	2	0
chr3:152414941-152445539	MBNL1	1	1	0	0	0	0	1	0
chr3:152414941-152447773	MBNL1	0	0	0	1	0	0	1	0
chr3:152414941-152455577	MBNL1	0	0	1	3	0	1	0	0
chr3:152418425-152418969	MBNL1	0	0	0	0	0	0	0	1
chr3:152431786-152432689	MBNL1	0	0	0	1	0	0	0	0
chr3:152432784-152447773	MBNL1	0	0	0	0	0	0	3	0
chr3:152445282-152447773	MBNL1	0	0	0	2	0	0	0	0
chr3:15274163-15274603	SH3BP5	2	0	0	0	2	1	0	0
chr3:15274282-15274603	SH3BP5	0	0	0	0	1	0	0	0
chr3:15380113-15380369	NA	0	0	0	0	0	0	0	1
chr3:15393250-15393496	METTL6	0	0	0	0	0	0	2	0
chr3:15411245-15415942	METTL6	0	0	2	0	3	0	0	0
chr3:15423907-15424385	METTL6	0	0	2	0	0	0	0	0
chr3:154283188-154288964	DHX36	0	0	0	1	0	0	0	0
chr3:154296032-154296244	DHX36	0	0	1	0	0	0	0	0
chr3:154320705-154320872	DHX36	0	0	0	0	0	0	2	0
chr3:15563358-15575082	HACL1	0	1	0	0	0	0	0	0
chr3:15564551-15573242	HACL1	1	0	0	0	0	0	0	0
chr3:15567844-15575082	HACL1	0	0	0	0	3	0	0	0
chr3:155819843-155820158	ENSG00000284952-AS1	0	0	0	1	0	0	0	0
chr3:155819872-155820103	ENSG00000284952	0	2	0	0	0	0	0	0
chr3:155819882-155820097	ENSG00000284952	0	0	1	0	0	0	0	0
chr3:155833468-155842619	SLC33A1;ENSG00000284952	3	0	0	1	0	0	0	0
chr3:155840386-155840570	SLC33A1;ENSG00000284952	1	0	7	5	6	3	4	5
chr3:155846760-155846961	ENSG00000284952;SLC33A1	0	0	0	0	0	0	0	1
chr3:155849193-155849676	ENSG00000284952-AS1;SLC33A1-AS1	0	0	0	0	0	1	0	0
chr3:155886087-155886291	GMPS	3	0	0	0	0	0	3	0
chr3:155893518-155903960	GMPS	0	0	0	0	0	2	0	0
chr3:155893518-155906263	GMPS	0	5	0	2	0	6	0	0
chr3:155893518-155911279	GMPS	0	1	3	6	3	0	0	0
chr3:155903863-155911279	GMPS	0	0	0	0	1	0	0	0
chr3:155903863-155914570	GMPS	0	0	0	1	0	0	0	0
chr3:155906160-155911279	GMPS	0	0	0	0	0	2	0	0
chr3:155910692-155914570	GMPS	0	2	0	3	1	2	0	0
chr3:155914419-155925366	GMPS	0	0	0	0	0	1	0	0
chr3:155941389-155942111	GMPS	1	0	1	0	0	0	0	0
chr3:155945333-155945557	NA	0	0	0	1	0	0	3	0
chr3:15639991-15640461	BTD	0	5	0	0	0	0	0	0
chr3:15651038-15652028	BTD	0	0	0	0	0	0	0	1
chr3:156542880-156543048	SSR3	0	0	0	1	0	0	0	0
chr3:15667579-15667931	BTD;ANKRD28	0	0	0	0	0	0	0	2
chr3:156694020-156704861	TIPARP	0	0	0	2	0	0	0	0
chr3:156706171-156706707	TIPARP	0	0	0	2	0	0	0	0
chr3:15673769-15674037	BTD;ANKRD28	0	0	0	4	0	0	0	0
chr3:156782260-156782864	LINC00886	0	0	0	0	0	0	0	1
chr3:156795489-156795751	LINC00886-AS1	0	0	0	0	0	0	0	1
chr3:15685226-15690220	BTD-AS1;ANKRD28	0	0	0	5	0	0	0	0
chr3:15707924-15724524	ANKRD28	0	0	0	3	0	0	0	0
chr3:15712140-15724524	ANKRD28	0	0	0	1	0	0	0	0
chr3:157138074-157138733	NA	0	0	0	2	0	0	0	0
chr3:157149287-157150381	CCNL1	0	0	0	2	0	0	0	0
chr3:157271819-157286341	VEPH1-AS1;ENSG00000243176	0	0	0	1	0	0	0	0
chr3:15735410-15766312	ANKRD28	0	0	0	3	0	0	0	0
chr3:15735410-15797144	ANKRD28	0	0	0	1	0	0	0	0
chr3:15741122-15741846	ANKRD28	0	1	0	0	0	0	0	0
chr3:15752828-15753172	ANKRD28	0	1	0	0	0	0	0	0
chr3:15777058-15777472	ANKRD28	0	3	0	0	0	0	0	0
chr3:15787106-15787579	ANKRD28	0	1	0	0	0	0	0	0
chr3:15795223-15797497	ANKRD28	0	0	0	1	0	0	0	0
chr3:158122103-158123991	RSRC1	0	0	0	2	0	0	0	0
chr3:158153647-158154280	RSRC1	0	0	0	0	0	0	1	0
chr3:158202396-158203245	RSRC1	1	0	0	0	0	0	0	0
chr3:158290786-158291046	RSRC1	0	0	0	0	1	0	0	0
chr3:158552776-158553354	MLF1-DT	0	0	0	0	4	0	0	0
chr3:160417919-160419532	SMC4;ENSG00000248710-AS1	0	0	0	2	0	0	0	0
chr3:160420740-160428942	SMC4;ENSG00000248710-AS1	0	0	0	1	0	0	0	0
chr3:160421227-160421497	ENSG00000248710;SMC4	0	0	0	0	0	1	0	0
chr3:160507522-160507740	KPNA4	0	1	0	0	0	0	0	0
chr3:160509817-160526053	KPNA4	1	0	0	0	0	0	0	0
chr3:161443601-161447223	LINC02067	0	0	0	1	0	0	0	0
chr3:16281924-16303592	OXNAD1	0	0	0	0	0	0	1	0
chr3:16294856-16303592	OXNAD1	0	0	2	0	0	0	0	1
chr3:16320646-16321092	RFTN1;OXNAD1	0	0	0	0	0	0	0	2
chr3:16357932-16378102	RFTN1	0	2	0	0	0	0	0	0
chr3:16370076-16409483	RFTN1	0	0	0	0	0	0	1	0
chr3:16416112-16434037	RFTN1	0	0	0	3	0	0	0	0
chr3:16451596-16451965	RFTN1	0	0	0	2	0	0	0	0
chr3:16505052-16505248	RFTN1	0	0	0	0	0	0	0	2
chr3:16514613-16515032	NA	0	1	0	0	0	0	0	0
chr3:167613907-167614176	WDR49	1	0	0	0	0	0	0	0
chr3:167653261-167658326	WDR49	0	2	0	0	0	0	0	0
chr3:167657700-167697126	HMGN1P8;PDCD10	0	0	0	1	0	0	0	0
chr3:168024526-168027837	GOLIM4	0	0	0	0	0	0	0	2
chr3:168036836-168048365	GOLIM4	0	0	0	6	0	0	0	0
chr3:168361026-168361835	EGFEM1P	0	0	0	1	0	0	0	0
chr3:168421943-168425162	EGFEM1P	0	0	0	1	0	0	0	0
chr3:168573503-168574282	EGFEM1P	0	0	0	0	0	0	0	1
chr3:168601122-168602179	EGFEM1P	0	0	0	1	0	0	0	0
chr3:168750804-168750975	EGFEM1P	0	0	0	0	0	0	0	1
chr3:168901696-168911669	LINC02082	0	0	0	1	0	0	0	0
chr3:168902140-168903228	LINC02082	1	0	0	0	0	0	0	0
chr3:168902172-168902642	LINC02082-AS1	0	3	0	0	0	0	0	0
chr3:168902193-168902622	LINC02082	0	0	0	5	0	0	0	0
chr3:169774518-169784708	MYNN	0	0	0	1	0	0	0	0
chr3:170071758-170072102	GPR160-AS1	1	0	0	0	0	0	0	0
chr3:170113360-170122744	PHC3	0	1	0	0	0	0	0	0
chr3:170128684-170149244	PHC3	0	0	0	0	0	0	1	0
chr3:170129039-170129382	PHC3	0	0	2	0	0	0	0	0
chr3:170129433-170178880	PHC3	0	0	0	0	0	0	1	0
chr3:170136419-170145521	PHC3	0	0	0	0	0	0	3	0
chr3:170136419-170149244	PHC3	15	35	9	72	29	34	21	27
chr3:170136419-170178938	PHC3	0	0	0	4	3	1	1	1
chr3:170144216-170149244	PHC3	0	0	0	3	0	0	0	0
chr3:170145423-170149244	PHC3	27	65	70	205	24	100	68	79
chr3:170145423-170172712	PHC3	0	0	0	5	0	0	0	3
chr3:170145423-170178938	PHC3	1	11	0	8	13	4	2	3
chr3:170146274-170146663	PHC3	1	0	1	0	0	0	0	0
chr3:170149086-170178938	PHC3	4	2	0	7	2	2	0	3
chr3:170163049-170178938	PHC3	0	1	0	1	0	0	0	0
chr3:170171373-170178938	PHC3	16	36	3	97	25	10	30	22
chr3:170172557-170178938	PHC3	0	0	0	5	1	0	0	0
chr3:170172557-170179003	PHC3	0	0	0	0	1	0	0	0
chr3:170236312-170236594	PRKCI	0	0	0	0	0	2	0	0
chr3:170236312-170236614	PRKCI	0	0	0	0	1	0	0	0
chr3:170242400-170242698	PRKCI-AS1	0	0	0	0	0	2	0	0
chr3:170243754-170248612	PRKCI	0	0	0	0	0	0	0	1
chr3:170249097-170249482	PRKCI-AS1	0	0	0	0	0	0	2	0
chr3:170258755-170284596	PRKCI	0	0	0	1	0	0	0	0
chr3:170269181-170269381	PRKCI	0	0	3	0	0	0	0	0
chr3:170270421-170280403	PRKCI	0	0	0	2	0	0	0	0
chr3:170273713-170274226	PRKCI	0	0	2	0	0	0	0	0
chr3:170280227-170291941	PRKCI	0	0	0	2	0	0	0	0
chr3:170281261-170281845	PRKCI	0	0	0	1	0	0	0	0
chr3:170291854-170297393	PRKCI	0	0	2	0	0	0	0	0
chr3:170359699-170361429	SKIL	0	0	0	1	0	0	0	0
chr3:17072091-17072386	PLCL2	0	0	0	0	0	1	0	0
chr3:170869628-170870178	RPL22L1	0	1	0	0	0	0	0	0
chr3:171123596-171128878	TNIK	0	2	1	1	0	0	0	0
chr3:171123596-171138379	TNIK	0	0	0	3	0	0	0	0
chr3:171128553-171128878	TNIK	0	0	0	2	0	0	0	0
chr3:171157460-171161336	TNIK	0	0	3	3	0	0	0	0
chr3:171157460-171167270	TNIK	0	0	0	3	0	0	0	0
chr3:171157460-171175330	TNIK	0	2	0	0	0	0	0	0
chr3:171163972-171164676	TNIK	0	1	0	0	0	0	0	0
chr3:171178599-171179197	TNIK	0	0	0	2	0	0	0	0
chr3:171188702-171194635	TNIK	3	5	8	22	1	0	8	2
chr3:171263779-171264146	TNIK	0	0	0	0	0	0	1	0
chr3:171288498-171288864	TNIK	0	0	0	3	0	0	0	0
chr3:171419395-171419974	TNIK-AS1	2	0	0	0	0	0	0	0
chr3:171441814-171442220	TNIK	0	2	0	0	0	0	0	0
chr3:171637499-171638083	PLD1	0	0	0	4	0	0	0	0
chr3:171642840-171662170	PLD1	0	0	0	0	3	0	0	0
chr3:171642840-171688876	PLD1	0	0	0	0	0	3	0	0
chr3:171642840-171692442	PLD1	0	1	0	1	0	1	0	0
chr3:171659213-171692442	PLD1	0	0	0	0	0	0	0	1
chr3:171684706-171684831	PLD1	0	0	0	0	0	1	0	0
chr3:171713893-171734970	PLD1	0	0	0	0	0	1	0	0
chr3:171733444-171738082	PLD1	0	0	0	0	0	4	0	0
chr3:171811522-171811934	NA	0	0	0	1	0	0	0	0
chr3:172079354-172133546	FNDC3B	0	0	0	1	0	0	0	0
chr3:172112452-172251541	FNDC3B	0	0	0	1	2	0	0	0
chr3:172133044-172298787	FNDC3B	0	0	0	1	0	0	0	0
chr3:172133044-172307501	FNDC3B	0	0	0	2	0	0	0	0
chr3:172133471-172247776	FNDC3B	0	0	0	4	0	0	0	0
chr3:172133471-172251541	FNDC3B	0	1	0	2	0	0	0	0
chr3:172135210-172136143	FNDC3B	0	1	0	0	0	0	0	0
chr3:17214207-17308134	TBC1D5	0	1	0	0	0	0	0	0
chr3:172178509-172179071	FNDC3B	0	0	0	1	0	0	0	0
chr3:172179107-172179464	FNDC3B	2	0	0	0	0	0	0	0
chr3:172226871-172247657	FNDC3B	0	1	0	0	0	0	0	0
chr3:172226871-172247776	FNDC3B	0	6	4	66	2	2	4	0
chr3:172226871-172251541	FNDC3B	6	18	6	122	7	3	16	3
chr3:172226871-172285984	FNDC3B	0	0	0	6	0	0	0	0
chr3:172226871-172298787	FNDC3B	0	0	0	3	0	0	0	0
chr3:172247524-172248100	FNDC3B	0	2	0	0	0	0	0	0
chr3:172247533-172251541	FNDC3B	10	64	25	185	44	33	15	14
chr3:172247533-172285984	FNDC3B	0	1	0	2	18	2	0	0
chr3:172247533-172295514	FNDC3B	0	0	0	2	0	0	0	1
chr3:172247533-172298787	FNDC3B	0	0	0	0	1	0	0	0
chr3:172251260-172251541	FNDC3B	0	0	0	0	0	0	3	0
chr3:172251260-172262083	FNDC3B	0	0	3	14	2	0	2	0
chr3:172251260-172298787	FNDC3B	0	0	0	4	0	0	0	0
chr3:172251260-172307501	FNDC3B	0	5	4	9	7	0	0	0
chr3:172251260-172310881	FNDC3B	0	3	0	4	0	0	0	0
chr3:172262429-172262642	FNDC3B	2	0	0	0	0	0	0	0
chr3:172270233-172270901	FNDC3B-AS1	0	0	0	1	0	0	0	0
chr3:172271464-172272168	FNDC3B	0	0	4	0	0	0	0	0
chr3:172275134-172275570	FNDC3B-AS1	2	0	0	0	0	0	0	0
chr3:172305645-172306373	FNDC3B	0	1	0	0	0	0	0	0
chr3:172337584-172337984	FNDC3B	0	0	0	3	0	0	0	0
chr3:172339713-172347361	FNDC3B	0	0	0	1	0	0	0	0
chr3:172343011-172347361	FNDC3B	0	0	0	0	1	0	0	0
chr3:172362633-172381093	FNDC3B	0	1	0	4	0	0	0	0
chr3:172378270-172381093	FNDC3B	0	0	0	2	0	0	0	0
chr3:172385767-172386506	FNDC3B	0	0	0	1	0	0	0	0
chr3:172386533-172386642	FNDC3B	0	0	1	0	0	0	0	0
chr3:172398853-172399588	FNDC3B	1	0	0	0	0	0	0	0
chr3:172509627-172510018	TNFSF10	0	1	0	0	0	0	0	0
chr3:172656048-172656910	NCEH1	0	0	0	1	0	0	0	0
chr3:172761610-172783909	ECT2	0	0	0	0	0	0	0	2
