## Supplementary Data S3: circFL-seq results for "Identification of full-length circular RNAs linked with therapy resistance of pediatric cancers" (part 2 of 2)

### Sheet: circFL_circRNAs (continued)
circ_ID	gene_name	COST-S	COST-R	Karpas-299-S	Karpas-299-R	SUD-HL-1-S	SUD-HL-1-R	SUP-M2-S	SUP-M2-R
chr3:172767345-172767787	ECT2	0	0	0	3	0	0	0	0
chr3:172767358-172767806	ECT2-AS1	0	0	0	0	3	0	0	0
chr3:172767358-172767841	ECT2-AS1	4	0	1	0	0	0	4	1
chr3:172769007-172786574	ECT2	0	1	0	1	0	0	0	0
chr3:172777108-172777640	ECT2	0	0	0	0	0	0	1	0
chr3:172782163-172807924	ECT2	0	0	0	0	0	0	3	0
chr3:172806950-172807832	ECT2	0	1	0	0	0	0	0	0
chr3:17372075-17376613	TBC1D5	0	0	2	0	0	0	0	0
chr3:17372075-17384015	TBC1D5	1	0	0	1	0	0	0	0
chr3:17372075-17404961	TBC1D5	0	0	0	0	1	0	0	0
chr3:17403181-17428519	TBC1D5	0	0	0	0	0	0	3	0
chr3:176626257-176636779	LINC01208	0	1	0	0	0	0	0	0
chr3:176992101-176992354	NA	0	0	5	0	0	4	0	0
chr3:176994033-176994523	NA	0	1	0	0	0	0	0	0
chr3:177031010-177031523	TBL1XR1	0	1	0	0	0	0	0	0
chr3:177031017-177031470	TBL1XR1	0	0	0	0	2	0	0	0
chr3:177127996-177128642	TBL1XR1	0	0	0	0	0	1	0	0
chr3:177132010-177133150	TBL1XR1	0	0	0	0	0	0	3	0
chr3:177133854-177135193	TBL1XR1	0	0	2	0	0	0	0	0
chr3:177152011-177152375	TBL1XR1	0	0	0	0	2	0	0	0
chr3:177170916-177171226	TBL1XR1	0	0	0	0	0	0	4	0
chr3:177176026-177176310	TBL1XR1	0	0	0	2	0	0	0	0
chr3:177176464-177176569	TBL1XR1	0	0	0	0	0	1	0	0
chr3:177180872-177181382	TBL1XR1	0	0	0	0	0	0	0	3
chr3:177188286-177188947	TBL1XR1	0	0	1	0	0	0	0	0
chr3:177188355-177189012	TBL1XR1	3	0	0	0	0	0	0	0
chr3:177235402-177235791	NA	0	2	0	0	0	0	0	0
chr3:177235559-177235943	NA	0	1	0	0	0	0	0	0
chr3:17731522-17731992	TBC1D5	0	3	0	0	0	0	0	0
chr3:177344747-177344974	ENSG00000226782	0	0	0	0	0	0	0	1
chr3:178508540-178509015	ENSG00000275163;KCNMB2	0	1	0	0	0	0	0	0
chr3:179173952-179174184	PIK3CA	0	4	0	0	0	0	0	0
chr3:179325237-179333497	ZNF639	0	1	0	0	0	0	0	0
chr3:179325287-179325604	ZNF639	0	0	6	0	0	2	7	0
chr3:179326345-179326650	ZNF639	0	0	0	3	0	0	0	0
chr3:179326745-179327076	ZNF639	0	0	0	1	0	0	0	0
chr3:179355069-179355645	MFN1	0	1	0	0	0	0	0	0
chr3:179362358-179377448	MFN1	0	0	0	1	0	0	0	0
chr3:179364297-179377448	MFN1	0	0	0	1	0	0	0	0
chr3:179372081-179372357	MFN1	0	0	2	0	0	0	0	0
chr3:179378585-179386629	MFN1	0	0	0	3	0	0	0	0
chr3:179397995-179398234	ENSG00000242539;GNB4	0	0	0	0	0	1	0	0
chr3:179398027-179398278	GNB4;ENSG00000242539	0	0	0	0	2	0	0	0
chr3:179401121-179426242	GNB4	0	2	0	0	0	0	0	0
chr3:179406846-179407192	GNB4	0	0	0	1	0	0	0	0
chr3:179412588-179413100	GNB4	0	0	0	2	0	0	0	0
chr3:179413412-179419505	GNB4	0	0	0	0	0	0	0	1
chr3:179413412-179420927	GNB4	0	0	0	0	0	1	0	0
chr3:179413412-179426242	GNB4	0	0	0	1	0	0	0	0
chr3:179423093-179423556	GNB4-AS1	1	0	0	0	0	0	2	1
chr3:179464634-179465235	MTHFD2P7	0	0	1	0	0	0	0	0
chr3:179566890-179567086	ACTL6A	0	0	0	0	0	0	1	0
chr3:179566890-179567147	ACTL6A-AS1	1	0	0	0	0	0	3	1
chr3:179580894-179583448	ACTL6A	0	0	0	0	0	0	5	0
chr3:179612057-179612237	NDUFB5;ENSG00000288698/ENSG00000288698;NDUFB5	1	0	0	0	0	0	0	1
chr3:179663148-179663509	ENSG00000288698;USP13	0	0	0	0	0	1	0	0
chr3:179701008-179708957	USP13;ENSG00000288698	0	0	0	2	0	0	0	0
chr3:179701008-179710839	USP13;ENSG00000288698	0	0	0	1	0	0	0	0
chr3:179706934-179708957	USP13;ENSG00000288698	0	0	0	0	0	0	0	2
chr3:179706934-179730709	USP13;ENSG00000288698	0	0	0	1	0	0	0	0
chr3:179714680-179715092	USP13;ENSG00000288698	0	0	0	0	0	0	1	0
chr3:179721087-179721800	USP13;ENSG00000288698	0	0	0	0	0	0	0	1
chr3:179740247-179745217	USP13;ENSG00000288698	0	0	0	2	0	0	0	0
chr3:179874327-179898246	PEX5L	0	0	0	6	0	0	0	0
chr3:179885838-179887784	PEX5L	0	0	0	3	0	0	0	0
chr3:179968472-179968751	PEX5L	0	1	0	0	0	0	0	0
chr3:180106769-180107001	NA	0	1	0	0	0	0	0	0
chr3:180351718-180352144	NA	0	0	0	0	0	0	1	0
chr3:180920765-180921121	FXR1	0	0	1	0	0	0	0	0
chr3:180930827-180931402	FXR1	1	0	0	0	0	0	0	0
chr3:180933334-180963090	FXR1	0	0	0	1	0	0	0	0
chr3:180957819-180963090	FXR1	0	0	0	1	0	0	0	0
chr3:180961497-180976238	FXR1	0	0	0	2	0	0	0	0
chr3:180962883-180968212	FXR1	0	0	0	1	0	0	0	0
chr3:180963028-180968254	FXR1	0	0	0	1	0	0	0	0
chr3:180968051-180970358	FXR1	0	3	2	11	0	1	1	0
chr3:181732908-181733895	SOX2-OT	0	0	0	1	0	0	0	0
chr3:182828120-182837174	ATP11B	0	0	0	5	0	0	0	0
chr3:182836035-182848557	ATP11B	1	0	0	0	0	0	0	0
chr3:182865456-182872537	ATP11B	0	1	0	0	0	0	0	0
chr3:182867376-182872467	ATP11B	0	3	0	0	0	0	0	0
chr3:182883268-182883602	ATP11B	0	1	0	0	0	0	0	0
chr3:182884753-182913994	ATP11B	0	1	0	0	0	0	0	0
chr3:182961226-182965753	DCUN1D1	0	0	0	0	0	1	0	0
chr3:183037218-183041750	MCCC1	0	0	0	0	0	0	1	0
chr3:183070999-183072487	MCCC1	0	0	0	1	0	0	0	0
chr3:183070999-183094605	MCCC1	0	0	0	2	0	0	0	0
chr3:183087796-183088333	MCCC1-AS1	0	0	0	1	0	0	0	0
chr3:183192999-183207823	MCF2L2	1	0	0	0	0	0	0	0
chr3:183195222-183216094	MCF2L2	0	0	0	1	0	0	0	0
chr3:183196127-183196265	MCF2L2	0	0	0	2	0	0	0	0
chr3:183205876-183207823	MCF2L2	0	0	0	5	0	0	0	0
chr3:183214411-183215017	MCF2L2	0	0	0	1	0	0	0	0
chr3:183276872-183297167	MCF2L2;B3GNT5-AS1	0	0	0	1	0	0	0	0
chr3:183277772-183277953	MCF2L2-AS1;B3GNT5	0	0	0	1	0	0	0	0
chr3:183294999-183295763	MCF2L2;B3GNT5	0	0	0	1	0	0	0	0
chr3:183295300-183300196	MCF2L2	0	0	0	1	0	0	0	0
chr3:183315288-183315963	MCF2L2	0	0	0	1	0	0	0	0
chr3:183317512-183318981	MCF2L2	0	0	0	1	0	0	0	0
chr3:183355760-183356262	MCF2L2	0	0	2	0	0	0	0	0
chr3:183483230-183483820	NA	0	1	0	0	0	0	0	0
chr3:183489854-183490236	KLHL6	0	0	0	3	0	0	0	0
chr3:183490767-183491184	KLHL6	0	0	0	0	0	0	5	5
chr3:183521638-183522433	KLHL6	0	0	2	0	0	0	0	0
chr3:183527805-183528625	KLHL6	0	0	0	3	0	0	0	0
chr3:183527845-183528625	KLHL6	0	0	0	0	0	0	0	3
chr3:183542396-183542552	KLHL6	0	0	6	0	0	0	0	0
chr3:183643480-183651276	KLHL24	0	0	0	1	0	0	0	0
chr3:183647044-183647466	KLHL24-AS1	0	0	0	1	0	0	0	0
chr3:183650296-183651276	KLHL24	0	0	0	1	0	0	0	0
chr3:183656240-183656663	KLHL24	0	0	0	0	1	0	0	0
chr3:183701646-183702162	YEATS2	0	1	0	0	0	0	0	0
chr3:183704135-183704644	YEATS2	0	0	0	0	0	0	1	0
chr3:183713506-183713822	YEATS2	0	0	1	0	0	0	0	0
chr3:183715144-183728851	YEATS2	0	0	0	3	0	0	0	0
chr3:183717651-183724531	YEATS2	0	0	0	0	0	2	0	0
chr3:183717651-183752253	YEATS2	0	0	0	0	0	0	0	1
chr3:183736718-183754365	YEATS2	0	4	1	7	0	0	0	3
chr3:183736718-183756689	YEATS2	0	0	0	1	0	0	0	0
chr3:183747672-183754365	YEATS2	0	0	2	0	0	0	0	0
chr3:183747672-183756689	YEATS2	0	3	0	0	0	0	0	0
chr3:183747672-183758965	YEATS2	0	0	0	1	0	1	0	0
chr3:183747672-183762279	YEATS2	0	0	0	0	0	0	0	1
chr3:183754126-183756689	YEATS2	0	0	0	2	0	0	1	0
chr3:183754126-183758965	YEATS2	0	1	1	5	0	0	1	2
chr3:183754234-183758942	YEATS2	0	0	0	4	0	0	0	0
chr3:183756093-183756629	YEATS2-AS1	0	0	0	0	0	0	0	1
chr3:183756528-183762279	YEATS2	0	2	0	1	0	0	0	0
chr3:183761630-183762096	YEATS2	0	1	0	0	0	0	0	0
chr3:183768919-183769738	YEATS2	0	0	0	0	0	1	0	0
chr3:183775915-183790980	YEATS2	0	0	0	0	0	0	1	0
chr3:183777542-183790980	YEATS2	0	0	1	1	0	0	0	0
chr3:18378170-18386611	TBC1D5;SATB1	0	1	0	0	0	0	0	0
chr3:183833492-183844326	PARL;ENSG00000283765	0	0	1	2	0	0	0	0
chr3:18386399-18397290	TBC1D5;SATB1	0	2	0	0	0	0	0	0
chr3:183867189-183867469	ENSG00000283765;PARL/ENSG00000283765-AS1;PARL-AS1	0	1	0	2	0	0	0	0
chr3:183876309-183876993	ENSG00000283765;PARL	0	0	0	0	2	0	0	0
chr3:183881225-183881694	PARL;ENSG00000283765	0	0	0	0	0	1	0	0
chr3:183927430-183945921	ABCC5	0	1	0	0	0	0	0	0
chr3:183936889-183937303	ABCC5	0	2	0	0	0	0	0	0
chr3:183942727-183947510	ABCC5	0	0	0	0	0	0	0	1
chr3:183953086-183978651	ABCC5	1	0	0	0	0	0	0	0
chr3:183987770-184014447	ABCC5	0	0	0	0	0	0	1	0
chr3:183988572-184014447	ABCC5	0	0	0	1	0	0	0	0
chr3:184142237-184142603	EIF2B5	0	0	0	1	0	0	3	0
chr3:18415111-18423726	TBC1D5;SATB1	0	0	0	2	0	0	0	0
chr3:184161847-184162686	DVL3	0	0	0	0	0	1	0	0
chr3:184244601-184245812	ALG3	0	0	0	4	0	0	0	0
chr3:184245198-184245812	ALG3	0	0	0	0	0	0	0	1
chr3:184305768-184306834	PSMD2	1	0	0	0	0	0	0	0
chr3:184317321-184319801	EIF4G1	0	3	0	0	0	0	0	0
chr3:184321516-184322713	EIF4G1	0	0	0	0	0	0	1	0
chr3:184329711-184329846	EIF4G1	0	0	0	0	0	0	1	0
chr3:184342249-184342709	FAM131A	0	0	0	0	0	0	0	1
chr3:184363982-184364275	POLR2H	0	0	0	0	0	1	0	0
chr3:184366103-184366388	POLR2H	0	0	2	0	0	0	0	0
chr3:184373992-184375053	THPO	1	0	0	0	0	0	0	0
chr3:184375580-184375872	THPO-AS1	0	1	0	0	0	0	0	0
chr3:184376250-184376650	THPO	0	1	0	0	0	0	0	0
chr3:184388034-184388560	CHRD	0	0	0	3	3	0	0	0
chr3:184852500-184869528	VPS8	0	1	0	0	0	0	0	0
chr3:184868060-184868911	VPS8	0	0	0	1	0	0	0	0
chr3:184886110-184900972	VPS8	0	0	1	0	2	0	0	0
chr3:184886798-184887123	VPS8	0	0	4	0	0	0	0	0
chr3:184913519-184930568	VPS8	0	0	0	0	3	0	0	0
chr3:184924862-184983094	VPS8	0	0	0	1	0	0	0	0
chr3:184927460-184927774	VPS8	0	2	0	0	0	0	0	0
chr3:184927511-184927825	VPS8	0	1	0	0	0	0	0	0
chr3:184927525-184927777	VPS8	0	0	0	1	0	0	0	0
chr3:184936246-184983094	VPS8	0	0	0	3	0	0	0	0
chr3:185053122-185054066	NA	0	1	0	0	0	0	0	0
chr3:185284030-185284573	MAP3K13	0	0	0	1	0	0	0	0
chr3:185292521-185292936	MAP3K13	0	0	0	3	0	0	0	0
chr3:185323164-185323696	MAP3K13	0	1	0	0	0	0	0	0
chr3:185380410-185381063	MAP3K13	0	0	0	0	0	0	1	0
chr3:18538746-18539230	SATB1-AS1;RAD23BP1	0	1	0	3	0	0	1	0
chr3:18538906-18539230	SATB1-AS1;RAD23BP1	1	0	0	1	1	0	0	0
chr3:185437447-185451395	MAP3K13	0	0	0	0	0	1	0	0
chr3:185443445-185451395	MAP3K13	0	2	0	0	0	0	0	0
chr3:185460721-185481311	MAP3K13-AS1	0	0	0	1	0	0	0	0
chr3:185491304-185492057	TMEM41A	0	0	0	0	1	0	0	0
chr3:185509605-185509967	LIPH	0	0	2	0	0	0	0	0
chr3:185590114-185613408	SENP2	0	0	0	3	0	0	0	0
chr3:185598412-185611745	SENP2	0	0	0	1	0	0	0	0
chr3:185598412-185613408	SENP2	1	0	0	0	0	0	0	0
chr3:185600765-185613408	SENP2	0	1	0	2	0	0	2	0
chr3:185606330-185613465	SENP2	0	0	0	1	0	0	0	0
chr3:185606330-185626393	SENP2	0	0	0	1	0	0	0	0
chr3:185613345-185614740	SENP2	1	0	0	0	0	0	0	0
chr3:185617480-185621905	SENP2	0	0	0	0	3	0	0	0
chr3:185617480-185624082	SENP2	1	0	0	0	0	0	0	0
chr3:185620692-185620878	SENP2-AS1	0	0	0	0	0	0	0	1
chr3:185635915-185636844	NA	0	0	0	1	0	0	0	0
chr3:185731378-185731880	IGF2BP2	0	0	0	0	0	0	2	0
chr3:185799070-185799477	IGF2BP2	0	0	0	0	0	1	0	0
chr3:185921104-185926734	TRA2B	0	0	0	1	0	0	0	0
chr3:186057075-186066072	ETV5	0	0	0	1	0	0	0	0
chr3:186064417-186066072	ETV5	0	0	0	1	0	0	0	0
chr3:186151528-186151760	DGKG-AS1	0	0	0	1	0	0	0	0
chr3:186161603-186242568	DGKG	0	1	0	7	0	1	0	0
chr3:186196650-186196988	DGKG	0	0	0	3	0	0	0	0
chr3:186196896-186197323	DGKG	0	0	0	2	0	0	0	0
chr3:186207424-186257939	DGKG	0	0	0	1	0	0	0	0
chr3:186242504-186268917	DGKG	0	0	0	1	0	0	0	0
chr3:186245208-186246528	DGKG	0	0	0	1	0	0	0	0
chr3:186249769-186250644	DGKG-AS1	0	0	0	1	0	0	0	0
chr3:186265247-186280744	DGKG	0	0	0	1	0	0	0	0
chr3:186285955-186286815	DGKG	0	0	0	4	0	0	0	0
chr3:186521214-186521367	NA	0	0	0	0	0	0	5	0
chr3:186735650-186735902	HRG-AS1;KNG1	0	0	0	0	0	0	0	1
chr3:186771504-186772075	HRG-AS1	0	0	0	0	0	1	0	0
chr3:186783597-186783983	ENSG00000263826-AS1;EIF4A2	0	1	0	0	0	0	0	0
chr3:186785450-186786156	EIF4A2	0	1	0	0	0	0	0	0
chr3:186788418-186789095	EIF4A2	0	1	0	0	0	0	0	0
chr3:186803336-186803537	RFC4	0	1	0	0	0	0	0	0
chr3:186803761-186803962	RFC4	0	0	0	0	0	1	0	0
chr3:187021201-187021558	ST6GAL1	0	0	0	0	0	0	0	1
chr3:187794659-187794901	NA	0	0	0	1	0	0	0	0
chr3:188158191-188158386	LPP	0	0	0	0	0	0	0	1
chr3:188169775-188170534	LPP	0	1	0	0	0	0	0	0
chr3:188225405-188484704	LPP	0	0	0	1	0	0	0	0
chr3:188230217-188230637	LPP	4	8	0	6	3	1	8	6
chr3:188230312-188230565	LPP	2	3	0	0	0	0	0	0
chr3:188240081-188760282	LPP	0	1	0	0	0	0	0	0
chr3:188341663-188524787	LPP	0	1	0	0	0	0	0	0
chr3:188406112-188524787	LPP	3	1	0	2	4	0	0	1
chr3:188609161-188609844	LPP	0	2	1	0	0	0	0	1
chr3:188622926-188623352	LPP	0	1	0	0	0	0	0	0
chr3:188632988-188633565	LPP	0	2	0	0	0	0	0	0
chr3:188708901-188709759	LPP	0	0	0	1	0	0	0	0
chr3:188797380-188797528	LPP	0	0	0	0	0	0	0	1
chr3:188882791-188883668	LPP	0	0	0	1	0	0	0	0
chr3:188882980-188883474	LPP	0	0	0	0	0	0	2	0
chr3:188882983-188883430	LPP-AS1	0	0	0	0	0	0	4	0
chr3:189127057-189132697	TPRG1	0	0	0	0	2	0	0	0
chr3:189342706-189343689	NA	0	0	0	2	0	0	0	0
chr3:189384878-189566895	NA	0	0	0	1	0	0	0	0
chr3:189427568-189427811	NA	0	0	0	1	0	0	0	0
chr3:189642568-189782424	TP63	0	0	0	3	0	0	0	0
chr3:189678693-189679919	TP63	0	0	0	1	0	0	0	0
chr3:189697508-189738770	TP63	0	0	0	2	0	0	0	0
chr3:189697508-189808526	TP63	0	0	0	1	0	0	0	0
chr3:189731778-189808526	TP63	0	0	0	1	0	0	0	0
chr3:189737740-189782424	TP63	0	0	7	0	0	0	0	0
chr3:189737740-189808526	TP63	0	0	4	32	0	0	0	0
chr3:189784474-189808907	TP63	0	0	0	1	0	0	0	0
chr3:189785171-189808526	TP63	0	0	0	1	0	0	0	0
chr3:189806582-189808526	TP63	0	0	0	10	0	0	0	0
chr3:189808272-189808526	TP63	0	0	0	11	0	0	0	0
chr3:189808272-189811239	TP63	0	0	0	1	0	0	0	0
chr3:189853296-189853693	TP63	0	0	0	1	0	0	0	0
chr3:189872859-189890882	TP63	0	0	0	5	0	0	0	0
chr3:190516084-190517263	IL1RAP	0	0	0	5	0	0	0	0
chr3:190538890-190565016	IL1RAP	0	0	0	0	1	0	0	0
chr3:190556130-190609181	IL1RAP	0	0	0	4	0	0	0	0
chr3:190561542-190562039	IL1RAP	0	2	0	0	0	0	0	0
chr3:190604128-190609181	IL1RAP	0	0	0	6	3	3	0	2
chr3:190604128-190620440	IL1RAP	2	0	0	0	0	0	0	0
chr3:190621145-190621599	IL1RAP	0	1	0	0	0	0	0	0
chr3:190621815-190622474	IL1RAP	0	1	0	0	0	0	0	0
chr3:190649984-190650406	IL1RAP	0	0	0	0	0	0	0	2
chr3:191273386-191282313	UTS2B	0	0	0	3	0	0	0	0
chr3:191274668-191275274	UTS2B	0	0	0	1	0	0	0	0
chr3:191357088-191361159	CCDC50	0	0	0	3	0	0	0	0
chr3:191357088-191370036	CCDC50	0	0	2	0	0	0	0	0
chr3:191361103-191370036	CCDC50	0	0	0	0	0	0	0	1
chr3:191380159-191389602	CCDC50	0	0	1	0	0	0	0	0
chr3:191380159-191391897	CCDC50	0	0	0	4	0	0	0	0
chr3:191393081-191393710	CCDC50	0	3	0	0	0	0	0	0
chr3:191997022-192008717	NA	0	0	0	1	0	0	0	0
chr3:192841710-192841951	MB21D2	0	6	0	0	0	0	0	0
chr3:192855395-192855836	MB21D2	0	0	0	0	0	0	0	1
chr3:192861456-192861895	MB21D2	0	2	0	0	0	0	0	0
chr3:193569794-193570080	ATP13A4	0	0	0	0	0	2	0	0
chr3:193629191-193629413	OPA1	0	0	0	0	1	0	0	0
chr3:193654884-193664940	OPA1	0	1	0	0	0	0	0	0
chr3:193676928-193677297	OPA1	0	0	0	1	0	0	0	0
chr3:193689069-193692132	OPA1	0	0	0	1	0	0	0	0
chr3:193938299-193938705	NA	0	0	0	1	0	0	0	0
chr3:194304137-194305863	LINC00887	0	0	0	0	0	0	0	1
chr3:194405720-194413800	ATP13A3	0	0	0	0	0	0	2	0
chr3:194428845-194431892	ATP13A3	0	0	0	0	0	1	0	0
chr3:194448457-194454392	ATP13A3	0	0	0	0	0	0	1	0
chr3:194493656-194494039	ATP13A3;ATP13A3-DT	0	0	0	0	0	0	3	0
chr3:194495658-194495922	ATP13A3-AS1;ATP13A3-DT	2	0	0	0	0	0	3	0
chr3:194580347-194580552	NA	0	0	0	0	0	1	0	0
chr3:194591456-194591680	TMEM44	0	0	0	0	4	0	0	0
chr3:194595919-194596538	TMEM44	0	1	0	0	0	0	0	0
chr3:194620935-194621852	TMEM44	0	1	0	0	0	0	0	0
chr3:194667287-194667727	LSG1	0	0	1	0	0	0	0	0
chr3:195156449-195226856	XXYLT1	0	0	0	0	0	0	1	0
chr3:195245089-195245270	XXYLT1	0	0	0	0	0	1	0	0
chr3:195295708-195302174	ACAP2	1	0	0	0	0	0	0	0
chr3:195306511-195320813	ACAP2	0	0	0	2	0	0	0	0
chr3:195326885-195345317	ACAP2	0	0	0	1	0	0	0	0
chr3:195331602-195331867	ACAP2	0	0	0	7	0	0	0	0
chr3:195331654-195331898	ACAP2	0	0	0	0	7	2	0	0
chr3:195370021-195412916	ACAP2	0	0	0	1	0	0	0	0
chr3:195374844-195375118	ACAP2	0	0	3	0	0	0	0	0
chr3:195376533-195377200	ACAP2-AS1	0	0	0	0	1	0	0	0
chr3:195387754-195388773	ACAP2	0	1	0	0	0	0	0	0
chr3:195514763-195515939	PPP1R2	0	0	0	0	0	0	1	0
chr3:195520436-195520894	PPP1R2	0	1	0	0	0	0	0	0
chr3:195688533-195689438	MUC20-OT1	0	0	0	5	0	0	0	0
chr3:195688533-195708841	MUC20-OT1	0	1	0	0	0	0	0	0
chr3:195901293-195901502	ENSG00000286004;TNK2	0	0	0	0	0	0	0	2
chr3:195959012-195960086	SDHAP1	0	0	0	0	0	2	0	0
chr3:195959183-195960086	SDHAP1	0	0	2	3	0	0	0	0
chr3:195959183-195960423	SDHAP1	0	0	0	1	0	0	0	0
chr3:195968506-195968933	SDHAP1	0	0	3	0	0	0	0	0
chr3:195977170-195985777	SDHAP1	0	0	0	0	0	0	0	1
chr3:195978509-195979214	SDHAP1	0	0	0	0	0	1	0	0
chr3:195980720-195981226	SDHAP1	0	2	0	0	0	0	0	0
chr3:195982162-195984276	SDHAP1	0	0	0	1	0	0	0	0
chr3:196019880-196027260	TFRC;ENSG00000286168-AS1	0	0	0	4	0	0	0	0
chr3:196049555-196050207	TFRC	0	0	0	1	0	0	0	0
chr3:196052423-196053043	TFRC-AS1	0	0	3	0	0	0	0	0
chr3:196053418-196065600	TFRC	0	0	0	0	0	0	1	0
chr3:196058284-196064428	TFRC	0	0	0	0	2	0	0	0
chr3:196067518-196074125	TFRC	0	0	0	0	0	0	0	1
chr3:196070479-196070742	TFRC	0	0	0	0	0	0	0	1
chr3:196075094-196075694	TFRC	0	0	0	0	1	0	0	0
chr3:196076252-196076467	TFRC	0	0	0	1	0	0	0	0
chr3:196078555-196078916	TFRC-AS1	0	0	0	0	0	0	1	0
chr3:196078556-196078904	TFRC	0	0	0	0	2	0	0	0
chr3:196084877-196085209	NA	0	0	0	0	0	0	0	1
chr3:196119233-196119955	NA	0	1	0	0	0	0	0	0
chr3:196119392-196119804	NA	0	0	0	1	0	0	0	0
chr3:196123022-196123189	NA	0	1	0	0	0	0	0	0
chr3:196181123-196181566	NA	1	0	0	0	0	0	0	0
chr3:196182637-196182789	NA	0	0	0	0	1	0	0	0
chr3:196211848-196212088	SLC51A-AS1	0	0	0	0	3	0	0	0
chr3:196214272-196218989	PCYT1A;SLC51A-AS1	0	0	0	1	0	0	0	0
chr3:196214670-196215459	SLC51A;PCYT1A	0	0	0	0	1	0	0	0
chr3:196217660-196218599	SLC51A;PCYT1A-AS1	0	0	0	1	0	0	0	0
chr3:196218664-196219637	SLC51A-AS1;PCYT1A	0	0	2	0	6	0	0	0
chr3:196224123-196224349	SLC51A;PCYT1A	0	0	0	0	3	0	0	0
chr3:196224128-196224406	SLC51A;PCYT1A	0	0	0	0	1	0	0	0
chr3:196224157-196224441	SLC51A;PCYT1A	0	0	2	0	0	0	0	0
chr3:196233551-196234104	SLC51A-AS1;PCYT1A	0	0	0	0	0	0	1	0
chr3:196245385-196245731	PCYT1A	0	0	0	1	0	0	4	0
chr3:196293152-196293377	ENSG00000272741;DYNLT2B	0	0	0	0	2	0	0	0
chr3:196299408-196299694	ENSG00000272741-AS1;DYNLT2B-AS1	0	0	2	0	0	0	0	0
chr3:196299521-196299683	ENSG00000272741;DYNLT2B	0	0	0	3	0	0	0	0
chr3:196304263-196304589	DYNLT2B;ENSG00000272741	0	1	0	0	0	0	0	0
chr3:196313517-196313826	DYNLT2B;ENSG00000272741	1	0	0	0	0	0	0	0
chr3:196320090-196320739	TM4SF19-DYNLT2B;TM4SF19-AS1;TM4SF19	0	3	0	0	0	0	0	0
chr3:196323744-196324440	TM4SF19;TM4SF19-DYNLT2B	0	0	0	0	2	0	0	0
chr3:196329662-196329932	TM4SF19;TM4SF19-DYNLT2B	5	0	0	0	0	0	0	0
chr3:196356161-196356749	UBXN7	0	0	0	0	0	0	2	0
chr3:196361844-196368155	UBXN7	0	0	0	1	0	0	0	0
chr3:196363208-196363415	UBXN7	0	0	0	0	1	0	0	0
chr3:196368028-196403019	UBXN7	1	0	0	0	0	0	0	0
chr3:196391813-196407393	UBXN7	0	0	0	1	0	0	0	1
chr3:196395957-196396661	UBXN7	0	0	0	0	0	1	0	0
chr3:196404894-196405211	UBXN7	0	0	0	0	0	0	0	3
chr3:196430246-196430518	UBXN7	0	2	0	0	0	0	0	0
chr3:196438065-196438394	NA	1	0	0	0	0	0	0	0
chr3:196446447-196446626	NA	0	0	1	0	0	0	0	0
chr3:196475231-196503050	RNF168	0	0	0	1	0	0	0	0
chr3:196484564-196485261	RNF168	0	0	0	0	1	0	0	0
chr3:196484880-196485314	RNF168	0	0	0	0	1	0	0	1
chr3:196484954-196485313	RNF168	0	0	0	0	2	0	0	0
chr3:196487374-196487627	RNF168	0	0	0	1	0	0	0	0
chr3:196498441-196498757	RNF168-AS1	0	0	0	0	5	0	0	0
chr3:196498441-196498767	RNF168-AS1	0	0	0	0	0	0	3	0
chr3:196561216-196567167	WDR53	0	0	0	1	0	0	0	0
chr3:196570473-196570946	FBXO45	0	0	0	0	1	0	0	0
chr3:196584595-196585193	FBXO45	0	1	0	0	0	0	0	0
chr3:196648733-196649321	NRROS;PIGX	0	1	0	0	0	0	0	0
chr3:196740349-196740735	PAK2	0	1	0	0	0	0	0	0
chr3:196760462-196760999	PAK2	1	0	0	0	0	0	0	0
chr3:196767722-196768599	PAK2	0	0	0	1	0	0	0	0
chr3:196787088-196787298	PAK2	0	3	2	0	0	0	0	0
chr3:196806579-196807914	PAK2	0	0	3	0	0	0	0	0
chr3:196806579-196818156	PAK2	0	0	0	1	0	0	0	0
chr3:196810590-196820567	PAK2	0	0	1	0	0	0	0	0
chr3:196818057-196828574	PAK2	0	0	0	0	0	0	0	2
chr3:196829204-196829531	PAK2	0	0	0	0	0	0	1	0
chr3:196873362-196873552	SENP5-AS1	0	0	1	0	0	0	0	0
chr3:196916235-196916628	SENP5	3	0	0	5	1	0	2	1
chr3:196928393-196929394	SENP5	0	0	0	1	0	0	0	0
chr3:197015365-197017290	MELTF	0	0	0	5	0	0	0	0
chr3:197016538-197017021	MELTF	0	0	0	2	0	0	0	0
chr3:197017892-197018193	MELTF	0	3	0	0	0	0	0	0
chr3:197048433-197048737	DLG1	0	0	3	0	0	0	0	0
chr3:197048522-197048868	DLG1	0	2	0	0	0	0	0	0
chr3:197069219-197119530	DLG1	0	0	0	0	0	1	0	0
chr3:197073249-197073849	DLG1-AS1	0	0	0	0	0	0	1	0
chr3:197085580-197119530	DLG1	0	0	0	1	0	0	0	0
chr3:197104903-197119530	DLG1	2	0	0	2	0	0	0	0
chr3:197119410-197142768	DLG1	0	1	0	0	0	0	0	0
chr3:197119759-197120025	DLG1	0	0	0	3	0	0	0	0
chr3:197130527-197149796	DLG1	0	0	0	1	0	0	0	0
chr3:197136542-197149796	DLG1	0	0	0	6	0	0	0	0
chr3:197211959-197212194	DLG1-AS1	1	0	0	0	0	0	0	0
chr3:197612801-197613015	SDHAP4	0	0	0	0	0	0	0	3
chr3:197614896-197615568	SDHAP4	0	0	0	1	0	0	0	0
chr3:197700613-197701101	RUBCN	0	0	0	1	0	0	0	0
chr3:197755095-197774210	FYTTD1	0	1	0	0	0	0	0	0
chr3:197756426-197770244	FYTTD1	0	0	1	0	0	0	0	0
chr3:197794757-197795194	LRCH3	1	0	0	0	0	0	0	0
chr3:197806190-197806596	LRCH3	0	0	0	0	0	0	2	0
chr3:197814908-197830863	LRCH3	0	0	0	0	1	0	0	0
chr3:197814908-197832317	LRCH3	0	0	0	1	0	0	0	0
chr3:197830770-197839397	LRCH3	0	0	1	4	6	1	3	2
chr3:197839321-197852620	LRCH3	0	0	0	2	0	0	0	0
chr3:197854442-197855418	LRCH3	0	0	0	1	0	0	0	0
chr3:197864938-197865236	LRCH3-AS1	0	0	0	2	0	0	0	0
chr3:197865350-197871462	LRCH3	0	0	0	1	0	0	0	0
chr3:197865423-197871462	LRCH3	0	0	2	2	1	0	0	4
chr3:197865423-197875775	LRCH3	1	8	3	26	20	6	7	8
chr3:197866112-197871462	LRCH3	0	0	0	2	0	1	0	0
chr3:197873908-197874815	LRCH3	0	0	0	0	0	0	1	0
chr3:197875215-197875557	LRCH3	0	2	0	0	0	0	0	0
chr3:197875239-197875432	LRCH3	0	0	0	4	0	0	0	0
chr3:197879582-197879996	LRCH3	0	0	0	0	0	1	0	0
chr3:197884867-197885197	LRCH3	0	0	0	0	0	0	2	0
chr3:197884872-197885326	LRCH3	0	0	0	0	3	0	0	0
chr3:197889553-197892707	IQCG	0	0	0	3	0	0	0	0
chr3:197889606-197891547	IQCG	0	0	0	0	0	0	0	1
chr3:197895296-197895878	IQCG-AS1	0	0	3	0	0	0	0	0
chr3:197923282-197923569	IQCG	0	0	2	0	0	0	0	0
chr3:197924030-197924300	IQCG-AS1	0	1	0	0	0	0	0	0
chr3:197924267-197924614	IQCG-AS1	0	0	0	1	0	0	0	0
chr3:197926024-197938780	IQCG	0	0	0	0	0	1	0	0
chr3:197980326-197996282	LMLN	0	0	0	2	0	0	0	0
chr3:19911197-19911615	EFHB	0	4	0	0	0	0	0	0
chr3:19962449-19962933	RAB5A	0	1	0	0	0	0	0	0
chr3:19962459-19962943	RAB5A-AS1	2	0	0	0	0	0	0	0
chr3:19970548-19978403	RAB5A	0	0	0	1	0	0	0	0
chr3:19974398-19974659	RAB5A-AS1	0	0	0	1	0	0	0	0
chr3:19976584-19976968	RAB5A	0	0	0	0	0	0	2	0
chr3:20128993-20129420	KAT2B	0	1	0	0	0	0	0	0
chr3:20186802-20187162	SGO1-AS1	0	2	0	0	0	0	0	0
chr3:23292107-23292688	UBE2E2-AS1	0	0	0	0	0	0	2	0
chr3:23811460-23822210	UBE2E1	0	0	0	0	0	0	0	2
chr3:23855773-23856046	UBE2E1	0	0	0	0	1	0	0	0
chr3:23910372-23911369	NKIRAS1	0	0	1	0	0	0	0	0
chr3:23946781-23947487	NR1D2	0	1	0	0	0	0	0	0
chr3:25617764-25618523	TOP2B	0	2	0	0	0	0	0	0
chr3:25622963-25623104	TOP2B-AS1	0	0	0	0	0	1	0	0
chr3:25721314-25721647	NGLY1	0	0	0	0	0	0	0	1
chr3:25729133-25733982	NGLY1	0	2	0	0	0	0	0	0
chr3:25751098-25778688	NGLY1	0	0	0	0	0	1	0	0
chr3:25768281-25768676	NGLY1	0	0	0	0	0	0	0	1
chr3:25768295-25768821	NGLY1	0	0	0	1	0	0	0	0
chr3:25780996-25781543	NGLY1	0	1	0	0	0	0	0	0
chr3:27313227-27313794	NEK10	0	0	2	0	0	0	0	0
chr3:27379249-27403384	SLC4A7	0	0	1	0	0	0	0	0
chr3:27381926-27382359	SLC4A7;ENSG00000287348-AS1	0	0	0	0	0	1	0	0
chr3:27381944-27382392	ENSG00000287348;SLC4A7-AS1	0	1	0	0	0	0	0	0
chr3:27421622-27448797	SLC4A7	0	0	0	0	0	0	1	0
chr3:27433916-27452498	SLC4A7	0	0	2	0	0	0	0	0
chr3:27437388-27448797	SLC4A7	0	0	0	0	1	0	0	0
chr3:27437388-27452498	SLC4A7	0	0	0	0	2	0	0	0
chr3:27478517-27478798	SLC4A7	0	0	0	0	0	0	0	1
chr3:27633103-27633526	ENSG00000271943	0	1	0	0	0	0	0	0
chr3:27633103-27633634	ENSG00000271943	0	0	1	0	1	0	0	0
chr3:27633238-27633503	ENSG00000271943	0	0	2	0	0	0	0	0
chr3:27633449-27633666	ENSG00000271943	0	0	0	0	0	0	0	1
chr3:28251712-28255014	CMC1	0	1	0	0	0	0	0	0
chr3:28314775-28315666	CMC1	0	0	0	1	0	0	0	0
chr3:28368168-28368614	ZCWPW2;ENSG00000283563	0	0	0	1	0	0	0	0
chr3:28836210-28836398	RBMS3;ENSG00000283563	0	0	0	1	0	0	0	0
chr3:29276692-29277127	RBMS3;RBMS3-AS3;ENSG00000283563	0	5	0	0	0	0	0	0
chr3:29290359-29488499	ENSG00000283563;RBMS3	0	0	2	0	0	0	0	0
chr3:29884162-29899755	RBMS3	0	0	0	0	0	0	1	0
chr3:30671638-30674246	TGFBR2	1	0	1	1	0	0	0	0
chr3:3151183-3151604	TRNT1;CRBN	0	0	0	0	0	1	0	0
chr3:3156219-3174261	CRBN	0	3	0	0	1	0	0	0
chr3:31576396-31600459	STT3B	0	0	1	3	0	1	0	1
chr3:31622210-31623735	STT3B	0	0	0	0	0	0	1	0
chr3:31631371-31631921	STT3B	2	0	0	0	0	0	0	0
chr3:31631739-31632067	STT3B	0	0	0	0	0	1	0	0
chr3:31639113-31639370	NA	0	0	0	0	1	0	0	0
chr3:3167634-3175266	CRBN	0	0	0	0	0	0	0	2
chr3:32326362-32326636	CMTM8-AS1	0	0	0	0	0	4	0	0
chr3:32393582-32393805	CMTM7	0	0	0	4	0	0	0	0
chr3:32439711-32440493	CMTM7	1	0	0	0	0	0	0	0
chr3:32441840-32452473	CMTM7	0	0	1	3	0	0	1	0
chr3:32441840-32454542	CMTM7	0	0	0	2	0	0	0	0
chr3:32540168-32540419	DYNC1LI1	0	0	0	0	0	2	0	0
chr3:32541037-32545965	DYNC1LI1	2	0	0	0	0	0	0	0
chr3:32565772-32566170	DYNC1LI1	0	3	0	0	0	0	0	0
chr3:32566206-32566539	DYNC1LI1	0	0	0	0	0	1	0	0
chr3:32683940-32684375	NA	1	0	0	0	0	0	0	0
chr3:32700252-32700988	CNOT10-AS1	0	0	0	0	4	0	0	0
chr3:32708670-32717237	CNOT10	0	0	0	0	0	0	2	0
chr3:32708670-32727870	CNOT10	0	0	0	0	1	0	0	0
chr3:32725450-32734976	CNOT10	0	0	0	0	0	0	0	2
chr3:32727668-32734976	CNOT10	0	0	0	4	0	0	0	0
chr3:32733423-32734976	CNOT10	0	0	0	0	4	0	0	1
chr3:32757005-32757225	CNOT10	0	0	0	1	0	0	0	0
chr3:32757014-32757274	CNOT10	0	0	0	1	0	1	0	0
chr3:33014056-33024325	GLB1	0	0	0	0	2	0	0	0
chr3:33014056-33046232	GLB1	0	0	0	1	0	0	0	0
chr3:33065463-33072713	GLB1	0	0	0	1	0	0	0	2
chr3:33067122-33067534	GLB1	2	0	0	0	0	0	0	0
chr3:33110171-33110455	NA	0	0	0	0	0	4	0	0
chr3:33142486-33143027	CRTAP	0	1	0	0	0	0	0	0
chr3:33393312-33425741	UBP1	0	0	0	0	0	0	3	0
chr3:33396162-33402904	UBP1;FBXL2-AS1	0	0	0	1	0	0	0	0
chr3:33400189-33425741	UBP1	0	0	0	2	0	0	1	0
chr3:33400962-33425741	UBP1	0	1	0	1	0	0	0	0
chr3:33409236-33425741	UBP1	0	0	0	0	1	1	0	0
chr3:33411581-33425741	UBP1	0	2	0	0	0	0	0	0
chr3:33421536-33421942	UBP1	0	0	1	0	0	0	0	0
chr3:33427231-33428080	UBP1	0	0	0	0	0	0	2	0
chr3:33427350-33427955	UBP1	0	1	0	0	0	0	0	0
chr3:33457369-33457721	NA	0	1	0	0	0	0	0	0
chr3:33513504-33514106	CLASP2	0	1	0	0	0	0	0	0
chr3:33516023-33538942	CLASP2	0	0	0	0	1	0	0	0
chr3:33535233-33551395	CLASP2	0	0	0	0	0	0	0	1
chr3:33541411-33541702	CLASP2	0	0	0	0	1	0	18	0
chr3:33545365-33545800	CLASP2	0	0	0	0	0	0	0	2
chr3:33602952-33619738	CLASP2	0	0	0	1	0	0	0	0
chr3:33604570-33608626	CLASP2	0	0	0	0	0	0	1	0
chr3:33606591-33644903	CLASP2	0	0	0	0	3	0	0	0
chr3:33608931-33609202	CLASP2	1	0	0	0	0	0	0	0
chr3:33609020-33609234	CLASP2	0	0	3	0	0	0	0	0
chr3:33610598-33611404	CLASP2	0	3	0	0	0	0	0	0
chr3:33619603-33644903	CLASP2	0	0	0	3	0	0	0	0
chr3:33620907-33621158	CLASP2	1	0	0	0	0	0	0	0
chr3:33663445-33696933	CLASP2	0	0	0	0	0	2	0	0
chr3:33684359-33696933	CLASP2	0	0	0	0	2	0	0	0
chr3:33694934-33695161	CLASP2	0	1	0	0	0	0	0	0
chr3:33785317-33785598	NA	0	0	0	0	0	1	0	0
chr3:33827133-33827577	PDCD6IP	1	0	0	0	0	0	0	0
chr3:33865243-33866621	PDCD6IP	0	3	0	0	0	0	0	0
chr3:35001084-35001503	NA	0	0	0	0	0	0	1	0
chr3:35144571-35144836	NA	0	0	0	0	0	0	2	0
chr3:36482992-36486249	STAC	0	0	0	1	0	0	0	0
chr3:36556594-36561054	NA	0	1	0	0	0	0	0	0
chr3:36858074-36858717	TRANK1	0	0	0	2	0	0	0	0
chr3:36984025-36984737	NA	0	0	0	0	2	0	0	0
chr3:37010825-37011221	MLH1	0	0	0	0	1	0	1	0
chr3:37014432-37047683	MLH1	0	1	0	0	0	0	0	0
chr3:37025637-37028932	MLH1	0	0	0	1	0	0	0	0
chr3:37047519-37051710	MLH1	0	0	0	0	0	2	0	0
chr3:37075024-37096660	LRRFIP2	0	0	0	1	0	0	0	0
chr3:37126351-37126621	LRRFIP2-AS1	0	0	0	0	0	0	3	0
chr3:37129063-37154724	LRRFIP2	0	0	0	3	0	1	0	0
chr3:37152784-37153245	LRRFIP2	0	0	0	0	0	0	2	0
chr3:37246542-37246795	GOLGA4	2	0	0	0	0	0	0	0
chr3:3725047-3725301	SUMF1	0	1	0	0	0	0	0	0
chr3:37265801-37266212	GOLGA4	0	0	0	0	0	0	0	6
chr3:37265914-37266294	GOLGA4	0	0	0	1	0	2	0	0
chr3:37286431-37287066	GOLGA4	1	0	0	0	0	0	0	0
chr3:37294979-37302332	GOLGA4	0	0	1	1	0	0	0	0
chr3:37302185-37319194	GOLGA4	2	0	0	0	0	0	0	0
chr3:37314064-37314527	GOLGA4	2	0	0	0	0	0	0	0
chr3:37344587-37344961	GOLGA4	0	0	0	0	0	0	2	0
chr3:37370181-37370460	NA	0	0	0	0	0	0	0	2
chr3:37375553-37376473	NA	0	1	0	0	0	0	0	0
chr3:37379589-37380246	NA	1	0	0	0	0	0	0	0
chr3:37399477-37416724	APRG1	1	0	0	0	0	0	0	0
chr3:37409561-37410020	APRG1	0	0	0	0	0	1	0	0
chr3:37421244-37425267	APRG1-AS1	0	1	0	0	0	0	0	0
chr3:3777725-3782648	SUMF1	0	0	0	0	0	1	0	0
chr3:3777725-3789074	SUMF1	0	0	0	0	0	4	0	0
chr3:3777725-3791453	SUMF1	0	1	0	0	0	1	0	0
chr3:3787730-3788008	SUMF1	0	2	0	0	0	0	0	0
chr3:37999540-37999766	VILL	0	0	0	0	0	1	0	0
chr3:38062169-38063919	DLEC1	0	0	0	1	0	0	0	0
chr3:38110314-38110719	ACAA1;DLEC1	0	1	0	0	0	0	0	0
chr3:38134938-38135797	ACAA1	0	1	0	0	0	0	0	0
chr3:38135281-38135479	ACAA1-AS1	0	2	0	6	0	3	0	0
chr3:38183003-38198863	OXSR1	0	0	0	0	0	0	0	1
chr3:38183003-38236961	OXSR1	0	2	0	0	0	0	0	0
chr3:38185039-38185462	OXSR1	0	0	0	0	1	0	0	0
chr3:38190731-38216151	OXSR1	0	0	3	0	0	0	0	0
chr3:38193282-38198863	OXSR1	0	0	1	0	0	0	0	0
chr3:38245407-38245672	OXSR1	0	0	0	0	1	0	0	0
chr3:38252397-38252795	OXSR1-AS1	2	2	0	25	3	4	1	3
chr3:38364043-38364515	XYLB	1	0	0	0	0	0	0	0
chr3:38366808-38477477	XYLB;ACVR2B	0	0	0	0	1	0	0	0
chr3:38390425-38390943	XYLB	0	0	0	0	0	0	2	0
chr3:38467744-38467900	ACVR2B	0	0	0	0	0	0	1	0
chr3:38490241-38490638	ACVR2B	1	0	0	0	0	0	0	0
chr3:39098842-39100503	GORASP1	0	0	1	0	0	0	0	0
chr3:39113587-39114490	TTC21A-AS1	0	0	0	1	0	0	0	0
chr3:39126423-39126696	TTC21A-AS1	0	1	0	0	0	0	0	0
chr3:39143626-39146620	CSRNP1	0	0	0	0	1	0	0	0
chr3:39152054-39152341	CSRNP1;ENSG00000284669	0	1	0	0	0	0	0	0
chr3:39411007-39411632	RPSA	0	0	0	1	0	0	0	0
chr3:40391261-40391429	ENTPD3-AS1;ENTPD3	0	0	0	2	0	0	0	0
chr3:40458642-40462280	RPL14	0	0	0	0	0	0	0	1
chr3:40461407-40462453	RPL14	0	0	0	1	0	0	0	0
chr3:40461941-40462168	RPL14	0	0	0	1	0	0	0	0
chr3:40487965-40488140	ZNF619;ZNF620	0	0	0	1	0	0	0	0
chr3:40501629-40501937	ZNF620	0	0	0	0	0	0	0	1
chr3:40511936-40513216	ZNF620	1	0	0	0	0	0	0	0
chr3:40550295-40550549	ZNF621	0	5	0	0	0	0	0	0
chr3:41224021-41227352	CTNNB1	0	0	0	0	0	1	0	0
chr3:41292137-41292685	ULK4	0	0	0	0	0	1	0	0
chr3:41931844-41938197	ULK4	0	0	0	0	0	1	0	0
chr3:41949232-41949542	ULK4	3	1	0	0	0	0	1	0
chr3:41972161-41972568	NA	1	0	0	0	0	0	0	0
chr3:42015924-42016323	TRAK1	0	0	0	0	0	1	1	0
chr3:42029813-42031367	TRAK1	0	0	1	0	0	0	0	0
chr3:42039002-42039145	TRAK1-AS1	0	1	0	0	0	0	0	0
chr3:42087104-42087400	TRAK1	0	0	0	3	0	0	0	0
chr3:42111559-42112570	TRAK1	0	0	0	1	0	0	0	0
chr3:42193075-42210123	TRAK1	0	0	0	2	0	0	0	0
chr3:42194804-42201054	TRAK1	2	0	2	3	0	0	0	0
chr3:42223179-42223906	TRAK1	0	1	0	0	0	0	0	0
chr3:42223785-42224468	TRAK1	0	5	0	0	0	0	0	0
chr3:42560600-42560915	SEC22C	0	3	0	0	0	0	0	0
chr3:42584418-42584887	SS18L2;SEC22C	0	0	0	0	0	1	0	0
chr3:42592431-42593183	SEC22C;SS18L2	2	0	0	0	0	0	0	0
chr3:42621429-42632823	NKTR;ZBTB47	0	1	0	2	0	0	0	0
chr3:42758125-42773486	ENSG00000280571	0	0	0	1	0	0	0	0
chr3:42799694-42800132	HIGD1A;ENSG00000235288;ENSG00000280571	0	1	0	0	0	0	0	0
chr3:4291315-4291588	SUMF1;ENSG00000286579	0	1	0	0	0	0	0	0
chr3:4316361-4317344	SUMF1	0	0	0	0	0	0	0	1
chr3:43299754-43303792	SNRK	0	2	0	0	0	0	0	0
chr3:43299754-43316905	SNRK	0	0	0	0	0	0	2	0
chr3:43299754-43332310	SNRK	0	0	0	2	0	0	0	0
chr3:43334203-43334712	SNRK	0	0	0	1	0	0	0	0
chr3:43574809-43577261	ANO10	0	0	0	0	0	1	0	0
chr3:43694231-43694902	ABHD5	0	0	0	0	2	0	0	0
chr3:43694286-43695236	ABHD5	0	1	0	0	0	0	0	0
chr3:4374631-4375290	SUMF1	3	0	0	0	0	0	0	0
chr3:4410865-4420146	SUMF1	0	0	0	0	0	0	0	2
chr3:4410865-4445638	SUMF1	0	0	0	1	0	0	0	0
chr3:4410865-4453049	SUMF1	0	0	0	0	1	0	0	0
chr3:44354739-44367708	TCAIM	0	1	0	0	0	0	0	0
chr3:44364011-44364658	TCAIM-AS1	0	1	0	0	0	0	0	0
chr3:44392855-44401334	TCAIM	0	0	0	0	1	0	0	0
chr3:44402534-44403011	TCAIM	0	2	0	0	0	0	0	0
chr3:44448035-44448456	ZNF445	1	0	0	0	0	0	0	0
chr3:44496559-44496773	ZNF852	0	0	0	0	1	6	0	0
chr3:44507615-44508009	ZNF852	0	1	0	0	0	0	0	0
chr3:44574897-44575691	ZKSCAN7-AS1	0	0	0	1	0	0	0	0
chr3:44784443-44794668	KIF15	0	0	0	0	0	0	1	0
chr3:44784845-44794426	KIF15	0	0	7	13	3	1	3	0
chr3:44786395-44794426	KIF15	0	0	0	1	0	0	0	0
chr3:44786395-44797956	KIF15	0	1	0	2	0	0	0	0
chr3:44794217-44794426	KIF15	0	0	0	0	0	0	0	3
chr3:44814911-44828300	KIF15	0	0	0	3	0	0	0	0
chr3:44829971-44840456	KIF15	1	0	0	4	4	1	5	2
chr3:44829971-44841238	KIF15	0	0	0	0	0	0	2	0
chr3:44843806-44844711	KIF15-AS1	0	1	0	0	0	0	0	0
chr3:44925302-44925874	ZDHHC3	0	2	0	0	0	0	0	0
chr3:44925482-44926011	ZDHHC3	0	1	0	0	0	0	0	0
chr3:44929306-44959460	ZDHHC3	0	0	0	0	2	0	0	0
chr3:44942332-44945292	ZDHHC3	0	0	0	0	0	1	0	0
chr3:44945168-44959460	ZDHHC3	0	0	5	0	0	2	0	0
chr3:4502569-4502936	ITPR1	0	0	0	0	0	0	0	1
chr3:4508940-4510119	ITPR1	0	0	4	0	0	0	0	0
chr3:45401384-45401708	LARS2	0	0	0	0	0	0	1	0
chr3:45417193-45458886	LARS2	0	0	0	1	0	0	0	0
chr3:45446891-45476627	LARS2	0	0	0	0	0	0	0	1
chr3:45446891-45485796	LARS2	0	2	0	0	0	0	0	0
chr3:45446891-45500579	LARS2	0	0	0	0	1	0	0	0
chr3:4545050-4545509	ITPR1	0	0	0	1	0	0	0	0
chr3:45455253-45455548	LARS2	0	0	0	2	0	0	0	0
chr3:45485692-45500579	LARS2	0	1	0	1	0	0	2	0
chr3:45491517-45500579	LARS2	0	0	0	0	1	0	1	0
chr3:45496275-45520296	LARS2	0	2	0	0	0	0	0	0
chr3:45510372-45511764	LARS2	0	0	0	0	0	0	1	0
chr3:45519382-45519722	LARS2-AS1	0	0	0	0	0	2	3	0
chr3:45519438-45519693	LARS2	2	0	0	0	0	0	0	0
chr3:45555555-45555761	LIMD1	0	0	0	0	0	1	0	0
chr3:45625144-45625419	LIMD1	0	3	0	0	0	0	0	0
chr3:4563396-4563924	ITPR1	0	0	0	0	0	0	1	0
chr3:45645490-45645954	LIMD1	2	0	0	0	0	0	0	0
chr3:45665650-45677145	LIMD1	0	0	2	0	0	0	0	0
chr3:45709498-45732151	SACM1L	0	0	0	1	0	0	0	0
chr3:45711369-45711868	SACM1L	0	0	0	0	0	0	0	1
chr3:45924603-45924920	FYCO1	0	1	0	0	0	0	0	0
chr3:45930521-45931541	FYCO1-AS1	0	1	0	0	0	0	0	0
chr3:45954179-45954389	FYCO1	4	0	0	0	0	0	3	0
chr3:45958645-45959392	FYCO1	0	2	0	0	0	0	0	0
chr3:45964596-45965032	FYCO1	0	0	0	1	0	0	0	0
chr3:45979705-45985235	FYCO1	0	0	0	1	0	0	0	0
chr3:4612298-4612628	ITPR1	3	0	4	0	0	0	0	1
chr3:4612307-4612595	ITPR1-AS1	0	0	0	4	0	0	0	0
chr3:4612309-4612628	ITPR1	0	0	0	0	0	0	2	0
chr3:4624660-4625498	ITPR1	1	0	0	0	0	0	0	0
chr3:4663207-4665101	ITPR1	0	0	0	1	0	0	0	0
chr3:4676693-4683461	ITPR1	0	3	0	0	0	0	0	0
chr3:46960855-46961033	CCDC12	0	0	0	0	0	1	0	0
chr3:46960963-46961191	CCDC12	0	0	2	0	0	0	0	0
chr3:46998223-46998435	NBEAL2-AS1	0	0	0	0	0	0	2	0
chr3:47000061-47000428	NBEAL2-AS1	0	0	0	0	0	1	0	0
chr3:47002206-47002639	NBEAL2	0	0	0	2	0	0	0	0
chr3:47003573-47004011	NBEAL2	0	0	0	0	3	0	0	0
chr3:47004674-47005170	NBEAL2	0	0	0	0	0	0	0	1
chr3:47006451-47007041	NBEAL2	0	1	0	2	0	0	0	0
chr3:47006788-47007295	NBEAL2	0	0	0	1	0	0	0	0
chr3:47037666-47046621	SETD2	0	1	0	3	0	0	0	0
chr3:47046487-47057490	SETD2	0	0	3	0	0	0	0	0
chr3:47056821-47057490	SETD2	0	0	0	1	0	0	0	0
chr3:47056821-47067118	SETD2	0	1	0	0	0	0	0	0
chr3:47062193-47083804	SETD2	1	0	0	0	0	0	0	0
chr3:47067070-47098081	SETD2	0	0	0	3	0	0	0	0
chr3:47083720-47088247	SETD2	0	0	3	0	0	0	0	0
chr3:47086195-47098081	SETD2	0	4	6	0	0	0	7	0
chr3:47086195-47103423	SETD2	0	0	0	0	0	0	2	0
chr3:47086195-47106120	SETD2	0	0	0	0	0	0	4	0
chr3:47090174-47090504	SETD2	0	0	1	0	0	0	0	0
chr3:47090209-47090478	SETD2	1	0	0	0	0	0	0	0
chr3:47090219-47090509	SETD2	0	0	0	0	1	0	0	0
chr3:47097955-47106120	SETD2	0	0	1	2	0	0	0	0
chr3:47097955-47126663	SETD2	0	0	0	1	0	0	0	0
chr3:47100520-47100864	SETD2	0	0	0	0	0	0	1	0
chr3:47100532-47100781	SETD2	0	0	0	2	1	0	0	0
chr3:47123973-47124206	SETD2	0	1	0	0	0	0	0	0
chr3:47125309-47126063	SETD2	1	0	0	0	0	0	0	0
chr3:47142404-47142794	SETD2-AS1	0	0	0	0	0	1	0	0
chr3:47147955-47148249	SETD2	0	0	0	0	0	0	0	1
chr3:47150838-47151337	SETD2	0	0	0	2	0	0	0	0
chr3:47190804-47191603	KIF9	0	0	0	0	0	1	0	0
chr3:47191149-47191518	KIF9-AS1	0	0	0	0	0	0	0	2
chr3:47192228-47192633	KIF9	2	0	0	0	0	0	0	0
chr3:47192289-47192561	KIF9-AS1	0	1	0	0	0	0	0	1
chr3:47326226-47326626	KLHL18	0	0	0	0	0	0	1	0
chr3:47385017-47385346	PTPN23-AS1	0	0	0	0	0	0	2	0
chr3:47385028-47385396	PTPN23	0	1	0	0	0	0	0	0
chr3:47410031-47410429	PTPN23	0	0	0	1	0	0	0	0
chr3:47416915-47417284	SCAP	0	0	0	2	0	0	0	0
chr3:47418655-47421029	SCAP	0	0	0	0	1	0	0	0
chr3:47420967-47442987	SCAP	0	3	0	0	0	0	0	0
chr3:47423933-47427262	SCAP	0	0	3	0	0	0	0	0
chr3:47423933-47428670	SCAP	0	0	0	1	0	0	1	0
chr3:47425485-47427667	SCAP	0	0	0	1	0	0	1	0
chr3:47425485-47428670	SCAP	0	0	1	0	1	0	0	1
chr3:47425485-47435137	SCAP	0	2	0	0	0	0	0	0
chr3:47425997-47427667	SCAP	0	4	0	0	0	0	0	0
chr3:47425997-47428670	SCAP	0	0	0	2	0	0	0	0
chr3:47427157-47443091	SCAP	0	1	0	0	0	0	0	0
chr3:47435008-47443091	SCAP	0	0	0	0	0	1	0	0
chr3:47435008-47466447	SCAP	0	0	0	0	0	1	0	0
chr3:47488325-47488597	NA	0	0	0	0	0	0	0	1
chr3:47491962-47492330	NA	0	2	0	0	0	0	0	0
chr3:47492360-47492625	NA	1	0	0	0	0	0	0	0
chr3:47512460-47513132	ELP6	0	0	0	0	0	0	1	0
chr3:47512624-47513183	ELP6-AS1	0	0	0	1	0	0	0	0
chr3:47602596-47603173	ENSG00000214773;SMARCC1	0	0	0	0	0	2	0	0
chr3:47610066-47610327	SMARCC1	0	0	4	0	0	0	0	0
chr3:47610066-47622341	SMARCC1	0	0	0	2	4	0	0	0
chr3:47610066-47676782	SMARCC1	0	0	0	1	0	0	0	0
chr3:47658558-47678311	SMARCC1	0	0	0	0	1	0	0	0
chr3:47661294-47678311	SMARCC1	0	0	0	2	0	0	1	0
chr3:47661294-47689424	SMARCC1	0	0	0	0	0	0	0	2
chr3:47662334-47678258	SMARCC1	0	0	0	1	0	0	0	0
chr3:47662437-47676769	SMARCC1	0	1	0	0	0	0	0	0
chr3:4766530-4768764	ITPR1	1	0	0	0	0	0	0	0
chr3:47670658-47686170	SMARCC1	0	0	0	0	0	1	0	0
chr3:47675475-47686170	SMARCC1	0	0	0	0	0	0	0	2
chr3:47679576-47679900	SMARCC1-AS1	0	0	0	0	0	0	0	1
chr3:47683342-47684020	SMARCC1	0	0	0	0	0	0	3	0
chr3:47686049-47693300	SMARCC1	0	3	0	2	0	0	0	0
chr3:47696376-47696637	SMARCC1	0	0	0	0	0	0	0	1
chr3:47727479-47727696	SMARCC1	0	0	2	0	0	0	6	0
chr3:47745908-47772936	SMARCC1	0	0	0	0	0	6	0	0
chr3:47747510-47747897	SMARCC1	0	0	0	0	2	0	0	0
chr3:47770638-47771029	SMARCC1	0	0	0	0	0	0	1	0
chr3:47772516-47772946	SMARCC1	0	0	2	0	0	0	0	0
chr3:47777800-47777999	SMARCC1	0	0	0	0	0	0	2	0
chr3:47777819-47778005	SMARCC1-AS1	0	0	0	0	0	1	0	0
chr3:47778544-47778793	SMARCC1	0	0	0	0	0	0	1	0
chr3:47805777-47806244	DHX30	0	0	0	0	0	0	2	0
chr3:47840877-47843255	DHX30	0	0	0	0	0	1	0	0
chr3:47867246-47872100	MAP4	0	0	0	0	0	0	0	2
chr3:47870813-47872100	MAP4	0	0	0	2	0	0	0	0
chr3:47871917-47875825	MAP4	0	0	0	0	0	0	0	1
chr3:47880899-47881051	MAP4	1	0	0	0	0	0	0	0
chr3:47897351-47897864	MAP4	0	1	0	0	0	0	0	0
chr3:47897373-47897763	MAP4	0	0	0	3	0	0	0	0
chr3:47897377-47897743	MAP4	0	0	5	0	0	0	3	0
chr3:47914808-47915226	MAP4	1	0	0	0	0	0	0	0
chr3:47914905-47916830	MAP4	0	0	0	0	0	1	0	0
chr3:47916896-47998724	MAP4	0	0	0	2	0	0	0	0
chr3:47917485-47918113	MAP4	0	0	0	0	0	1	0	2
chr3:47988176-47988887	MAP4	0	0	0	1	0	0	0	0
chr3:47994933-47995310	MAP4	0	0	0	0	0	0	5	0
chr3:47998638-48013517	MAP4	0	0	0	1	0	0	0	0
chr3:48025555-48025798	MAP4	0	0	4	0	0	0	0	0
chr3:48033852-48034509	MAP4	2	0	0	0	0	0	0	0
chr3:48037693-48037918	MAP4	0	0	0	0	0	0	0	5
chr3:48065487-48066060	MAP4-AS1	1	0	0	0	0	0	0	0
chr3:48078483-48078939	MAP4-AS1	0	0	2	0	0	0	0	1
chr3:48091468-48091829	NA	0	0	0	0	0	1	0	0
chr3:48165636-48177988	CDC25A	0	0	0	0	2	0	0	0
chr3:48167846-48177988	CDC25A	0	0	0	0	1	0	0	0
chr3:48168989-48169759	CDC25A	0	0	0	0	0	1	0	0
chr3:48174284-48183027	CDC25A	1	0	0	0	0	0	0	0
chr3:48250036-48250496	ZNF589	0	0	2	0	0	0	0	0
chr3:48250560-48250844	ZNF589	0	0	0	1	0	0	0	0
chr3:48270008-48270348	ZNF589	0	2	0	0	0	0	0	0
chr3:48442571-48442991	TMA7;ENSG00000244380	0	0	2	0	0	2	0	0
chr3:48442716-48442959	TMA7;ENSG00000244380	0	0	0	14	19	0	0	10
chr3:48465084-48465460	ATRIP	0	0	0	0	0	0	0	1
chr3:48468847-48469397	SHISA5	0	1	0	0	0	0	0	0
chr3:48469229-48469421	SHISA5	0	0	0	0	1	0	0	0
chr3:48469361-48469843	SHISA5	0	0	0	1	0	0	0	0
chr3:48469361-48501293	SHISA5	0	0	0	2	0	0	0	0
chr3:48474626-48474913	SHISA5	0	1	0	0	0	0	0	0
chr3:48493827-48496340	SHISA5	2	0	0	0	0	0	0	0
chr3:48527991-48528413	PFKFB4	0	0	0	1	0	0	0	3
chr3:48529972-48530351	PFKFB4	0	2	0	0	0	0	0	0
chr3:48533193-48533623	PFKFB4-AS1	0	0	0	1	0	0	0	0
chr3:48541434-48542086	PFKFB4	0	1	0	0	0	0	0	0
chr3:48547598-48548384	PFKFB4	0	2	0	0	0	0	0	0
chr3:48548532-48550234	PFKFB4	0	1	0	0	0	0	0	0
chr3:48577353-48577572	COL7A1	0	0	0	2	0	0	0	0
chr3:48587983-48588287	COL7A1-AS1	2	0	0	0	0	0	0	0
chr3:48628086-48628433	SLC26A6	0	1	0	0	0	0	0	0
chr3:48632101-48632782	SLC26A6-AS1	0	3	0	0	0	0	0	0
chr3:48632974-48633390	SLC26A6	0	0	0	1	0	0	0	0
chr3:48642041-48642363	CELSR3	0	0	0	1	0	0	0	0
chr3:48642079-48642222	CELSR3-AS1	0	0	0	0	0	4	0	0
chr3:48643147-48643553	CELSR3	0	0	0	0	1	0	0	0
chr3:48645805-48646202	CELSR3	0	0	0	1	0	0	0	0
chr3:48646874-48647948	CELSR3	0	0	0	0	0	0	0	4
chr3:48647847-48647946	CELSR3	0	0	0	1	0	0	0	0
chr3:48652085-48652436	CELSR3	0	0	0	0	0	0	0	1
chr3:48654901-48655071	CELSR3	1	0	0	0	0	0	0	0
chr3:48661479-48661781	CELSR3	0	0	0	0	0	0	0	1
chr3:48677089-48677555	NCKIPSD	1	0	0	0	0	0	0	0
chr3:48678564-48680229	NCKIPSD	0	0	0	3	0	0	0	0
chr3:48680248-48681539	NCKIPSD-AS1	0	0	0	1	0	0	0	0
chr3:48698723-48699217	IP6K2	0	0	0	0	0	1	0	0
chr3:48709928-48710284	IP6K2	0	1	0	0	0	0	0	0
chr3:48710224-48710929	IP6K2	0	0	1	0	0	0	0	0
chr3:48714015-48714247	IP6K2-AS1	0	1	0	0	0	0	0	0
chr3:48714089-48714819	IP6K2-AS1	0	0	0	0	1	1	0	0
chr3:48754361-48754672	PRKAR2A	0	1	0	0	0	0	0	0
chr3:48809087-48809345	PRKAR2A	0	0	0	0	0	2	0	0
chr3:48835435-48835718	PRKAR2A-AS1	1	0	0	0	0	0	0	0
chr3:4885723-4904871	ENSG00000235978;BHLHE40-AS1	0	0	0	1	0	0	0	0
chr3:48894069-48894403	SLC25A20-AS1	0	3	0	0	0	0	0	0
chr3:48922748-48927813	ARIH2	3	10	0	7	3	3	9	2
chr3:48922748-48961679	ARIH2	0	0	0	0	0	0	2	0
chr3:48927462-48927813	ARIH2	0	1	0	5	5	1	0	0
chr3:48927462-48927911	ARIH2	0	0	0	2	0	0	0	0
chr3:48927462-48945181	ARIH2	0	2	0	5	0	2	0	1
chr3:48927462-48949096	ARIH2	0	2	0	0	0	0	0	0
chr3:48927462-48961679	ARIH2	0	0	0	3	0	0	0	0
chr3:48927462-48964982	ARIH2	0	0	0	4	3	0	2	1
chr3:48939234-48939477	ARIH2	0	0	1	0	0	0	0	0
chr3:48957978-48958429	ARIH2	0	0	0	1	0	0	0	0
chr3:48968534-48980496	ARIH2	0	0	0	0	0	0	1	0
chr3:48970595-48980496	ARIH2	0	0	0	0	0	1	0	0
chr3:48976477-48976920	ARIH2	2	0	2	2	0	1	5	0
chr3:48979482-48980496	ARIH2	0	0	0	0	1	0	0	0
chr3:48993790-48994845	P4HTM	0	0	0	0	0	1	0	0
chr3:48995077-48995732	P4HTM-AS1	0	0	0	0	3	0	0	0
chr3:49009859-49010126	WDR6	0	0	0	0	0	0	5	0
chr3:49010925-49011184	WDR6	1	0	0	0	0	0	0	0
chr3:49027794-49029390	IMPDH2	0	0	0	2	0	0	0	0
chr3:49038770-49039099	QRICH1	0	0	0	0	0	1	0	0
chr3:49046663-49056891	QRICH1	0	2	0	0	0	0	0	0
chr3:49048363-49048619	QRICH1	0	0	0	0	0	0	2	0
chr3:49057665-49076799	QRICH1	0	0	0	0	4	0	0	0
chr3:49062234-49062572	QRICH1	0	0	1	0	0	0	0	0
chr3:49064933-49065263	QRICH1	0	0	0	1	0	0	0	0
chr3:49071922-49072334	QRICH1-AS1	0	0	0	2	0	0	0	0
chr3:49072308-49072529	QRICH1	0	1	0	0	0	0	0	0
chr3:49087801-49088070	QRICH1	0	2	0	0	0	0	0	0
chr3:49089305-49090119	QRICH1	0	0	0	0	1	0	0	0
chr3:49100326-49100515	QARS1	0	0	0	0	0	0	0	1
chr3:49100670-49101354	QARS1	0	2	0	0	0	0	0	0
chr3:49102205-49103409	QARS1	0	0	0	1	0	0	0	0
chr3:49282065-49282470	USP4	0	3	0	0	0	0	0	0
chr3:49283987-49310737	USP4	0	0	0	0	0	1	0	0
chr3:49291567-49291847	USP4	0	0	0	2	0	0	0	0
chr3:49292510-49298635	USP4	0	0	0	1	0	0	0	0
chr3:49294407-49300691	USP4	0	0	0	1	0	0	0	0
chr3:49299844-49300032	USP4-AS1	0	2	0	0	0	0	0	0
chr3:49305715-49311654	USP4	0	0	0	0	0	0	0	2
chr3:49305715-49325845	USP4	2	0	0	1	0	0	0	0
chr3:49308613-49308781	USP4	0	0	0	0	0	0	4	0
chr3:49309121-49309740	USP4	0	0	0	0	0	1	0	0
chr3:49318135-49318648	USP4	0	0	0	0	0	1	0	0
chr3:49325063-49325718	USP4	0	0	0	2	0	0	0	0
chr3:49326336-49326706	USP4	0	0	0	0	0	0	1	0
chr3:49330609-49330881	USP4-AS1	0	0	0	2	0	0	0	0
chr3:49364964-49365252	RHOA	0	1	0	0	0	0	0	0
chr3:49367242-49367652	RHOA	0	0	0	0	1	0	0	0
chr3:49377684-49378740	RHOA	0	0	0	1	0	0	0	0
chr3:49383356-49383928	RHOA	0	0	0	0	0	1	0	0
chr3:49423679-49423959	ENSG00000283189;NICN1	1	0	0	0	0	1	0	0
chr3:49432208-49432726	NA	0	0	0	1	0	0	0	0
chr3:49476528-49477043	DAG1	0	0	0	0	0	0	1	0
chr3:49663862-49664348	BSN	0	1	0	0	0	0	0	0
chr3:49674546-49676191	APEH	0	0	0	1	0	0	0	0
chr3:49705596-49706070	RNF123	1	0	0	0	0	0	0	0
chr3:49737123-49737437	IP6K1	0	0	0	1	0	0	0	0
chr3:49743898-49744161	IP6K1	0	0	0	0	0	3	0	0
chr3:49743917-49744131	IP6K1	1	0	0	0	0	0	0	0
chr3:49743928-49744131	IP6K1	0	1	0	0	0	0	0	0
chr3:49752343-49752643	IP6K1	0	3	0	0	0	0	0	0
chr3:49755429-49756276	IP6K1	0	1	0	0	0	0	0	0
chr3:49772955-49773509	IP6K1	0	0	0	2	3	0	0	0
chr3:49773091-49773509	IP6K1	0	0	0	0	0	0	0	1
chr3:49784846-49785406	IP6K1	0	0	0	0	0	0	0	1
chr3:49819426-49819973	NA	0	0	1	0	0	0	0	0
chr3:49847525-49848200	TRAIP	0	0	0	0	0	1	0	0
chr3:49868131-49868486	CAMKV	0	0	0	1	0	0	0	0
chr3:49968079-49968447	RBM6	0	3	0	0	0	0	0	0
chr3:49989462-49989873	RBM6	0	0	0	0	0	0	0	1
chr3:50006347-50006722	RBM6	0	0	0	0	3	0	0	0
chr3:50006824-50007285	RBM6	0	0	0	0	0	0	2	0
chr3:50006879-50007412	RBM6	0	0	0	0	0	0	1	0
chr3:50006891-50007500	RBM6-AS1	0	0	0	0	0	1	0	0
chr3:50023073-50023670	RBM6	0	0	0	0	0	1	0	0
chr3:50024333-50024619	RBM6	0	0	0	1	0	0	0	0
chr3:50024348-50024634	RBM6-AS1	0	0	0	0	0	0	4	0
chr3:50027003-50058562	RBM6	0	0	0	0	1	0	0	0
chr3:50027067-50027256	RBM6	0	1	0	0	0	0	0	0
chr3:50035580-50035854	RBM6	0	0	0	0	0	0	3	0
chr3:50036892-50037099	RBM6	0	0	0	0	0	0	1	0
chr3:50038093-50038555	RBM6	0	0	0	0	1	0	0	0
chr3:50041488-50041885	RBM6	0	1	0	0	0	0	0	0
chr3:50043858-50044343	RBM6-AS1	0	0	1	0	0	0	0	0
chr3:50044132-50044343	RBM6	0	0	1	0	0	0	0	0
chr3:50044148-50044354	RBM6	0	3	0	2	3	0	0	0
chr3:50046716-50054395	RBM6	0	0	0	0	0	0	0	1
chr3:50051558-50052031	RBM6	0	0	0	0	2	0	0	0
chr3:50051558-50052140	RBM6	1	0	0	0	0	0	0	0
chr3:50054335-50059746	RBM6	0	0	0	3	0	0	0	0
chr3:50065031-50066502	RBM6	0	0	3	0	0	0	0	0
chr3:50068690-50070552	RBM6	0	0	0	1	0	0	0	0
chr3:50090382-50100051	RBM5	0	2	0	0	0	0	0	0
chr3:50093720-50105709	RBM5	0	0	0	3	0	0	0	0
chr3:50094414-50094925	RBM6;RBM5	0	0	0	0	1	0	0	0
chr3:50096719-50097259	RBM5;RBM6	0	0	0	3	0	0	0	0
chr3:50099982-50105709	RBM5	0	0	0	2	0	0	0	0
chr3:50103083-50106864	RBM5	0	0	2	0	0	0	0	0
chr3:50105077-50109688	RBM5	0	0	0	0	0	0	1	0
chr3:50105549-50108304	RBM5	0	0	1	0	0	0	0	2
chr3:50106767-50108304	RBM5	0	0	0	0	0	1	0	0
chr3:50108679-50108978	RBM5	0	0	0	0	0	2	0	0
chr3:50109689-50110652	RBM5	0	0	0	2	0	0	0	0
chr3:50115981-50117053	RBM5	0	0	0	5	0	0	0	0
chr3:50194092-50256320	SLC38A3;MIR5787;GNAT1;ENSG00000213600;GNAI2	0	0	0	0	0	0	0	1
chr3:50244240-50244368	GNAI2	0	0	0	0	0	0	0	1
chr3:50257045-50258417	GNAI2	0	0	0	0	0	0	3	0
chr3:50288979-50289260	IFRD2-AS1	0	0	0	0	0	0	1	0
chr3:50290325-50290564	IFRD2	0	0	0	0	0	1	0	0
chr3:50326669-50326948	TUSC2-AS1	0	0	0	0	0	0	0	2
chr3:50355170-50358735	TMEM115;ENSG00000272104-AS1	0	0	0	1	0	0	0	0
chr3:50365139-50366338	CACNA2D2;ENSG00000272104-AS1	0	0	0	1	0	0	0	0
chr3:50484390-50484790	CACNA2D2	0	0	3	0	0	0	0	0
chr3:50570931-50572208	HEMK1	0	3	0	0	0	0	0	0
chr3:50577816-50579049	HEMK1	0	1	0	0	0	0	0	0
chr3:50637950-50638238	MAPKAPK3	0	0	1	0	0	0	0	0
chr3:50640366-50647941	MAPKAPK3	0	0	0	0	0	0	0	1
chr3:50644409-50647941	MAPKAPK3	1	0	0	0	0	0	0	0
chr3:50786711-50787117	ZNF652P1;DOCK3	0	0	1	0	0	0	0	0
chr3:5122719-5122884	ARL8B	1	0	0	0	0	0	0	0
chr3:51392650-51393165	RBM15B-AS1	0	0	0	0	3	0	0	0
chr3:51403255-51403398	DCAF1	0	0	0	0	2	0	0	0
chr3:51432194-51432578	DCAF1	0	0	0	0	0	0	3	0
chr3:51432244-51432589	DCAF1	0	0	0	0	1	0	0	0
chr3:51439589-51439867	DCAF1	0	0	0	0	0	0	1	0
chr3:51439618-51439891	DCAF1	0	0	0	0	0	1	0	0
chr3:51440970-51443903	DCAF1	0	0	0	0	3	0	0	2
chr3:51475077-51475609	DCAF1	0	0	0	0	0	1	0	0
chr3:51487219-51487789	DCAF1	0	4	0	0	0	0	0	0
chr3:51493990-51494146	DCAF1	0	1	0	0	0	0	0	0
chr3:51540063-51590559	RAD54L2	0	1	0	0	0	0	0	0
chr3:51541498-51590559	RAD54L2	0	1	0	1	2	1	4	0
chr3:51541589-51590559	RAD54L2	0	0	0	0	1	0	0	0
chr3:51541589-51627754	RAD54L2	0	0	0	1	0	0	0	0
chr3:51596145-51596752	RAD54L2	0	0	0	0	1	1	0	0
chr3:51600904-51601353	RAD54L2	0	0	0	0	4	0	0	0
chr3:51600910-51601324	RAD54L2	0	0	0	1	0	0	0	0
chr3:51608527-51608820	RAD54L2	0	0	0	0	0	0	3	0
chr3:51617757-51618076	RAD54L2	0	0	1	0	0	0	0	0
chr3:51630272-51630931	RAD54L2	0	0	0	1	0	2	0	0
chr3:51681439-51681756	TEX264-AS1	0	0	0	0	1	0	0	0
chr3:51717128-51717386	GRM2-AS1	1	0	0	0	0	0	0	0
chr3:51724597-51724832	NA	0	0	0	0	0	1	0	0
chr3:5192270-5201924	EDEM1	0	1	0	0	0	0	0	0
chr3:51934842-51935196	RRP9	0	0	0	1	0	0	0	0
chr3:51938147-51941471	RRP9	0	0	0	4	0	0	0	0
chr3:51943539-51944058	PARP3	0	0	0	0	0	0	2	0
chr3:51946545-51947237	PARP3	0	1	0	0	0	0	0	0
chr3:5195209-5201924	EDEM1	0	0	0	1	0	0	0	0
chr3:51958018-51958905	PCBP4	0	3	0	0	0	0	0	0
chr3:51958068-51958283	PCBP4	1	0	0	0	0	0	0	0
chr3:51958273-51958932	PCBP4	0	1	0	0	0	0	0	0
chr3:51959587-51960594	PCBP4	0	4	0	0	0	0	0	0
chr3:51963425-51963870	ENSG00000272762;PCBP4	0	0	0	1	0	0	0	0
chr3:51972377-51973411	ENSG00000272762;PCBP4;ABHD14A;ABHD14B	0	0	0	1	0	0	0	0
chr3:51972547-51972965	ABHD14A-AS1;ENSG00000272762;PCBP4;ABHD14B	0	0	0	0	0	1	0	0
chr3:51973164-51973303	PCBP4;ENSG00000272762;ABHD14B;ABHD14A	0	0	0	0	0	0	0	1
chr3:5199592-5208263	EDEM1	0	0	0	1	0	0	0	0
chr3:5205184-5213522	EDEM1	0	0	0	0	0	0	0	1
chr3:52085582-52086259	POC1A	0	5	0	0	0	0	0	0
chr3:5213319-5216410	EDEM1	1	0	0	0	0	0	1	0
chr3:52145846-52151100	POC1A	0	0	0	0	2	0	0	0
chr3:52204693-52206751	ALAS1	0	0	0	1	0	0	0	0
chr3:52226665-52226886	ENSG00000173366	0	2	0	0	0	0	0	0
chr3:52255720-52256148	WDR82	0	0	0	0	0	0	4	0
chr3:52257267-52259768	WDR82	0	0	0	5	0	0	0	0
chr3:52286090-52286296	WDR82	0	0	0	0	0	5	2	0
chr3:52291315-52291502	GLYCTK-AS1;GLYCTK	0	0	0	0	0	0	0	1
chr3:52308765-52308890	NA	0	0	0	0	1	0	0	0
chr3:52353380-52355055	DNAH1	0	1	0	0	0	0	0	0
chr3:52382463-52383359	DNAH1-AS1	0	0	0	1	0	0	0	0
chr3:52403915-52404452	BAP1	0	0	0	0	0	0	2	0
chr3:52405317-52405760	BAP1-AS1	0	0	0	0	0	5	0	0
chr3:5244988-5246080	NA	1	0	0	0	0	0	0	0
chr3:52490231-52490677	NISCH	0	0	7	8	2	0	0	0
chr3:52528013-52529334	NT5DC2	0	0	0	5	0	0	0	0
chr3:52562222-52562670	PBRM1-AS1;SMIM4	0	0	2	0	0	0	0	0
chr3:52562250-52562674	SMIM4-AS1;PBRM1	0	0	0	3	0	0	0	0
chr3:52576541-52587510	PBRM1	0	0	0	1	0	1	0	0
chr3:52582626-52582837	PBRM1	0	0	0	0	0	0	0	1
chr3:52636169-52636510	PBRM1	4	0	0	4	1	0	0	0
chr3:52662133-52682233	PBRM1	0	0	0	0	0	0	0	1
chr3:52673857-52674287	PBRM1	0	0	0	0	0	0	0	1
chr3:52689851-52690094	GNL3	0	0	0	0	3	0	0	0
chr3:52711652-52739611	NEK4	0	1	0	0	0	0	0	0
chr3:52737586-52739634	NEK4	0	0	2	0	0	0	0	1
chr3:52743352-52746904	NEK4	0	0	0	1	0	0	0	0
chr3:52918484-52928341	SFMBT1	0	0	0	4	3	0	0	0
chr3:52962712-52963136	SFMBT1-AS1	0	0	0	0	0	0	2	0
chr3:52962799-52963024	SFMBT1	0	0	0	1	0	0	0	0
chr3:53033439-53033842	SFMBT1-AS1;ENSG00000272305-AS1	0	0	0	0	2	0	0	0
chr3:53087787-53088607	ENSG00000272305	0	0	0	2	0	0	0	0
chr3:53087792-53088630	ENSG00000272305	0	0	0	0	0	0	0	1
chr3:53112932-53113257	RFT1	0	0	0	0	2	0	0	0
chr3:53180163-53180996	PRKCD	0	0	0	1	0	0	0	0
chr3:53181219-53183540	PRKCD	0	0	0	1	0	0	0	0
chr3:5318993-5319356	NA	0	2	0	0	0	0	0	0
chr3:53189992-53190447	PRKCD	0	0	0	1	0	0	0	0
chr3:53228302-53228710	TKT	0	2	0	0	0	0	0	0
chr3:53229280-53242242	TKT	0	0	0	2	0	0	0	0
chr3:53240251-53242242	TKT	0	0	0	0	0	0	0	1
chr3:5326238-5326525	NA	0	0	0	0	0	1	0	0
chr3:53290791-53292827	DCP1A	0	2	0	3	0	0	3	0
chr3:53308725-53309269	DCP1A	0	1	0	0	0	0	0	0
chr3:53313796-53314116	DCP1A	0	0	0	0	0	0	0	1
chr3:53332670-53333371	DCP1A;CACNA1D	0	0	0	0	3	0	0	0
chr3:53332882-53333145	DCP1A;CACNA1D	0	0	0	0	0	0	0	2
chr3:53337536-53338625	DCP1A;CACNA1D	1	0	0	0	0	0	0	0
chr3:5336335-5337287	NA	0	1	0	0	0	0	0	0
chr3:5340617-5340985	NA	0	0	0	0	0	0	0	4
chr3:5350910-5351394	NA	0	0	0	1	0	0	0	0
chr3:5357249-5357643	NA	0	2	0	0	0	0	0	0
chr3:53859087-53859848	IL17RB;ENSG00000271976	0	1	0	0	0	0	0	0
chr3:53864117-53864292	IL17RB-AS1	0	0	0	0	3	2	8	4
chr3:53871523-53872383	ACTR8	0	0	0	1	0	0	0	0
chr3:53876741-53877213	ACTR8	0	0	0	0	0	2	0	0
chr3:53893557-53894170	NA	0	1	0	0	0	0	0	0
chr3:5435738-5560250	NA	0	0	0	1	0	0	0	0
chr3:5466074-5466454	NA	0	4	0	0	0	0	0	0
chr3:5481980-5483276	NA	0	1	0	0	0	0	0	0
chr3:55003439-55003792	CACNA2D3	1	0	0	0	0	0	0	0
chr3:55553305-55553532	ERC2	3	0	0	0	0	0	0	0
chr3:55553397-55553534	ERC2	0	0	0	0	1	0	0	0
chr3:5560154-5841243	NA	0	0	0	1	0	0	0	0
chr3:55623545-55624045	ERC2-AS1	0	2	0	0	0	0	0	0
chr3:55641505-55642418	ERC2	0	0	0	0	0	1	0	0
chr3:5565194-5565353	NA	0	0	0	0	0	0	1	0
chr3:5615090-5615821	NA	0	1	0	0	0	0	0	0
chr3:56360233-56360762	ERC2	2	0	0	0	0	0	0	0
chr3:56405399-56405980	ERC2	1	0	0	0	0	0	0	0
chr3:56562770-56563142	CCDC66	0	0	0	0	2	0	0	0
chr3:56562858-56563079	CCDC66	0	0	0	0	0	0	3	0
chr3:56570087-56570493	CCDC66	1	0	0	0	0	0	0	0
chr3:56571204-56613659	CCDC66	0	0	0	1	0	0	0	0
chr3:56592970-56594028	CCDC66	2	0	4	4	13	5	3	0
chr3:56613589-56615272	CCDC66	0	0	0	3	0	0	0	0
chr3:56623864-56624478	TASOR	0	0	1	0	0	0	0	0
chr3:56631707-56632373	TASOR	0	0	0	0	0	0	0	1
chr3:56631839-56632113	TASOR	0	0	0	0	0	1	0	0
chr3:56660731-56673725	TASOR	0	0	0	3	0	0	2	1
chr3:56663541-56673725	TASOR	0	0	0	1	0	0	0	0
chr3:56664592-56665301	TASOR	0	1	0	0	0	0	0	0
chr3:56666260-56673725	TASOR	0	0	0	0	0	0	2	0
chr3:56668397-56673725	TASOR	0	0	0	0	0	0	2	0
chr3:56671014-56671599	TASOR	0	0	0	1	0	0	0	0
chr3:56674437-56674937	TASOR	0	1	3	2	0	0	0	0
chr3:56678911-56679121	TASOR	0	0	1	0	0	0	0	0
chr3:56770812-56771667	ARHGEF3	0	0	0	2	0	0	0	0
chr3:5687190-5687540	NA	0	0	0	1	0	0	0	0
chr3:56906759-56907091	ARHGEF3	2	0	0	0	0	0	0	0
chr3:56906794-56907056	ARHGEF3	0	0	1	0	0	0	0	0
chr3:57233966-57234407	APPL1	0	0	0	0	0	0	0	1
chr3:57242856-57267792	APPL1	0	0	0	1	0	0	0	0
chr3:57246076-57253738	APPL1	0	0	0	0	1	0	0	0
chr3:57259028-57267792	APPL1	0	0	0	4	0	0	0	0
chr3:5737743-5738040	NA	0	0	0	0	0	0	3	0
chr3:5752997-5753282	NA	0	1	0	0	0	0	0	0
chr3:57558744-57558911	PDE12	0	0	0	0	1	0	0	0
chr3:57558749-57558924	PDE12	0	1	0	0	0	0	0	1
chr3:57563287-57563504	PDE12	0	0	0	0	0	0	1	0
chr3:57579104-57579513	ARF4	1	0	0	0	0	0	2	0
chr3:57580214-57580546	ARF4	0	0	0	0	2	0	0	0
chr3:57581687-57582218	ARF4	1	0	0	0	0	0	0	0
chr3:57644519-57644660	DENND6A-AS1	0	0	2	0	0	0	0	0
chr3:57676352-57676894	DENND6A	0	1	0	0	0	0	0	0
chr3:57778677-57778999	SLMAP	0	0	0	0	1	0	0	0
chr3:57884152-57884594	SLMAP	0	0	0	0	0	0	0	4
chr3:58030749-58031352	FLNB-AS1	0	0	0	0	0	0	1	0
chr3:58034180-58034458	FLNB	0	3	0	0	0	0	0	0
chr3:58039897-58040748	FLNB	0	0	0	0	0	0	0	1
chr3:58077046-58081776	FLNB	0	1	0	2	0	0	0	2
chr3:58125581-58126762	FLNB	0	0	0	0	0	0	2	1
chr3:58142903-58143412	FLNB	0	0	0	0	0	0	0	2
chr3:58269321-58285453	ABHD6	0	0	0	0	0	1	0	0
chr3:58337581-58339341	PXK	0	1	0	0	0	0	0	0
chr3:58354674-58354881	PXK-AS1	0	0	0	0	0	1	0	0
chr3:58373341-58373724	PXK	0	0	2	0	0	0	0	0
chr3:58373341-58373734	PXK	0	0	0	0	0	1	0	1
chr3:58390645-58391536	PXK-AS1	0	0	0	1	0	0	0	0
chr3:58390660-58391083	PXK	0	0	0	0	3	0	0	0
chr3:58426787-58427143	NA	0	0	0	3	0	0	0	0
chr3:58429708-58431984	PDHB	0	0	0	1	0	0	0	0
chr3:58431593-58431984	PDHB	0	0	0	0	2	0	0	0
chr3:59278353-59278780	CFAP20DC-DT	0	0	0	2	0	0	0	0
chr3:5962725-5963515	ENSG00000229642	0	0	0	2	0	0	0	0
chr3:5962725-5985263	ENSG00000229642	0	2	0	0	0	0	0	0
chr3:5962725-6021824	ENSG00000229642	0	0	0	1	0	0	0	0
chr3:59668592-59669130	CFAP20DC-DT	0	3	0	0	0	0	0	0
chr3:59797188-59797687	FHIT	0	1	0	0	0	0	0	0
chr3:59890029-59890694	FHIT	0	1	0	0	0	0	0	0
chr3:5994287-5995246	ENSG00000229642	0	0	0	1	0	0	0	0
chr3:5994316-5994990	ENSG00000229642	0	0	0	3	0	0	0	0
chr3:59988589-59989186	FHIT	0	0	0	0	0	1	0	0
chr3:60016635-60017227	FHIT	0	0	0	0	0	2	0	0
chr3:6022047-6022791	ENSG00000229642	1	0	0	0	0	0	0	0
chr3:6038450-6039346	ENSG00000229642-AS1	0	0	0	1	0	0	0	0
chr3:6068126-6068580	ENSG00000229642	0	1	0	0	0	0	0	0
chr3:61615276-61623555	PTPRG	0	1	0	0	0	0	0	0
chr3:61617660-61623555	PTPRG	0	2	0	0	0	0	0	0
chr3:61748878-61828817	PTPRG	0	0	0	0	0	0	2	0
chr3:61823446-61823825	PTPRG	0	0	0	0	2	0	0	0
chr3:61884386-61884722	PTPRG	0	3	0	0	0	0	0	0
chr3:62080361-62080976	PTPRG	1	0	0	0	0	0	0	0
chr3:62231382-62231599	PTPRG-AS1;PTPRG	0	0	4	0	0	0	0	0
chr3:62243949-62244501	PTPRG-AS1;PTPRG	0	2	0	0	0	0	0	0
chr3:6283450-6283719	ENSG00000226022	4	0	0	0	0	0	0	0
chr3:63094017-63094626	LINC00698	0	3	0	0	0	0	0	0
chr3:63834063-63839773	C3orf49-AS1;THOC7	0	0	0	0	0	0	1	0
chr3:63879611-63879834	ATXN7	0	0	0	1	0	0	0	0
chr3:63892369-63892756	ATXN7	0	0	0	0	1	0	0	0
chr3:63988059-63990374	ATXN7	0	0	0	0	0	0	0	1
chr3:64018599-64022523	PSMD6	0	0	0	2	0	0	0	0
chr3:66236544-66263379	SLC25A26	6	6	15	27	5	10	3	0
chr3:66236544-66362929	SLC25A26	0	0	0	0	0	0	0	1
chr3:66273621-66273937	SLC25A26	1	0	0	0	0	0	0	0
chr3:67495798-67508903	SUCLG2	0	5	9	2	2	0	0	0
chr3:67495798-67529186	SUCLG2	0	0	0	0	0	0	0	1
chr3:67518247-67529186	SUCLG2	0	0	0	1	0	0	0	0
chr3:67518247-67609596	SUCLG2	0	0	4	0	0	0	0	0
chr3:67597899-67598064	SUCLG2	0	0	0	0	0	0	0	1
chr3:67626297-67626638	SUCLG2-AS1	0	0	0	0	0	1	0	0
chr3:67638837-67639517	SUCLG2	0	0	0	0	0	2	0	0
chr3:67746771-67768433	SUCLG2-DT	0	0	0	0	0	2	0	0
chr3:68989647-68990483	EOGT	0	1	0	0	0	0	0	0
chr3:69026539-69027126	TMF1;EOGT-DT	0	0	0	0	0	0	2	0
chr3:69079153-69079690	UBA3-AS1	0	3	0	0	0	0	0	0
chr3:69090974-69091109	ARL6IP5	0	0	0	1	0	0	0	0
chr3:69100191-69100491	ARL6IP5	0	0	0	0	2	0	0	0
chr3:71041328-71047095	ENSG00000285708;FOXP1	0	0	0	3	0	0	0	0
chr3:71041328-71053773	ENSG00000285708;FOXP1	0	0	0	0	0	3	0	0
chr3:71690010-71699708	EIF4E3;ENSG00000285708	0	0	0	0	1	0	0	0
chr3:71690010-71710484	EIF4E3;ENSG00000285708	0	0	1	0	0	0	0	0
chr3:71690010-71718156	ENSG00000285708;EIF4E3	0	1	0	0	0	0	0	0
chr3:72101413-72101768	LINC00877	0	1	0	0	0	0	0	0
chr3:72399596-72399836	RYBP	0	0	0	0	0	0	0	2
chr3:72442088-72442604	RYBP	0	1	0	0	0	0	0	0
chr3:72487932-72488590	NA	0	3	0	0	0	0	0	0
chr3:72672595-72685802	NA	0	0	0	1	0	0	0	0
chr3:72708844-72716617	NA	0	0	0	1	0	0	0	0
chr3:72832369-72844423	SHQ1	0	0	1	0	0	0	0	0
chr3:72941504-72941713	GXYLT2	0	1	0	0	0	0	0	0
chr3:72955098-72967719	GXYLT2	0	2	0	0	0	0	0	0
chr3:73030938-73031281	PPP4R2	0	0	0	0	0	0	0	1
chr3:73053790-73054031	PPP4R2	0	0	0	0	0	0	5	0
chr3:75416824-75417312	ALG1L6P;FAM86DP	0	0	0	0	0	0	7	0
chr3:75420970-75421900	ALG1L6P;FAM86DP-AS1	0	1	0	0	0	0	0	0
chr3:75424914-75425047	FAM86DP	0	0	0	0	0	0	0	1
chr3:75425044-75425419	FAM86DP-AS1	0	0	0	0	0	1	0	0
chr3:75425072-75425399	FAM86DP	0	1	0	0	0	0	0	0
chr3:75425072-75425423	FAM86DP	1	0	0	0	0	0	0	0
chr3:75425212-75425429	FAM86DP	0	1	0	0	0	0	0	0
chr3:75428835-75430079	FAM86DP-AS1	0	0	0	0	0	0	0	1
chr3:76645620-76645855	ROBO2	0	5	0	0	0	0	0	0
chr3:81642781-81705613	GBE1	0	0	0	0	0	0	2	0
chr3:81655765-81656937	GBE1	0	0	1	0	0	0	0	0
chr3:82807213-82807702	CYP51A1P1	0	0	0	0	0	1	0	0
chr3:86863260-86863436	NA	2	0	0	0	0	0	0	0
chr3:86947010-86978643	VGLL3	0	0	0	0	0	1	0	0
chr3:86968590-86969123	VGLL3	1	2	0	0	0	1	0	0
chr3:87890110-87892031	HTR1F-AS1	1	3	0	4	0	3	0	2
chr3:88089043-88089215	CGGBP1;ZNF654	0	0	0	0	0	3	0	0
chr3:88169100-88169381	NA	0	0	0	0	1	0	0	0
chr3:8935871-8941804	RAD18	3	3	0	0	0	0	0	1
chr3:9017868-9018175	SRGAP3	0	0	0	1	0	0	0	0
chr3:9051876-9052192	SRGAP3	0	3	0	0	0	0	0	0
chr3:9357313-9357742	SRGAP3;THUMPD3-AS1;ENSG00000254485	0	0	0	0	0	2	0	0
chr3:93874338-93879219	PROS1	0	3	0	0	0	0	0	0
chr3:93886336-93900929	PROS1	0	0	0	1	0	0	0	0
chr3:93902652-93902997	PROS1	0	0	0	3	1	0	0	0
chr3:93965974-93966639	PROS1	0	1	0	0	0	0	0	0
chr3:93970628-93971110	PROS1-AS1	0	3	0	0	0	0	0	0
chr3:9398125-9398362	THUMPD3-AS1;SETD5-AS1	0	0	0	1	0	0	0	0
chr3:93995874-93997301	ARL13B	0	0	0	0	0	1	0	0
chr3:93995874-94003908	ARL13B	0	0	0	0	0	0	1	0
chr3:94085646-94086014	NSUN3	0	0	0	2	0	0	0	0
chr3:9473333-9475146	SETD5	0	0	0	0	3	0	0	0
chr3:9474583-9475040	SETD5	0	0	0	3	0	0	0	0
chr3:9474702-9475652	SETD5	0	3	0	0	0	0	0	0
chr3:9474898-9475905	SETD5	0	0	0	0	1	0	0	0
chr3:9488130-9488444	NA	0	0	0	0	0	0	1	0
chr3:9652085-9652500	MTMR14-AS1	0	0	0	0	0	0	0	1
chr3:9656157-9656455	MTMR14-AS1	0	0	0	0	0	0	1	0
chr3:9689964-9702064	MTMR14	0	0	2	0	0	0	0	0
chr3:9724968-9725249	CPNE9	0	2	0	2	0	0	0	0
chr3:9750357-9751823	OGG1	0	2	0	0	0	0	0	0
chr3:9750676-9752294	OGG1	0	0	0	0	1	0	0	0
chr3:9750945-9751949	OGG1	0	3	2	14	3	0	3	3
chr3:9750945-9754885	OGG1	0	0	0	2	0	0	0	0
chr3:9775148-9775734	OGG1	0	0	1	0	0	0	0	0
chr3:9777380-9804013	OGG1;ARPC4;ARPC4-TTLL3;TADA3-AS1	0	1	0	0	0	0	0	0
chr3:97793181-97793828	ARL6	0	2	0	0	0	0	0	0
chr3:97843195-97864647	CRYBG3;ENSG00000279658-AS1	0	0	0	0	0	1	0	0
chr3:9785568-9785815	TADA3;OGG1-AS1	0	0	0	0	0	0	0	3
chr3:97864515-97871962	CRYBG3;ENSG00000279658-AS1	0	0	0	0	0	1	0	0
chr3:9790041-9790603	TADA3	0	3	0	0	0	0	0	0
chr3:9795211-9795868	ARPC4-TTLL3;ARPC4	0	0	3	0	0	0	0	0
chr3:97952492-97952846	RIOX2-AS1	0	1	0	0	0	0	0	0
chr3:9797659-9804013	ARPC4;ARPC4-TTLL3	0	0	0	3	0	0	0	3
chr3:9800692-9800917	ARPC4-TTLL3;ARPC4	0	6	0	0	0	0	0	0
chr3:9921363-9921719	IL17RC;ENSG00000288550	0	0	0	0	0	0	0	1
chr3:9934420-9948469	PRRT3-AS1;CRELD1;ENSG00000288550	0	0	0	0	0	1	0	0
chr3:9969719-9986579	EMC3	0	0	0	0	0	0	0	2
chr3:9973628-9981747	EMC3	0	1	0	0	0	0	0	0
chr3:9973628-9986617	EMC3	0	0	0	4	0	0	0	0
chr3:9975131-9975499	EMC3	0	3	0	0	0	0	0	0
chr3:9982786-9983278	EMC3	0	0	0	0	0	0	1	0
chr3:99838958-99839261	FILIP1L;CMSS1-AS1	1	0	0	0	0	0	0	0
chr3:9987906-9988268	EMC3-AS1	0	1	0	0	0	0	0	0
chr4:10065579-10065870	NA	0	4	0	0	0	0	0	0
chr4:10097711-10099139	WDR1	1	5	0	6	4	1	0	2
chr4:10097711-10103986	WDR1	6	17	0	26	9	1	4	18
chr4:10097711-10116234	WDR1	0	1	0	0	0	0	0	0
chr4:10101873-10102048	WDR1	0	0	2	0	0	0	0	0
chr4:101056262-101056705	PPP3CA	0	1	0	0	0	0	0	0
chr4:101080532-101109078	PPP3CA	0	0	0	1	0	0	0	0
chr4:101151555-101151727	PPP3CA	0	2	0	0	0	0	2	0
chr4:101231850-101232308	PPP3CA	0	0	0	2	0	0	0	0
chr4:101262748-101263617	PPP3CA	0	1	0	0	0	0	0	0
chr4:101497590-101559398	BANK1	0	1	0	0	0	0	0	0
chr4:102304317-102315830	SLC39A8	0	0	1	0	0	0	0	0
chr4:102326651-102327322	SLC39A8	0	1	0	0	0	0	0	0
chr4:102650537-102664852	MANBA	0	0	0	4	0	0	0	0
chr4:102658979-102659639	MANBA	0	3	0	0	0	0	0	0
chr4:102689574-102714561	MANBA	0	0	0	1	0	0	0	0
chr4:102714438-102726683	MANBA	0	0	0	0	0	0	0	1
chr4:102799407-102809855	UBE2D3	0	2	1	1	0	0	0	0
chr4:102799407-102826636	UBE2D3	0	0	0	0	4	1	3	2
chr4:102799448-102799640	UBE2D3	0	0	0	0	0	0	2	0
chr4:102826485-102826636	UBE2D3	0	0	0	0	0	0	0	1
chr4:102847565-102848204	UBE2D3-AS1	0	2	0	0	0	0	0	0
chr4:102847775-102848717	UBE2D3	0	0	0	1	0	0	0	0
chr4:102873541-102873889	CISD2	0	0	0	0	0	0	0	2
chr4:102932124-102949427	SLC9B1	0	1	0	0	0	0	0	0
chr4:104653827-104699650	CXXC4	0	0	0	2	0	0	0	0
chr4:105189457-105189601	TET2	0	2	0	0	0	0	0	0
chr4:105262121-105262927	TET2	0	1	0	0	0	0	0	0
chr4:105396249-105438036	PPA2	0	0	0	1	0	0	0	0
chr4:105424196-105456745	PPA2	0	0	0	0	2	0	0	0
chr4:105445106-105445558	PPA2	0	0	0	1	0	0	0	0
chr4:105691976-105695668	ARHGEF38-AS1;INTS12	0	0	0	0	1	0	0	0
chr4:106095482-106116378	TBCK	0	0	0	0	0	0	0	2
chr4:106095482-106193770	TBCK	0	0	0	2	0	0	0	0
chr4:106163516-106248973	TBCK	0	1	0	0	0	0	0	0
chr4:106164392-106197014	TBCK	0	0	0	1	0	0	0	0
chr4:106171095-106194754	TBCK	0	0	2	0	0	0	0	0
chr4:106171095-106212835	TBCK	0	0	0	4	0	0	0	0
chr4:106233187-106233766	TBCK	0	1	0	0	0	0	0	0
chr4:106245564-106246719	TBCK	0	0	0	0	0	0	1	0
chr4:107653491-107660072	PAPSS1	0	0	0	1	0	0	0	0
chr4:107682015-107701285	PAPSS1	2	2	0	3	0	5	3	0
chr4:107713176-107713576	PAPSS1	0	0	3	2	0	0	0	0
chr4:107820488-107820686	NA	0	4	0	0	0	0	0	0
chr4:107895310-107903386	CYP2U1;SGMS2	2	0	0	0	0	0	0	0
chr4:108063623-108079614	LEF1	0	0	0	0	0	1	0	0
chr4:108072837-108079614	LEF1	0	0	0	0	1	0	0	0
chr4:108623127-108623424	RPL34	0	0	0	0	3	0	0	0
chr4:108626688-108626882	RPL34-AS1	0	0	3	0	0	0	2	0
chr4:108626700-108626990	RPL34	0	0	0	0	0	1	0	0
chr4:108659229-108659354	OSTC-AS1	0	0	0	0	0	0	2	0
chr4:108659244-108659500	OSTC	3	0	3	0	0	0	0	0
chr4:108661117-108661643	OSTC	0	0	0	0	1	0	0	0
chr4:108679468-108680175	NA	0	0	0	0	1	0	0	0
chr4:109436612-109437292	SEC24B	0	1	0	0	0	0	0	0
chr4:109449448-109449994	SEC24B	0	0	0	0	0	0	0	4
chr4:109449487-109449743	SEC24B-AS1	0	0	0	0	0	1	0	0
chr4:109462901-109463644	SEC24B	1	0	0	3	0	1	0	0
chr4:109462901-109473186	SEC24B	0	0	0	0	0	0	0	1
chr4:109473004-109494856	SEC24B	4	3	0	6	1	1	0	2
chr4:109473004-109510111	SEC24B	0	2	0	0	0	0	0	0
chr4:109481677-109494856	SEC24B	0	0	3	5	3	3	2	3
chr4:109481847-109494856	SEC24B	0	0	0	0	0	0	0	1
chr4:109491327-109494856	SEC24B	15	18	10	19	7	21	6	19
chr4:109491327-109500054	SEC24B	0	2	0	2	2	0	3	2
chr4:109491327-109506512	SEC24B	0	1	3	0	2	0	0	0
chr4:109491327-109510111	SEC24B	0	0	0	0	1	0	0	0
chr4:109491327-109516640	SEC24B	0	0	0	0	0	4	0	0
chr4:109494615-109506512	SEC24B	0	0	0	0	0	0	0	1
chr4:109505693-109506061	SEC24B	0	1	0	0	0	0	0	0
chr4:109506328-109520484	SEC24B	0	1	0	0	0	0	0	0
chr4:109511957-109524941	SEC24B	0	0	1	0	0	0	0	0
chr4:109515392-109515768	SEC24B	0	0	0	0	0	1	0	0
chr4:109516528-109521626	SEC24B	0	0	0	0	0	0	0	2
chr4:109521891-109522209	SEC24B-AS1	0	0	0	0	0	0	0	1
chr4:109527322-109531522	SEC24B	0	0	0	0	0	0	1	0
chr4:109530289-109538596	SEC24B	0	0	0	0	0	0	0	1
chr4:109659410-109659804	MCUB	0	0	0	0	0	0	1	0
chr4:109684647-109685208	MCUB	0	0	0	1	0	0	0	0
chr4:109708455-109718759	PLA2G12A;ENSG00000285330	0	0	0	1	0	0	0	0
chr4:109734659-109749602	ENSG00000285330;CFI	0	0	0	1	0	0	0	0
chr4:109749582-109760327	CFI;ENSG00000285330	0	0	1	0	0	0	0	0
chr4:110048106-110048327	ELOVL6	0	0	0	0	0	1	0	0
chr4:112168637-112169135	FAM241A	0	0	0	0	1	0	0	0
chr4:112292743-112293089	ALPK1-AS1	0	2	0	0	0	0	0	0
chr4:112332044-112332763	ALPK1	0	0	0	1	0	0	0	0
chr4:112353230-112353575	ALPK1	0	0	0	0	0	12	0	0
chr4:112353240-112353585	ALPK1	3	0	0	0	6	0	8	5
chr4:112408006-112408375	ALPK1	0	0	0	2	0	0	0	0
chr4:112408006-112408492	ALPK1	1	0	11	2	1	1	0	0
chr4:112411477-112429575	ALPK1	0	0	1	0	0	0	0	0
chr4:112562371-112585725	ZGRF1	0	1	0	2	0	1	3	0
chr4:112562371-112589874	ZGRF1	0	0	0	1	0	0	0	0
chr4:112622029-112622260	ZGRF1	0	0	2	0	0	0	0	0
chr4:112622919-112623446	ZGRF1	0	0	0	0	0	0	1	0
chr4:112958493-112958939	ANK2	0	0	0	0	0	0	3	0
chr4:113261944-113262317	ANK2-AS1	0	1	0	0	0	0	0	0
chr4:113402222-113420483	RN7SL184P-AS1;RNU1-138P-AS1;CAMK2D	0	0	0	1	0	0	0	0
chr4:113500463-113517657	CAMK2D	0	0	0	1	0	0	0	0
chr4:113639596-113639945	CAMK2D	0	0	0	0	0	1	0	0
chr4:113661713-113679496	CAMK2D	0	0	2	0	0	0	0	0
chr4:113689357-113689939	CAMK2D	0	0	0	0	0	0	0	2
chr4:113696321-113696724	CAMK2D	0	0	0	4	0	0	0	0
chr4:113761237-113761486	CAMK2D	0	0	2	0	0	0	0	0
chr4:11749338-11749798	ENSG00000249631;LINC02360	0	0	0	0	0	1	0	0
chr4:118537861-118544404	CEP170P1	0	0	0	1	0	0	0	0
chr4:11857954-11858374	NA	0	1	0	0	0	0	0	0
chr4:118620119-118628226	ENSG00000260404	0	0	0	1	0	0	0	0
chr4:118630716-118631135	ENSG00000260404	0	0	0	1	0	0	0	0
chr4:118695054-118695267	METTL14	0	3	0	0	0	0	0	0
chr4:118707555-118707947	METTL14-AS1	0	0	0	0	0	0	4	2
chr4:118764080-118764527	SEC24D-AS1	0	3	0	0	0	0	0	0
chr4:118797683-118815548	SEC24D	0	0	2	0	0	0	0	0
chr4:119227091-119227350	USP53	0	1	0	0	0	0	0	2
chr4:119229077-119235728	USP53	0	1	0	0	0	0	0	0
chr4:119451687-119452083	GTF2IP12	0	1	0	0	0	0	0	0
chr4:119537328-119537726	PDE5A;SEPTIN7P14-AS1	0	0	0	0	0	1	0	0
chr4:119537362-119537682	SEPTIN7P14;PDE5A	0	0	3	0	0	0	0	0
chr4:1195552-1195965	SPON2	0	0	0	1	0	0	0	0
chr4:120058102-120058431	MAD2L1	0	0	0	0	0	0	1	0
chr4:1212324-1238306	CTBP1	0	0	0	1	0	0	0	0
chr4:121669651-121671615	ANXA5	0	0	0	0	0	0	1	0
chr4:121680838-121681670	ANXA5	0	0	0	0	0	1	0	0
chr4:121798437-121798795	NA	0	0	0	0	0	1	0	0
chr4:121806370-121806978	EXOSC9	0	0	0	0	0	0	1	0
chr4:121833231-121839696	BBS7	0	2	0	0	0	0	1	0
chr4:12193673-12194273	NA	0	0	0	0	0	0	1	0
chr4:122189622-122190223	KIAA1109	0	1	0	0	0	0	0	0
chr4:122209807-122224544	KIAA1109	0	0	0	0	0	0	0	2
chr4:122279775-122301397	KIAA1109	0	0	0	2	0	0	0	0
chr4:1225360-1241519	CTBP1	0	7	0	3	0	0	0	4
chr4:123010236-123010954	SPATA5	0	0	0	0	0	1	0	0
chr4:123034901-123057288	SPATA5	1	0	0	0	0	0	0	0
chr4:123053582-123053718	SPATA5-AS1	1	0	0	0	0	0	0	0
chr4:123115448-123115710	SPATA5-AS1	0	0	1	0	0	0	0	0
chr4:1238183-1241519	CTBP1	0	0	0	0	0	0	1	0
chr4:124670516-124670713	ANKRD50	0	0	0	0	0	0	0	1
chr4:124670880-124671388	ANKRD50-AS1	0	3	0	0	0	0	0	0
chr4:126431909-126465142	ENSG00000286251	0	1	0	0	0	0	0	0
chr4:127663381-127687867	INTU	0	0	0	1	0	0	0	0
chr4:127669036-127687867	INTU	0	2	0	2	1	2	0	1
chr4:127921524-127939997	MFSD8	0	2	0	1	1	0	0	0
chr4:128002862-128003079	ABHD18	0	2	0	0	0	0	0	0
chr4:128010814-128011130	ABHD18	0	6	0	0	0	0	0	0
chr4:128012189-128012785	ABHD18	0	1	0	0	0	0	0	0
chr4:128012243-128012785	ABHD18	0	0	5	0	0	0	0	0
chr4:128016749-128016938	ABHD18	1	0	0	0	0	0	0	0
chr4:128017363-128028853	ABHD18	0	1	0	0	0	0	0	0
chr4:128025404-128025877	ABHD18	0	0	6	0	1	0	0	1
chr4:128026443-128026803	ABHD18	0	0	0	1	0	0	0	0
chr4:128028530-128030672	ABHD18	0	0	0	0	0	0	3	0
chr4:128091001-128091512	LARP1B	0	0	3	0	1	0	0	0
chr4:128093504-128093805	LARP1B	0	0	0	0	0	0	0	2
chr4:128093543-128093756	LARP1B	0	0	0	0	0	0	4	0
chr4:128234045-128234418	NA	2	0	0	0	0	0	0	0
chr4:128360453-128360861	LINC02615	0	1	0	0	0	0	0	0
chr4:128831733-128852268	JADE1	0	0	0	2	0	0	0	0
chr4:128833667-128834499	JADE1	0	0	0	0	0	0	3	0
chr4:128846375-128852268	JADE1	0	4	0	0	0	0	0	1
chr4:128871357-128871831	JADE1;SCLT1	1	0	0	0	0	0	0	0
chr4:128872862-128873214	JADE1;SCLT1	0	0	0	1	0	0	0	0
chr4:128986304-128987061	SCLT1	0	1	0	0	0	0	0	0
chr4:128992167-129003876	SCLT1	1	0	0	11	0	1	0	7
chr4:129049475-129049923	SCLT1	0	4	0	0	0	5	0	3
chr4:129049606-129049797	SCLT1	0	6	0	7	0	0	2	3
chr4:129070791-129071250	SCLT1	0	0	2	0	0	0	0	0
chr4:129103372-129103863	C4orf33-AS1	0	0	0	1	0	0	0	0
chr4:1302750-1303112	MAEA	0	0	0	0	0	1	0	0
chr4:1311979-1322503	MAEA	0	0	0	1	0	0	0	0
chr4:1311979-1327703	MAEA	0	0	1	0	0	0	0	0
chr4:13141309-13141600	NA	1	0	0	0	0	0	0	0
chr4:1316572-1316996	MAEA	0	0	0	0	0	0	0	2
chr4:1317651-1317924	MAEA	1	0	0	0	0	0	0	0
chr4:13460699-13482749	RAB28	0	1	0	0	0	0	0	0
chr4:13603218-13603791	BOD1L1-AS1	0	0	0	0	0	0	2	0
chr4:137521589-137529933	PCDH18	0	0	0	0	0	0	1	0
chr4:137658438-137658835	NA	0	3	0	0	0	0	0	0
chr4:138149669-138150342	SLC7A11-AS1	0	0	0	0	0	0	0	2
chr4:138173141-138173386	SLC7A11;SLC7A11-AS1	0	0	0	4	0	0	2	0
chr4:138179217-138185244	SLC7A11	0	2	0	0	0	0	0	0
chr4:138210994-138211631	SLC7A11	0	0	0	2	0	0	0	0
chr4:138232263-138236375	SLC7A11	0	0	0	2	0	0	0	0
chr4:138998382-138998672	ENSG00000250195	0	0	0	0	0	0	1	0
chr4:139033332-139033472	ELF2;NOCT-AS1	0	0	0	0	1	0	0	0
chr4:139042336-139042672	NOCT;ELF2	0	1	0	0	0	0	0	0
chr4:139042374-139042813	NOCT;ELF2	0	1	0	0	0	0	0	0
chr4:139046827-139047240	ELF2	2	0	0	0	0	0	0	0
chr4:139055152-139055724	ELF2	0	1	0	0	0	0	0	0
chr4:139058669-139073567	ELF2	0	0	0	2	0	0	0	0
chr4:139058791-139059585	ELF2	0	0	0	0	0	0	0	1
chr4:139060324-139073567	ELF2	1	1	0	1	0	0	0	1
chr4:139062437-139063156	ELF2	0	1	0	0	0	0	0	0
chr4:139062470-139063064	ELF2	1	0	0	0	0	0	0	0
chr4:139062566-139062995	ELF2	0	0	0	0	0	1	0	0
chr4:139109654-139110183	ELF2	0	3	0	0	0	0	0	0
chr4:139116649-139139497	ELF2	0	7	0	0	0	0	0	1
chr4:139125164-139139497	ELF2	0	0	0	3	0	0	0	1
chr4:139125164-139141469	ELF2	0	0	0	0	0	3	0	0
chr4:139125164-139168042	ELF2	0	0	0	0	3	0	0	0
chr4:139127123-139127354	ELF2	0	0	2	0	0	0	0	0
chr4:139289056-139289585	NDUFC1	0	0	0	0	2	0	0	0
chr4:139291559-139291887	NDUFC1	0	0	0	0	0	0	0	1
chr4:139294101-139294609	NDUFC1	0	0	0	0	0	0	0	1
chr4:139295180-139295745	NDUFC1	0	0	0	0	2	0	0	0
chr4:139310341-139310737	NAA15	0	0	0	0	0	0	5	0
chr4:139334174-139341069	NAA15	0	0	0	0	0	0	0	1
chr4:139358474-139358836	NAA15	0	0	0	0	0	0	0	2
chr4:139383682-139384245	NAA15	0	0	0	0	0	0	0	1
chr4:139393591-139404490	NAA15	0	1	0	0	0	0	0	0
chr4:139403849-139404490	NAA15	0	0	0	0	0	0	0	1
chr4:139433327-139433571	RAB33B-AS1	0	0	3	0	0	0	0	0
chr4:139436700-139437369	RAB33B-AS1	0	1	0	0	0	0	0	0
chr4:139497430-139497660	SETD7	2	0	0	0	0	0	0	2
chr4:139497440-139497671	SETD7	0	0	1	0	0	0	0	0
chr4:139513459-139513582	SETD7	0	0	0	0	0	1	0	0
chr4:139517460-139518230	SETD7	0	0	0	0	0	0	2	0
chr4:139529031-139529220	SETD7	1	0	0	0	0	0	0	0
chr4:139872776-139873809	MAML3	0	1	0	0	0	0	0	0
chr4:140035101-140035681	MAML3	0	0	0	0	0	0	0	1
chr4:140047066-140047360	MAML3	0	1	0	0	0	0	0	0
chr4:140077452-140077773	MAML3	0	0	0	0	0	1	0	0
chr4:140535733-140543586	ELMOD2	0	0	0	2	0	0	2	0
chr4:143543509-143543972	SMARCA5	5	0	0	3	2	0	6	0
chr4:145078347-145078829	ANAPC10;ENSG00000285713	0	1	0	0	0	0	0	0
chr4:145141662-145142195	OTUD4	0	1	0	0	0	0	0	0
chr4:145151732-145152304	OTUD4	0	1	0	0	0	0	0	0
chr4:145165730-145165948	OTUD4/OTUD4-AS1	0	0	0	0	0	0	7	1
chr4:14545058-14691785	LINC00504-AS1	0	0	0	2	0	0	0	0
chr4:145490160-145490290	SMAD1	0	0	0	0	0	0	1	0
chr4:145539804-145540061	SMAD1	0	0	0	0	0	0	1	0
chr4:145774506-145849561	ZNF827	0	0	0	0	0	0	0	1
chr4:145823422-145849561	ZNF827	0	0	0	0	2	4	3	12
chr4:145845956-145849561	ZNF827	0	0	0	0	1	0	0	1
chr4:145845956-145870478	ZNF827	0	0	0	0	3	0	0	0
chr4:145872842-145873019	ZNF827	0	0	0	0	0	0	1	0
chr4:145885678-145892415	ZNF827	0	0	0	0	0	0	0	1
chr4:145902166-145903215	ZNF827	0	0	0	0	0	1	1	1
chr4:146279129-146279550	SLC10A7	0	2	0	0	0	0	0	0
chr4:146283192-146294095	SLC10A7	0	0	0	0	0	0	0	2
chr4:146283192-146306009	SLC10A7	0	0	0	2	0	0	0	0
chr4:146292929-146325996	SLC10A7	0	0	0	1	0	0	0	0
chr4:146293930-146325996	SLC10A7	0	0	0	2	0	0	0	0
chr4:146293930-146509976	SLC10A7	1	0	0	0	0	0	0	0
chr4:146293930-146517074	SLC10A7	1	0	0	0	0	0	0	0
chr4:146398920-146399311	SLC10A7-AS1	0	0	0	0	0	1	0	0
chr4:147462800-147463629	NA	0	0	0	0	0	0	1	0
chr4:147526292-147539907	EDNRA-AS1	0	0	2	0	0	0	0	0
chr4:147737421-147738271	ARHGAP10	0	0	0	0	0	0	2	0
chr4:147857553-147881932	ARHGAP10	0	0	0	6	0	0	0	3
chr4:147864846-147881932	ARHGAP10	0	0	0	1	0	0	0	0
chr4:147875021-147955374	ARHGAP10	0	0	0	2	0	0	0	0
chr4:147906638-147955374	ARHGAP10	0	3	0	3	0	0	0	1
chr4:147914124-147914384	ARHGAP10	0	0	0	2	0	0	0	0
chr4:147919846-147920136	ARHGAP10	0	0	0	1	0	0	0	0
chr4:147919858-147920125	ARHGAP10	0	0	0	0	1	0	0	0
chr4:147931806-147932375	ARHGAP10	0	0	0	0	0	0	2	0
chr4:147939825-147946704	ARHGAP10	1	0	2	0	0	0	0	0
chr4:147939825-147966839	ARHGAP10	0	0	0	2	0	0	0	0
chr4:147965024-148047051	ARHGAP10	0	0	0	3	0	0	0	0
chr4:148046892-148072179	ARHGAP10	0	0	0	1	0	0	0	0
chr4:148435104-148436862	NR3C2	0	0	0	1	0	0	0	0
chr4:150285933-150325898	LRBA	0	0	0	0	2	0	0	0
chr4:150302625-150325898	LRBA	0	0	0	0	0	1	0	0
chr4:150302625-150350159	LRBA	0	0	0	2	0	0	0	0
chr4:15034700-15035347	C1QTNF7-AS1;CPEB2	0	2	0	0	0	0	0	0
chr4:150588048-150683717	LRBA	2	0	0	0	0	0	0	0
chr4:150676217-150677085	LRBA	0	0	0	0	0	1	0	0
chr4:150683551-150761847	LRBA	0	1	0	0	0	0	0	0
chr4:150690486-150690980	LRBA-AS1	1	0	0	0	0	0	0	0
chr4:150735258-150808398	LRBA	0	0	0	0	0	1	0	0
chr4:150735258-150831976	LRBA	0	0	0	0	0	2	0	0
chr4:150788168-150788696	LRBA-AS1	0	1	0	0	0	0	0	0
chr4:150817124-150831976	LRBA	0	0	0	1	0	0	0	0
chr4:150860580-150861423	LRBA	0	0	1	0	0	0	0	0
chr4:150867671-150893149	LRBA	0	0	0	5	0	0	0	0
chr4:150896394-150908857	LRBA	0	0	0	0	3	0	0	0
chr4:150915791-150916089	LRBA	0	0	0	1	0	0	0	0
chr4:150969736-150970263	LRBA	0	0	0	0	1	0	0	0
chr4:151011489-151011805	LRBA	1	5	1	0	0	3	0	1
chr4:151103373-151103653	RPS3A;SH3D19	0	0	0	3	0	0	0	0
chr4:151105953-151106389	SH3D19	3	0	0	0	0	0	0	0
chr4:151109536-151110760	SH3D19	0	0	0	0	0	1	0	0
chr4:151115508-151116591	SH3D19	0	1	0	0	0	0	0	0
chr4:151115508-151116636	SH3D19	0	1	0	0	1	0	0	0
chr4:151119073-151119330	SH3D19	0	0	0	0	0	0	0	1
chr4:151652605-151652938	FHIP1A	1	0	0	0	0	0	0	0
chr4:152346930-152411872	FBXW7	0	0	0	0	0	0	1	0
chr4:152382189-152451776	FBXW7	0	0	0	0	1	0	0	0
chr4:152411303-152411872	FBXW7	0	0	0	9	0	0	0	5
chr4:152411303-152412529	FBXW7	14	14	16	84	38	19	33	16
chr4:152411303-152427218	FBXW7	1	0	0	0	0	0	0	0
chr4:152411303-152469988	FBXW7	0	0	0	0	0	0	0	1
chr4:152411527-152411742	FBXW7	0	0	2	0	0	0	0	0
chr4:152420238-152420447	FBXW7	0	1	0	0	0	0	0	0
chr4:152445018-152445773	FBXW7-AS1	0	0	0	0	0	0	1	0
chr4:152537054-152553813	RPS3AP18;MIR4453HG-AS1	0	1	0	0	0	0	0	0
chr4:152788486-152789209	ARFIP1	0	0	0	0	0	0	0	2
chr4:152927437-152928002	FAM192BP	0	0	0	0	0	1	0	0
chr4:153370219-153370565	MND1;ENSG00000288637	0	0	0	0	0	0	2	0
chr4:15361163-15416696	ENSG00000251379;C1QTNF7-AS1	0	3	0	0	0	0	0	0
chr4:15431663-15432496	C1QTNF7	0	0	0	1	0	0	0	0
chr4:15590442-15590855	CC2D2A	1	0	0	0	5	1	0	1
chr4:15599484-15600281	CC2D2A	0	0	0	0	0	0	2	0
chr4:15605325-15625751	FBXL5	0	0	0	1	0	0	0	0
chr4:15641926-15642363	FBXL5	0	0	0	0	0	0	0	1
chr4:15651489-15652209	FBXL5	0	1	0	0	0	0	0	0
chr4:15660442-15660818	FBXL5	0	0	0	0	0	0	0	1
chr4:15671015-15671518	FBXL5	0	0	0	0	0	0	0	1
chr4:158678948-158679795	ETFDH	0	0	0	0	0	0	3	0
chr4:158695497-158703591	ETFDH	0	0	0	1	0	0	0	0
chr4:158825916-158835476	FNIP2	0	0	0	0	0	0	0	2
chr4:158829079-158829476	FNIP2	0	0	0	1	0	0	0	0
chr4:158838470-158839616	FNIP2-AS1	0	0	0	0	0	0	1	0
chr4:158890841-158890951	FNIP2	0	0	0	0	0	0	0	3
chr4:158979331-158979823	C4orf45	0	0	0	0	0	0	0	1
chr4:159108983-159109216	RAPGEF2	0	2	0	0	0	0	0	0
chr4:159136232-159136596	RAPGEF2-AS1	0	1	0	0	0	0	0	0
chr4:159144913-159145277	RAPGEF2	0	1	0	0	0	0	0	0
chr4:159168798-159168953	RAPGEF2	0	0	4	0	0	0	0	0
chr4:159186642-159241368	RAPGEF2	0	0	0	1	0	0	0	0
chr4:159186642-159243791	RAPGEF2	0	0	0	2	0	0	0	0
chr4:159279755-159280041	RAPGEF2-AS1	0	0	0	0	0	2	0	0
chr4:159304342-159314768	RAPGEF2	0	0	3	0	0	0	0	0
chr4:161644173-161644389	FSTL5-AS1	0	0	0	0	0	0	1	0
chr4:163105672-163106204	NA	0	0	0	3	0	0	0	0
chr4:163133154-163148434	NAF1	0	0	0	0	0	1	0	0
chr4:163859592-163860030	MARCHF1	0	0	0	0	0	0	1	0
chr4:164642123-164642447	NA	0	0	0	0	0	0	3	1
chr4:165075572-165077938	TMEM192	0	0	0	0	1	0	0	0
chr4:165076177-165076847	TMEM192	0	0	1	0	0	0	0	0
chr4:1650790-1650966	FAM53A	0	0	0	0	0	1	0	0
chr4:165079717-165103096	TMEM192	0	0	0	0	0	0	1	0
chr4:165100628-165103096	TMEM192	0	0	4	0	0	0	0	0
chr4:165219934-165263359	KLHL2	0	0	0	1	1	4	0	0
chr4:165219934-165299656	KLHL2	0	0	0	0	1	0	0	0
chr4:165297955-165298791	KLHL2	0	0	0	1	0	0	0	0
chr4:165299507-165311565	KLHL2	0	0	0	0	0	0	0	1
chr4:168890922-168903906	PALLD;CBR4-AS1	0	0	0	0	0	0	0	1
chr4:168890922-168916027	PALLD;CBR4-AS1	0	1	0	0	0	0	0	0
chr4:168894579-168898714	CBR4-AS1;PALLD	0	0	0	0	0	2	0	0
chr4:168998202-169007756	CBR4	0	0	0	0	1	0	0	0
chr4:169002071-169007756	CBR4	0	0	0	1	2	2	4	1
chr4:169186771-169187453	SH3RF1	2	0	0	0	0	0	0	0
chr4:1693483-1703646	SLBP	0	0	2	0	0	0	0	0
chr4:1693633-1711936	SLBP	0	0	1	0	0	0	0	0
chr4:169507037-169508331	NEK1	0	0	0	2	0	0	0	0
chr4:169537809-169556095	NEK1	0	4	0	0	0	0	0	0
chr4:169619045-169619770	CLCN3	0	1	0	0	0	0	0	0
chr4:169689148-169692336	CLCN3	1	0	0	0	0	0	0	0
chr4:169719907-169720433	CLCN3	0	0	0	0	0	0	0	1
chr4:1710177-1710801	SLBP	0	0	0	0	0	1	0	0
chr4:1710548-1710801	SLBP	0	0	0	0	0	3	0	0
chr4:17273803-17276591	NA	0	0	0	3	0	0	0	0
chr4:17276075-17276591	NA	0	0	0	4	0	0	0	0
chr4:173215448-173215889	GALNT7	0	1	0	0	0	0	0	0
chr4:173330587-173331176	NA	0	0	0	4	0	0	0	0
chr4:173332276-173332820	HMGB2	0	0	0	1	0	0	0	0
chr4:173358468-173358650	SAP30-DT	0	2	0	0	0	0	0	0
chr4:173402718-173477931	ENSG00000288025;ENSG00000261646-AS1;RPL5P11-AS1;ENSG00000286226;RNU6-1096P-AS1;SCRG1-AS1	0	0	0	0	0	0	3	0
chr4:173418013-173418433	NA	0	0	0	1	0	0	0	0
chr4:173425083-173425639	NA	0	0	0	0	0	0	1	0
chr4:174289878-174290459	CEP44-AS1	0	0	0	1	0	0	0	0
chr4:17591063-17591434	LAP3-AS1;MED28-DT	1	0	0	0	0	0	0	0
chr4:17610463-17610754	MED28-DT	0	0	0	0	0	0	2	0
chr4:17615708-17615999	MED28	0	1	0	0	0	0	0	0
chr4:17617815-17618611	MED28	1	0	0	0	0	0	0	0
chr4:17626145-17626898	MED28	0	0	0	4	0	0	0	0
chr4:176325826-176326223	SPCS3-AS1	2	0	0	0	0	0	0	0
chr4:176437241-176450824	NA	1	0	0	0	0	0	0	0
chr4:17648328-17649063	FAM184B	0	1	0	0	0	0	0	0
chr4:176727778-176729746	VEGFC	0	0	0	0	3	0	0	0
chr4:177339783-177353728	NEIL3	0	0	0	1	1	0	0	0
chr4:177351380-177353728	NEIL3;ENSG00000249084-AS1	0	0	1	3	0	2	0	0
chr4:177353198-177353728	NEIL3;ENSG00000249084-AS1	0	6	0	8	0	0	2	7
chr4:177353308-177353728	NEIL3;ENSG00000249084-AS1/ENSG00000249084-AS1;NEIL3	20	8	28	52	16	16	80	44
chr4:177353308-177360677	NEIL3	0	2	0	13	2	1	3	0
chr4:17802856-17803070	DCAF16	0	0	0	0	1	0	2	0
chr4:17803844-17804380	DCAF16	0	0	0	0	0	3	0	0
chr4:17804404-17805225	DCAF16	0	0	0	1	1	0	1	0
chr4:17813085-17818043	NCAPG	0	0	0	1	0	0	0	0
chr4:17838565-17838719	NCAPG	0	0	0	4	0	0	0	0
chr4:181966929-181967382	TENM3-AS1	0	0	0	1	0	0	0	0
chr4:182017773-182018435	TENM3-AS1	0	1	0	0	0	0	0	0
chr4:182050088-182050739	TENM3	0	0	0	0	0	0	1	0
chr4:182151051-182346929	TENM3	0	0	0	1	0	0	0	0
chr4:182323946-182324252	TENM3	2	0	0	0	0	0	0	0
chr4:182323946-182346929	TENM3	0	0	0	5	0	0	0	0
chr4:182323992-182346929	TENM3	0	0	0	3	0	0	0	0
chr4:182574343-182628889	TENM3	0	0	0	4	0	0	0	0
chr4:182595264-182653893	TENM3	0	0	0	1	0	0	0	0
chr4:182598652-182628889	TENM3	0	0	0	1	0	0	0	0
chr4:182600924-182628889	TENM3	0	0	2	30	0	0	0	0
chr4:182600924-182653893	TENM3	0	0	0	8	0	0	0	0
chr4:182877511-182915575	DCTD;ENSG00000272646	1	1	0	0	0	0	0	0
chr4:182891289-182915575	DCTD	0	0	0	0	0	0	3	0
chr4:182891403-182916725	DCTD	0	0	0	0	3	0	0	0
chr4:182899703-182900069	DCTD	0	0	0	0	0	0	4	0
chr4:182914923-182915575	DCTD	0	0	0	0	0	0	0	1
chr4:18327879-18328517	NA	0	0	0	1	0	0	0	0
chr4:183338726-183339211	NA	0	0	0	0	0	0	1	0
chr4:183351452-183352179	NA	1	0	0	0	0	0	0	0
chr4:183450854-183451095	NA	0	0	1	0	0	3	0	0
chr4:183646488-183655961	RWDD4	0	0	0	2	0	0	0	0
chr4:183663847-183668117	TRAPPC11	0	0	4	0	0	0	0	0
chr4:183673008-183673465	TRAPPC11	1	0	0	0	0	0	0	0
chr4:183682732-183685403	TRAPPC11	0	0	0	1	0	0	0	0
chr4:183683975-183686748	TRAPPC11	0	0	1	0	0	0	0	1
chr4:183683975-183693147	TRAPPC11	0	0	0	1	0	0	0	0
chr4:183686426-183686898	TRAPPC11	0	0	0	0	0	0	0	1
chr4:1841347-1845276	LETM1	0	0	2	0	0	0	0	0
chr4:184388051-184388371	IRF2	0	0	0	0	0	0	0	1
chr4:184388085-184388403	IRF2	0	0	0	0	0	0	1	0
chr4:184388198-184388385	IRF2-AS1	0	0	0	0	0	0	1	0
chr4:184388458-184389032	IRF2	0	0	0	0	0	0	3	0
chr4:184396062-184396479	IRF2	0	0	0	2	0	0	0	0
chr4:184398915-184429070	IRF2	2	0	0	0	0	0	0	0
chr4:184398981-184399265	IRF2	0	0	0	0	0	1	0	0
chr4:184473926-184474293	IRF2	0	1	0	0	0	0	0	0
chr4:184475957-184476548	ENSG00000286292-AS1;IRF2-DT-AS1	0	0	0	1	0	0	0	0
chr4:184661774-184678394	PRIMPOL	0	0	0	1	0	0	0	0
chr4:184665917-184682336	PRIMPOL	0	0	0	0	0	0	0	1
chr4:184697911-184698270	CENPU-AS1	0	0	2	0	0	0	0	0
chr4:184698715-184699047	CENPU	0	0	0	1	0	0	0	0
chr4:184699628-184700194	CENPU	0	0	0	4	0	0	0	0
chr4:184775560-184776241	ACSL1	0	2	0	0	0	0	0	0
chr4:185164103-185190590	CFAP97	0	0	0	0	0	0	0	1
chr4:185175786-185176051	CFAP97	0	0	0	0	5	0	0	0
chr4:185188756-185189024	CFAP97-AS1	0	0	0	0	1	0	0	0
chr4:185192993-185193431	CFAP97	0	0	0	0	0	0	1	0
chr4:185247294-185267155	SNX25	0	2	0	1	0	0	0	2
chr4:185247294-185288082	SNX25	0	0	0	5	0	1	0	0
chr4:185247294-185291939	SNX25	0	0	0	3	0	0	0	0
chr4:185281903-185282288	SNX25	0	0	0	0	1	0	0	0
chr4:185403879-185404390	UFSP2-AS1	0	0	0	2	0	0	0	0
chr4:185403894-185404405	UFSP2	0	0	0	0	0	1	0	0
chr4:1859042-1859506	NA	0	0	1	0	0	0	0	0
chr4:187992698-188003042	ZFP42	0	0	0	0	0	0	3	0
chr4:1881527-1882373	NSD2	1	0	0	0	0	0	2	0
chr4:1883567-1884066	NSD2	0	0	0	0	7	0	0	0
chr4:1884503-1884850	NSD2	0	1	0	0	0	0	0	0
chr4:1884670-1884821	NSD2	0	0	0	0	0	0	0	1
chr4:1884677-1884834	NSD2	3	0	3	0	0	0	4	0
chr4:1888220-1888791	NSD2-AS1	1	0	0	0	0	0	0	0
chr4:188956369-188956510	NA	0	0	0	1	0	0	0	0
chr4:1892166-1904378	NSD2	0	2	0	0	0	0	0	0
chr4:1892166-1918623	NSD2	0	0	0	0	3	0	0	0
chr4:1900626-1901251	NSD2	0	0	0	5	0	0	0	2
chr4:1900626-1904378	NSD2	4	2	1	8	2	3	0	5
chr4:1900626-1930770	NSD2	0	0	0	0	3	0	0	0
chr4:1904216-1918623	NSD2	0	2	0	0	0	0	0	0
chr4:1916871-1918623	NSD2	0	0	0	3	0	0	0	0
chr4:1918141-1918623	NSD2	0	0	0	0	0	0	0	3
chr4:1918141-1935262	NSD2	0	0	0	1	0	0	0	0
chr4:1919751-1920268	NSD2	0	0	0	2	0	0	0	0
chr4:1934273-1934517	NSD2	2	0	0	0	0	0	0	0
chr4:1934296-1934622	NSD2	3	0	0	1	0	0	0	0
chr4:1934349-1934602	NSD2	0	1	0	0	0	0	0	0
chr4:1946794-1946974	NSD2	2	0	0	0	0	0	0	0
chr4:1974863-1976679	NSD2	0	0	0	3	0	0	0	0
chr4:20704466-20727397	PACRGL	1	0	0	0	0	0	0	0
chr4:2147956-2148408	POLN;HAUS3	1	0	0	0	0	0	0	0
chr4:2229099-2236456	POLN;HAUS3	0	0	0	0	0	0	3	0
chr4:2243830-2244746	NA	0	2	0	0	0	0	0	0
chr4:2248108-2248433	MXD4	0	1	0	0	0	0	0	0
chr4:2310293-2310590	ZFYVE28;ENSG00000251148	0	5	0	5	2	1	3	1
chr4:2310303-2310597	ENSG00000251148;ZFYVE28-AS1	0	0	7	0	0	0	0	0
chr4:2319406-2319918	ZFYVE28-AS1	0	2	0	0	0	0	0	0
chr4:2337407-2354073	ZFYVE28	0	4	0	0	0	0	0	0
chr4:2351296-2351713	ZFYVE28	0	0	0	0	0	1	0	0
chr4:2383038-2383239	ZFYVE28	0	0	0	0	0	0	0	4
chr4:2383058-2383250	ZFYVE28	3	0	0	0	0	0	0	0
chr4:2417709-2418060	ZFYVE28	0	0	0	0	0	2	0	0
chr4:24493653-24493951	NA	0	0	0	0	0	0	2	0
chr4:24515731-24516139	NA	0	1	0	0	0	0	0	0
chr4:24530575-24531139	DHX15	0	0	0	0	0	0	3	0
chr4:24554725-24576678	DHX15	0	1	0	0	0	0	0	0
chr4:24554821-24576562	DHX15	0	0	0	0	0	0	0	1
chr4:24570650-24576548	DHX15	0	2	0	0	0	0	0	0
chr4:24570654-24570847	DHX15	0	0	0	0	1	0	0	0
chr4:2474777-2475591	RNF4	0	0	0	1	0	0	0	0
chr4:2474914-2475501	RNF4	0	0	0	0	3	0	0	0
chr4:2488371-2488905	RNF4	0	0	0	2	0	0	0	0
chr4:2488393-2488864	RNF4	1	0	0	0	0	0	0	0
chr4:2491400-2491605	RNF4	0	0	0	0	0	0	2	0
chr4:2493652-2493816	RNF4	0	0	1	0	0	0	0	0
chr4:25124198-25159107	SEPSECS	0	0	0	0	0	0	3	0
chr4:2512477-2513711	RNF4	0	0	0	0	0	0	2	0
chr4:25156037-25159107	SEPSECS	0	0	0	2	0	0	0	0
chr4:25218359-25218455	PI4K2B-AS1	0	3	0	0	0	0	0	0
chr4:25280950-25281222	NA	1	0	0	0	0	0	0	0
chr4:25315318-25362301	ZCCHC4	0	0	0	0	0	1	0	0
chr4:2532162-2532387	RNF4	0	2	0	0	0	0	0	0
chr4:25324281-25324936	ZCCHC4	0	0	0	0	0	0	1	0
chr4:2533708-2534148	RNF4	0	0	0	0	0	0	1	0
chr4:25363903-25364336	ZCCHC4	0	0	0	0	1	0	0	0
chr4:2545241-2545794	FAM193A;RNF4	0	0	3	0	0	0	0	0
chr4:2557442-2557608	FAM193A;RNF4	0	0	1	0	0	0	0	0
chr4:25724727-25725371	NA	0	0	0	0	0	0	0	2
chr4:25752722-25752856	SEL1L3-AS1	0	0	1	0	0	0	0	0
chr4:25765326-25790574	SEL1L3	0	0	0	0	0	0	2	0
chr4:25781082-25781438	SEL1L3	0	0	4	0	0	0	0	1
chr4:25782242-25790574	SEL1L3	0	0	0	3	0	0	0	0
chr4:25797000-25797164	SEL1L3	0	0	1	0	0	0	0	0
chr4:25799260-25799794	SEL1L3	2	0	0	0	0	0	0	0
chr4:25802283-25830156	SEL1L3	0	0	0	0	0	0	0	1
chr4:2581037-2581302	FAM193A;RNF4	0	0	0	0	0	1	0	0
chr4:25841352-25841745	SEL1L3	0	0	0	0	0	1	0	0
chr4:25847294-25847864	SEL1L3	0	0	7	1	2	4	2	2
chr4:25863227-25863331	SMIM20-AS1;SEL1L3	0	0	1	0	0	0	0	0
chr4:25864567-25914400	SMIM20-AS1	0	0	0	1	0	0	0	0
chr4:25888650-25888814	SMIM20	0	0	0	0	0	0	2	0
chr4:2596155-2626577	FAM193A	0	0	2	0	0	0	0	0
chr4:2599874-2600036	FAM193A-AS1;RNF4-AS1	0	0	0	0	0	0	1	0
chr4:26003985-26011185	NA	0	0	0	0	0	1	0	0
chr4:2625262-2626577	FAM193A	0	0	0	0	0	0	6	0
chr4:2625262-2631169	FAM193A	0	0	0	1	2	0	0	3
chr4:2625262-2639859	FAM193A	0	0	0	0	0	1	0	0
chr4:2630935-2639859	FAM193A	0	1	0	0	0	0	0	0
chr4:26325708-26326518	RBPJ	0	0	0	0	0	0	3	0
chr4:26374595-26375054	RBPJ	0	3	0	0	0	0	0	0
chr4:26374734-26375022	RBPJ	0	0	0	0	0	0	4	0
chr4:26402061-26402892	RBPJ-AS1	0	0	0	0	0	0	1	0
chr4:2657803-2660054	FAM193A	0	0	0	0	0	0	0	1
chr4:2669060-2669285	FAM193A	0	0	0	2	0	0	0	0
chr4:26716213-26748526	TBC1D19	0	0	0	0	1	0	0	0
chr4:2672121-2672372	FAM193A	0	1	0	0	0	0	0	0
chr4:26748411-26769852	TBC1D19	0	0	0	0	0	1	0	0
chr4:2703532-2703987	FAM193A	0	0	0	0	0	0	1	0
chr4:2732302-2732485	FAM193A-AS1	0	0	0	2	0	0	0	0
chr4:2823009-2832412	SH3BP2	0	0	0	0	0	1	0	0
chr4:2828208-2828435	SH3BP2	1	0	0	0	0	0	0	0
chr4:2829587-2829945	SH3BP2-AS1	0	1	0	0	0	0	0	0
chr4:2844878-2845051	ADD1	0	1	0	0	0	0	0	0
chr4:2857032-2857462	ADD1	0	0	0	0	0	1	0	0
chr4:2875896-2884666	ADD1	0	0	0	6	0	0	0	5
chr4:2875896-2894731	ADD1	2	0	0	0	0	0	0	0
chr4:2898844-2899201	ADD1-AS1	0	2	0	0	0	0	0	0
chr4:2912964-2913945	ADD1	0	0	0	0	0	0	0	1
chr4:2926014-2928642	ADD1	0	1	0	0	0	0	0	0
chr4:2936494-2938792	NOP14-AS1	0	0	0	0	0	0	0	1
chr4:2937752-2938792	NOP14-AS1	0	0	0	2	0	0	0	4
chr4:2946573-2947527	NOP14-AS1;NOP14	0	0	0	0	2	0	3	0
chr4:29494560-29495013	NA	0	0	0	0	0	0	1	0
chr4:2949934-2951245	NOP14	2	0	0	8	11	0	1	5
chr4:2949934-2952397	NOP14	0	0	0	0	0	0	0	1
chr4:2949934-2953645	NOP14	0	3	0	0	0	0	1	0
chr4:2952275-2956811	NOP14	0	0	0	1	1	0	0	1
chr4:2954424-2956811	NOP14	0	0	1	0	0	0	0	0
chr4:2959680-2960015	NOP14-AS1;NOP14	0	0	0	0	0	0	0	1
chr4:2959759-2960020	NOP14-AS1;NOP14	0	0	0	0	0	0	2	0
chr4:3086939-3107423	HTT	0	4	0	5	4	1	0	1
chr4:3086939-3125629	HTT	0	1	0	0	0	0	0	0
chr4:3099274-3107423	HTT	0	0	0	0	1	0	0	0
chr4:3122889-3125629	HTT	0	0	0	0	0	0	2	0
chr4:3168769-3169141	HTT-AS1	0	0	0	0	0	0	0	1
chr4:3186597-3199939	HTT	0	0	0	1	1	0	0	1
chr4:3187883-3188916	HTT	0	0	0	1	0	0	0	0
chr4:3196700-3198271	HTT-AS1	0	0	0	0	1	0	0	0
chr4:32027730-32027935	LINC02506-AS1	0	0	0	0	0	0	0	1
chr4:32045347-32045991	LINC02506	0	0	0	0	0	0	1	0
chr4:32104744-32158081	LINC02506	0	0	0	0	0	0	1	0
chr4:3212715-3213943	HTT	0	0	0	1	0	0	0	0
chr4:32146053-32158081	LINC02506	0	1	0	0	0	0	0	7
chr4:32381973-32382327	NA	0	1	0	0	0	0	0	0
chr4:3411307-3411360	RGS12	0	0	2	0	0	0	0	0
chr4:3532153-3532392	LRPAP1	0	1	0	0	0	0	0	0
chr4:35724647-35725024	NA	0	0	1	0	0	0	0	0
chr4:36066149-36066793	ARAP2	1	0	0	0	0	0	0	0
chr4:36073689-36092020	ARAP2	0	0	3	0	0	0	0	0
chr4:36130043-36130358	ARAP2	0	1	0	0	0	0	0	0
chr4:36210390-36214480	ARAP2	0	0	0	0	0	1	0	0
chr4:36228582-36229645	ARAP2	1	0	0	9	0	0	1	0
chr4:36282100-36282879	DTHD1	0	0	0	0	1	0	0	0
chr4:36349652-36350344	ENSG00000251438	0	0	0	0	0	1	0	0
chr4:37583699-37584552	C4orf19	0	1	0	0	0	0	0	0
chr4:37631385-37635123	RELL1	0	0	1	1	0	0	6	0
chr4:37631385-37638504	RELL1	6	12	17	28	10	0	16	7
chr4:37631385-37649500	RELL1	0	0	1	0	0	0	0	3
chr4:37632050-37632258	RELL1	0	2	0	0	0	0	0	0
chr4:37854882-37855367	PGM2	0	0	0	2	0	0	0	0
chr4:38042509-38043020	TBC1D1	0	0	0	0	0	0	3	0
chr4:38754535-38754672	NA	0	0	1	0	0	0	0	0
chr4:38886431-38886642	FAM114A1	0	0	0	1	0	1	0	0
chr4:38994288-39032826	TMEM156	0	0	0	1	0	0	0	0
chr4:38994425-38994754	TMEM156	0	0	3	0	0	0	0	0
chr4:39023674-39025180	TMEM156	0	0	1	0	0	0	0	0
chr4:39048903-39049423	KLHL5	0	0	0	0	0	0	1	0
chr4:39075965-39086727	ENSG00000249207-AS1;KLHL5	0	0	0	2	0	0	0	0
chr4:39081103-39086727	ENSG00000249207-AS1;KLHL5	0	0	1	0	0	0	0	0
chr4:39098025-39098385	KLHL5-AS1;ENSG00000249207	0	1	0	0	0	0	0	0
chr4:39098044-39098357	ENSG00000249207-AS1;KLHL5	0	0	3	0	0	0	0	0
chr4:39128935-39129208	ENSG00000249207-AS1	0	0	4	0	0	0	0	0
chr4:39135803-39136182	ENSG00000249207	0	0	0	0	3	0	0	0
chr4:39135812-39136254	ENSG00000249207-AS1	0	0	0	0	0	1	1	2
chr4:39135821-39136269	ENSG00000249207	5	0	0	0	0	0	0	0
chr4:39219971-39220672	WDR19	0	0	0	0	2	0	0	0
chr4:39219982-39220690	WDR19	0	0	0	0	0	0	2	0
chr4:39224884-39228690	WDR19	0	0	0	0	0	1	0	0
chr4:39266063-39274958	WDR19	1	0	0	0	0	0	0	0
chr4:39311270-39311684	RFC1	0	2	0	0	0	0	0	0
chr4:39325690-39325949	RFC1	0	2	4	0	0	0	3	0
chr4:39348268-39350324	RFC1	0	2	0	0	0	0	0	0
chr4:3943957-3944153	FAM86EP;ENSG00000253917	0	0	0	0	0	0	3	0
chr4:39442277-39442449	KLB	0	0	0	0	1	0	0	0
chr4:3944558-3945054	ENSG00000253917;FAM86EP	1	0	0	0	0	0	0	0
chr4:3944574-3945068	ENSG00000253917-AS1;FAM86EP-AS1	0	0	0	0	0	2	0	0
chr4:39457691-39458191	RPL9	0	0	0	0	0	1	0	0
chr4:39526862-39527062	UGDH	3	0	0	0	0	0	0	0
chr4:39531813-39532123	UGDH-AS1	0	0	1	0	0	0	0	0
chr4:39614095-39614463	SMIM14	0	2	0	0	0	0	0	0
chr4:39703304-39703638	UBE2K	0	0	0	0	0	0	1	0
chr4:39716953-39717203	UBE2K	0	0	0	0	0	0	1	0
chr4:39721568-39721807	UBE2K	0	0	0	0	0	8	0	0
chr4:39721602-39721836	UBE2K-AS1	0	0	3	0	0	0	0	0
chr4:39724080-39724238	UBE2K-AS1	0	0	0	0	0	1	0	0
chr4:39724102-39724434	UBE2K-AS1	0	0	0	0	0	1	0	0
chr4:39724102-39724467	UBE2K	1	0	0	0	0	0	0	0
chr4:39734710-39735093	UBE2K	0	0	0	0	1	0	0	0
chr4:39737420-39745810	UBE2K	0	0	0	3	0	0	0	0
chr4:39737420-39774933	UBE2K	0	0	1	0	0	0	0	1
chr4:39829391-39829691	PDS5A	0	0	0	0	1	0	0	0
chr4:39832501-39832884	PDS5A	0	0	0	0	1	0	0	0
chr4:39832580-39832947	PDS5A	0	1	0	0	0	0	0	0
chr4:39837856-39845880	PDS5A	0	0	0	1	0	0	0	0
chr4:39841948-39845880	PDS5A	0	0	0	1	0	0	2	0
chr4:39843169-39843900	PDS5A	0	0	0	3	0	0	0	0
chr4:39843292-39843676	PDS5A	1	0	0	0	0	0	0	0
chr4:39862219-39877153	PDS5A	0	0	0	0	0	0	0	1
chr4:39869394-39890364	PDS5A	0	0	0	0	0	0	1	0
chr4:39871964-39872446	PDS5A	0	1	0	0	0	0	0	0
chr4:39872986-39890364	PDS5A	0	0	0	2	0	0	0	0
chr4:39913611-39925933	PDS5A	0	0	0	0	0	0	0	1
chr4:39915664-39916039	PDS5A	0	0	0	3	0	0	0	0
chr4:39932159-39932596	PDS5A	0	0	0	2	0	0	0	0
chr4:39948756-39949200	PDS5A	0	0	0	0	0	1	0	0
chr4:39948994-39949336	PDS5A	0	0	0	3	0	0	0	0
chr4:39950037-39950325	PDS5A	0	0	0	0	0	0	4	3
chr4:39957685-39958021	PDS5A	0	0	0	2	0	0	0	0
chr4:39962284-39962610	PDS5A	0	0	0	0	0	0	5	0
chr4:40106900-40118024	N4BP2	1	0	0	0	0	0	1	0
chr4:40145435-40145930	N4BP2	0	0	0	0	0	0	0	2
chr4:40229601-40230078	RHOH-AS1	0	0	0	0	0	0	1	0
chr4:40487569-40488094	RBM47-AS1	0	0	0	0	3	0	0	0
chr4:4078665-4079623	ENSG00000284727	0	0	0	0	1	0	0	0
chr4:40890364-40945073	APBB2	0	1	0	0	3	1	0	0
chr4:42001616-42039053	SLC30A9	0	0	0	0	0	0	2	0
chr4:42001616-42049479	SLC30A9	0	0	0	0	0	0	0	1
chr4:42018111-42023384	SLC30A9	0	0	0	0	2	0	0	0
chr4:42045785-42045979	SLC30A9	0	0	0	1	0	0	0	0
chr4:42062986-42070691	SLC30A9	0	0	3	0	0	0	0	0
chr4:42096782-42097525	NA	0	3	0	2	0	0	0	0
chr4:42412812-42423705	ATP8A1	0	0	0	0	0	1	0	0
chr4:4243418-4244217	TMEM128	0	0	0	0	1	0	0	0
chr4:42492337-42493134	ATP8A1-AS1	0	1	0	0	0	0	0	0
chr4:42574619-42600518	ATP8A1	0	0	0	0	2	0	0	0
chr4:4275927-4276663	LYAR	0	1	0	0	0	0	0	0
chr4:4275993-4276666	LYAR-AS1	0	0	0	0	0	0	0	1
chr4:4420864-4457257	STX18	0	0	0	0	0	0	3	0
chr4:4421157-4421834	STX18	0	0	0	1	0	0	0	0
chr4:4428812-4429415	STX18	0	2	0	0	0	0	0	0
chr4:4457191-4471706	STX18	0	1	0	1	0	1	0	0
chr4:44707752-44718410	GNPDA2	0	0	0	0	0	0	0	1
chr4:4574894-4574993	STX18-AS1	0	0	0	0	0	1	0	0
chr4:4648977-4649542	STX18-AS1	0	0	0	0	0	0	0	1
chr4:465012-465558	ABCA11P-AS1;ZNF721-AS1	0	2	0	0	0	0	0	0
chr4:4690640-4691423	STX18-AS1	0	0	0	0	0	0	1	0
chr4:47744402-47786925	CORIN	0	2	0	0	0	0	0	0
chr4:47744402-47807047	CORIN	0	2	0	1	0	0	0	0
chr4:47763379-47807047	CORIN	0	0	0	1	1	0	0	0
chr4:47841397-47842062	ENSG00000282917;ENSG00000259959	0	2	0	0	0	0	0	0
chr4:47875127-47885999	NFXL1;ENSG00000282917-AS1	0	1	0	0	0	0	0	0
chr4:47875127-47894302	NFXL1;ENSG00000282917-AS1	0	2	0	0	0	0	0	0
chr4:47878525-47890703	NFXL1;ENSG00000282917-AS1	0	0	0	0	0	1	0	0
chr4:48151781-48152173	TEC	1	0	0	0	0	0	0	0
chr4:48265791-48266588	TEC-AS1	0	0	0	1	0	0	0	0
chr4:48267847-48268630	TEC	0	1	0	0	0	0	0	0
chr4:48369849-48378060	SLAIN2	0	2	0	0	0	0	0	0
chr4:48369849-48379848	SLAIN2	0	0	0	0	0	0	1	0
chr4:48369849-48383784	SLAIN2	1	0	0	0	0	3	0	0
chr4:48373985-48374251	SLAIN2	0	0	0	0	0	0	0	1
chr4:48377901-48379724	SLAIN2	0	0	0	0	0	0	6	0
chr4:48694552-48694878	FRYL	0	0	1	0	0	0	0	0
chr4:48704844-48705015	FRYL-AS1	0	0	0	0	0	1	0	0
chr4:48707964-48708182	FRYL-AS1	0	0	0	0	2	0	0	0
chr4:48723388-48723887	FRYL	1	0	0	0	0	0	0	0
chr4:48832688-48833379	OCIAD1-AS1	0	0	0	1	0	0	0	0
chr4:48845935-48846333	OCIAD1	0	0	0	0	0	0	2	0
chr4:48848338-48867227	OCIAD1	0	0	0	1	0	0	0	0
chr4:48857635-48858036	OCIAD1-AS1;OCIAD1	0	0	0	0	0	0	0	1
chr4:48861389-48861562	OCIAD1	0	0	0	1	0	0	0	0
chr4:501866-503537	PIGG	0	1	0	0	0	0	0	0
chr4:505718-508970	PIGG	0	0	0	1	0	0	0	0
chr4:51848205-51877854	DCUN1D4	0	3	0	0	0	0	0	0
chr4:51860543-51891851	DCUN1D4	1	0	0	0	0	0	0	1
chr4:51863437-51891851	DCUN1D4	0	0	0	0	1	0	0	0
chr4:51863437-51899378	DCUN1D4	0	0	0	0	0	1	0	0
chr4:53020537-53020906	SCFD2	0	0	0	0	0	0	2	0
chr4:53036392-53036530	SCFD2	0	0	0	0	1	0	0	0
chr4:53036392-53036557	SCFD2	0	0	0	0	0	0	1	0
chr4:53067644-53067874	SCFD2	0	0	0	0	0	0	1	0
chr4:53378404-53391498	FIP1L1;ENSG00000282278	0	0	0	1	0	0	0	0
chr4:53379073-53399839	FIP1L1;ENSG00000282278	1	0	0	0	0	1	0	0
chr4:53379225-53399839	ENSG00000282278;FIP1L1/FIP1L1;ENSG00000282278	0	0	2	2	0	0	0	0
chr4:53383773-53396061	ENSG00000282278;FIP1L1	0	0	4	0	0	0	0	1
chr4:53383773-53399839	ENSG00000282278;FIP1L1	0	0	0	0	1	0	0	2
chr4:53383773-53428183	ENSG00000282278;FIP1L1	0	0	0	0	2	0	0	0
chr4:53395943-53428183	FIP1L1;ENSG00000282278	0	0	0	1	0	0	0	0
chr4:53398121-53428183	FIP1L1;ENSG00000282278	0	0	0	1	0	0	0	0
chr4:53399730-53428183	FIP1L1;ENSG00000282278	3	7	10	18	1	7	5	5
chr4:53399730-53444103	FIP1L1;ENSG00000282278/ENSG00000282278;FIP1L1	0	0	0	10	4	0	12	2
chr4:53399820-53444103	ENSG00000282278;FIP1L1	0	0	1	0	0	0	0	0
chr4:53414615-53428183	FIP1L1;ENSG00000282278	2	10	13	30	8	12	11	20
chr4:53414615-53444103	FIP1L1;ENSG00000282278	6	0	0	7	2	2	2	2
chr4:53414615-53453133	ENSG00000282278;FIP1L1	0	0	0	0	0	0	1	0
chr4:53425872-53428183	FIP1L1;ENSG00000282278	0	4	7	5	0	1	0	0
chr4:53425872-53444103	FIP1L1;ENSG00000282278	0	15	8	18	10	12	11	12
chr4:53428027-53444103	FIP1L1;ENSG00000282278	3	2	5	4	8	0	0	0
chr4:53428066-53444103	ENSG00000282278;FIP1L1	0	0	0	0	0	0	0	1
chr4:53559719-53574088	LNX1;ENSG00000282278-AS1	0	1	0	0	0	0	0	0
chr4:53853885-53951690	ENSG00000282278-AS1	0	0	0	0	0	0	0	1
chr4:53927569-53927718	ENSG00000282278;ENSG00000250815-AS1	0	0	3	0	0	0	0	0
chr4:54040782-54041043	ENSG00000282278;CHIC2-AS1	0	0	0	0	4	0	0	0
chr4:54040814-54041043	CHIC2-AS1;ENSG00000282278	0	4	0	0	0	0	0	5
chr4:54040825-54041043	ENSG00000282278;CHIC2-AS1	0	0	0	0	0	0	3	0
chr4:55357821-55358269	ENSG00000288695-AS1;SRD5A3-AS1	0	0	0	0	1	0	0	0
chr4:55359346-55373960	ENSG00000288695;SRD5A3	0	0	0	0	0	0	0	1
chr4:55363059-55363220	ENSG00000288695;SRD5A3	0	0	1	1	0	1	0	0
chr4:55402089-55402481	TMEM165	0	3	0	0	0	0	0	0
chr4:55410474-55410878	TMEM165	0	3	0	0	0	0	0	0
chr4:55411614-55417985	TMEM165	0	0	0	1	3	0	0	0
chr4:55413527-55413987	TMEM165	1	0	0	0	0	0	0	0
chr4:55470717-55489465	CLOCK	3	0	0	0	0	0	0	0
chr4:55595284-55609179	NMU	0	0	0	2	0	0	0	0
chr4:55657159-55658007	NA	0	0	1	0	0	0	0	0
chr4:55737117-55737638	NA	0	1	0	0	0	0	0	0
chr4:55896717-55902538	EXOC1;ENSG00000286599-AS1	0	0	0	3	0	0	0	0
chr4:55961668-55962150	CEP135	0	1	0	0	0	0	0	0
chr4:55961669-55962190	CEP135	0	0	1	0	0	0	0	0
chr4:55964274-55985358	CEP135	0	0	0	0	0	1	0	0
chr4:56011412-56011985	CEP135	0	0	0	0	3	0	0	1
chr4:5617871-5618477	EVC2	1	0	0	0	0	0	0	0
chr4:56211559-56211814	CRACD	0	0	0	0	0	1	0	0
chr4:56323410-56327800	CRACD	0	2	0	0	0	0	0	0
chr4:56399179-56406618	PPAT	0	1	0	0	0	0	0	0
chr4:56413285-56413795	ENSG00000283156;PPAT	0	0	0	0	0	0	1	0
chr4:56413346-56413804	PPAT;ENSG00000283156	0	0	0	0	2	1	3	0
chr4:56413381-56413702	PPAT;ENSG00000283156	0	0	1	0	0	0	0	0
chr4:56437783-56438453	PAICS	0	0	0	0	1	0	0	0
chr4:56439486-56439737	PAICS-AS1	0	0	0	0	1	0	0	0
chr4:56450663-56459527	PAICS	0	0	0	0	0	1	0	0
chr4:56451901-56453693	PAICS	1	0	0	0	0	0	0	0
chr4:56470431-56470846	SRP72	3	10	8	0	10	0	5	7
chr4:56474939-56475276	SRP72	0	0	0	0	0	1	0	2
chr4:56493302-56493527	SRP72	0	0	0	0	0	0	3	0
chr4:56493314-56493572	SRP72	1	0	0	0	0	0	0	0
chr4:56493774-56494398	SRP72	0	0	0	1	0	0	0	0
chr4:56493796-56494133	SRP72	0	0	0	0	0	0	3	0
chr4:56496897-56497314	SRP72	0	0	0	0	0	1	0	0
chr4:5663107-5665649	EVC2	0	1	0	0	0	0	0	0
chr4:56915542-56916023	REST-AS1	0	0	0	0	0	0	0	1
chr4:56920590-56920975	REST	1	0	0	0	1	0	0	0
chr4:56920637-56920988	REST-AS1	1	0	0	0	0	0	0	0
chr4:56962092-56962610	REST	0	0	0	0	0	0	1	0
chr4:56992826-56992994	POLR2B	0	0	0	0	0	0	4	0
chr4:56994404-56995409	POLR2B	0	0	0	1	0	0	0	0
chr4:56996554-56996801	POLR2B	0	0	3	0	0	0	0	0
chr4:56997040-56997299	POLR2B-AS1	0	1	0	0	0	2	0	0
chr4:57015976-57016327	POLR2B	0	0	0	0	0	0	2	0
chr4:5729008-5729107	EVC	0	0	0	0	0	0	1	0
chr4:5741754-5752906	EVC	0	1	0	0	0	0	0	0
chr4:5748148-5756362	CRMP1-AS1;EVC	0	7	0	0	0	0	0	0
chr4:5807132-5808170	EVC-AS1;CRMP1	0	0	0	0	0	1	0	0
chr4:5833444-5833756	CRMP1-AS1	1	0	0	0	0	0	0	0
chr4:6082634-6083301	JAKMIP1;C4orf50	0	0	0	0	0	2	0	0
chr4:6124349-6124727	JAKMIP1;C4orf50	0	0	0	0	0	0	0	1
chr4:61497121-61676935	ADGRL3	0	0	1	0	0	0	0	0
chr4:6151813-6152232	C4orf50;JAKMIP1	0	3	0	0	0	0	0	0
chr4:6171327-6171405	C4orf50;JAKMIP1	0	0	1	0	0	0	0	0
chr4:6194821-6195056	JAKMIP1-AS1;C4orf50-AS1	0	1	0	0	0	0	0	0
chr4:6372523-6425741	PPP2R2C	0	0	0	0	1	0	0	0
chr4:6376842-6377419	PPP2R2C	0	0	0	0	0	1	0	0
chr4:6586996-6593350	MAN2B2	0	0	0	0	0	0	1	0
chr4:6622667-6623306	MAN2B2-AS1	0	1	0	0	0	0	0	0
chr4:67473594-67474105	CENPC	0	1	0	0	0	0	0	0
chr4:67517407-67517619	CENPC	0	1	0	0	0	0	0	0
chr4:67638345-67638634	UBA6	0	0	0	2	0	0	0	0
chr4:67647905-67648366	UBA6	0	0	0	0	0	0	1	0
chr4:67673697-67696707	UBA6	0	0	0	0	2	0	0	0
chr4:67686708-67687299	UBA6	0	2	0	0	0	0	0	0
chr4:67686884-67687162	UBA6-AS1	0	0	0	0	0	0	2	0
chr4:67688872-67689361	UBA6	0	1	0	0	0	0	0	0
chr4:67694188-67694510	UBA6	0	0	0	0	0	0	2	0
chr4:67707500-67707884	UBA6-DT-AS1	0	0	0	0	0	0	0	3
chr4:67731886-67735778	UBA6-DT	0	0	0	0	0	0	0	1
chr4:67735717-67802419	UBA6-DT	0	1	0	0	0	0	0	0
chr4:67759054-67759306	UBA6-DT	0	0	0	0	0	0	1	0
chr4:67805302-67805668	UBA6-DT	0	0	0	0	0	0	1	0
chr4:67822360-67825801	TMPRSS11D;UBA6-DT-AS1	0	0	0	0	0	0	0	1
chr4:6786359-6787044	KIAA0232	0	0	0	0	0	0	0	1
chr4:6843596-6843921	KIAA0232	0	2	0	0	3	0	0	0
chr4:6844194-6844554	KIAA0232	0	0	0	0	1	0	0	0
chr4:6863006-6863794	KIAA0232	1	0	0	0	0	0	0	0
chr4:6923373-6924111	TBC1D14	0	2	0	5	0	0	0	0
chr4:6923373-6967424	TBC1D14	0	1	0	1	0	0	0	0
chr4:6930706-6930995	TBC1D14	0	0	0	0	1	0	0	0
chr4:6935084-6935675	TBC1D14-AS1	0	0	0	0	0	0	1	0
chr4:6935192-6935411	TBC1D14	0	0	1	0	0	0	0	0
chr4:6943041-6943722	TBC1D14	0	0	1	0	0	0	0	0
chr4:6994184-7001251	TBC1D14	0	0	0	2	1	1	0	1
chr4:6994184-7014557	TBC1D14	0	0	0	0	1	0	0	0
chr4:6994794-6995557	TBC1D14	0	0	0	0	0	0	1	0
chr4:6996325-7004924	TBC1D14	0	0	0	0	0	0	0	1
chr4:6996325-7006726	TBC1D14	0	0	0	0	0	0	0	2
chr4:6999085-7004924	TBC1D14	0	0	4	0	3	0	0	0
chr4:7065562-7065909	GRPEL1	0	0	0	0	0	0	4	0
chr4:70710855-70711158	RUFY3	0	0	0	0	0	0	0	2
chr4:70762519-70768661	RUFY3	0	0	0	0	2	0	0	0
chr4:70831539-70833273	GRSF1	0	0	0	1	0	1	0	0
chr4:70837481-70837755	GRSF1	0	0	0	0	2	0	0	0
chr4:70837507-70837762	GRSF1-AS1	0	0	0	0	0	0	3	0
chr4:70904195-70904479	MOB1B	0	0	0	0	0	1	0	0
chr4:70904195-70904541	MOB1B	1	0	0	0	0	0	0	0
chr4:70942823-70975286	MOB1B	0	0	0	0	0	1	0	0
chr4:70942823-70979291	MOB1B	0	0	0	0	0	0	0	1
chr4:71002186-71002684	DCK;MOB1B	0	0	0	0	0	0	4	0
chr4:714123-761416	PCGF3	0	0	0	1	0	0	0	0
chr4:71635491-71653759	NA	0	0	0	0	0	0	0	1
chr4:73057548-73057740	COX18	1	0	0	0	0	0	0	0
chr4:730630-737521	PCGF3	0	2	0	0	0	0	0	0
chr4:730630-765064	PCGF3	0	0	1	0	0	0	0	0
chr4:73077992-73078120	ANKRD17	0	0	0	1	0	0	0	0
chr4:730952-737521	PCGF3	0	1	0	0	0	0	0	0
chr4:73107999-73108474	ANKRD17-AS1	0	0	0	0	0	0	0	1
chr4:73115821-73125312	ANKRD17	0	0	0	0	0	0	1	0
chr4:73118688-73125312	ANKRD17	0	0	0	1	1	0	0	0
chr4:73139531-73140283	ANKRD17	0	1	0	0	0	0	0	0
chr4:73156019-73169090	ANKRD17	0	0	0	1	0	0	0	0
chr4:73177380-73236950	ANKRD17	0	0	1	0	0	0	0	0
chr4:73190939-73235080	ANKRD17	2	0	0	0	0	0	0	0
chr4:73207122-73207930	ANKRD17-AS1	0	0	0	0	0	0	1	0
chr4:73249903-73250500	ANKRD17-AS1	0	1	0	0	0	0	0	0
chr4:733606-733985	PCGF3	0	0	0	0	0	2	0	0
chr4:73413515-73417669	ALB	0	0	0	0	0	0	0	1
chr4:734931-761416	PCGF3	0	0	0	1	0	0	0	0
chr4:74174506-74181791	MTHFD2L	0	0	0	0	0	2	0	0
chr4:74174506-74201370	MTHFD2L	0	3	0	0	1	0	0	0
chr4:74174506-74225394	MTHFD2L	3	1	0	3	0	0	0	0
chr4:74174506-74281550	MTHFD2L	1	0	0	0	0	0	0	0
chr4:74175325-74261209	MTHFD2L	0	0	2	0	0	0	0	0
chr4:74195739-74225394	MTHFD2L	0	0	0	1	0	0	0	0
chr4:743474-744688	PCGF3	4	0	0	0	0	0	0	0
chr4:75482479-75494179	RCHY1	0	0	0	0	0	0	0	1
chr4:75655066-75662049	G3BP2	0	0	0	0	0	0	0	1
chr4:75710894-75711125	G3BP2	0	0	0	2	0	0	0	0
chr4:75762290-75762680	USO1	0	0	0	0	0	0	0	1
chr4:75762375-75762718	USO1	0	0	0	0	0	1	0	0
chr4:75770439-75790797	USO1	0	0	1	0	0	0	0	0
chr4:75772458-75772838	USO1	0	0	1	0	0	0	0	0
chr4:75806486-75812375	USO1	0	0	0	0	0	0	3	0
chr4:75821996-75822340	NA	0	0	0	0	0	2	0	0
chr4:75947010-75947798	SDAD1	0	0	0	0	0	0	1	0
chr4:75964135-75982037	SDAD1	0	0	0	1	0	0	0	0
chr4:76034633-76042288	ART3-AS1	0	1	0	0	0	0	0	0
chr4:76124649-76144473	NUP54	0	0	0	2	0	0	0	0
chr4:76130656-76136412	NUP54	0	0	0	0	2	1	0	0
chr4:76131230-76144473	NUP54	0	0	0	1	0	0	0	0
chr4:76134175-76144473	NUP54	5	9	8	8	19	9	11	8
chr4:76144149-76144473	NUP54	0	0	1	0	0	2	4	3
chr4:767720-768386	PCGF3-AS1;PCGF3	0	1	0	0	0	0	0	0
chr4:77048449-77066405	CCNI	0	0	0	0	0	1	0	0
chr4:77048965-77049119	CCNI;ENSG00000289443	0	1	0	0	0	0	0	0
chr4:77055150-77066405	CCNI	0	0	0	0	2	3	2	0
chr4:77219846-77220399	CCNG2	0	0	0	0	0	0	0	1
chr4:77222191-77222766	CCNG2	0	1	0	0	0	0	0	0
chr4:7723697-7729712	SORCS2	0	3	0	0	0	0	0	0
chr4:77742141-77776392	CNOT6L	0	0	0	1	0	0	0	0
chr4:77786382-77786739	CNOT6L-AS1	0	0	0	0	0	1	0	0
chr4:77786826-77787034	CNOT6L-AS1	0	0	2	0	0	0	0	0
chr4:77875057-77875382	MRPL1	0	3	0	0	0	0	0	0
chr4:779015-779814	PCGF3-AS1	0	0	0	1	0	0	0	0
chr4:779248-779412	PCGF3-AS1	0	0	0	0	1	0	3	0
chr4:779555-780320	PCGF3-AS1	0	0	0	1	0	0	0	0
chr4:78142767-78142966	FRAS1	0	1	0	0	0	0	0	0
chr4:78181097-78181733	FRAS1-AS1;SERBP1P5	0	0	0	1	0	0	0	0
chr4:78265025-78267432	FRAS1	0	0	0	0	0	0	2	0
chr4:78265025-78278744	FRAS1	0	0	0	1	0	0	0	0
chr4:78265025-78281433	FRAS1	0	0	0	0	0	0	1	0
chr4:78295730-78296640	FRAS1-AS1	1	0	0	0	0	0	0	0
chr4:78308066-78318986	FRAS1	3	0	1	0	0	0	5	0
chr4:78315594-78333412	FRAS1	2	0	0	0	0	0	0	0
chr4:78384059-78387701	FRAS1	0	0	0	2	0	0	0	0
chr4:78429849-78430215	FRAS1-AS1	1	0	0	0	0	0	0	0
chr4:78479452-78496961	FRAS1	0	0	0	0	0	0	2	0
chr4:78488875-78499921	FRAS1	0	0	0	1	0	0	0	0
chr4:78511445-78515995	FRAS1	0	2	0	0	0	0	0	0
chr4:78521523-78526657	FRAS1	0	0	0	0	0	1	0	0
chr4:78782135-78782767	BMP2K	0	0	0	0	0	0	0	1
chr4:78819164-78819592	BMP2K	0	1	0	0	0	2	0	0
chr4:78833582-78851056	BMP2K	0	0	0	0	1	0	0	0
chr4:78910110-78910518	PAQR3-AS1;BMP2K	0	1	0	0	0	0	0	0
chr4:78926300-79086262	PAQR3-AS1;LINC01088	0	0	0	1	0	0	0	0
chr4:78926521-78935283	PAQR3	0	0	0	0	0	0	0	2
chr4:79923398-79923966	ANTXR2	0	1	0	0	0	0	0	0
chr4:79931887-79932155	ANTXR2	0	2	0	0	0	0	0	0
chr4:79977621-79984863	ANTXR2	0	0	0	2	0	0	0	0
chr4:79977621-80018976	ANTXR2	0	0	0	1	0	0	0	0
chr4:79977621-80036032	ANTXR2	0	0	0	0	0	0	0	1
chr4:80035972-80069507	ANTXR2	0	0	0	2	0	0	0	0
chr4:80054272-80056013	ANTXR2	0	0	0	0	0	0	0	1
chr4:80195508-80196287	PRDM8;PRDM8-AS1	0	0	0	1	0	0	0	0
chr4:80196352-80197763	PRDM8	0	1	0	0	0	0	0	0
chr4:80196602-80196933	PRDM8;PRDM8-AS1	0	0	0	3	0	0	0	0
chr4:8045420-8046554	ABLIM2	0	0	0	1	0	0	0	0
chr4:8219433-8227223	SH3TC1	0	0	0	1	0	0	0	0
chr4:82356796-82357392	HNRNPD	0	0	0	0	0	0	1	0
chr4:82356796-82357444	HNRNPD	0	0	0	0	7	0	0	0
chr4:82358659-82359639	HNRNPD	0	0	0	0	0	0	0	2
chr4:82358659-82369215	HNRNPD	0	0	0	1	0	0	0	0
chr4:82420699-82420992	NA	0	1	0	0	0	0	0	0
chr4:82447920-82454854	ENOPH1	0	0	0	0	3	0	0	0
chr4:82454722-82457038	ENOPH1	1	0	0	0	0	0	0	0
chr4:8275394-8275632	HTRA3	1	0	0	0	0	0	0	0
chr4:82805533-82806056	NA	0	1	0	0	0	0	0	0
chr4:82818883-82824610	SEC31A	0	0	0	4	0	0	0	0
chr4:82821037-82829058	SEC31A	0	0	0	5	0	0	0	1
chr4:8282437-8294201	HTRA3	0	2	0	0	0	0	0	0
chr4:82824555-82829058	SEC31A	0	0	0	0	0	0	4	0
chr4:82827369-82829058	SEC31A	0	0	1	5	0	0	0	0
chr4:82842315-82848839	SEC31A	0	0	0	0	0	0	2	0
chr4:82842414-82844464	SEC31A	0	0	0	1	0	0	0	0
chr4:82872975-82873120	SEC31A	1	0	0	0	0	0	0	0
chr4:82874611-82881940	SEC31A	0	0	0	3	0	0	0	0
chr4:82874773-82875726	SEC31A	1	0	0	0	0	0	0	0
chr4:82877989-82878247	SEC31A	0	0	0	0	0	0	1	0
chr4:82929701-82930024	LIN54-AS1	1	1	4	0	1	0	3	0
chr4:82929749-82930024	LIN54-AS1	0	0	2	0	0	0	0	0
chr4:82930943-82946474	LIN54	0	0	0	0	3	0	0	1
chr4:82936279-82946474	LIN54	0	0	2	0	0	0	0	0
chr4:82946258-82979006	LIN54	0	0	2	0	1	2	1	0
chr4:82964182-82964896	LIN54	0	2	0	0	0	0	0	0
chr4:82964402-82964908	LIN54	2	0	0	0	0	0	0	0
chr4:82968913-82969534	LIN54-AS1	0	0	0	0	1	0	0	0
chr4:82970327-82979006	LIN54	0	0	0	0	0	1	0	0
chr4:82984161-82984876	LIN54	0	0	0	1	0	0	0	0
chr4:82992955-82993335	LIN54	0	2	0	0	0	0	0	0
chr4:82993030-82993343	LIN54-AS1	0	1	0	0	0	0	0	0
chr4:82993112-82993335	LIN54	0	0	0	0	2	0	0	0
chr4:83004970-83005585	LIN54	0	0	2	0	0	0	0	0
chr4:83011808-83012272	LIN54	0	1	0	0	0	0	0	0
chr4:83438650-83439202	HELQ	0	0	0	0	2	0	0	0
chr4:83438718-83439154	HELQ	0	0	0	0	0	0	0	1
chr4:83460366-83460631	ABRAXAS1-AS1;MRPS18C	0	0	0	0	0	3	0	0
chr4:83460421-83460623	ABRAXAS1;MRPS18C	0	0	0	0	0	0	0	2
chr4:84359541-84360069	NA	0	0	0	0	0	0	0	2
chr4:84359713-84360074	NA	0	0	1	0	0	0	0	0
chr4:8449698-8454813	TRMT44	0	0	0	0	1	0	0	0
chr4:84608463-84608850	CDS1	0	0	1	0	0	0	0	0
chr4:84670741-84671306	WDFY3	0	0	0	1	0	0	0	0
chr4:84690684-84691630	WDFY3	0	0	0	1	0	0	0	0
chr4:84702353-84721572	WDFY3	0	0	0	0	0	0	0	1
chr4:84708909-84724594	WDFY3	1	0	0	0	0	0	0	0
chr4:84714099-84714320	WDFY3-AS1	0	0	0	2	0	0	0	0
chr4:84794519-84801864	WDFY3	0	0	0	0	0	0	1	0
chr4:84849902-84912319	WDFY3	0	0	0	0	0	2	0	0
chr4:84896911-84932363	WDFY3	0	0	0	5	0	0	0	0
chr4:84913792-84914023	WDFY3	0	0	4	0	0	0	0	0
chr4:84947083-84947279	WDFY3	0	0	0	0	0	0	0	1
chr4:84962797-84963322	WDFY3	0	0	0	0	0	0	0	1
chr4:84962976-84963163	WDFY3	0	0	0	0	0	0	0	4
chr4:84963019-84963176	WDFY3	0	0	0	0	2	0	0	0
chr4:854107-854785	GAK	0	0	0	0	0	0	1	3
chr4:86603727-86693674	PTPN13	0	0	0	4	0	0	0	0
chr4:86635252-86672543	PTPN13	0	0	0	0	1	0	0	0
chr4:86635252-86689190	PTPN13	0	0	0	1	4	1	0	1
chr4:86635252-86701801	PTPN13	0	1	0	0	0	0	0	0
chr4:86662873-86693674	PTPN13	0	0	0	0	0	1	0	0
chr4:86669854-86670635	PTPN13	0	0	0	1	0	0	0	0
chr4:86672365-86689190	PTPN13	0	0	0	1	0	0	0	0
chr4:86672365-86693674	PTPN13	0	0	1	0	0	0	0	0
chr4:86672365-86701801	PTPN13	0	0	0	2	0	0	0	0
chr4:86693587-86701801	PTPN13	0	0	0	0	0	0	0	2
chr4:86693587-86717117	PTPN13	1	0	0	0	0	0	0	0
chr4:86701241-86701801	PTPN13	0	0	0	2	0	1	0	1
chr4:86724855-86725279	PTPN13	3	0	0	0	0	0	0	0
chr4:86758260-86759073	PTPN13	0	0	0	0	0	1	0	0
chr4:86764593-86767976	PTPN13	1	0	1	0	0	0	0	0
chr4:86769769-86771535	PTPN13	2	1	2	0	0	0	0	0
chr4:86772778-86775652	PTPN13	0	1	1	0	3	1	0	0
chr4:86800075-86800428	PTPN13	0	0	0	0	3	0	0	0
chr4:86997188-86997443	AFF1	0	0	0	0	0	1	0	0
chr4:87046166-87047682	AFF1	0	0	0	1	0	0	0	0
chr4:87072250-87072639	AFF1	0	0	1	0	0	0	0	0
chr4:87084120-87091829	AFF1	0	0	1	0	1	0	0	0
chr4:87118697-87119297	AFF1	0	0	0	1	0	0	0	0
chr4:87118703-87119359	AFF1	0	0	2	0	0	0	0	0
chr4:87134646-87136044	AFF1	0	0	0	0	0	0	0	1
chr4:87163558-87195690	KLHL8	0	0	0	0	0	2	0	0
chr4:87178477-87218187	KLHL8	0	0	0	0	0	1	0	0
chr4:87183203-87195690	KLHL8	0	4	0	0	0	0	0	0
chr4:87205237-87205674	KLHL8-AS1	0	1	0	0	0	0	0	0
chr4:87436575-87436962	NUDT9	0	0	0	0	0	1	0	0
chr4:87438277-87454455	NUDT9	0	0	4	0	0	0	0	0
chr4:87445447-87454455	NUDT9	0	0	0	1	0	0	0	0
chr4:87447919-87448271	NUDT9	0	0	0	0	0	0	0	1
chr4:876634-877082	GAK	0	0	0	1	0	0	0	0
chr4:87970793-87975862	SPP1-AS1;ENSG00000286618	0	0	0	1	0	0	0	0
chr4:88031085-88043457	PKD2	0	0	0	0	1	0	0	0
chr4:88051991-88065879	PKD2	0	3	0	0	0	0	0	0
chr4:88051991-88068061	PKD2	0	0	0	0	0	0	0	2
chr4:88061906-88065879	PKD2	0	0	0	0	0	2	0	0
chr4:88268354-88268740	PPM1K	0	0	0	1	0	0	0	0
chr4:88419302-88420428	HERC6-AS1	0	1	3	0	0	0	0	0
chr4:88475841-88494331	HERC5	0	0	0	0	0	0	1	0
chr4:88480039-88481025	HERC5	0	0	0	0	0	0	5	0
chr4:88481302-88481987	HERC5-AS1	0	0	0	0	0	0	2	0
chr4:88482197-88482757	HERC5	0	0	0	0	0	0	1	0
chr4:88645060-88645492	HERC3	0	0	0	0	0	0	0	2
chr4:88649840-88658491	HERC3	0	1	0	0	0	0	0	0
chr4:88689238-88689826	HERC3	1	0	0	0	0	0	0	0
chr4:88720363-88721042	FAM13A-AS1	0	3	0	0	0	0	0	0
chr4:89104511-89104862	FAM13A	1	0	0	0	0	0	0	0
chr4:89124933-89125431	NA	0	0	0	0	1	0	0	0
chr4:89247792-89248258	GPRIN3	0	0	0	0	2	0	0	0
chr4:89307836-89308002	NA	0	0	0	1	0	0	0	0
chr4:908692-908982	GAK-AS1	0	0	0	0	0	0	4	0
chr4:9149508-9150193	ENSG00000288075	0	0	0	3	0	0	0	0
chr4:920270-920619	GAK	0	1	0	1	0	0	0	0
chr4:93053013-93053591	GRID2	0	0	0	0	0	0	1	0
chr4:941263-941548	TMEM175	0	0	0	0	0	0	0	1
chr4:94226119-94253007	SMARCAD1	0	0	0	2	0	0	0	0
chr4:94573351-94576034	PDLIM5	0	0	0	4	0	0	0	0
chr4:94573351-94586444	PDLIM5	0	3	0	1	0	1	0	0
chr4:94640276-94657547	PDLIM5	0	0	0	0	0	0	0	2
chr4:95104408-95131512	BMPR1B	0	0	0	3	0	0	0	0
chr4:95904915-95905633	NA	0	0	0	0	0	0	0	1
chr4:9707639-9708963	ALG1L3P	0	0	0	1	0	0	0	0
chr4:98293405-98365246	RAP1GDS1	0	0	0	3	0	0	0	0
chr4:98379017-98421394	RAP1GDS1	0	1	0	0	0	0	0	0
chr4:98404477-98421394	RAP1GDS1	0	0	0	1	0	0	0	0
chr4:98445338-98445740	NA	0	0	0	0	0	0	2	0
chr4:98540643-98541414	TSPAN5	1	0	0	0	0	0	0	0
chr4:98543696-98543943	TSPAN5	1	0	0	0	0	0	0	0
chr4:98655802-98656391	TSPAN5	0	1	0	0	0	0	0	0
chr4:98854045-98857365	NA	0	1	0	0	0	0	0	0
chr4:98875093-98875603	NA	0	0	0	0	0	1	0	0
chr4:98875873-98876000	NA	0	0	0	0	0	0	1	0
chr4:98919202-98919685	EIF4E-AS1	0	0	0	0	0	0	1	0
chr4:9897703-9897966	SLC2A9	0	0	0	5	0	0	0	0
chr4:98998485-98998748	METAP1-AS1	0	0	0	0	0	0	0	3
chr4:99076292-99076923	ADH5	0	0	0	2	0	0	0	0
chr4:99076408-99082067	ADH5	0	0	1	0	0	0	0	0
chr4:9908235-9980737	SLC2A9	0	1	0	0	0	0	0	0
chr4:99562094-99562635	TRMT10A	0	1	0	0	0	0	0	0
chr4:9980592-9996941	SLC2A9	0	0	0	0	0	0	0	1
chr4:99868117-99868635	DAPP1	0	0	0	3	0	0	0	0
chr4:999389-1001563	IDUA	0	0	0	0	0	3	0	0
chr5:100543842-100544310	FAM174A	0	1	0	0	0	0	0	0
chr5:100854808-100855396	ST8SIA4	0	0	0	0	0	0	0	1
chr5:10097194-10097501	NA	0	0	0	0	1	0	0	0
chr5:101582826-101583223	NA	0	0	0	0	0	0	1	0
chr5:101937752-101938482	NA	0	0	0	0	0	0	2	0
chr5:10213491-10227647	ATPSCKMT	0	0	0	2	0	2	0	0
chr5:10251078-10251332	CCT5	0	0	0	0	0	1	0	0
chr5:10280561-10307837	CMBL	0	0	0	1	0	0	0	0
chr5:102836686-102837535	PAM	0	1	0	0	0	0	0	0
chr5:102844830-102845734	PAM	0	2	0	0	0	0	0	0
chr5:102913934-102926668	PAM	0	1	0	0	0	0	0	0
chr5:102939371-102940269	PAM	0	1	0	0	0	0	0	0
chr5:102970481-102970767	PAM	0	0	0	0	0	0	0	1
chr5:102974410-103006860	PAM	0	0	0	0	0	0	0	1
chr5:103007012-103007435	PAM	0	0	0	0	0	0	0	2
chr5:10320126-10320419	NA	0	0	0	0	0	0	0	1
chr5:10320136-10320425	NA	0	0	0	0	0	0	0	1
chr5:103273010-103273495	MACIR	0	0	0	0	0	0	6	0
chr5:10386994-10394785	MARCHF6	0	0	0	0	1	1	0	3
chr5:10386994-10397344	MARCHF6	0	0	1	0	0	0	0	0
chr5:10390332-10410276	MARCHF6	0	0	0	0	0	0	0	1
chr5:10391542-10394785	MARCHF6	0	0	0	1	2	0	3	0
chr5:10392004-10392683	MARCHF6	0	1	0	0	0	0	0	0
chr5:10397709-10398218	MARCHF6	0	1	0	0	0	0	0	0
chr5:10402059-10410276	MARCHF6	0	0	0	1	0	0	0	0
chr5:10405558-10415669	MARCHF6	0	0	0	2	0	0	0	1
chr5:10407102-10417404	MARCHF6	0	0	0	1	0	0	0	0
chr5:10410139-10426522	MARCHF6	0	0	0	0	1	0	0	0
chr5:10410139-10434207	MARCHF6	0	0	0	0	1	0	0	0
chr5:10414433-10417404	MARCHF6	0	0	2	1	0	0	0	2
chr5:10414433-10426522	MARCHF6	0	3	0	0	0	0	0	4
chr5:10414433-10430028	MARCHF6	0	0	0	0	0	0	0	1
chr5:10414441-10426480	MARCHF6	0	0	0	0	0	1	0	0
chr5:10415473-10417514	MARCHF6	0	0	0	3	0	0	0	0
chr5:10415488-10417404	MARCHF6	1	3	0	0	3	5	0	0
chr5:10415488-10426522	MARCHF6	0	0	1	3	1	0	0	0
chr5:10423735-10434207	MARCHF6	0	0	0	0	0	0	0	3
chr5:10674053-10674232	NA	0	1	0	0	0	0	0	0
chr5:107020230-107020943	NA	0	3	0	0	0	0	0	0
chr5:10759104-10759864	DAP	0	0	0	0	2	0	0	0
chr5:108020925-108224228	FBXL17	0	0	0	1	0	0	0	0
chr5:108186117-108348530	FBXL17	3	0	1	0	2	0	0	0
chr5:108292486-108292727	FBXL17	0	0	0	0	0	0	0	1
chr5:108348399-108367953	FBXL17	0	0	0	0	1	0	4	0
chr5:108768093-108798389	FER	0	2	0	0	0	0	0	0
chr5:108798324-108835807	FER	0	0	0	0	0	0	0	2
chr5:108897659-108959347	FER	0	0	1	0	0	0	0	0
chr5:108946130-109047198	FER	0	0	0	0	0	0	0	1
chr5:108980625-108985487	FER	0	1	0	0	0	0	0	0
chr5:109053383-109053569	FER	0	1	0	0	0	0	0	0
chr5:109058841-109059349	FER	0	0	0	0	0	0	1	0
chr5:109156670-109156978	FER	1	0	0	0	0	0	0	0
chr5:109378372-109378939	PJA2-AS1	0	0	0	0	0	0	5	0
chr5:109378709-109379131	PJA2	0	0	0	0	0	2	0	0
chr5:109380225-109380703	PJA2	0	0	0	0	0	0	0	1
chr5:109380310-109380694	PJA2	0	0	0	0	0	0	3	0
chr5:109708446-109708628	MAN2A1	0	0	0	0	0	1	0	0
chr5:109763024-109763706	MAN2A1-AS1	0	1	0	0	0	0	0	0
chr5:109772273-109772560	MAN2A1	0	0	0	0	1	0	0	0
chr5:109829062-109830165	MAN2A1	0	0	0	0	0	0	2	0
chr5:111120996-111126869	WDR36	1	0	0	0	0	0	0	0
chr5:111481439-111481659	CAMK4	0	2	0	0	0	0	0	0
chr5:111506406-111507329	STARD4	0	0	0	1	0	0	0	0
chr5:111714468-111715281	STARD4-AS1;NREP-AS1	0	0	0	0	0	1	0	0
chr5:112754873-112766410	APC	0	0	0	0	0	0	0	1
chr5:112754873-112767390	APC	0	0	3	0	0	0	0	0
chr5:112754873-112780903	APC	0	0	0	0	2	0	0	0
chr5:112766326-112801383	APC	0	1	0	0	0	0	0	0
chr5:112780790-112801383	APC	0	0	0	0	0	0	0	1
chr5:112815495-112828006	APC	0	1	0	0	0	0	0	0
chr5:112827108-112828972	APC	0	0	0	2	0	0	0	0
chr5:112870299-112871045	SRP19	0	0	0	0	0	0	4	0
chr5:112985795-113001733	DCP2	0	0	0	1	0	0	0	0
chr5:112985835-113001674	DCP2	0	0	0	0	1	1	0	1
chr5:112985835-113004077	DCP2	0	0	0	7	1	3	0	0
chr5:112999581-112999808	DCP2-AS1	0	0	0	0	1	0	1	0
chr5:113019871-113020531	DCP2	0	2	0	0	0	0	0	0
chr5:113287907-113288166	MCC	0	0	0	0	0	3	0	0
chr5:113525121-113526785	YTHDC2	0	0	0	0	2	0	0	0
chr5:113532879-113541116	YTHDC2	0	0	0	0	0	0	1	0
chr5:113532879-113542503	YTHDC2	0	0	0	0	1	0	0	0
chr5:113566492-113566941	YTHDC2	0	0	0	1	0	0	0	0
chr5:114247278-114248080	KCNN2	0	1	0	0	0	0	0	0
chr5:114561065-114576125	ENSG00000246316-AS1	0	1	0	0	0	0	0	0
chr5:115539653-115541107	FEM1C	0	0	0	0	1	0	0	0
chr5:115539665-115542901	FEM1C	0	0	0	0	1	0	0	0
chr5:115828512-115829031	ATG12	1	0	0	0	0	0	0	0
chr5:116291517-116303683	COMMD10	0	0	0	4	0	0	0	0
chr5:116298247-116318300	COMMD10	0	0	0	1	0	0	0	0
chr5:116317517-116318300	COMMD10	0	0	0	1	0	0	0	0
chr5:116885326-116919954	NA	0	2	0	0	0	0	0	0
chr5:116893928-116894315	NA	0	0	0	0	0	0	0	2
chr5:117148232-117149639	NA	0	0	0	0	1	0	0	0
chr5:118776899-118777435	ENSG00000249426	0	2	0	0	0	0	0	0
chr5:118973803-118973948	PTMAP2;DTWD2-AS1	0	0	0	0	0	0	0	1
chr5:119039435-119039678	DMXL1-DT;DMXL1	0	3	0	0	0	0	0	0
chr5:119040625-119041142	DMXL1;DMXL1-DT	0	0	0	0	0	0	1	0
chr5:119275583-119276748	TNFAIP8	0	1	0	0	0	0	0	0
chr5:119330549-119331037	TNFAIP8	0	0	0	0	0	0	0	2
chr5:119473908-119474460	HSD17B4	0	0	0	0	0	0	2	0
chr5:121962033-122020224	SRFBP1	0	0	0	0	0	0	2	0
chr5:122019260-122022407	SRFBP1	0	1	0	1	0	0	0	0
chr5:122030813-122031180	SRFBP1	0	0	1	0	0	0	0	0
chr5:122341921-122342585	SNCAIP	0	1	0	0	0	0	0	0
chr5:122860845-122861010	SNX24	0	0	0	0	0	1	0	0
chr5:123532569-123557564	CSNK1G3	0	0	0	2	1	0	0	0
chr5:123545365-123553147	CSNK1G3	0	0	0	1	0	0	0	0
chr5:123545387-123545901	CSNK1G3	0	0	0	0	1	0	0	0
chr5:123545417-123553147	CSNK1G3	0	0	0	0	0	1	0	0
chr5:123545417-123557564	CSNK1G3	1	4	1	14	0	0	1	0
chr5:123573969-123574571	CSNK1G3	0	1	0	0	0	0	0	0
chr5:126603570-126604183	PHAX	0	0	0	0	1	0	4	0
chr5:126625864-126626490	PHAX	0	0	0	0	0	1	0	0
chr5:1266464-1282624	TERT	0	0	0	3	0	0	0	0
chr5:126781226-126781486	LMNB1	0	1	0	0	0	0	0	0
chr5:126781233-126781496	LMNB1	0	0	3	0	1	0	0	0
chr5:126790342-126790797	LMNB1	1	0	0	0	0	0	0	0
chr5:126792831-126793566	LMNB1-AS1	0	2	0	0	0	0	0	0
chr5:126804776-126811898	LMNB1	0	0	0	1	1	1	0	0
chr5:126810180-126832801	LMNB1	1	0	0	0	0	0	0	0
chr5:126810287-126822908	LMNB1	0	0	0	1	0	0	0	0
chr5:126818922-126832801	LMNB1	0	0	0	0	0	0	0	1
chr5:126828965-126829465	LMNB1	0	0	2	0	0	0	0	0
chr5:126832211-126832480	LMNB1	0	0	0	0	0	0	1	0
chr5:126869767-126870234	MARCHF3	0	1	0	0	0	0	0	0
chr5:126998104-126998586	MARCHF3	0	1	0	0	0	0	0	0
chr5:127523460-127524920	PRRC1	0	1	0	0	0	0	0	0
chr5:127523723-127524269	PRRC1	0	1	0	0	0	0	0	0
chr5:127524531-127524920	PRRC1	0	1	0	0	0	0	0	0
chr5:127524557-127524812	PRRC1	0	2	0	0	0	0	0	0
chr5:127531766-127532251	PRRC1	0	0	0	0	0	0	1	0
chr5:127553349-127554204	PRRC1-AS1	0	0	0	0	0	0	1	0
chr5:1278641-1282624	TERT	0	0	0	1	0	0	0	0
chr5:127940604-127941220	SLC12A2-DT;CCDC192-AS1	1	4	0	0	3	2	4	0
chr5:128071621-128075732	SLC12A2-DT	0	0	2	0	0	0	0	0
chr5:128141830-128171746	SLC12A2	0	0	0	0	3	0	0	0
chr5:12861858-12877575	NA	0	0	0	0	0	1	0	0
chr5:12861858-12914171	LINC02220	0	0	0	0	0	1	0	0
chr5:129104956-129107062	ISOC1	0	0	0	0	0	0	0	1
chr5:129116566-129172414	ENSG00000286274	0	5	0	0	0	0	0	0
chr5:129769433-129770063	ENSG00000251680	0	1	0	0	0	0	0	0
chr5:129924338-129924913	CHSY3	0	1	0	0	0	0	0	0
chr5:129953601-129953901	CHSY3	0	0	0	0	0	0	1	0
chr5:131147993-131148640	NA	0	0	0	0	0	0	1	0
chr5:131162362-131163147	HINT1	0	0	0	0	1	0	0	0
chr5:131268998-131269483	CDC42SE2	0	0	0	0	1	0	0	0
chr5:131275891-131276298	CDC42SE2	0	0	0	0	0	0	0	1
chr5:131283158-131283368	CDC42SE2-AS1	0	1	0	0	0	0	0	0
chr5:131342247-131342417	CDC42SE2-AS1	0	0	0	1	0	0	0	0
chr5:131390019-131390672	CDC42SE2	0	0	0	1	0	0	0	0
chr5:131403207-131415145	NA	0	0	0	3	0	0	0	0
chr5:131428312-131428591	RAPGEF6;ENSG00000273217	0	0	0	3	3	0	4	1
chr5:131430859-131433658	RAPGEF6;ENSG00000273217	0	1	0	3	0	1	0	0
chr5:131495553-131510491	ENSG00000273217;RAPGEF6	0	0	0	0	1	0	0	0
chr5:131503107-131504192	RAPGEF6;ENSG00000273217	0	0	0	0	0	1	3	0
chr5:131504626-131532194	RAPGEF6;ENSG00000273217	0	0	0	0	0	0	1	0
chr5:131559246-131559605	ENSG00000273217;RAPGEF6	0	0	3	0	0	0	0	0
chr5:131597207-131597751	RAPGEF6;ENSG00000273217	0	1	0	0	0	0	0	0
chr5:131677703-131709272	ENSG00000273217;FNIP1	0	0	0	2	0	0	0	1
chr5:131704065-131744690	ENSG00000273217;FNIP1	0	0	0	1	0	0	0	0
chr5:131725261-131725609	ENSG00000273217;FNIP1	0	0	0	1	0	0	0	0
chr5:131752341-131752819	ENSG00000273217;FNIP1	0	0	0	2	0	0	0	0
chr5:131755945-131756201	ENSG00000273217;FNIP1	0	2	0	0	0	0	0	0
chr5:131775826-131776983	FNIP1;ENSG00000273217	0	0	0	0	0	0	3	0
chr5:131793175-131794135	FNIP1-AS1;ENSG00000273217-AS1	0	0	0	0	0	1	0	0
chr5:132298024-132298482	SLC22A4	0	0	0	1	0	0	0	0
chr5:132319552-132319711	MIR3936HG;SLC22A4	0	0	0	1	0	0	0	0
chr5:132483492-132489483	IRF1;ENSG00000283782-AS1	0	0	0	1	0	0	0	0
chr5:132487163-132487927	IRF1-AS1;ENSG00000283782	0	0	0	1	0	0	0	0
chr5:132559284-132580066	RAD50;ENSG00000283782	0	0	0	1	0	0	2	0
chr5:132645169-132645468	TH2LCRR;RAD50;ENSG00000283782	0	0	2	0	0	0	0	0
chr5:132758982-132759328	SEPTIN8	1	0	0	0	0	0	0	0
chr5:132881692-132881997	AFF4	0	0	0	1	0	0	0	0
chr5:132918553-132919003	AFF4	0	0	0	0	2	0	0	2
chr5:132919919-132920407	AFF4	0	0	0	0	0	0	0	1
chr5:132921764-132922533	AFF4-AS1	1	0	0	0	0	0	0	0
chr5:132927121-132934773	AFF4	0	0	0	0	0	0	2	0
chr5:132927121-132934941	AFF4	0	1	0	1	0	0	0	0
chr5:132927121-132937740	AFF4	0	0	0	1	0	0	0	0
chr5:132940999-132941404	AFF4	0	2	0	0	0	0	3	0
chr5:132954823-132955545	AFF4	0	0	0	0	2	0	0	0
chr5:132954850-132955547	AFF4-AS1	2	0	0	0	0	0	0	0
chr5:133008912-133010179	ZCCHC10	0	0	1	0	0	0	0	0
chr5:133020522-133020942	ZCCHC10	0	0	0	0	0	0	0	2
chr5:133064980-133074126	HSPA4	0	0	0	1	0	0	0	0
chr5:133077423-133078056	HSPA4	1	0	0	0	0	0	0	0
chr5:133078291-133078774	HSPA4-AS1	0	0	0	0	0	0	1	0
chr5:133092700-133104306	HSPA4	0	0	0	0	0	1	0	0
chr5:133975159-133975535	VDAC1	0	0	0	0	0	1	4	0
chr5:133975757-133976257	VDAC1	0	0	0	0	0	0	4	0
chr5:133976567-133976795	VDAC1	0	0	0	0	3	0	0	0
chr5:133980729-133991216	VDAC1	0	0	0	0	0	0	0	1
chr5:133980729-133992355	VDAC1	0	0	0	1	0	0	0	0
chr5:133980729-133993018	VDAC1	0	0	0	0	0	0	2	2
chr5:133980909-133991143	VDAC1	0	0	0	1	0	0	0	0
chr5:134157707-134167243	SKP1;ENSG00000272772	0	0	0	0	0	0	0	1
chr5:134157707-134174022	ENSG00000272772;SKP1/SKP1;ENSG00000272772	4	0	2	20	2	0	2	2
chr5:134157707-134174514	ENSG00000272772;SKP1	0	0	0	0	0	1	0	0
chr5:134157707-134176915	ENSG00000272772;SKP1	0	0	0	1	0	0	0	0
chr5:134157727-134176943	SKP1;ENSG00000272772	0	0	0	0	0	0	0	1
chr5:134158455-134174022	ENSG00000272772;SKP1	0	0	0	3	0	0	0	0
chr5:134158455-134174514	SKP1;ENSG00000272772	0	0	0	0	0	1	0	2
chr5:134193059-134193447	ENSG00000272772	2	0	0	0	0	0	3	0
chr5:134197776-134206131	ENSG00000272772;ENSG00000273345;PPP2CA	0	0	0	1	0	0	0	0
chr5:134207318-134207663	ENSG00000272772;PPP2CA;ENSG00000273345	0	4	0	0	0	0	0	0
chr5:134317835-134318011	CDKL3;ENSG00000273345	0	0	0	0	0	1	0	0
chr5:134318787-134319064	CDKL3;ENSG00000273345	0	0	0	0	0	1	0	0
chr5:134346804-134347598	ENSG00000273345-AS1;CDKL3-AS1	0	0	0	0	0	0	3	0
chr5:134367727-134368347	CDKL3;ENSG00000273345	0	0	0	0	0	1	0	0
chr5:134383064-134383355	UBE2B	0	0	0	1	0	0	0	0
chr5:134535858-134552209	JADE2	0	0	0	0	0	0	2	0
chr5:134535858-134559990	JADE2	0	0	0	0	0	0	0	1
chr5:134537278-134537982	JADE2	0	0	0	0	0	0	1	0
chr5:134543016-134543382	JADE2-AS1	0	0	0	1	0	0	0	0
chr5:134564536-134573740	JADE2	0	1	0	0	0	0	0	0
chr5:134606649-134608467	SAR1B	0	2	0	0	0	0	0	0
chr5:134619653-134620060	SAR1B	0	0	0	0	0	1	0	0
chr5:134653228-134653585	SEC24A	0	0	0	1	0	0	0	0
chr5:134654478-134654826	SEC24A	0	1	0	0	0	0	0	0
chr5:134654981-134655370	SEC24A	0	0	0	1	0	1	0	0
chr5:134661119-134661586	SEC24A	0	3	0	0	0	0	0	3
chr5:134666823-134676125	SEC24A	0	0	0	1	0	0	2	0
chr5:134668959-134669285	SEC24A	0	2	0	0	0	1	0	0
chr5:134674615-134676125	SEC24A	3	0	0	2	0	0	0	0
chr5:134674615-134682482	SEC24A	0	0	0	1	0	0	2	0
chr5:134680764-134680985	SEC24A	0	0	0	0	0	1	0	0
chr5:134683665-134683941	SEC24A	0	0	2	0	0	0	0	0
chr5:134685932-134686290	SEC24A	0	0	0	0	0	0	0	1
chr5:134689669-134689941	SEC24A	0	0	0	0	0	0	0	1
chr5:134708713-134721090	SEC24A	0	0	0	0	0	0	1	0
chr5:134718847-134719123	SEC24A	0	1	0	0	0	0	0	0
chr5:134722485-134722785	SEC24A	0	0	0	0	1	0	0	0
chr5:134741063-134744052	CAMLG	0	0	0	1	1	0	0	0
chr5:134776289-134776498	DDX46	0	0	0	0	0	0	1	0
chr5:134777574-134782086	DDX46	1	0	0	0	0	0	0	0
chr5:134779444-134779838	DDX46	0	0	2	0	0	0	0	0
chr5:134781133-134788591	DDX46	0	0	0	0	0	2	0	0
chr5:134781133-134796150	DDX46	0	0	0	1	0	0	0	0
chr5:134784542-134785448	DDX46	0	0	0	0	0	0	0	1
chr5:134799646-134800042	DDX46	0	1	0	1	0	0	0	0
chr5:134849142-134849776	C5orf24;DDX46	0	0	0	0	1	0	0	0
chr5:134887695-134893655	TXNDC15	0	0	0	0	2	0	0	0
chr5:134900480-134900906	TXNDC15	0	0	0	0	0	1	0	0
chr5:134900610-134900830	TXNDC15	0	0	0	0	1	0	0	0
chr5:134900610-134900846	TXNDC15	0	0	0	0	1	0	0	0
chr5:134910062-134910813	PCBD2	0	0	0	0	0	1	0	0
chr5:134914884-134915085	PCBD2	0	0	0	0	1	0	0	0
chr5:134915662-134916061	PCBD2	0	0	0	0	1	0	0	0
chr5:134915662-134916089	PCBD2	0	0	0	1	0	0	0	0
chr5:134916633-134916968	PCBD2	0	3	0	0	0	0	0	0
chr5:135343260-135389126	MACROH2A1	0	0	0	0	0	1	0	0
chr5:135360497-135393187	MACROH2A1	0	0	0	0	0	1	0	0
chr5:135369685-135369975	MACROH2A1-AS1	0	1	0	0	0	0	0	0
chr5:135394465-135394867	MACROH2A1-AS1	0	0	0	2	0	0	0	0
chr5:136147832-136154163	SMAD5	0	0	0	0	3	0	4	1
chr5:136153592-136154163	SMAD5	0	0	0	0	5	0	0	0
chr5:136153752-136154704	SMAD5	0	0	0	0	0	1	0	0
chr5:136186709-136187069	SMAD5	0	0	0	1	0	0	0	0
chr5:137043480-137044271	SPOCK1	0	0	0	2	0	0	0	0
chr5:137112435-137267055	SPOCK1	0	0	0	1	0	0	0	0
chr5:137409105-137409542	SPOCK1	0	0	0	2	0	0	0	0
chr5:137634037-137639977	KLHL3	1	0	0	8	1	3	8	1
chr5:137634037-137662031	KLHL3	0	0	0	0	1	0	0	0
chr5:137795406-137859147	PKD2L2-DT;NPY6R-AS1	0	0	0	0	2	0	0	0
chr5:137798030-137798549	NA	0	0	0	0	0	0	0	1
chr5:137798149-137798535	NA	0	1	0	0	0	0	0	0
chr5:137814333-137859214	PKD2L2-DT	0	0	0	0	0	0	1	0
chr5:137942875-137949184	FAM13B	0	0	0	2	0	2	0	0
chr5:137948500-137949157	FAM13B	0	0	4	0	0	0	0	0
chr5:137950676-137951096	FAM13B	0	0	0	0	0	2	0	0
chr5:137959616-137988315	FAM13B	0	0	0	0	0	0	0	2
chr5:137964844-137965073	FAM13B	1	0	0	0	0	0	0	0
chr5:137981495-137981864	FAM13B-AS1	0	3	0	0	0	0	0	0
chr5:137982536-137983109	FAM13B	0	0	0	0	0	0	5	0
chr5:137985257-137988315	FAM13B	0	0	0	1	0	1	0	2
chr5:137996935-137997379	FAM13B	0	1	0	0	0	0	0	0
chr5:138002506-138002752	FAM13B	0	0	0	0	0	2	0	0
chr5:138006990-138011945	FAM13B	0	0	0	0	0	1	0	0
chr5:138006990-138019146	FAM13B	0	0	0	1	0	0	0	0
chr5:138006990-138021197	FAM13B	0	0	1	3	0	0	0	1
chr5:138007049-138021143	FAM13B	0	0	0	1	0	0	0	0
chr5:138018302-138021197	FAM13B	0	0	0	0	0	0	1	0
chr5:138160218-138160893	BRD8	0	0	0	2	0	0	0	0
chr5:138166822-138167059	BRD8	0	0	0	0	0	1	0	0
chr5:138184295-138186330	KIF20A	0	0	0	1	0	0	0	0
chr5:138185329-138185678	KIF20A	0	0	0	1	0	0	0	0
chr5:138191474-138202155	CDC23	0	1	0	0	0	0	0	0
chr5:138204404-138204750	CDC23	0	0	0	0	0	1	1	0
chr5:138288664-138289083	CDC25C	0	0	0	2	0	0	0	0
chr5:138323578-138324034	CDC25C	0	0	0	1	0	0	0	0
chr5:138375093-138381590	KDM3B	0	0	0	0	0	1	0	0
chr5:138398178-138415239	KDM3B	0	0	3	0	0	0	0	0
chr5:138404367-138404757	KDM3B-AS1	0	0	0	1	0	0	0	0
chr5:138404498-138404753	KDM3B-AS1	0	2	0	0	0	0	0	0
chr5:138429826-138431559	KDM3B	0	0	0	0	2	0	0	0
chr5:138445273-138446396	REEP2	0	0	0	0	0	1	0	0
chr5:138465959-138467047	EGR1	0	0	0	0	0	1	0	0
chr5:138513568-138518867	ETF1	0	0	0	0	1	0	0	0
chr5:138517561-138529678	ETF1	0	0	0	0	2	0	0	0
chr5:138535733-138535892	ETF1	0	1	0	0	0	0	0	0
chr5:138546676-138546841	NA	0	0	0	1	0	0	0	0
chr5:138556904-138557401	HSPA9	0	3	0	14	0	0	0	0
chr5:138556977-138557359	HSPA9	0	1	0	0	0	0	0	0
chr5:138557402-138567722	HSPA9	0	0	0	0	0	1	0	0
chr5:138559864-138561789	HSPA9	0	0	0	2	0	0	1	0
chr5:138559864-138567722	HSPA9	0	0	0	2	0	0	0	0
chr5:138559981-138570987	HSPA9	0	0	0	0	0	0	0	1
chr5:138566626-138567722	HSPA9	0	0	0	0	0	1	0	0
chr5:138765311-138765657	CTNNA1	0	0	2	0	0	0	0	0
chr5:138781923-138783372	CTNNA1	0	0	0	0	0	0	0	1
chr5:138810038-138827718	CTNNA1	0	4	0	5	0	0	1	4
chr5:138812183-138887642	CTNNA1	0	0	0	0	0	0	1	0
chr5:138818834-138819065	CTNNA1	0	0	0	0	0	0	3	0
chr5:138824530-138827718	CTNNA1	0	3	0	0	0	0	0	0
chr5:138886212-138917898	CTNNA1	0	0	2	0	0	0	0	0
chr5:138886212-138925407	CTNNA1	0	0	0	0	0	0	1	0
chr5:138892924-138893715	CTNNA1	0	0	1	0	0	0	0	0
chr5:138908695-138909057	CTNNA1	0	0	0	1	0	0	0	0
chr5:138917742-138925407	CTNNA1	0	0	0	1	0	0	0	0
chr5:138926073-138926245	CTNNA1-AS1	0	0	0	0	3	0	0	0
chr5:138942948-138943137	NA	0	0	1	0	0	0	0	0
chr5:139008594-139008911	SIL1	0	0	0	0	0	0	3	0
chr5:139012176-139012871	SIL1	0	0	0	0	1	0	0	0
chr5:139013196-139013895	SIL1-AS1;ENSG00000249593	0	0	0	1	0	0	0	0
chr5:139042620-139051046	SIL1;ENSG00000249593-AS1	0	0	1	0	0	0	0	0
chr5:139281294-139281461	SNHG4;MATR3;SIL1	0	0	0	0	1	0	0	0
chr5:139303256-139303570	MATR3	0	0	3	0	0	0	0	0
chr5:139303313-139303505	MATR3	0	0	0	0	0	0	0	2
chr5:139307239-139308327	MATR3	1	0	0	0	0	0	0	0
chr5:139324583-139324890	MATR3	0	0	0	0	0	2	0	0
chr5:139328126-139328727	MATR3	0	0	0	0	0	1	0	0
chr5:139349506-139349719	PAIP2	0	0	0	0	0	0	6	0
chr5:139355301-139355715	PAIP2	0	0	0	0	0	1	0	0
chr5:139359415-139359687	PAIP2	0	0	0	0	0	0	0	1
chr5:139390708-139391089	PROB1-AS1	0	0	0	0	0	0	1	0
chr5:139417113-139417683	DNAJC18	0	0	0	1	0	0	0	0
chr5:139521935-139522184	NA	0	0	0	2	0	0	0	0
chr5:139563671-139564229	UBE2D2	0	0	0	1	0	0	0	0
chr5:139566236-139566454	UBE2D2	0	0	1	0	0	0	0	0
chr5:139570829-139571101	UBE2D2-AS1	2	0	0	0	0	0	0	0
chr5:139579946-139581641	UBE2D2-AS1	0	0	0	0	0	0	1	0
chr5:139583220-139583501	UBE2D2-AS1	0	0	0	0	0	1	0	0
chr5:139589447-139589785	UBE2D2	0	0	0	0	0	0	1	0
chr5:139589876-139590289	UBE2D2	0	0	0	0	0	1	0	0
chr5:139590407-139590733	UBE2D2	0	0	0	2	0	0	0	0
chr5:139592100-139592612	UBE2D2	0	0	1	0	0	0	0	0
chr5:13959227-13959731	DNAH5	0	0	0	0	1	0	0	0
chr5:139601045-139601579	UBE2D2	0	0	0	0	0	0	1	0
chr5:139601051-139601664	UBE2D2	0	0	0	0	0	0	0	1
chr5:139610035-139610260	UBE2D2	0	0	0	0	3	0	0	0
chr5:139614004-139614259	UBE2D2	0	0	1	3	0	0	0	0
chr5:139615384-139615881	UBE2D2	0	0	2	0	0	1	0	0
chr5:139625063-139625308	UBE2D2-AS1	0	1	0	0	0	0	0	0
chr5:139630663-139631041	NA	0	2	0	0	0	0	0	0
chr5:139695272-139695747	ENSG00000249526-AS1	0	0	0	0	0	1	0	0
chr5:139764993-139765140	NA	0	0	0	0	0	1	0	0
chr5:140117640-140118263	PURA	0	0	0	1	0	0	0	0
chr5:140224624-140224921	CYSTM1-AS1	0	0	2	0	0	0	0	0
chr5:140396669-140397028	ANKHD1-DT	0	0	0	2	0	0	0	0
chr5:140402252-140440175	ANKHD1;ANKHD1-EIF4EBP3	0	1	0	0	0	0	0	0
chr5:140406747-140407069	ANKHD1;ANKHD1-EIF4EBP3	0	0	0	0	0	0	0	1
chr5:140406795-140407017	ANKHD1;ANKHD1-EIF4EBP3	0	3	0	0	0	0	0	0
chr5:140424108-140424480	ANKHD1;ANKHD1-EIF4EBP3	0	2	0	0	0	0	0	0
chr5:140428173-140428701	ANKHD1;ANKHD1-EIF4EBP3	0	0	0	1	0	0	0	0
chr5:140436104-140441142	ANKHD1-EIF4EBP3;ANKHD1	0	0	0	0	0	1	0	0
chr5:140436104-140449305	ANKHD1-EIF4EBP3;ANKHD1	0	0	0	0	0	1	0	0
chr5:140438461-140445975	ANKHD1;ANKHD1-EIF4EBP3	0	0	0	1	0	0	0	1
chr5:140438518-140441098	ANKHD1-EIF4EBP3;ANKHD1	0	0	0	0	0	1	0	0
chr5:140440119-140441142	ANKHD1;ANKHD1-EIF4EBP3	0	0	0	0	0	0	1	0
chr5:140440119-140445975	ANKHD1-EIF4EBP3;ANKHD1	0	0	3	5	3	3	7	1
chr5:140440119-140449305	ANKHD1-EIF4EBP3;ANKHD1	0	8	4	17	1	2	12	0
chr5:140443172-140443406	ANKHD1;ANKHD1-EIF4EBP3	0	0	0	1	0	0	9	0
chr5:140447322-140448034	ANKHD1;ANKHD1-EIF4EBP3	0	0	0	0	1	0	0	0
chr5:140485589-140506977	ANKHD1;ANKHD1-EIF4EBP3	0	0	0	0	1	0	0	0
chr5:140488323-140488460	ANKHD1-AS1;ANKHD1-EIF4EBP3-AS1	0	0	0	2	0	0	0	0
chr5:140504821-140506977	ANKHD1;ANKHD1-EIF4EBP3	0	0	0	1	0	0	0	0
chr5:140527929-140528534	ANKHD1;ANKHD1-EIF4EBP3	0	4	0	0	0	0	0	0
chr5:140536362-140536703	ANKHD1;ANKHD1-EIF4EBP3	0	3	0	0	0	0	0	0
chr5:140543067-140543774	ANKHD1-EIF4EBP3;SRA1	1	0	0	0	0	0	0	0
chr5:140651714-140654727	IK	0	0	0	0	0	0	0	3
chr5:140656416-140656974	IK-AS1	0	0	0	1	0	0	0	0
chr5:140680412-140680600	HARS1	0	0	0	0	0	0	2	0
chr5:140685682-140686004	HARS1	1	0	0	0	0	0	0	0
chr5:140686488-140687883	HARS1	0	0	0	0	0	0	0	1
chr5:140831277-140831785	PCDHA6;PCDHA4;PCDHA1;PCDHA5;PCDHA3;PCDHA2	0	0	0	1	0	0	0	0
chr5:141526941-141527313	DIAPH1	0	0	0	0	0	0	4	0
chr5:141533298-141534278	DIAPH1	0	1	0	0	0	0	0	0
chr5:141576897-141577474	DIAPH1	0	3	0	0	0	0	0	0
chr5:141594482-141594780	DIAPH1	0	1	0	0	0	0	0	0
chr5:141625208-141630125	HDAC3	0	0	0	0	0	1	0	0
chr5:141628660-141629172	HDAC3	0	0	3	0	0	0	1	0
chr5:141661684-141662255	ARAP3	0	0	0	1	0	0	0	0
chr5:14166195-14166877	TRIO	0	0	0	1	0	0	0	0
chr5:14167859-14168986	TRIO-AS1	0	1	0	0	0	0	0	0
chr5:141922581-141922894	NA	0	0	0	1	0	0	4	0
chr5:141922598-141922861	NA	0	0	2	0	0	0	0	0
chr5:141937718-141937870	DELE1	1	0	0	0	0	0	0	0
chr5:141941842-141942137	DELE1-AS1	0	0	0	0	0	0	1	0
chr5:141965431-141965834	RNF14;PCDH12	0	0	0	0	1	0	0	0
chr5:141980123-141987975	RNF14	0	0	0	0	0	1	0	0
chr5:141998877-141999516	GNPDA1	0	0	0	1	0	0	0	0
chr5:142130835-142131222	NDFIP1	0	4	0	0	0	0	0	0
chr5:142353226-142353583	SPRY4-AS1	0	0	0	2	0	0	0	0
chr5:142366752-142367097	SPRY4	0	0	0	0	1	0	0	0
chr5:14270825-14287063	TRIO	0	0	1	0	0	1	0	0
chr5:142711873-142712462	NA	0	0	1	0	0	0	0	0
chr5:142780269-142792773	ARHGAP26	0	4	0	0	0	0	0	0
chr5:14290716-14304592	TRIO	0	0	0	0	2	0	0	0
chr5:142932047-143057747	ARHGAP26	0	0	0	0	0	0	0	1
chr5:14297072-14316743	TRIO	0	0	0	0	0	1	0	0
chr5:14302298-14302776	TRIO-AS1	0	1	0	0	0	0	0	0
chr5:143023548-143024016	ARHGAP26-AS1	0	0	0	0	0	1	0	0
chr5:143037196-143057747	ARHGAP26	0	0	2	0	0	0	1	0
chr5:143041816-143147381	ARHGAP26	0	0	0	1	0	0	0	0
chr5:14304461-14336727	TRIO	0	0	0	3	0	0	0	1
chr5:143048510-143048625	ARHGAP26-AS1	0	2	0	0	0	0	0	0
chr5:143054439-143134105	ARHGAP26	0	0	0	5	0	0	0	0
chr5:143069763-143070384	ARHGAP26	0	3	0	0	0	0	0	0
chr5:143073188-143073641	ARHGAP26	1	0	0	0	0	0	0	0
chr5:14308265-14309098	TRIO-AS1	0	0	0	0	0	1	0	0
chr5:14308793-14309075	TRIO	0	0	0	0	0	0	1	0
chr5:143162144-143162557	ARHGAP26	0	1	0	0	0	0	0	0
chr5:14316513-14336727	TRIO	0	6	0	3	1	0	0	0
chr5:143207198-143214088	ARHGAP26	1	0	0	15	0	1	0	0
chr5:143288566-143289037	NR3C1	0	0	0	0	0	0	0	1
chr5:143289421-143314168	NR3C1	0	0	0	2	0	0	0	0
chr5:143295460-143300763	NR3C1	0	0	0	0	0	2	0	0
chr5:143295460-143310213	NR3C1	0	0	0	1	0	0	0	0
chr5:143295460-143314168	NR3C1	0	0	0	0	0	0	1	0
chr5:143312519-143312907	NR3C1	0	0	0	0	0	2	0	0
chr5:14332861-14333664	TRIO	1	0	0	0	0	0	0	0
chr5:143344850-143345296	NR3C1	0	0	0	1	0	0	0	1
chr5:143344943-143345297	NR3C1	0	0	0	2	0	0	0	0
chr5:143349210-143349760	NR3C1	0	1	0	0	0	0	0	0
chr5:143349921-143350197	NR3C1-AS1	1	0	0	0	0	0	0	0
chr5:143376663-143376993	NR3C1-AS1	0	2	0	0	0	0	0	0
chr5:143396487-143396874	NR3C1	0	1	0	0	0	0	0	0
chr5:143399656-143400852	NR3C1	1	0	0	0	0	0	1	0
chr5:143604818-143672697	ENSG00000249881	0	0	0	0	0	0	0	1
chr5:143608324-143608862	ENSG00000249881-AS1	0	0	0	0	0	0	0	1
chr5:143652322-143672697	ENSG00000249881	0	0	0	1	1	0	0	1
chr5:143662895-143672697	ENSG00000249881	0	0	0	3	2	0	0	0
chr5:143669394-143672697	ENSG00000249881	0	0	0	3	0	0	0	0
chr5:143726358-143726629	ENSG00000249881	0	1	0	0	0	0	0	0
chr5:143813778-143814226	ENSG00000249881;HMHB1	0	1	0	0	0	0	0	0
chr5:14444862-14445485	TRIO	0	1	0	0	0	0	0	0
chr5:14450665-14451403	TRIO	0	0	0	1	0	0	0	0
chr5:14466532-14467142	TRIO	0	1	0	0	0	0	0	0
chr5:14488307-14488693	TRIO	0	3	0	0	0	0	0	0
chr5:14508917-14509227	TRIO	0	0	0	0	0	3	0	0
chr5:14511987-14512350	TRIO	0	0	0	0	2	0	0	0
chr5:145642595-145642954	PRELID2	0	2	0	0	0	0	0	0
chr5:145764931-145776430	PRELID2	2	0	0	0	0	0	0	1
chr5:145764931-145796547	PRELID2	0	0	4	0	0	0	0	0
chr5:145764931-145823134	PRELID2	0	0	1	3	0	0	0	0
chr5:145764931-145826200	PRELID2	0	0	1	0	0	1	0	0
chr5:145796442-145826200	PRELID2	1	1	0	11	0	0	0	0
chr5:146000058-146014061	SH3RF2	0	0	0	1	0	0	0	0
chr5:14600965-14602332	OTULINL	0	0	0	0	0	1	0	0
chr5:146013775-146047908	SH3RF2	0	1	0	0	0	0	0	0
chr5:146051038-146051513	SH3RF2-AS1	0	3	0	0	0	0	0	0
chr5:146059866-146062734	SH3RF2	0	0	0	2	0	0	0	0
chr5:146060167-146062574	SH3RF2	1	0	0	0	0	0	0	0
chr5:146077089-146077633	SH3RF2	0	1	0	0	0	0	0	0
chr5:146130216-146130955	LARS1	0	0	0	0	1	0	0	0
chr5:146221026-146221614	RBM27;ENSG00000275740	0	3	0	0	0	0	0	0
chr5:146233450-146237432	ENSG00000275740;RBM27	0	0	0	0	0	0	0	2
chr5:146249201-146249380	ENSG00000275740;RBM27	0	0	0	0	0	1	0	0
chr5:146249586-146250339	RBM27;ENSG00000275740	0	0	0	0	0	0	1	0
chr5:146278991-146279173	ENSG00000275740;RBM27	0	0	0	0	0	0	0	3
chr5:146447729-146448174	TCERG1	0	0	0	0	0	0	1	0
chr5:146455056-146459337	TCERG1	0	0	0	2	0	0	0	0
chr5:146459224-146463699	TCERG1	0	0	0	0	0	0	3	0
chr5:146462018-146463793	TCERG1	0	2	0	0	0	0	0	0
chr5:146463635-146471576	TCERG1	0	0	0	0	0	1	0	0
chr5:146470755-146471468	TCERG1	0	0	0	1	0	0	0	0
chr5:146503540-146503820	TCERG1	0	0	0	0	0	0	3	0
chr5:146509693-146510341	TCERG1	0	0	0	0	2	0	0	0
chr5:146518580-146518864	NA	0	1	0	0	0	0	0	0
chr5:146632812-146633102	PPP2R2B	0	0	0	1	0	0	0	0
chr5:1466749-1474110	LPCAT1	0	0	0	1	0	0	0	0
chr5:14673642-14681607	OTULIN	0	0	0	3	0	3	0	0
chr5:14673642-14693094	OTULIN	0	1	0	0	0	0	0	0
chr5:146751833-146752238	PPP2R2B	0	2	0	0	0	0	0	0
chr5:146759775-146759948	PPP2R2B	0	0	0	0	0	0	1	0
chr5:146761029-146761509	PPP2R2B-AS1	0	0	1	0	0	0	0	0
chr5:1467633-1467855	LPCAT1	0	0	0	0	0	1	0	0
chr5:146769622-146770384	PPP2R2B	1	0	0	0	0	0	0	0
chr5:146831583-146832501	PPP2R2B	0	0	0	1	0	0	0	0
chr5:146834286-146834932	PPP2R2B	0	0	0	1	0	0	0	0
chr5:14687521-14693094	OTULIN	0	0	0	4	0	0	0	0
chr5:14687570-14687905	OTULIN-AS1	0	0	0	1	0	0	0	0
chr5:146876442-146876938	PPP2R2B	0	0	0	1	0	0	0	0
chr5:14710739-14711255	ANKH	0	3	0	0	0	0	0	0
chr5:14741827-14751239	ANKH	1	0	0	0	0	0	0	0
chr5:14741827-14758598	ANKH	0	0	0	2	6	0	0	0
chr5:14760017-14760162	ANKH	0	2	0	0	0	0	0	0
chr5:148406257-148417204	FBXO38	0	0	0	1	0	0	0	0
chr5:14861020-14862036	ANKH	0	0	0	0	1	0	0	0
chr5:1488391-1501603	LPCAT1	0	0	0	4	0	0	0	0
chr5:149349260-149349768	GRPEL2	0	0	1	0	0	0	0	0
chr5:149351721-149352200	GRPEL2;GRPEL2-AS1	0	0	0	0	0	0	1	0
chr5:149361339-149361611	PCYOX1L	0	0	0	0	3	0	0	0
chr5:149362967-149372353	PCYOX1L;IL17B-AS1;ENSG00000253865	0	1	0	0	0	0	0	0
chr5:1494700-1501603	LPCAT1	0	0	0	1	0	0	0	0
chr5:149472504-149472865	NA	0	0	0	1	0	0	0	0
chr5:149505447-149513209	CSNK1A1	0	0	1	0	0	0	0	0
chr5:149505447-149525171	CSNK1A1	0	1	0	0	0	0	0	0
chr5:149505447-149550181	CSNK1A1	0	0	0	0	0	0	0	1
chr5:149533327-149533786	CSNK1A1	0	0	0	0	1	0	0	0
chr5:149533907-149534394	CSNK1A1	0	1	0	0	0	0	0	0
chr5:149538328-149538728	CSNK1A1	0	0	0	0	0	1	0	0
chr5:149541402-149541782	CSNK1A1	0	0	0	0	0	0	0	2
chr5:149546187-149546398	CSNK1A1	0	0	0	0	2	0	0	0
chr5:149546222-149546397	CSNK1A1/CSNK1A1-AS1	0	0	0	2	0	1	7	0
chr5:149732237-149733256	PPARGC1B	0	0	0	0	2	0	0	0
chr5:149804549-149805473	PPARGC1B	0	0	0	0	0	1	0	0
chr5:149820433-149826885	PPARGC1B	0	0	2	4	0	1	0	0
chr5:150010111-150018697	HMGXB3	0	0	0	0	0	0	1	0
chr5:150080125-150080970	CSF1R	0	0	0	0	0	0	1	0
chr5:150084730-150085051	CSF1R-AS1	0	0	0	0	0	0	8	0
chr5:150368903-150369504	TCOF1	1	0	0	0	0	0	0	0
chr5:150401951-150402250	CD74	0	0	0	0	0	1	0	0
chr5:150402049-150402269	CD74-AS1	0	0	0	2	0	0	0	0
chr5:150402068-150407224	CD74	0	0	0	1	0	0	0	0
chr5:150402170-150402250	CD74	1	0	0	0	0	0	0	0
chr5:150402170-150404767	CD74	0	0	0	0	0	0	4	0
chr5:150404680-150407324	CD74	0	0	1	0	0	0	0	2
chr5:150493459-150493740	NDST1	0	0	1	0	0	0	0	0
chr5:150695506-150699271	RBM22	0	0	0	1	0	0	0	0
chr5:150717526-150717940	DCTN4-AS1	0	0	0	3	0	0	0	0
chr5:150722907-150757948	DCTN4	0	0	0	0	0	0	0	1
chr5:150726574-150727078	DCTN4	0	0	0	0	1	0	0	0
chr5:150793507-150793943	SMIM3	0	1	0	0	0	0	0	0
chr5:151045861-151056957	TNIP1	0	0	0	1	0	0	0	0
chr5:151049824-151056957	TNIP1	0	0	0	0	1	0	0	0
chr5:151102833-151103047	ANXA6	6	1	4	0	0	0	0	0
chr5:151105276-151106353	ANXA6	0	1	0	0	0	0	0	0
chr5:151120195-151120660	ANXA6	0	0	0	5	0	0	0	0
chr5:151120205-151120648	ANXA6-AS1	0	2	0	0	0	0	0	0
chr5:151145578-151145895	ANXA6-AS1	0	4	0	0	0	0	0	0
chr5:151725760-151726272	NA	0	0	0	0	0	1	0	0
chr5:151767957-151768519	ATOX1	0	0	0	0	1	0	0	0
chr5:151786572-151795575	G3BP1	0	0	0	0	0	0	1	1
chr5:151786572-151799313	G3BP1	0	0	0	0	0	0	0	3
chr5:151786603-151797428	G3BP1	1	0	0	0	0	0	0	0
chr5:151786603-151800869	G3BP1	0	0	0	0	4	0	0	0
chr5:151790323-151799313	G3BP1	0	0	3	0	0	0	1	0
chr5:151797227-151800869	G3BP1	0	0	0	0	0	0	2	0
chr5:151802083-151802653	G3BP1	3	0	0	0	0	0	0	0
chr5:151853272-151857893	GLRA1-AS1	0	0	0	1	0	0	0	0
chr5:153997803-154034967	FAM114A2	0	0	2	1	0	0	0	0
chr5:154033791-154034967	FAM114A2	0	0	0	0	0	0	0	1
chr5:154037468-154038439	FAM114A2	1	0	0	0	0	0	0	0
chr5:154218029-154329738	GALNT10	0	0	0	1	0	0	0	0
chr5:154219013-154219276	MFAP3;GALNT10	3	0	0	0	0	0	0	0
chr5:154238480-154238923	GALNT10	0	2	0	0	0	0	0	0
chr5:154242545-154243103	GALNT10	1	0	0	0	0	0	0	0
chr5:154294816-154329738	GALNT10	2	0	0	1	0	0	0	0
chr5:154386689-154387333	GALNT10;SAP30L-AS1	0	2	0	0	0	0	0	0
chr5:154393285-154393530	GALNT10;SAP30L-AS1	0	2	0	0	0	0	0	0
chr5:154402218-154402361	GALNT10;SAP30L-AS1	0	0	0	0	0	2	0	0
chr5:154412982-154416917	GALNT10;SAP30L	0	0	0	2	0	0	0	0
chr5:154415619-154416221	GALNT10-AS1;SAP30L-AS1	0	0	0	1	0	0	0	0
chr5:154445560-154445729	SAP30L-AS1	0	0	0	0	0	0	2	0
chr5:154451136-154456075	SAP30L	0	0	0	0	0	0	0	1
chr5:154705061-154705428	LARP1	0	0	0	0	0	0	3	0
chr5:154755493-154755962	LARP1	0	1	0	0	0	0	0	0
chr5:154760540-154760975	LARP1	0	0	0	0	0	0	0	1
chr5:154778218-154779539	LARP1	0	0	0	1	0	0	0	0
chr5:154790325-154799759	LARP1	0	0	0	0	0	0	0	1
chr5:154790325-154800042	LARP1	0	0	0	0	0	0	3	0
chr5:154794906-154795259	LARP1	0	0	0	0	0	1	0	0
chr5:154803290-154803745	LARP1	0	0	0	1	0	0	0	0
chr5:154803558-154814266	LARP1	0	0	0	1	0	0	0	0
chr5:154803649-154804307	LARP1	0	0	2	0	0	0	0	0
chr5:154805881-154823458	Metazoa_SRP;LARP1;FAXDC2-AS1	0	0	0	1	0	0	0	0
chr5:154809745-154810365	LARP1	0	0	1	0	0	0	0	0
chr5:154809953-154810150	LARP1	0	0	1	0	0	0	0	0
chr5:154809983-154810162	LARP1/LARP1-AS1	0	0	0	3	9	0	4	0
chr5:154861775-154862090	CNOT8	0	0	0	1	0	0	0	0
chr5:154861775-154862387	CNOT8	0	0	0	2	0	0	0	0
chr5:154861790-154862119	CNOT8	0	0	0	0	0	3	0	0
chr5:154861858-154862167	CNOT8	0	0	0	0	0	1	0	0
chr5:154861926-154862238	CNOT8	1	0	0	0	0	0	0	0
chr5:154863207-154870822	CNOT8	0	0	0	0	1	0	0	0
chr5:154871528-154872804	CNOT8	1	0	0	0	0	0	0	0
chr5:154910552-154911291	GEMIN5	0	0	0	0	0	0	0	1
chr5:154913712-154914147	GEMIN5-AS1	0	0	0	0	1	0	0	0
chr5:154926020-154930379	GEMIN5	0	0	0	1	0	0	0	0
chr5:15672766-15673089	FBXL7	0	0	0	0	0	1	4	1
chr5:156761236-156853065	PPP1R2B-AS1;RNU6-556P-AS1;SGCD-AS1	0	0	0	3	0	0	0	0
chr5:156850788-156862690	PPP1R2B-AS1	0	0	0	0	0	0	1	0
chr5:156948416-157042682	HAVCR1;TIMD4	0	3	0	0	0	0	0	0
chr5:156949651-156982041	TIMD4	0	1	0	0	0	0	0	0
chr5:156951512-156951790	TIMD4	1	0	0	0	0	0	0	0
chr5:156960040-156960472	TIMD4	0	0	0	1	0	0	0	0
chr5:157086929-157104749	HAVCR2	0	0	0	0	0	0	0	1
chr5:157088941-157098901	HAVCR2	0	0	0	0	0	0	0	3
chr5:157088941-157104749	HAVCR2	0	0	5	4	0	0	3	6
chr5:157090653-157091207	HAVCR2-AS1	0	0	0	1	0	0	0	0
chr5:157091454-157092477	HAVCR2	0	0	0	0	0	0	0	1
chr5:157095306-157098901	HAVCR2	0	1	0	0	0	0	0	0
chr5:157095306-157104749	HAVCR2	3	6	5	30	2	0	19	32
chr5:157095306-157106962	HAVCR2	0	0	1	2	0	0	0	0
chr5:157096778-157097690	HAVCR2	1	0	0	0	0	0	0	0
chr5:157098858-157106962	HAVCR2	0	0	0	1	0	0	0	0
chr5:157101919-157102214	HAVCR2-AS1	0	0	0	0	1	0	0	0
chr5:15722082-15722559	FBXL7-AS1	0	0	0	0	0	0	2	5
chr5:157241646-157244478	ITK	0	0	0	0	0	2	0	2
chr5:157243623-157244478	ITK	0	0	0	0	0	0	0	1
chr5:157246370-157247022	ITK	0	0	0	0	0	0	3	0
chr5:157305770-157306472	CYFIP2-AS1	0	0	0	0	0	0	0	1
chr5:157314468-157314942	CYFIP2	0	0	0	1	0	0	0	0
chr5:157359005-157361598	ENSG00000285868-AS1;CYFIP2	0	0	0	1	0	0	0	0
chr5:157363471-157363610	ENSG00000285868-AS1;NIPAL4-DT-AS1;CYFIP2	0	0	0	2	0	0	0	0
chr5:157386349-157386818	ENSG00000285868;CYFIP2	0	0	0	2	0	0	0	0
chr5:157389009-157390604	CYFIP2-AS1;ENSG00000285868	0	0	0	0	1	0	0	0
chr5:157395385-157395549	CYFIP2;ENSG00000285868	0	0	0	0	1	0	0	0
chr5:157479316-157480128	ADAM19	0	0	0	0	0	0	0	1
chr5:157480941-157491676	ADAM19	0	0	0	1	0	0	0	0
chr5:157488265-157490454	ADAM19	0	0	0	0	1	0	0	0
chr5:157491941-157492975	ADAM19-AS1	0	0	0	2	0	0	0	0
chr5:157567744-157568105	ADAM19;ENSG00000253519	0	1	3	0	0	0	0	0
chr5:157572288-157572876	ADAM19	0	0	0	0	0	1	0	0
chr5:157572433-157572913	ADAM19	0	0	0	0	0	1	0	0
chr5:157737010-157737204	THG1L	0	0	0	1	0	0	0	0
chr5:157791703-157817547	CLINT1	0	0	0	2	0	0	0	0
chr5:15787297-15787614	FBXL7-AS1	0	0	0	0	0	0	2	0
chr5:15838485-15838913	FBXL7	0	0	0	0	0	0	0	2
chr5:158707979-158731157	EBF1	0	0	0	1	0	0	0	0
chr5:158708113-158712296	EBF1	0	0	0	1	0	0	0	0
chr5:159208722-159209046	RNF145	0	0	0	0	1	0	0	0
chr5:159270360-159278354	UBLCP1	0	0	0	0	0	2	0	0
chr5:159273818-159274156	UBLCP1	0	0	0	0	0	1	0	0
chr5:159275542-159276056	UBLCP1	0	0	0	0	0	0	2	0
chr5:159275542-159276142	UBLCP1	0	0	0	0	3	0	3	1
chr5:160010500-160036803	TTC1	0	0	0	0	0	0	6	1
chr5:160035140-160051183	TTC1	0	0	0	1	0	0	0	0
chr5:160073300-160073982	PWWP2A	0	1	0	0	0	0	0	0
chr5:160073505-160073788	PWWP2A-AS1	0	3	0	0	0	0	0	0
chr5:160080651-160094065	PWWP2A	0	0	0	0	0	1	0	0
chr5:160110470-160110794	PWWP2A-AS1	0	0	0	0	0	1	0	0
chr5:160112014-160112374	PWWP2A-AS1/PWWP2A	0	0	0	0	4	1	3	0
chr5:160319235-160319668	CCNJL-AS1	1	0	0	0	0	0	0	0
chr5:162724777-162725323	ENSG00000254186	0	1	0	0	0	0	0	0
chr5:163513555-163516711	MAT2B	0	0	0	0	1	0	0	0
chr5:16462167-16463060	ZNF622	0	3	0	0	0	0	0	0
chr5:167416861-167417386	TENM2	0	1	0	0	0	0	0	0
chr5:167417151-167417671	TENM2	0	1	0	0	0	0	0	0
chr5:167436635-167436749	TENM2	0	0	0	0	0	2	0	0
chr5:167524462-167524966	TENM2	0	0	0	0	0	1	0	0
chr5:16763481-16769203	MYO10	0	0	0	0	3	0	0	0
chr5:167691229-167691695	TENM2	0	1	0	0	0	0	0	0
chr5:167702912-167703271	TENM2-AS1	0	0	0	0	0	0	2	0
chr5:167875986-167878455	TENM2	0	5	0	0	0	1	0	0
chr5:16801522-16802398	MYO10	0	0	0	0	2	0	0	0
chr5:168313107-168313397	WWC1-AS1	0	0	0	1	0	0	0	0
chr5:168451599-168452000	WWC1	0	0	0	0	0	2	0	0
chr5:168488602-168494650	RARS1	0	0	5	5	4	0	0	3
chr5:168488602-168497348	RARS1	0	2	0	1	0	2	2	0
chr5:168490025-168490909	RARS1	0	0	0	0	0	0	0	1
chr5:168495941-168496719	RARS1	0	0	0	1	0	0	0	0
chr5:168496351-168496474	RARS1	0	0	0	0	0	0	0	1
chr5:168517897-168518578	RARS1	0	2	0	0	0	0	0	0
chr5:168547332-168548009	NA	0	0	0	0	0	0	1	0
chr5:168557423-168564065	PANK3	0	0	0	0	0	0	0	1
chr5:168557423-168568998	PANK3	0	0	0	1	0	0	1	0
chr5:168559032-168564065	PANK3	0	0	0	5	1	0	0	0
chr5:168559032-168568998	PANK3	0	0	1	0	0	0	0	0
chr5:168569430-168570174	PANK3	0	0	1	0	0	0	0	0
chr5:169660128-169661083	DOCK2	0	2	0	0	0	0	0	0
chr5:169669442-169669841	DOCK2	0	0	0	0	0	1	0	0
chr5:169674297-169702427	DOCK2	0	1	0	0	0	0	0	0
chr5:169681122-169681536	DOCK2	0	1	0	0	0	0	0	0
chr5:169695803-169718791	DOCK2	0	0	0	3	0	0	0	0
chr5:169708835-169709412	DOCK2	0	0	0	0	0	0	1	0
chr5:169710298-169711062	DOCK2-AS1	0	3	0	0	0	0	0	0
chr5:169710615-169711154	DOCK2	0	2	0	0	0	0	0	0
chr5:169714028-169716302	DOCK2	0	1	0	0	0	0	0	0
chr5:169797534-169798262	DOCK2	0	2	0	0	0	0	0	0
chr5:169841552-169841977	DOCK2-AS1	0	1	0	0	0	0	0	0
chr5:169859080-169859654	DOCK2;ENSG00000289702	0	0	0	1	0	0	0	0
chr5:169915366-169916020	INSYN2B;DOCK2	0	0	0	0	0	1	0	0
chr5:169946610-169947059	DOCK2-AS1;INSYN2B	0	0	0	0	0	1	0	0
chr5:170001424-170001887	DOCK2	0	0	1	0	0	0	0	0
chr5:170042203-170042469	DOCK2-AS1	0	1	0	0	0	0	0	0
chr5:170258037-170262992	LCP2	0	0	0	2	0	0	0	0
chr5:171387905-171392766	NPM1	0	0	0	1	0	0	0	0
chr5:171390051-171392978	NPM1	0	3	0	2	1	0	6	2
chr5:171390051-171405403	NPM1	0	0	0	0	0	0	2	0
chr5:171391305-171392978	NPM1	0	1	3	11	7	3	22	2
chr5:171391305-171400925	NPM1	0	0	0	0	2	0	1	2
chr5:171392710-171392978	NPM1	0	3	3	0	3	2	7	4
chr5:171392728-171410661	NPM1	0	0	0	0	0	0	1	0
chr5:171395103-171395288	NPM1-AS1	0	0	1	0	0	0	0	0
chr5:171396217-171396740	NPM1-AS1/NPM1	6	6	0	0	0	0	18	0
chr5:171876285-171910797	FBXW11	0	1	0	0	0	0	0	0
chr5:171964198-172003310	FBXW11	0	0	0	1	0	0	0	0
chr5:171972270-171972663	FBXW11	0	0	0	0	1	0	0	0
chr5:171974305-171974949	FBXW11	0	2	0	0	0	0	0	0
chr5:171983120-171983567	FBXW11	0	0	0	3	0	0	0	0
chr5:171986763-171987501	FBXW11	0	0	0	0	0	0	1	0
chr5:171987756-171988613	FBXW11-AS1	0	0	0	0	0	0	1	0
chr5:171991092-171992013	FBXW11	0	0	0	0	0	0	0	1
chr5:172003159-172003816	FBXW11	0	1	0	0	0	0	0	0
chr5:172036863-172037180	NA	1	0	0	0	0	0	0	0
chr5:172044343-172044824	STK10	0	0	0	3	0	0	0	0
chr5:172055588-172057473	STK10	0	0	0	1	0	0	0	0
chr5:172062209-172063056	STK10	0	0	0	1	0	0	0	0
chr5:172113047-172113656	STK10	0	0	0	0	0	0	0	1
chr5:172138420-172138764	STK10	1	0	0	0	2	0	0	0
chr5:172149893-172150326	STK10	0	0	0	0	0	1	0	0
chr5:172185587-172186033	STK10	0	0	0	0	1	0	0	0
chr5:172259395-172259859	UBTD2	0	0	0	0	0	0	2	0
chr5:172259407-172259951	UBTD2	0	0	0	0	0	0	0	1
chr5:172262714-172263068	UBTD2	0	0	0	0	0	1	0	0
chr5:172270447-172270581	UBTD2	0	0	0	0	0	1	0	0
chr5:172274437-172274800	UBTD2	0	0	0	0	0	3	0	0
chr5:172278418-172278905	UBTD2	0	0	0	0	0	0	4	0
chr5:172333790-172334205	SH3PXD2B	3	0	0	0	0	0	0	0
chr5:172353627-172353902	SH3PXD2B	0	0	0	1	0	0	0	0
chr5:17237231-17237737	BASP1	0	0	0	0	0	2	0	0
chr5:172431630-172432047	SH3PXD2B	0	1	0	0	0	0	0	0
chr5:17275284-17275456	BASP1	0	0	0	1	0	0	0	0
chr5:172768749-172770306	ENSG00000253736-AS1;DUSP1	0	1	0	0	0	0	0	0
chr5:172861091-172861359	ERGIC1	0	0	0	0	0	1	0	0
chr5:172864149-172864303	ERGIC1	0	0	0	0	0	0	1	0
chr5:172897002-172935221	ERGIC1	0	1	0	0	0	0	0	0
chr5:172922882-172923062	ERGIC1	0	0	0	0	0	0	0	2
chr5:172932436-172935310	ERGIC1	0	0	0	1	0	0	0	0
chr5:173009173-173009438	ATP6V0E1	0	0	0	0	0	0	2	0
chr5:173012268-173012481	ATP6V0E1	0	0	0	0	0	2	0	0
chr5:173022756-173023284	ATP6V0E1	0	0	0	0	0	0	1	0
chr5:173031222-173031529	ATP6V0E1-AS1/ATP6V0E1	0	0	5	0	1	0	0	0
chr5:175492095-175512196	SFXN1	0	0	0	3	0	0	0	0
chr5:175492095-175526793	SFXN1	0	0	0	0	0	1	0	0
chr5:175496020-175496263	SFXN1	0	0	0	0	0	1	0	0
chr5:175960930-175967267	THOC3	0	0	0	0	0	0	0	1
chr5:175965729-175965931	THOC3	0	0	0	0	0	0	0	1
chr5:176261219-176261534	SIMC1	0	1	0	0	3	0	0	0
chr5:176347578-176350732	KIAA1191	0	0	0	0	0	0	1	0
chr5:176350613-176355749	KIAA1191	0	0	0	2	0	0	0	0
chr5:176350613-176359567	KIAA1191	2	0	0	0	0	0	0	0
chr5:176387338-176388234	ARL10-AS1;NOP16	1	0	0	0	0	0	0	0
chr5:176402338-176403500	CLTB	0	0	0	0	0	0	0	1
chr5:176455448-176455984	FAF2	0	0	0	0	0	0	0	1
chr5:176460843-176461136	FAF2-AS1	0	0	0	0	1	0	1	0
chr5:176463329-176463785	FAF2	0	0	0	0	0	0	1	0
chr5:176511499-176511794	NA	0	0	0	1	0	0	0	0
chr5:176653392-176653845	TSPAN17	2	0	0	0	0	0	0	0
chr5:176899681-176900268	NA	0	1	0	0	0	0	0	0
chr5:176919170-176958154	UIMC1	0	0	0	2	0	0	0	0
chr5:176943335-176958154	UIMC1	1	0	10	4	5	0	0	3
chr5:176967974-176968612	UIMC1	0	1	0	0	0	0	0	0
chr5:176968520-176969025	UIMC1	0	0	0	0	0	0	0	1
chr5:176975396-176980390	UIMC1	0	0	0	1	0	3	0	0
chr5:177043099-177043507	ZNF346	0	3	0	0	0	0	0	0
chr5:177044455-177064791	ZNF346	0	0	0	0	2	0	0	0
chr5:177047742-177048363	ZNF346	0	0	0	0	0	1	0	0
chr5:177047755-177048361	ZNF346-AS1	0	0	0	0	2	0	0	0
chr5:177048417-177048802	ZNF346	0	0	0	0	0	0	3	0
chr5:177048496-177048907	ZNF346-AS1	0	0	0	0	1	0	0	0
chr5:177069190-177069644	ZNF346	0	0	0	0	0	0	0	1
chr5:177069577-177069738	ZNF346	0	2	0	0	0	0	0	0
chr5:177072736-177073422	ZNF346	0	1	0	0	0	0	0	0
chr5:177137962-177138374	NSD1	0	2	0	0	5	0	5	0
chr5:177138032-177138283	NSD1	4	0	0	0	4	4	23	5
chr5:177138062-177138653	NSD1	0	1	0	0	0	0	0	0
chr5:177143432-177143895	NSD1	0	0	0	0	0	0	1	0
chr5:177144918-177145312	NSD1-AS1	0	0	0	0	4	3	3	0
chr5:177144966-177145318	NSD1	1	0	0	0	0	0	0	0
chr5:177144966-177145386	NSD1	0	0	0	0	0	0	2	0
chr5:177146475-177146727	NSD1	3	0	0	0	0	0	0	0
chr5:177146905-177147200	NSD1	0	0	0	0	2	0	0	0
chr5:177151499-177151970	NSD1-AS1	0	0	0	0	0	1	0	0
chr5:177161952-177162394	NSD1	0	0	0	0	0	0	7	0
chr5:177164417-177164684	NSD1	0	0	0	0	2	1	1	1
chr5:177165007-177165293	NSD1-AS1	0	0	0	0	0	1	0	0
chr5:177167024-177167260	NSD1	0	0	0	0	0	0	12	0
chr5:177181045-177181426	NSD1	0	1	0	0	0	0	0	0
chr5:177181715-177181876	NSD1	0	0	0	0	0	0	0	1
chr5:177204201-177210319	NSD1	0	0	0	0	0	0	5	0
chr5:177208932-177209296	NSD1-AS1/NSD1	0	0	2	0	0	0	0	4
chr5:177227549-177227834	NSD1	0	0	0	0	0	1	0	0
chr5:177230708-177231206	NSD1	0	0	1	0	0	0	0	0
chr5:177244195-177248324	NSD1	0	0	0	3	0	0	0	0
chr5:177264578-177265076	NSD1	0	0	0	1	0	0	0	0
chr5:177329532-177338605	LMAN2	0	0	0	1	0	0	0	0
chr5:177334284-177338605	LMAN2	0	2	1	2	0	1	0	0
chr5:177334284-177351291	LMAN2	0	3	0	0	0	0	0	0
chr5:177343983-177344549	LMAN2	0	0	0	0	0	0	1	0
chr5:177358129-177358437	RGS14-AS1	0	0	0	1	0	0	0	0
chr5:177359961-177360244	RGS14	0	0	0	1	0	0	0	0
chr5:177376016-177376450	NA	0	0	3	0	0	0	0	0
chr5:177437225-177438092	GRK6	0	0	0	0	0	0	4	0
chr5:177462701-177463479	DBN1	0	0	0	0	0	0	0	2
chr5:177468243-177468843	DBN1	0	0	0	0	0	0	1	0
chr5:177490152-177490605	PDLIM7	0	1	0	0	0	0	0	0
chr5:177519816-177520113	FAM193B	0	0	0	0	0	0	0	1
chr5:177536358-177539042	FAM193B	0	0	0	0	0	0	0	1
chr5:177536358-177539147	FAM193B	0	0	1	0	0	1	0	2
chr5:177603552-177603994	B4GALT7	0	0	3	0	0	0	0	0
chr5:177612758-177613386	ENSG00000247679	0	0	0	3	0	0	0	0
chr5:177650765-177651080	ENSG00000246596	0	0	0	0	0	1	0	0
chr5:178139276-178139663	RMND5B	0	0	0	0	0	0	2	0
chr5:178205842-178207225	HNRNPAB	0	0	0	0	3	0	0	0
chr5:178208736-178231523	PHYKPL	0	0	0	1	0	0	0	0
chr5:178212003-178212974	PHYKPL-AS1	0	1	0	0	0	0	0	0
chr5:178220709-178221148	PHYKPL	0	2	0	0	0	0	0	0
chr5:178400395-178400679	COL23A1	0	0	0	2	0	0	0	0
chr5:178431593-178432557	COL23A1	0	0	0	0	0	1	0	0
chr5:178493488-178496396	COL23A1	0	0	0	0	0	1	0	0
chr5:178616334-178616654	CLK4-AS1	0	0	0	0	1	0	0	0
chr5:178800237-178800787	AACSP1	0	0	0	0	1	0	0	0
chr5:179129932-179136042	ADAMTS2	0	0	0	2	0	0	0	0
chr5:179552287-179552950	RUFY1-AS1	0	1	0	0	0	0	0	0
chr5:179560025-179577136	RUFY1	0	0	0	0	0	0	1	0
chr5:179561939-179562091	RUFY1-AS1	0	0	0	0	0	0	1	0
chr5:179567461-179577136	RUFY1	0	0	0	0	0	0	1	0
chr5:179583913-179584352	RUFY1	0	0	2	0	0	0	0	0
chr5:179596623-179598821	RUFY1	0	0	1	0	0	0	0	0
chr5:179601419-179601549	RUFY1;RUFY1-AS1	0	0	1	0	0	0	0	0
chr5:179617593-179618323	HNRNPH1	0	0	0	0	0	0	0	1
chr5:179617989-179618323	HNRNPH1	0	0	0	0	0	1	0	0
chr5:179617989-179619407	HNRNPH1	0	3	0	0	0	0	0	0
chr5:179617989-179621035	HNRNPH1	0	0	3	1	0	0	0	0
chr5:179621305-179624497	HNRNPH1	0	0	0	0	0	0	0	1
chr5:179626328-179629826	HNRNPH1	0	0	1	0	0	0	0	0
chr5:179626633-179626885	HNRNPH1	0	0	0	0	0	1	0	0
chr5:179629587-179629775	HNRNPH1	0	0	3	4	3	1	0	0
chr5:179663505-179663963	ENSG00000250999	0	0	0	0	0	0	0	1
chr5:179663570-179663933	ENSG00000250999	0	2	0	0	0	0	0	0
chr5:179672993-179673813	NA	0	0	0	1	0	0	0	0
chr5:179677212-179677380	NA	0	0	1	0	0	0	0	0
chr5:179682705-179683154	CANX;HMGB3P22	0	0	0	0	0	0	0	1
chr5:179701470-179701830	CANX	0	0	0	0	0	1	0	0
chr5:179705679-179709059	CANX	0	0	0	3	0	0	0	5
chr5:179705679-179710065	CANX	0	3	0	0	0	0	2	2
chr5:179705679-179716294	CANX	0	1	0	0	0	0	0	0
chr5:179705679-179719781	CANX	1	0	0	0	0	0	0	0
chr5:179705679-179720560	CANX	0	0	0	1	0	0	0	0
chr5:179707132-179709059	CANX	0	0	0	0	0	0	0	3
chr5:179709873-179716294	CANX	0	0	0	0	0	0	1	0
chr5:179709873-179719781	CANX	1	0	0	0	0	0	0	1
chr5:179709873-179720560	CANX	1	1	0	5	2	2	12	1
chr5:179714126-179714644	CANX	0	2	0	0	0	0	0	0
chr5:179714977-179715314	CANX	0	0	0	0	0	0	2	0
chr5:179716105-179720560	CANX	0	0	0	0	0	0	0	1
chr5:179719668-179720560	CANX	0	0	0	1	0	0	0	0
chr5:179719672-179720456	CANX	0	0	0	0	0	0	1	0
chr5:179724759-179728767	CANX	0	0	0	1	0	0	0	0
chr5:179729792-179729991	CANX	0	0	0	1	0	0	0	0
chr5:179730507-179730924	CANX-AS1	0	0	0	0	0	1	0	0
chr5:179739442-179740533	MAML1-AS1	0	0	1	0	0	0	0	0
chr5:179741573-179742135	MAML1	0	0	0	0	0	0	1	0
chr5:179757088-179757282	MAML1	0	0	2	0	0	0	0	0
chr5:179763802-179764352	MAML1	0	0	0	0	0	2	0	0
chr5:179768850-179771243	MAML1	0	0	0	1	0	0	2	0
chr5:179769798-179770188	MAML1-AS1	0	0	0	0	0	6	0	0
chr5:179769811-179770188	MAML1	0	0	0	0	0	0	4	0
chr5:179781145-179781547	NA	0	1	0	0	0	0	0	0
chr5:179822958-179833782	SQSTM1	0	0	1	1	0	0	0	1
chr5:179822989-179833668	SQSTM1	0	0	0	1	0	0	0	0
chr5:179823858-179825226	SQSTM1	0	0	0	1	0	0	0	0
chr5:179827784-179827968	SQSTM1-AS1	4	0	0	0	0	0	0	0
chr5:179829474-179829770	SQSTM1	0	0	0	0	0	0	0	1
chr5:179831561-179831772	SQSTM1	0	0	0	0	0	0	1	0
chr5:179831570-179831878	SQSTM1	0	0	0	3	0	0	0	0
chr5:179832234-179832773	SQSTM1-AS1	0	0	0	0	0	0	0	1
chr5:179863755-179864128	TBC1D9B	0	1	0	0	0	0	0	0
chr5:179872425-179872891	TBC1D9B	0	0	0	1	0	0	0	0
chr5:179887080-179887733	TBC1D9B	0	1	0	0	0	0	0	0
chr5:179891379-179904812	TBC1D9B	0	0	0	0	0	0	0	1
chr5:179994589-179995111	RNF130	1	0	0	0	0	0	0	0
chr5:180033291-180033637	RNF130	0	0	0	0	0	0	0	1
chr5:180244116-180244532	MAPK9	0	1	0	0	0	0	0	0
chr5:180261684-180280608	MAPK9	0	0	0	1	0	0	0	1
chr5:180288072-180288627	MAPK9	0	1	0	0	0	0	0	0
chr5:180479526-180479812	ENSG00000289839	0	0	2	0	0	0	0	0
chr5:180496155-180496578	CNOT6	0	0	0	0	0	2	0	0
chr5:180520633-180520816	CNOT6	0	0	3	0	0	0	0	0
chr5:180573086-180573906	CNOT6	0	0	0	0	0	1	0	0
chr5:181238260-181239066	RACK1	0	0	0	1	0	0	0	0
chr5:181241492-181242603	RACK1	0	0	0	1	0	0	0	0
chr5:181241492-181243889	RACK1	0	0	0	2	0	0	0	0
chr5:181244413-181245222	RACK1	0	0	0	0	0	0	2	0
chr5:181248917-181249451	CTC-338M12.4	0	0	0	0	1	0	0	0
chr5:1812530-1812834	NDUFS6-AS1	0	0	0	1	0	0	0	0
chr5:181259200-181259883	CTC-338M12.4;TRIM52	0	0	0	1	0	0	0	0
chr5:181259582-181259986	TRIM52;CTC-338M12.4	1	0	0	0	0	0	0	0
chr5:181260366-181260621	TRIM52;CTC-338M12.4	0	0	3	0	0	0	0	0
chr5:181324365-181324657	ENSG00000238035	0	0	0	0	1	0	0	0
chr5:20743316-20743732	LINC02241	0	0	0	0	0	0	0	1
chr5:21463056-21463488	GUSBP1	0	0	0	1	0	0	0	0
chr5:21465486-21465763	GUSBP1	0	0	0	0	0	0	0	1
chr5:21491321-21501826	GUSBP1	0	1	0	0	0	0	0	0
chr5:223482-228333	SDHA;ENSG00000286001	0	0	1	1	0	0	0	0
chr5:224372-225472	ENSG00000286001;SDHA	0	0	0	0	0	1	0	0
chr5:233477-251468	ENSG00000286001;SDHA	0	1	0	0	0	0	0	0
chr5:24059376-24060200	LINC02899	0	1	0	0	0	0	0	0
chr5:24227408-24227968	ENSG00000286134	0	0	0	0	0	0	0	2
chr5:31405677-31410887	DROSHA	0	0	0	3	0	0	0	0
chr5:31421272-31424471	DROSHA	0	0	0	5	1	0	4	4
chr5:31421272-31429545	DROSHA	0	0	0	1	0	0	0	0
chr5:31421272-31451640	DROSHA	0	0	0	1	0	0	0	0
chr5:31481979-31482591	DROSHA	0	1	0	0	0	0	0	0
chr5:31526615-31526849	DROSHA	0	0	0	0	2	0	0	0
chr5:31970050-31970578	PDZD2-AS1	0	0	0	0	0	0	2	0
chr5:31970110-31970442	PDZD2	0	0	0	0	0	0	1	0
chr5:31982289-31982885	PDZD2-AS1	0	5	0	0	0	0	0	0
chr5:31983155-32010482	PDZD2	0	0	0	0	0	0	1	0
chr5:31995576-32010482	PDZD2	0	0	0	0	1	0	0	5
chr5:32050209-32050561	PDZD2	0	0	0	0	0	0	0	2
chr5:32091484-32091873	PDZD2	0	0	0	0	0	0	0	1
chr5:32091491-32092060	PDZD2	0	0	1	0	0	0	0	0
chr5:32091497-32092037	PDZD2	0	0	0	0	1	0	0	1
chr5:32091561-32092002	PDZD2	0	0	0	0	0	0	0	1
chr5:32091596-32092013	PDZD2-AS1	0	0	0	0	0	1	0	0
chr5:32113228-32114445	ENSG00000250764	0	0	0	0	0	0	3	0
chr5:32137626-32137985	GOLPH3	0	1	0	0	0	0	0	0
chr5:32145165-32145902	GOLPH3	0	3	0	0	0	0	0	0
chr5:32147280-32147658	GOLPH3-AS1	0	4	0	0	0	0	0	0
chr5:32160376-32160819	GOLPH3	0	0	0	0	5	0	10	0
chr5:32212174-32212469	NA	0	0	0	0	0	0	4	0
chr5:32263113-32271905	MTMR12	0	1	0	0	0	0	0	0
chr5:32263113-32276742	MTMR12	4	0	0	0	1	0	2	0
chr5:32268095-32268276	MTMR12-AS1	0	0	0	0	0	1	0	0
chr5:32268701-32276742	MTMR12	0	0	0	1	0	0	2	0
chr5:32272275-32272522	MTMR12-AS1	4	0	0	0	0	0	0	0
chr5:32308245-32308720	MTMR12	0	0	0	3	2	0	0	0
chr5:32352251-32352601	NA	0	0	0	1	0	0	0	0
chr5:32352256-32352816	NA	1	0	0	0	0	0	0	0
chr5:32379115-32390437	ZFR	0	0	0	1	0	0	0	0
chr5:32382234-32382729	ZFR	0	0	3	0	0	0	0	0
chr5:32385591-32390792	ZFR	0	0	0	1	0	0	0	0
chr5:32390275-32397338	ZFR	0	0	0	0	0	1	3	0
chr5:32397219-32404097	ZFR	0	0	0	0	3	0	0	0
chr5:32406774-32417792	ZFR	0	0	0	0	1	0	0	2
chr5:32414969-32417742	ZFR	0	1	0	0	0	0	0	0
chr5:32414969-32417792	ZFR	0	2	0	13	4	2	3	6
chr5:32414969-32420103	ZFR	0	0	0	3	4	1	1	1
chr5:32417648-32420103	ZFR	0	0	1	0	0	0	0	0
chr5:32532912-32533506	SUB1	0	2	0	0	0	0	0	0
chr5:32542616-32543480	SUB1	0	1	0	0	0	0	0	0
chr5:32598961-32653431	LINC02061-AS1;SUB1;ENSG00000286741	0	0	0	0	1	0	0	0
chr5:33452107-33452609	TARS1	0	0	0	1	0	0	0	0
chr5:33648822-33662040	ADAMTS12	0	0	0	3	0	0	0	0
chr5:33993999-33994297	C1QTNF3-AMACR;AMACR	1	0	0	0	0	0	0	0
chr5:34003373-34004076	C1QTNF3-AMACR-AS1;ENSG00000289791-AS1;AMACR-AS1	0	1	0	0	0	0	0	0
chr5:34020587-34052110	C1QTNF3-AMACR	0	0	0	2	0	0	0	0
chr5:34028754-34052110	C1QTNF3-AMACR	0	0	0	1	0	0	2	0
chr5:34048650-34049185	C1QTNF3-AMACR-AS1	0	0	0	2	0	0	0	0
chr5:34050051-34050446	C1QTNF3-AMACR	1	0	0	0	0	0	0	0
chr5:34051882-34064715	C1QTNF3-AMACR	1	0	0	2	0	0	0	0
chr5:34061091-34123390	C1QTNF3-AMACR	0	1	0	0	0	0	0	0
chr5:34068944-34069451	C1QTNF3-AMACR	0	1	0	0	0	0	0	0
chr5:34141269-34142318	NA	0	2	0	0	0	0	0	0
chr5:34175822-34182867	GUSBP18	1	0	0	0	0	0	0	0
chr5:34587003-34587685	NA	0	1	0	0	0	0	0	0
chr5:34906249-34906384	RAD1	0	2	0	0	0	0	0	0
chr5:34922217-34923234	BRIX1	0	0	0	2	1	0	0	0
chr5:34938858-34941183	DNAJC21	0	0	0	0	0	1	0	0
chr5:36095462-36095716	NA	0	2	0	0	0	0	0	0
chr5:36166519-36171733	SKP2	0	0	0	1	0	0	0	0
chr5:36207170-36227565	NADK2	0	0	2	0	0	0	0	1
chr5:36211844-36227565	NADK2	0	3	0	1	2	2	2	3
chr5:36217748-36227565	NADK2	0	1	0	0	0	0	0	0
chr5:36956203-36956598	NIPBL	0	0	2	1	0	1	0	0
chr5:36968553-36968702	NIPBL	0	0	0	0	0	0	0	1
chr5:36975776-36976402	NIPBL	0	0	0	0	0	0	1	0
chr5:37050323-37050972	NIPBL	0	0	0	0	1	0	0	0
chr5:37079593-37122488	CPLANE1;RPS4XP6-AS1	0	0	0	0	0	0	0	1
chr5:37081612-37081894	NA	0	0	0	0	1	0	0	0
chr5:37081622-37081904	NA	1	0	0	0	0	0	0	0
chr5:37152386-37152787	CPLANE1	0	0	0	0	0	0	0	3
chr5:37153740-37165671	CPLANE1	0	0	0	2	0	0	0	0
chr5:37187414-37201808	CPLANE1	0	0	0	0	0	0	1	0
chr5:37187414-37205454	CPLANE1	0	1	0	0	0	0	0	0
chr5:37195858-37201808	CPLANE1	0	0	0	0	0	0	0	1
chr5:37225193-37225372	CPLANE1	0	0	0	0	0	0	4	0
chr5:37238857-37247745	CPLANE1	0	0	0	0	2	0	0	0
chr5:37243013-37247745	CPLANE1	0	0	0	1	0	0	0	1
chr5:37244154-37244776	CPLANE1	0	0	0	0	1	0	0	0
chr5:37246680-37247045	CPLANE1	0	1	0	0	0	0	0	0
chr5:37301437-37307432	NUP155	0	0	0	1	0	0	0	0
chr5:37302779-37318085	NUP155	0	0	0	0	0	0	0	2
chr5:37316763-37316914	NUP155	0	0	1	0	0	0	0	0
chr5:37343419-37343649	NUP155	0	0	0	0	0	2	0	0
chr5:37351727-37352120	NUP155-AS1	0	0	0	2	0	0	0	0
chr5:37383801-37384277	WDR70	0	0	0	0	0	1	0	0
chr5:37397796-37398242	WDR70	0	0	0	2	0	0	0	0
chr5:37437051-37605238	WDR70	0	0	0	0	0	0	1	0
chr5:37559229-37559573	WDR70	0	0	0	0	0	1	0	0
chr5:37608360-37608720	WDR70	0	1	0	0	0	0	0	0
chr5:37694281-37694660	WDR70	0	0	2	0	0	0	0	0
chr5:37721115-37727045	WDR70	0	0	0	0	0	0	0	1
chr5:37746719-37746953	WDR70	0	0	0	0	0	1	0	2
chr5:38665744-38666414	LIFR	0	1	0	0	0	0	0	0
chr5:38884112-38885320	OSMR	0	0	0	1	0	0	0	0
chr5:38886039-38919062	OSMR	0	0	0	1	0	0	0	0
chr5:38909700-38910107	OSMR	0	1	0	0	0	0	0	0
chr5:38912298-38912497	OSMR	0	0	0	0	0	0	0	1
chr5:38924422-38933020	OSMR	0	0	0	2	0	0	0	0
chr5:38924458-38932923	OSMR	0	1	0	0	0	0	0	0
chr5:38924596-38925156	OSMR	0	0	0	0	0	0	0	1
chr5:38990949-39021136	RICTOR	0	0	2	4	0	0	0	1
chr5:38990949-39030572	RICTOR	0	0	0	1	0	0	0	0
chr5:40264739-40265532	LINC00604	0	0	0	1	0	0	0	0
chr5:40770321-40770856	PRKAA1	0	0	0	0	0	1	0	0
chr5:40829953-40830366	RPL37	0	2	0	0	0	0	6	0
chr5:40830107-40830382	RPL37	0	1	0	0	0	0	0	0
chr5:40830592-40830757	RPL37-AS1	1	0	0	0	0	0	2	0
chr5:40830789-40830979	RPL37	0	0	0	0	0	2	3	0
chr5:40834630-40835182	RPL37	0	0	0	0	0	0	3	0
chr5:41794003-41807438	OXCT1	0	0	0	1	0	0	0	0
chr5:41840451-41862750	OXCT1	0	0	0	0	0	0	0	1
chr5:42779458-42804688	SELENOP-AS1;CCDC152	0	0	0	0	0	0	0	1
chr5:43032437-43033111	ANXA2R-OT1-AS1	0	0	0	1	0	0	0	0
chr5:43069945-43070391	ZNF131	0	0	0	0	0	0	0	1
chr5:43070693-43071515	ZNF131	0	0	1	0	0	0	0	0
chr5:43089487-43089872	ZNF131	0	0	1	0	0	0	0	0
chr5:43122039-43139309	ZNF131	0	0	0	4	2	0	0	2
chr5:43122039-43161931	ZNF131	0	0	0	2	0	0	0	0
chr5:43132724-43133189	ZNF131	0	0	0	0	1	0	0	0
chr5:43135266-43135468	ZNF131	7	3	3	0	1	3	15	0
chr5:43135280-43135468	ZNF131	0	0	0	3	0	0	0	0
chr5:43137793-43161931	ZNF131	1	0	0	0	0	0	0	0
chr5:43140107-43140840	ZNF131-AS1	0	0	0	0	1	0	0	0
chr5:43140985-43142061	ZNF131	1	0	0	0	0	0	0	0
chr5:43140989-43141500	ZNF131	0	0	0	3	0	0	3	0
chr5:43142549-43142801	ZNF131	0	0	0	0	3	0	0	0
chr5:43161249-43161931	ZNF131	0	0	0	1	0	0	0	0
chr5:43292474-43297166	HMGCS1	0	0	0	0	2	0	0	0
chr5:43294056-43297166	HMGCS1	0	0	0	3	0	0	0	0
chr5:43294056-43297673	HMGCS1	0	0	0	1	0	0	0	0
chr5:43297920-43298324	HMGCS1	0	0	0	1	0	0	0	0
chr5:43305275-43305509	HMGCS1	0	0	0	13	0	0	0	0
chr5:43305284-43305521	HMGCS1	0	0	0	0	8	0	0	0
chr5:43305294-43305509	HMGCS1	0	0	0	0	0	1	0	0
chr5:43455440-43455690	TMEM267-AS1	0	0	0	1	0	0	0	0
chr5:43466889-43467977	TMEM267	0	0	0	1	0	0	0	0
chr5:43490631-43495705	C5orf34;ENSG00000249492-AS1	0	2	0	0	0	0	0	0
chr5:43492720-43503760	ENSG00000249492-AS1;C5orf34	0	0	0	0	0	0	4	0
chr5:43516852-43517005	ENSG00000248240;C5orf34-AS1	0	0	1	0	0	0	0	0
chr5:43546039-43546897	PAIP1	0	0	0	0	1	0	0	0
chr5:43681025-43681530	NNT	1	0	0	0	0	0	0	0
chr5:447533-454051	EXOC3	0	0	0	1	0	0	0	0
chr5:4587903-4593368	ENSG00000248973	0	0	0	0	0	0	3	0
chr5:459967-460467	EXOC3	0	0	0	1	0	0	0	0
chr5:50170263-50170575	NA	0	0	2	0	0	0	0	0
chr5:50399107-50411383	EMB	0	0	0	0	2	1	0	1
chr5:50402286-50405852	EMB	0	0	0	0	0	0	0	1
chr5:50402286-50411383	EMB	0	1	0	0	3	0	0	0
chr5:50403178-50411431	EMB	0	0	0	0	1	0	0	0
chr5:50667085-50788589	PARP8	1	0	0	0	0	0	0	0
chr5:50668071-50797233	PARP8	0	0	0	0	0	1	0	0
chr5:50674023-50674369	PARP8	0	1	0	0	0	0	0	0
chr5:50717291-50717458	PARP8	0	3	0	0	0	0	0	0
chr5:50750151-50778650	PARP8	0	0	0	0	0	0	0	5
chr5:50764446-50765293	PARP8	0	0	0	2	0	0	0	0
chr5:50778069-50797233	PARP8	0	0	0	1	0	0	0	0
chr5:52751453-52785592	ENSG00000248898	0	0	0	2	0	0	0	0
chr5:53563116-53563620	NDUFS4	0	2	0	0	0	0	0	0
chr5:53586237-53586617	NDUFS4	0	2	0	0	0	0	0	0
chr5:53590681-53591160	NDUFS4	0	0	0	0	0	1	0	0
chr5:53646233-53658624	NDUFS4	0	0	0	0	0	0	0	2
chr5:53973619-53979365	ARL15	0	0	0	0	0	1	0	0
chr5:54057679-54058204	ARL15	0	0	1	0	0	0	0	0
chr5:54069494-54069783	ARL15	0	0	0	0	5	0	0	0
chr5:54069976-54070119	ARL15	0	0	0	0	0	1	0	0
chr5:54075781-54076164	ARL15	0	0	3	0	0	0	0	0
chr5:54090380-54090500	ARL15	0	0	0	2	0	0	0	0
chr5:54288907-54289407	ARL15-AS1	0	0	0	0	0	0	1	0
chr5:54518676-54519401	SNX18	0	0	0	0	0	1	0	0
chr5:54729769-54730533	ENSG00000287367	0	0	1	0	0	0	0	0
chr5:55266669-55272134	CCNO-DT-AS1;DHX29	0	0	0	0	0	1	0	0
chr5:55274614-55281515	DHX29;CCNO-DT-AS1	2	0	0	2	4	0	0	1
chr5:55301572-55302478	DHX29-AS1	0	0	0	0	0	1	0	0
chr5:55325616-55326116	MTREX	0	0	0	0	2	0	0	0
chr5:55328753-55345161	MTREX	2	0	0	0	0	0	0	0
chr5:55343331-55353269	MTREX	0	1	0	0	0	0	0	0
chr5:55353168-55379195	MTREX	0	0	0	0	1	0	0	0
chr5:55505132-55505356	PLPP1-AS1	0	0	2	0	0	0	0	0
chr5:55645789-55664863	SLC38A9	0	0	0	0	0	0	1	0
chr5:55649207-55664863	SLC38A9	0	0	1	0	0	0	0	0
chr5:55649207-55669879	SLC38A9	0	0	0	1	0	0	0	0
chr5:55652529-55664863	SLC38A9	0	1	0	3	0	0	0	3
chr5:55674483-55674975	SLC38A9	1	0	0	0	0	0	0	0
chr5:55903096-55903489	IL31RA	0	0	0	1	0	0	0	0
chr5:55952250-55964312	IL6ST	0	0	2	0	0	0	0	0
chr5:55960402-55968396	IL6ST	0	0	0	1	3	0	0	0
chr5:5669394-5669979	NA	0	1	0	0	0	0	0	0
chr5:56864734-56865977	MAP3K1	0	0	0	0	0	0	0	1
chr5:56928767-56935751	MIER3	0	0	1	0	0	0	0	0
chr5:57179654-57180170	GPBP1	1	0	0	0	0	0	0	0
chr5:57180873-57181189	GPBP1	0	3	0	0	0	0	0	0
chr5:57188618-57189076	GPBP1-AS1	0	0	0	0	0	1	0	0
chr5:57188647-57189219	GPBP1	0	3	0	0	0	0	0	0
chr5:57188680-57189038	GPBP1	0	0	0	1	0	0	0	0
chr5:57214074-57231321	GPBP1	0	0	0	0	2	0	0	0
chr5:57230846-57247215	GPBP1	0	0	0	0	0	0	0	1
chr5:57246300-57251141	GPBP1	0	2	0	5	5	0	5	0
chr5:58973330-58973839	PDE4D	0	3	0	0	0	0	0	0
chr5:58988493-58993465	PDE4D	0	8	5	6	11	4	4	1
chr5:58988493-59038971	PDE4D	0	0	0	0	0	1	0	0
chr5:59017100-59017501	PDE4D	0	1	0	0	0	0	0	0
chr5:59037874-59038523	PDE4D	0	2	0	0	0	0	0	0
chr5:59061911-59215968	PDE4D	0	2	0	1	0	0	0	0
chr5:59061911-59382411	PDE4D	0	0	1	0	0	0	0	0
chr5:59079915-59080327	PDE4D	0	0	3	0	0	0	0	0
chr5:59138472-59138977	PDE4D-AS1	0	0	0	0	0	1	0	0
chr5:59149794-59150263	PDE4D	0	0	0	0	0	0	2	0
chr5:59151741-59151983	PDE4D	0	0	0	0	0	0	6	0
chr5:59159399-59160994	PDE4D	0	0	0	0	0	0	1	0
chr5:59162608-59163237	PDE4D-AS1	0	0	1	0	0	0	0	0
chr5:59175786-59176301	PDE4D	1	0	0	0	0	0	0	0
chr5:59179897-59180797	PDE4D	0	0	0	0	0	2	0	0
chr5:59180595-59215968	PDE4D	0	0	1	4	0	0	1	0
chr5:59180595-59216044	PDE4D	0	0	1	0	0	0	2	4
chr5:59294748-59294954	PDE4D	0	0	0	1	0	0	0	0
chr5:59297347-59297597	PDE4D	0	0	2	0	0	0	0	0
chr5:59297985-59298069	PDE4D	0	0	0	0	0	0	2	0
chr5:59422274-59423192	PDE4D	0	0	0	0	0	0	0	1
chr5:59438545-59438840	PDE4D	0	2	0	0	0	0	0	0
chr5:59447185-59468435	PDE4D	0	0	0	0	0	0	0	1
chr5:59523346-59523976	PDE4D	0	0	0	0	0	0	0	1
chr5:59558666-59565162	PDE4D	0	0	0	3	0	0	0	0
chr5:59571403-59572189	PDE4D	0	3	0	0	0	0	0	0
chr5:59578348-59578727	PDE4D	0	0	0	0	0	4	0	0
chr5:59578546-59578888	PDE4D	0	4	0	0	0	0	0	0
chr5:59586889-59587320	PDE4D-AS1	0	0	0	6	0	0	0	0
chr5:59599880-59600511	PDE4D	0	1	0	0	0	0	0	0
chr5:59608580-59608961	PDE4D	0	0	2	0	0	0	0	0
chr5:59702377-59702601	PDE4D	0	1	0	0	0	0	0	0
chr5:60599075-60647533	DEPDC1B	0	0	0	0	2	0	0	0
chr5:60618655-60687227	DEPDC1B	0	0	0	0	1	0	0	0
chr5:60638750-60647533	DEPDC1B	1	0	0	0	1	0	1	2
chr5:60642812-60647533	DEPDC1B	0	1	0	0	0	0	3	0
chr5:60686962-60687838	DEPDC1B	0	0	0	0	0	2	0	0
chr5:60895167-60896262	ERCC8	0	0	0	0	0	0	1	0
chr5:61166490-61166676	SMIM15	0	0	0	0	0	1	0	0
chr5:61315115-61315534	NA	0	0	0	1	0	0	0	0
chr5:61393150-61393624	ZSWIM6	0	3	0	0	0	0	0	0
chr5:61399907-61400535	ZSWIM6-AS1	0	0	0	0	0	0	0	1
chr5:61418575-61418720	ZSWIM6	0	0	0	0	0	1	0	0
chr5:614470-624579	CEP72	0	0	0	1	0	0	0	0
chr5:61468484-61494410	ZSWIM6	0	0	0	1	0	0	0	0
chr5:61472681-61494410	ZSWIM6	0	0	0	0	1	1	0	1
chr5:61521263-61535619	ZSWIM6	0	0	0	2	0	0	0	0
chr5:62347130-62355254	KIF2A;ENSG00000288643	0	0	1	1	0	0	0	0
chr5:62347130-62358299	KIF2A;ENSG00000288643	0	0	0	0	0	0	0	1
chr5:62352588-62355254	DIMT1-AS1;ENSG00000288643;KIF2A	0	0	0	0	1	0	0	0
chr5:62352588-62358299	ENSG00000288643;KIF2A;DIMT1-AS1	0	1	0	0	0	0	0	0
chr5:62437274-62451933	ENSG00000288643;IPO11	0	0	0	0	6	0	0	0
chr5:62442122-62442582	ENSG00000288643;IPO11	0	2	0	0	0	0	0	0
chr5:62449927-62487861	ENSG00000288643;IPO11	0	0	0	1	0	0	0	0
chr5:62476683-62490220	ENSG00000288643;IPO11	0	0	0	0	0	0	1	0
chr5:62483101-62494124	ENSG00000288643;IPO11	0	0	0	2	0	0	0	0
chr5:62517030-62517390	ENSG00000288643;IPO11	0	0	0	0	0	0	6	0
chr5:62517106-62517497	ENSG00000288643;IPO11	0	1	0	0	0	0	0	0
chr5:62555647-62555939	IPO11	0	0	0	0	0	0	4	0
chr5:62631190-62631676	NA	1	0	0	0	0	0	0	0
chr5:64764314-64764629	SREK1IP1	0	0	0	1	0	0	0	0
chr5:64767210-64767969	CWC27;SREK1IP1	0	2	0	0	0	0	0	0
chr5:64903061-64903484	CWC27	1	0	0	0	0	0	0	0
chr5:65515681-65516138	NA	0	0	0	0	1	0	0	0
chr5:65567513-65569998	PPWD1	0	0	0	0	2	0	0	0
chr5:65614538-65615146	TRIM23	0	1	0	0	0	0	0	0
chr5:65614630-65615024	TRIM23-AS1	0	0	0	1	0	0	0	1
chr5:65704279-65708558	SGTB	0	0	0	0	0	1	0	0
chr5:65758567-65780281	NLN	0	0	0	0	2	0	0	0
chr5:65777427-65785910	NLN	0	0	2	0	0	0	0	0
chr5:65780179-65785910	NLN	0	0	0	1	0	0	1	0
chr5:65809515-65812391	NLN	0	0	0	1	0	0	0	0
chr5:65938214-65938494	ERBIN	0	0	0	5	0	0	0	0
chr5:65938805-65939190	ERBIN	0	0	0	0	0	0	7	0
chr5:65939232-65939729	ERBIN	0	0	2	0	0	0	0	0
chr5:65939232-65939748	ERBIN	0	0	0	1	0	0	0	0
chr5:65988635-66013710	ERBIN	0	1	0	0	0	0	0	0
chr5:65988635-66014725	ERBIN	0	1	0	0	0	1	1	0
chr5:66012049-66038482	ERBIN	0	0	0	0	0	0	1	0
chr5:6604138-6605408	NSUN2	0	0	0	0	6	0	0	1
chr5:6605765-6606350	NSUN2	0	3	0	0	0	0	0	0
chr5:6606945-6607220	NSUN2	0	0	0	1	0	0	0	0
chr5:66107553-66107895	NA	0	3	0	0	0	0	0	0
chr5:6611006-6616857	NSUN2	0	6	0	0	0	0	0	0
chr5:66117526-66117846	NA	0	1	0	0	0	0	7	0
chr5:66153463-66159334	SREK1	1	0	0	0	0	0	0	0
chr5:66153463-66164897	SREK1	0	1	0	0	0	0	0	0
chr5:66153568-66162592	SREK1	0	0	0	1	0	0	0	0
chr5:66156165-66156753	SREK1	0	0	0	0	0	1	0	0
chr5:6616727-6631977	NSUN2	0	0	0	0	0	0	2	0
chr5:66170170-66170556	SREK1	0	0	0	0	0	1	0	0
chr5:66208427-66208992	LINC02065-AS1	0	2	0	0	0	0	0	0
chr5:66617018-66617727	MAST4-AS1	0	0	0	0	0	1	0	0
chr5:66745741-66746068	MAST4	0	0	0	0	0	0	2	0
chr5:66877573-66878108	MAST4	0	0	1	0	0	0	0	0
chr5:66955142-66955316	MAST4	0	0	0	0	5	0	0	0
chr5:67004487-67054492	MAST4	0	0	0	1	0	0	0	0
chr5:67035548-67035945	MAST4	0	0	0	0	0	0	0	1
chr5:67046646-67090231	MAST4	0	0	0	1	0	0	0	0
chr5:67054404-67104575	MAST4	0	0	0	1	0	0	0	0
chr5:6737510-6746427	TENT4A	0	9	0	6	0	0	0	0
chr5:6737510-6748590	TENT4A	0	0	1	0	0	0	0	0
chr5:6749200-6749505	TENT4A	0	0	0	1	0	0	0	0
chr5:6752936-6754869	TENT4A	0	0	0	0	0	0	1	0
chr5:6755478-6756122	TENT4A	0	1	0	0	0	0	0	0
chr5:6757391-6757645	NA	0	0	3	0	0	0	0	0
chr5:68226290-68227009	PIK3R1	0	1	0	0	1	0	0	2
chr5:68235365-68235904	PIK3R1-AS1	0	0	0	0	2	0	0	0
chr5:68273390-68281006	PIK3R1	0	1	0	0	0	0	0	0
chr5:68986269-68986402	LINC02198;ENSG00000249335	0	0	0	0	0	0	1	0
chr5:69124884-69125268	SLC30A5;ENSG00000248664	0	0	0	0	0	1	0	0
chr5:69167908-69174409	CCNB1	0	1	0	0	0	0	0	0
chr5:69174410-69174851	CCNB1	0	0	0	0	0	0	0	1
chr5:69174877-69175537	CCNB1	0	1	4	1	3	1	3	4
chr5:69196049-69196471	CENPH	0	0	1	0	0	0	0	0
chr5:69212845-69213226	NA	0	0	0	1	0	0	0	0
chr5:69236096-69236782	CDK7	0	2	0	0	0	0	0	0
chr5:69280932-69281259	CCDC125	0	0	0	0	1	0	0	0
chr5:69300012-69311204	CCDC125	0	0	0	0	0	0	1	0
chr5:69360615-69360999	AK6	0	1	0	0	0	0	0	0
chr5:69366890-69367417	TAF9;AK6	0	0	0	0	0	0	1	0
chr5:69861028-69861495	NA	0	0	0	0	0	0	0	1
chr5:69919171-69919518	GUSBP13	0	1	0	0	0	0	0	0
chr5:70196878-70222015	GUSBP14;ENSG00000254701	0	0	0	1	0	0	0	0
chr5:70198620-70198916	ENSG00000254701	0	0	1	0	0	0	0	0
chr5:70427585-70441518	GTF2H2B	0	1	0	0	0	0	0	0
chr5:70435781-70436170	GTF2H2B	0	1	0	0	0	0	0	0
chr5:71033785-71034008	ENSG00000289810	0	0	0	0	0	0	1	0
chr5:71046959-71047182	GTF2H2	0	0	1	0	0	0	0	0
chr5:71496129-71496677	BDP1	0	1	0	0	0	0	0	0
chr5:71568107-71568386	NA	1	0	0	0	0	0	0	0
chr5:71592926-71604468	MCCC2	0	0	1	0	0	0	0	0
chr5:71626640-71646277	MCCC2	0	1	0	0	0	0	0	0
chr5:71632121-71641083	MCCC2	0	0	0	0	0	1	0	0
chr5:72358749-72359455	PTCD2	0	0	0	0	0	0	1	0
chr5:72848385-72865729	TNPO1	0	0	0	0	0	2	0	0
chr5:72855774-72865729	TNPO1	0	0	0	2	0	0	0	0
chr5:72856469-72857061	TNPO1	1	0	0	0	0	0	0	0
chr5:72877228-72888303	TNPO1	0	0	0	0	0	0	1	0
chr5:72880707-72881233	TNPO1-AS1	0	1	0	0	0	0	0	0
chr5:72880724-72881205	TNPO1	0	0	0	0	0	0	4	0
chr5:72887070-72889957	TNPO1	0	2	0	1	0	0	0	1
chr5:72889786-72896556	TNPO1	0	0	0	0	0	0	1	0
chr5:72924341-72924987	NA	0	0	0	0	1	0	0	0
chr5:73553406-73561288	ANKRA2	0	0	0	0	0	0	0	1
chr5:73554322-73561288	ANKRA2	0	0	0	0	0	1	0	0
chr5:73557987-73558728	ANKRA2	1	0	0	0	0	0	0	0
chr5:73561758-73562062	ANKRA2	0	0	0	0	0	0	2	0
chr5:7416672-7417207	ADCY2	0	0	0	0	0	0	0	1
chr5:74634684-74637701	ENC1	0	0	0	0	0	0	0	1
chr5:74704947-74730398	RNU6-658P;GFM2;HEXB-AS1	0	0	0	0	0	0	0	1
chr5:74721803-74722378	GFM2;HEXB	0	0	0	0	0	0	0	1
chr5:74745678-74750667	GFM2	0	0	1	0	0	0	0	0
chr5:74765087-74765738	GFM2	0	1	0	0	0	0	0	0
chr5:74781608-74796109	FAM169A	0	0	0	0	0	0	0	1
chr5:74813840-74841679	FAM169A	0	0	0	0	0	0	0	1
chr5:74834426-74841679	FAM169A	2	0	0	0	0	0	0	0
chr5:74842320-74842662	FAM169A	0	1	0	0	0	0	0	0
chr5:75336144-75336470	ENSG00000247372	0	2	0	0	0	0	0	0
chr5:75346225-75346808	HMGCR	0	0	0	3	0	0	0	0
chr5:75379337-75386034	CERT1	0	0	1	0	0	0	0	0
chr5:75457811-75458026	CERT1-AS1	0	0	0	0	0	0	2	0
chr5:75581945-75582667	POLK	0	3	0	0	0	0	0	1
chr5:75685207-75692500	POC5	0	3	0	0	0	0	3	0
chr5:75685207-75705787	POC5	0	0	0	3	0	0	0	0
chr5:75708264-75708946	POC5	0	0	0	1	0	0	0	0
chr5:76408039-76408665	IQGAP2	0	0	0	0	0	1	0	0
chr5:76592838-76600972	IQGAP2	0	0	4	0	0	0	0	0
chr5:76616049-76616534	F2RL2;IQGAP2	1	0	0	0	0	0	0	0
chr5:76652886-76653999	IQGAP2	0	1	0	0	0	0	0	0
chr5:76724950-76725652	F2R	0	1	0	0	0	0	0	0
chr5:77046317-77046721	AGGF1;ENSG00000285000	0	0	0	2	0	0	0	0
chr5:77098655-77118521	ENSG00000284762;ZBED3-AS1;ENSG00000285000	0	0	1	0	0	0	0	0
chr5:77105656-77118521	ENSG00000284762;ENSG00000285000;ZBED3-AS1	0	0	0	0	0	0	1	0
chr5:77481302-77481560	WDR41	0	0	0	0	0	1	0	0
chr5:77714228-77714709	TBCA-AS1	0	0	0	1	0	0	0	0
chr5:77738899-77739216	TBCA	1	0	0	0	0	0	1	0
chr5:77738929-77739202	TBCA	0	2	0	1	0	0	0	0
chr5:77738938-77739212	TBCA	0	0	0	0	3	0	0	3
chr5:77738978-77739212	TBCA	0	0	0	0	4	0	1	0
chr5:78002590-78003031	AP3B1	1	0	0	0	0	0	0	0
chr5:78089393-78101025	AP3B1	0	0	0	1	0	0	0	0
chr5:78128030-78165672	AP3B1	0	1	0	1	4	0	0	0
chr5:78134133-78134606	AP3B1	0	0	0	0	0	2	0	0
chr5:78216055-78240936	AP3B1	2	0	0	0	0	0	0	0
chr5:78231019-78231304	AP3B1	0	0	0	0	0	1	0	0
chr5:78276365-78276537	AP3B1	0	0	0	0	1	0	0	0
chr5:78358368-78358732	SCAMP1-AS1	0	1	0	0	0	0	0	0
chr5:78388837-78459362	SCAMP1	0	1	0	0	0	0	0	0
chr5:78405456-78406315	SCAMP1-AS1	0	1	0	0	0	0	0	0
chr5:78415520-78421960	SCAMP1	0	0	0	0	0	1	0	0
chr5:7870770-7878322	MTRR	0	0	0	1	0	0	0	0
chr5:78780251-78780664	ARSB	0	0	0	2	0	0	0	0
chr5:78818810-78819069	ARSB	0	1	0	0	0	0	0	0
chr5:78839356-78955502	ARSB	0	0	0	3	0	0	0	0
chr5:78853266-78853649	ARSB	1	0	0	0	0	0	0	0
chr5:7885855-7886552	MTRR	0	0	0	0	1	0	0	0
chr5:78922504-78923145	ARSB	0	1	0	0	0	0	0	0
chr5:79080188-79123463	DMGDH	0	0	1	0	0	0	0	0
chr5:79119237-79123463	DMGDH;BHMT-AS1	0	0	3	0	0	0	0	0
chr5:79211279-79211463	DMGDH	0	0	0	1	0	0	0	0
chr5:79217636-79218054	DMGDH	0	0	6	0	0	0	0	0
chr5:79226674-79226889	DMGDH	0	0	2	1	0	0	0	0
chr5:79255433-79255774	JMY	0	0	0	0	0	0	0	1
chr5:79262578-79262789	JMY	0	2	0	0	0	0	0	0
chr5:79266768-79300863	JMY	0	0	0	1	0	0	0	0
chr5:79300153-79306461	JMY	1	0	2	0	0	0	0	0
chr5:79314547-79316189	JMY	0	1	0	0	0	0	0	0
chr5:79364054-79364991	NA	0	0	0	0	1	0	0	0
chr5:79439010-79457018	HOMER1	1	0	0	0	0	0	0	0
chr5:79612950-79619738	TENT2	0	0	0	0	0	0	0	1
chr5:79626585-79626855	TENT2	0	0	0	0	0	0	2	0
chr5:79626845-79627225	TENT2-AS1	0	1	0	0	0	0	0	0
chr5:79640851-79657001	TENT2	0	5	0	0	0	0	0	0
chr5:79640851-79669028	TENT2	0	2	0	4	0	0	0	0
chr5:79656958-79669028	TENT2	0	2	0	0	0	0	0	0
chr5:80155593-80155863	SERINC5	0	1	0	0	0	0	0	0
chr5:80248458-80248996	SERINC5	0	0	0	0	0	0	0	1
chr5:80249725-80250451	SERINC5	0	0	0	0	0	0	0	1
chr5:80249780-80250412	SERINC5	0	0	0	0	0	0	2	0
chr5:80253242-80253893	SERINC5-AS1	1	0	0	0	0	0	0	0
chr5:80258490-80258692	NA	1	0	0	0	3	0	3	0
chr5:80258513-80258751	NA	0	0	0	0	0	0	6	0
chr5:80432571-80432821	FAM151B-DT;ZFYVE16	0	0	0	0	0	0	0	3
chr5:80454764-80455186	FAM151B-DT;ZFYVE16	0	1	0	0	0	0	0	0
chr5:80501792-80519910	FAM151B	0	0	0	2	0	0	0	0
chr5:80658318-80658715	MSH3	0	0	0	0	0	0	1	0
chr5:80678927-80744615	MSH3	0	0	0	0	0	1	0	0
chr5:80709086-80709364	MSH3	0	0	0	0	1	0	0	0
chr5:80767933-80792844	MSH3	0	1	0	1	0	0	0	0
chr5:80775694-80778836	MSH3	0	1	0	0	0	0	0	0
chr5:80775694-80792844	MSH3	0	4	0	0	2	1	0	1
chr5:80775694-80813741	MSH3	0	0	0	0	0	1	0	2
chr5:80787565-80854316	MSH3	0	0	0	0	0	0	0	2
chr5:81416299-81416907	SSBP2	0	1	0	0	0	0	0	0
chr5:81489250-81696998	SSBP2	0	0	3	0	0	0	0	0
chr5:81918439-81918715	NA	0	1	0	0	0	0	0	0
chr5:82164399-82178587	ATG10	0	0	0	0	0	0	2	0
chr5:82186880-82187262	ATG10	0	2	0	0	0	0	0	0
chr5:82189903-82190501	ATG10	1	0	0	0	0	0	0	0
chr5:82227518-82228110	ATG10	0	4	0	0	0	0	0	0
chr5:82227529-82227952	ATG10	0	0	0	1	0	0	0	0
chr5:82243897-82244435	ATG10-AS1	0	1	0	0	0	0	0	0
chr5:82260488-82262037	ATG10-AS1	0	2	0	0	0	0	0	0
chr5:82280960-82312851	ATP6AP1L	0	0	0	3	0	0	0	0
chr5:82290818-82310207	ATP6AP1L	0	0	0	0	0	0	0	1
chr5:82295493-82312851	ATP6AP1L	0	0	0	0	0	1	0	0
chr5:82320536-82320840	ATP6AP1L	0	0	0	0	1	0	0	0
chr5:82359778-82359998	ATP6AP1L	0	2	0	0	0	0	0	0
chr5:82359797-82360181	ATP6AP1L	0	2	0	0	0	0	0	0
chr5:82367489-82367889	ATP6AP1L	0	0	0	0	0	0	2	0
chr5:82375486-82376099	ATP6AP1L	0	0	0	0	0	1	0	0
chr5:82383183-82383769	ATP6AP1L	0	2	0	0	0	0	0	0
chr5:82384395-82386110	ATP6AP1L	0	0	0	2	0	0	0	0
chr5:82537887-82539553	NA	0	0	0	1	0	0	0	0
chr5:82632063-82632833	NA	1	0	0	0	0	0	0	0
chr5:82632173-82632631	NA	0	0	2	0	0	0	0	0
chr5:82657308-82657617	NA	0	0	0	0	1	0	0	0
chr5:82872671-82873926	NA	0	0	0	0	0	1	0	0
chr5:82920962-82941515	ENSG00000248112;ENSG00000249857	0	0	0	0	0	0	0	2
chr5:83053246-83054432	TMEM167A	0	0	0	1	0	0	0	0
chr5:83075036-83075643	TMEM167A	1	0	0	0	0	0	0	0
chr5:83075054-83075499	TMEM167A	0	0	0	0	1	0	0	0
chr5:83075097-83075505	TMEM167A	0	0	0	0	0	0	0	1
chr5:83104910-83204921	XRCC4	0	0	0	0	0	0	2	0
chr5:83104910-83258677	XRCC4	0	0	0	1	0	0	0	0
chr5:83144554-83144855	XRCC4	0	0	1	0	0	0	0	0
chr5:83195770-83204921	XRCC4	0	0	3	0	0	2	0	0
chr5:83195770-83242591	XRCC4	0	0	0	0	0	3	0	0
chr5:856521-856737	BRD9;ZDHHC11	0	0	0	0	0	0	4	0
chr5:86553345-86570741	NA	0	0	0	0	0	0	1	0
chr5:87311841-87312410	RASA1	0	2	0	0	0	0	0	0
chr5:87331348-87338091	RASA1;CCNH-AS1	1	0	3	2	2	0	0	2
chr5:87331348-87341321	CCNH-AS1;RASA1	0	0	0	2	0	0	0	0
chr5:87343916-87344331	CCNH;RASA1	0	0	0	0	0	0	1	0
chr5:87369878-87390929	RASA1;CCNH-AS1	0	0	0	0	0	1	0	0
chr5:87374163-87385389	RASA1;CCNH-AS1	0	0	0	0	0	1	0	0
chr5:88189237-88190261	TMEM161B	0	0	0	1	0	0	0	0
chr5:88220563-88245800	TMEM161B	0	0	1	5	0	0	0	0
chr5:88270526-88287622	TMEM161B-DT	1	4	0	0	2	0	4	0
chr5:88270526-88292643	TMEM161B-DT	0	0	0	0	2	0	0	0
chr5:88282042-88292643	TMEM161B-DT	0	0	0	0	0	0	0	3
chr5:88328649-88329180	TMEM161B-DT	0	0	0	0	0	0	1	0
chr5:88514149-88514725	LINC00461	1	0	0	0	0	0	0	0
chr5:88903938-89067865	MEF2C-AS1	0	0	3	0	0	0	0	0
chr5:900548-901312	TRIP13	0	0	0	0	2	0	0	0
chr5:900869-901172	TRIP13-AS1	0	0	0	0	0	1	0	0
chr5:90495677-90506674	POLR3G	0	0	0	1	0	0	0	0
chr5:91192570-91242999	LUCAT1	0	0	1	0	0	0	0	0
chr5:91249432-91249833	LUCAT1	0	0	0	0	0	0	0	1
chr5:91249494-91249765	LUCAT1	0	0	0	0	0	0	0	2
chr5:91267876-91268466	LUCAT1	0	1	0	0	0	0	0	0
chr5:91295922-91296323	LUCAT1	0	1	0	0	0	0	0	0
chr5:91300299-91301019	LUCAT1	0	1	0	0	0	0	0	0
chr5:91300745-91301116	LUCAT1	0	0	0	1	0	0	0	0
chr5:93776159-93784499	FAM172A	0	0	1	1	0	0	0	0
chr5:93958777-94053227	FAM172A	0	0	0	0	1	0	0	0
chr5:94050731-94111301	FAM172A	0	3	0	0	0	0	0	0
chr5:94278096-94278334	KIAA0825	0	1	0	0	0	0	0	0
chr5:94411713-94412664	KIAA0825	0	0	0	0	0	1	0	0
chr5:94432778-94433280	KIAA0825	0	0	0	0	0	0	1	0
chr5:94628811-94643435	SLF1	0	0	0	0	1	0	0	0
chr5:94662298-94671008	SLF1	0	0	0	0	0	0	2	0
chr5:94663750-94686718	SLF1	0	0	0	0	1	0	0	0
chr5:94835083-94835902	MCTP1	0	0	0	0	1	0	0	0
chr5:94888879-94912976	MCTP1	0	0	0	0	2	0	0	0
chr5:94909251-94924021	MCTP1	0	0	2	0	0	0	0	0
chr5:95482473-95507011	TTC37	0	1	0	0	0	0	0	0
chr5:95587823-95588346	ARSK-AS1	1	0	0	0	0	0	0	0
chr5:95607349-95607749	NA	0	2	0	0	0	0	0	0
chr5:95906523-95913934	ELL2	0	0	0	1	0	0	0	0
chr5:95914905-95915137	ELL2	0	0	0	0	1	0	0	0
chr5:96222992-96223336	ENSG00000251314	1	0	0	0	0	0	0	0
chr5:96225505-96226292	ENSG00000251314	0	0	0	0	0	0	1	0
chr5:96227616-96227934	ENSG00000251314	0	0	0	0	0	1	0	0
chr5:96228981-96229738	ENSG00000251314	0	0	0	0	0	0	1	0
chr5:96431016-96431287	PCSK1;ENSG00000251314	1	0	0	0	0	0	0	0
chr5:96535843-96536081	ENSG00000251314;CAST	0	1	0	0	0	0	2	0
chr5:96638856-96639219	CAST	0	1	0	0	0	0	0	0
chr5:96701206-96701529	CAST	0	0	0	0	0	0	2	0
chr5:96724407-96724549	CAST	0	0	0	0	0	0	0	1
chr5:96724420-96724599	CAST	0	0	0	0	0	0	2	0
chr5:96797175-96803943	ERAP1	0	0	0	1	0	0	0	0
chr5:96915171-96917658	ENSG00000247121-AS1;ERAP2	0	1	0	0	0	0	0	0
chr5:96955048-96955334	LNPEP	0	0	0	2	0	0	0	0
chr5:96955067-96955334	LNPEP	0	0	0	0	1	0	0	0
chr5:96979592-96993074	LNPEP	0	0	0	0	0	1	0	0
chr5:98867934-98868225	CHD1	0	0	0	0	0	0	1	0
chr5:98868495-98872555	CHD1	0	0	0	4	2	0	0	0
chr5:98873593-98876833	CHD1	0	0	0	0	0	1	0	0
chr5:98879552-98881375	CHD1	0	0	0	1	0	0	1	0
chr5:98891375-98891552	CHD1-AS1	1	0	0	0	0	0	1	0
chr5:98912375-98912699	CHD1	0	1	0	0	0	0	0	0
chr5:98922888-98923551	CHD1	0	0	0	0	0	0	2	0
chr5:98923707-98924002	CHD1	0	0	0	0	0	1	0	0
chr5:98923735-98923995	CHD1	3	0	0	0	0	0	0	0
chr6:100715462-100725703	ASCC3	0	0	0	0	0	0	0	1
chr6:100715462-100767236	ASCC3	0	0	0	0	1	0	0	0
chr6:100715462-100767345	ASCC3	0	0	0	0	0	0	1	0
chr6:100758592-100758846	ASCC3	1	0	0	0	0	0	0	0
chr6:100761131-100761687	ASCC3	0	0	0	0	0	0	1	0
chr6:100805760-100864214	ASCC3	0	0	0	0	0	0	0	1
chr6:100871392-100871520	ASCC3	0	0	0	0	0	0	0	1
chr6:10398421-10404719	TFAP2A	0	0	0	0	0	0	1	0
chr6:104778065-104778540	HACE1	0	1	0	0	0	0	0	0
chr6:104833042-104833676	HACE1;ENSG00000227535	0	1	0	0	0	0	0	0
chr6:104833042-104852371	HACE1	0	0	0	0	0	0	3	0
chr6:104982189-104982873	LIN28B-AS1	0	0	0	0	0	1	0	0
chr6:105109289-105109502	BVES	0	0	0	1	0	0	0	0
chr6:105115686-105125578	BVES	0	0	0	5	0	0	0	0
chr6:105161425-105162160	POPDC3;BVES	0	0	0	2	0	0	0	0
chr6:105277967-105278249	PREP	0	1	0	0	0	0	0	0
chr6:105323665-105333505	PREP	0	0	0	3	0	0	0	0
chr6:105332141-105376255	PREP	0	0	0	0	0	1	0	0
chr6:10537035-10537429	GCNT2	0	0	0	1	0	0	0	0
chr6:10566548-10566915	GCNT2	0	0	0	1	0	0	0	0
chr6:10566572-10567040	GCNT2	0	0	0	0	0	0	3	0
chr6:105724804-105724994	ENSG00000284999	0	4	0	0	0	0	0	0
chr6:105984250-105984621	NA	0	0	0	0	0	0	3	0
chr6:106027519-106027617	PRDM1	0	0	0	1	0	0	0	0
chr6:106087918-106088171	PRDM1;ATG5	0	0	3	0	0	0	0	0
chr6:106088201-106099552	PRDM1;ATG5-AS1	0	0	0	1	0	0	0	0
chr6:106095615-106099552	PRDM1;ATG5-AS1	0	0	0	2	0	0	0	0
chr6:106105717-106107129	PRDM1;ATG5-AS1	0	1	0	0	0	0	0	0
chr6:106243759-106244041	ATG5-AS1	0	0	0	1	0	0	0	0
chr6:106298096-106298441	ATG5	0	0	0	2	0	0	0	0
chr6:106525124-106530247	CRYBG1	0	2	0	0	0	0	0	0
chr6:106533554-106534531	CRYBG1-AS1	0	3	0	0	0	0	0	0
chr6:106582486-106583211	RTN4IP1-AS1	0	0	0	1	0	0	0	0
chr6:106640349-106652582	QRSL1	0	0	0	0	0	0	0	1
chr6:106643613-106643917	QRSL1	2	0	0	0	0	0	0	0
chr6:106643620-106643902	QRSL1	0	0	0	0	0	1	0	0
chr6:106643627-106643917	QRSL1	0	0	0	2	0	0	0	0
chr6:106649025-106652582	QRSL1	0	0	0	0	0	0	0	1
chr6:107032396-107032886	MTRES1-AS1	0	0	0	2	0	0	1	0
chr6:107038008-107038770	MTRES1	0	0	0	0	0	0	0	2
chr6:107039267-107039500	MTRES1	0	2	0	0	0	0	0	0
chr6:107047794-107048229	MTRES1	0	0	0	0	0	0	0	1
chr6:107057612-107058297	NA	0	0	0	0	0	0	2	0
chr6:107104807-107105276	BEND3	0	1	0	0	0	0	0	0
chr6:107239949-107240149	PDSS2	0	0	0	0	0	0	2	0
chr6:107247708-107248257	PDSS2	0	3	0	0	0	0	0	0
chr6:107448416-107448844	PDSS2	0	3	0	0	0	0	0	0
chr6:10777311-10777684	ENSG00000272162;TMEM14B;MAK	0	0	0	1	0	0	0	0
chr6:10781640-10781931	TMEM14B;ENSG00000272162;MAK-AS1	0	2	0	0	0	0	0	0
chr6:10783733-10784127	MAK;TMEM14B-AS1;ENSG00000272162-AS1	0	0	1	0	0	0	0	0
chr6:107875174-107875465	SEC63	0	2	0	0	0	0	0	0
chr6:107878827-107879229	SEC63	0	0	0	0	0	0	0	1
chr6:107881149-107883146	SEC63	0	0	0	0	0	0	3	0
chr6:10788290-10788504	TMEM14B;ENSG00000272162;MAK-AS1	0	0	0	0	0	0	1	0
chr6:107889696-107890392	SEC63	0	0	0	0	0	1	0	0
chr6:107901370-107924932	SEC63	1	0	0	0	0	0	0	0
chr6:107910342-107911235	SEC63	0	2	0	0	0	0	0	0
chr6:107919213-107919574	SEC63	0	0	0	0	1	0	0	0
chr6:107919262-107919582	SEC63	3	0	0	0	0	0	0	0
chr6:107933509-107933657	SEC63	0	0	0	0	0	0	0	1
chr6:107938851-107939491	SEC63	0	0	0	0	0	0	1	0
chr6:107939043-107939511	SEC63	0	0	0	0	3	0	1	0
chr6:107939089-107939557	SEC63	0	0	0	0	0	1	0	0
chr6:107944620-107945416	SEC63	0	0	0	0	0	0	2	0
chr6:107946435-107946810	SEC63	0	2	0	0	0	0	0	0
chr6:10805491-10806193	MAK;TMEM14B;ENSG00000272162	0	0	0	0	1	0	0	0
chr6:10810028-10810372	TMEM14B;MAK;ENSG00000272162	1	0	0	0	0	0	0	0
chr6:10810034-10810390	MAK-AS1;TMEM14B;ENSG00000272162	0	0	0	0	0	0	0	1
chr6:10814080-10814554	MAK;TMEM14B;ENSG00000272162	0	0	0	0	1	0	0	0
chr6:10814276-10814787	TMEM14B;ENSG00000272162;MAK-AS1	0	0	0	0	0	0	2	0
chr6:108258585-108258796	SNX3	0	1	0	0	0	0	0	0
chr6:108319617-108366332	AFG1L	0	0	0	0	0	1	0	0
chr6:109140421-109146937	CEP57L1	0	0	0	2	0	0	0	0
chr6:109140421-109150239	CEP57L1	0	0	0	2	0	0	0	0
chr6:109145219-109150239	CEP57L1	0	0	0	0	0	0	0	1
chr6:109363181-109363422	NA	0	0	1	0	0	0	0	0
chr6:109444913-109445442	MICAL1	0	0	0	0	0	1	0	0
chr6:109445933-109446752	MICAL1	0	0	0	1	0	0	0	0
chr6:109447736-109449363	MICAL1	0	1	0	0	0	0	0	0
chr6:109475511-109476176	ZBTB24-AS1	1	2	0	0	0	0	0	0
chr6:1099713-1101526	ENSG00000176515-AS1	0	0	0	1	0	0	0	0
chr6:110644264-110644460	CDK19-AS1	0	0	0	1	0	0	0	0
chr6:110667434-110773937	CDK19	0	0	0	0	2	0	0	0
chr6:110677613-110677912	CDK19	0	4	0	0	0	0	0	0
chr6:110761362-110761683	CDK19	0	0	0	0	0	1	0	0
chr6:110769411-110769915	CDK19	0	2	0	0	0	0	0	0
chr6:110858424-110858892	CNN2P9	0	0	0	0	0	0	0	1
chr6:110883489-110883800	AMD1	0	0	0	1	0	0	0	0
chr6:110885946-110886290	AMD1	0	1	0	0	0	0	0	0
chr6:110960954-110961149	GTF3C6-AS1	0	3	0	0	0	0	0	0
chr6:110960969-110961196	GTF3C6-AS1	0	3	0	0	0	0	0	0
chr6:110961028-110961232	GTF3C6-AS1	0	0	0	0	0	0	1	0
chr6:110962754-110962929	GTF3C6	0	0	0	0	0	0	1	0
chr6:110968479-110968921	NA	0	0	0	0	0	0	4	0
chr6:11097049-11097428	SMIM13	0	1	0	0	0	0	0	0
chr6:110997567-110998050	RPF2	0	0	0	0	0	0	0	1
chr6:111281245-111281586	MFSD4B	0	1	0	0	0	0	0	0
chr6:111281255-111281580	MFSD4B	0	0	1	0	0	0	0	0
chr6:111281284-111281541	MFSD4B	0	0	0	1	2	0	16	3
chr6:111292727-111293116	MFSD4B	0	0	0	0	0	0	0	1
chr6:111318863-111319202	REV3L;MFSD4B-AS1	0	0	0	0	0	0	1	0
chr6:111343925-111357125	REV3L;MFSD4B-AS1	0	0	0	0	1	0	0	0
chr6:111372900-111373368	REV3L;MFSD4B	0	1	0	0	0	0	0	0
chr6:111374106-111374633	MFSD4B;REV3L	0	0	0	1	0	0	0	0
chr6:111387765-111392972	REV3L;MFSD4B-AS1	0	0	0	0	0	0	0	1
chr6:111387765-111405630	MFSD4B-AS1;REV3L	0	1	0	0	0	0	0	0
chr6:111387765-111416472	REV3L;MFSD4B-AS1	0	0	0	0	0	0	1	0
chr6:111472013-111474479	REV3L	0	2	0	0	0	0	0	0
chr6:111517849-111518102	TRAF3IP2-AS1	0	2	0	0	0	0	0	0
chr6:111536037-111536425	TRAF3IP2-AS1	0	3	0	0	0	0	0	0
chr6:111578011-111578392	TRAF3IP2;TRAF3IP2-AS1	0	0	0	0	0	0	0	1
chr6:111591609-111591989	TRAF3IP2;TRAF3IP2-AS1	0	0	0	0	0	0	2	0
chr6:112083033-112083504	TUBE1	0	1	0	0	0	0	0	0
chr6:1131585-1131758	NA	0	0	0	1	0	0	0	0
chr6:113965682-113966289	HDAC2	0	0	0	0	0	0	3	0
chr6:116111119-116111637	NT5DC1	0	2	0	0	0	0	0	0
chr6:116249997-116250520	TSPYL4	1	0	0	0	0	0	0	0
chr6:116652171-116660778	ZUP1	1	0	2	0	0	0	0	0
chr6:116689320-116692392	KPNA5	1	0	0	0	0	0	0	0
chr6:116689320-116705160	KPNA5	0	0	0	2	0	0	0	0
chr6:116698704-116705160	KPNA5	1	0	1	0	0	0	2	0
chr6:117563649-117564264	ENSG00000282218;DCBLD1;GOPC	0	0	0	0	0	0	0	2
chr6:117681952-117682485	NUS1	0	0	0	0	0	0	0	1
chr6:118572159-118572867	CEP85L;ENSG00000286339	0	0	0	0	0	0	0	1
chr6:118578624-118579022	CEP85L-AS1	0	0	0	0	0	0	1	0
chr6:118689971-118690805	CEP85L	0	4	0	0	0	0	0	0
chr6:118991091-118991372	ENSG00000253194;FAM184A	0	0	0	0	0	0	3	0
chr6:119256531-119257277	MAN1A1	0	1	0	0	0	0	0	0
chr6:119266566-119266928	MAN1A1	0	2	0	0	0	0	0	0
chr6:119549808-119817133	ENSG00000287100	0	0	0	0	0	0	0	1
chr6:119561818-119562553	ENSG00000287100	0	1	0	0	0	0	0	0
chr6:119593680-119594261	ENSG00000287100	0	0	0	1	0	0	0	0
chr6:119651677-119652279	ENSG00000287100	0	2	0	0	0	0	0	0
chr6:119654052-119689235	ENSG00000287100	0	1	0	0	0	0	0	0
chr6:119883322-119883730	NA	0	0	0	2	0	0	0	0
chr6:120251219-120251563	NA	0	0	0	0	0	0	3	0
chr6:121069604-121070178	NA	0	0	0	0	0	0	0	1
chr6:12124336-12124850	HIVEP1	0	1	0	0	0	0	0	0
chr6:121303617-121310847	TBC1D32	0	0	0	3	0	0	0	2
chr6:12149262-12149801	HIVEP1	0	3	0	0	0	0	0	0
chr6:122794353-122795272	SMPDL3A-AS1	0	1	0	0	0	0	0	0
chr6:122795677-122805089	SMPDL3A	0	0	0	0	1	0	0	0
chr6:122795677-122809244	SMPDL3A	0	0	0	0	0	0	1	0
chr6:125275932-125300611	HDDC2	1	0	0	0	0	0	0	0
chr6:125889319-125889933	NCOA7-AS1	0	0	0	0	3	0	0	0
chr6:125915333-125922834	NCOA7	0	3	0	0	0	0	0	0
chr6:127314816-127331867	ECHDC1	0	0	0	0	0	0	0	1
chr6:12912307-12912690	PHACTR1	0	0	3	0	0	0	0	0
chr6:12912327-12912729	PHACTR1	0	0	0	0	0	0	2	0
chr6:12934831-12935277	PHACTR1	0	0	0	0	0	0	0	1
chr6:129522477-129566974	ENSG00000226149	0	1	0	0	0	0	0	0
chr6:129601632-129601941	ARHGAP18	0	0	0	0	0	0	0	2
chr6:12963461-12964037	PHACTR1	0	0	0	2	0	0	0	0
chr6:129649724-129650022	ARHGAP18	0	0	0	0	0	0	0	3
chr6:130345265-130346023	SAMD3	0	1	0	0	0	0	0	0
chr6:130412229-130412743	TMEM200A	0	0	0	0	0	1	0	0
chr6:130413443-130413738	TMEM200A-AS1	0	3	0	0	0	0	0	0
chr6:130827773-130828475	SMLR1	0	1	0	0	0	0	0	0
chr6:130839886-130840293	EPB41L2-AS1	0	0	1	0	0	0	0	0
chr6:130840552-130863697	EPB41L2	0	0	0	0	0	0	1	0
chr6:130869637-130869831	EPB41L2	2	0	0	0	0	0	0	0
chr6:130869688-130869831	EPB41L2	0	0	0	0	1	0	0	0
chr6:130875312-130875604	EPB41L2	2	0	0	0	0	0	0	0
chr6:130955105-130956499	EPB41L2	2	0	0	0	0	0	0	0
chr6:130955282-130956287	EPB41L2	0	1	0	0	0	0	0	0
chr6:130986717-130987591	EPB41L2	1	0	0	0	0	0	1	0
chr6:131050986-131051383	EPB41L2	0	0	0	0	0	1	0	0
chr6:131058946-131059302	EPB41L2	0	0	0	0	1	0	0	0
chr6:131145285-131200489	AKAP7	0	0	0	0	0	1	0	0
chr6:131812950-131813245	ENPP1	1	0	0	0	0	0	0	0
chr6:131830849-131831584	ENPP1	0	1	0	0	0	0	0	0
chr6:131863328-131863937	ENPP1	0	2	0	0	0	0	0	0
chr6:13200330-13200827	PHACTR1	0	0	0	0	0	0	1	0
chr6:13227816-13230193	PHACTR1	0	0	2	0	0	0	0	0
chr6:132814965-132815414	RPS12-AS1	0	0	0	0	0	0	2	0
chr6:13294429-13295360	ENSG00000215022;TBC1D7	0	0	0	1	0	0	0	0
chr6:13316571-13321095	TBC1D7	0	0	0	0	0	1	0	0
chr6:134911446-134912345	NA	0	1	0	0	0	0	0	0
chr6:134941778-134942026	ALDH8A1;ENSG00000240056-AS1	0	0	0	0	0	0	0	1
chr6:134944231-134944775	ALDH8A1	0	0	0	0	0	0	0	1
chr6:134986736-134993875	HBS1L	0	0	0	0	0	0	0	2
chr6:134993758-135002842	HBS1L	0	1	0	0	0	0	0	0
chr6:134993758-135010759	HBS1L	0	0	0	1	0	0	0	0
chr6:134993811-134996892	HBS1L	0	0	0	4	0	0	0	0
chr6:135034519-135042126	HBS1L	0	0	0	1	0	0	0	0
chr6:135187500-135187690	MYB	0	0	0	0	0	0	1	0
chr6:135192324-135199050	MYB	0	0	0	3	0	0	0	0
chr6:135198908-135203324	MYB	2	0	0	0	0	0	0	0
chr6:135204332-135204989	MYB	0	0	0	0	0	1	0	0
chr6:135204400-135204965	MYB	0	0	0	0	0	0	0	2
chr6:135206669-135207844	MYB-AS1	0	0	0	0	0	0	1	0
chr6:135232766-135232881	NA	0	0	3	0	0	0	0	0
chr6:135297432-135323324	AHI1	0	0	0	0	3	0	0	0
chr6:135300500-135318616	AHI1	0	0	0	0	0	1	0	0
chr6:135300500-135323324	AHI1	0	0	0	1	0	2	0	0
chr6:135300500-135394896	AHI1	1	2	0	2	1	1	0	0
chr6:135318519-135346796	AHI1	0	0	0	0	0	0	0	1
chr6:135318519-135349147	AHI1	0	0	0	0	0	1	0	0
chr6:135318519-135394896	AHI1	0	0	1	0	0	0	0	0
chr6:135358132-135427307	AHI1	0	0	0	0	0	0	0	1
chr6:135438375-135455841	AHI1	0	0	0	1	0	0	0	0
chr6:13579451-13584225	SIRT5	0	0	4	0	0	0	0	3
chr6:13579451-13597016	SIRT5	0	0	1	0	0	0	0	0
chr6:13579451-13600949	SIRT5	0	0	1	0	0	0	0	0
chr6:13605935-13606414	SIRT5	0	0	0	1	0	0	0	0
chr6:136256274-136256457	NA	0	0	0	0	3	0	0	0
chr6:136256289-136256457	NA	0	11	15	0	0	0	0	0
chr6:136261030-136268339	BCLAF1	0	0	0	2	0	0	0	0
chr6:136261030-136269192	BCLAF1	0	0	0	0	0	0	0	1
chr6:136267203-136267857	BCLAF1-AS1	0	0	1	0	0	0	0	0
chr6:13632370-13644729	RANBP9	0	0	0	4	1	1	1	0
chr6:136388393-136389517	MAP7	0	2	0	0	0	0	0	0
chr6:13639563-13644729	RANBP9	0	0	1	5	0	0	0	0
chr6:13652659-13699697	RANBP9	0	0	0	0	0	1	0	0
chr6:136595237-136595768	MAP3K5	0	0	0	0	0	0	2	1
chr6:136595237-136595864	MAP3K5	0	0	0	0	2	0	0	0
chr6:136595237-136595889	MAP3K5-AS1	1	0	0	0	0	0	0	0
chr6:136595249-136595908	MAP3K5	0	0	0	4	0	0	0	0
chr6:136595400-136595721	MAP3K5	3	0	0	0	0	0	0	0
chr6:136603389-136604004	MAP3K5	0	0	0	0	2	0	0	0
chr6:136603389-136604094	MAP3K5-AS1	0	0	0	1	0	0	0	0
chr6:136616929-136617720	MAP3K5-AS1	0	0	0	0	0	0	0	1
chr6:136669283-136698682	MAP3K5	0	1	0	0	0	0	0	0
chr6:136678908-136679703	MAP3K5	0	0	0	1	0	0	0	0
chr6:136694140-136698682	MAP3K5	0	2	2	6	4	4	0	0
chr6:13669720-13670215	RANBP9	0	0	0	0	0	1	0	0
chr6:136730114-136730629	MAP3K5	0	0	0	0	0	1	0	0
chr6:136823640-136824447	PEX7	0	0	0	0	0	0	0	2
chr6:136854465-136854771	PEX7	0	0	0	0	0	1	0	0
chr6:13685809-13686446	RANBP9	0	3	0	0	0	0	0	0
chr6:137216889-137217972	IFNGR1	0	0	0	0	3	0	0	0
chr6:137218238-137218668	IFNGR1	0	3	0	0	0	0	0	0
chr6:137864032-137864223	WAKMAR2	1	0	0	0	0	0	1	0
chr6:137866727-137866999	WAKMAR2	0	0	0	3	0	0	0	0
chr6:137875032-137875807	TNFAIP3-AS1	0	0	0	0	0	0	0	1
chr6:137876172-137877056	TNFAIP3	0	0	0	2	0	0	0	0
chr6:137879352-137880049	TNFAIP3-AS1	0	0	0	0	0	0	0	1
chr6:13797931-13798214	MCUR1	0	0	0	0	1	0	0	0
chr6:138107254-138107392	PERP	0	0	0	1	0	0	0	0
chr6:138207042-138245591	ARFGEF3	0	0	0	0	1	0	0	0
chr6:138447001-138496371	NHSL1	0	0	0	2	0	0	0	0
chr6:138601774-138602416	NHSL1	0	0	0	0	0	1	0	0
chr6:138628769-138629492	NHSL1	0	0	0	0	0	0	1	0
chr6:138789733-138790178	CCDC28A	0	0	0	4	0	0	0	0
chr6:138907495-138914761	REPS1	2	0	0	4	0	0	0	1
chr6:138914697-138921124	REPS1	0	0	0	0	0	1	0	2
chr6:138941335-138947913	REPS1	0	0	0	3	1	0	0	0
chr6:138983723-138984130	REPS1	0	0	0	0	3	0	0	0
chr6:139037506-139037886	ABRACL-AS1	2	0	0	0	0	0	0	0
chr6:139166284-139166710	ENSG00000272446-AS1;HECA;ENSG00000231329-AS1	0	1	0	0	0	0	0	0
chr6:139262579-139270561	ENSG00000272446;TXLNB	0	1	0	0	0	0	0	0
chr6:139532737-139532872	ENSG00000226571	0	0	0	0	0	0	0	1
chr6:139537714-139537847	ENSG00000226571	0	0	0	1	0	0	0	0
chr6:139555169-139555716	ENSG00000226571	0	0	1	0	0	0	0	0
chr6:139583298-139583756	ENSG00000226571	0	2	0	0	0	0	0	0
chr6:139583306-139677841	FILNC1;ENSG00000205695;ATP5PBP6-AS1;ENSG00000226571	0	1	0	0	0	0	0	0
chr6:139598003-139606399	ENSG00000226571	1	0	0	0	0	0	0	0
chr6:139661984-139662418	ENSG00000226571	0	0	0	0	0	0	0	1
chr6:139662001-139662269	ENSG00000226571	0	0	0	0	4	0	0	0
chr6:142760227-142761539	HIVEP2	0	0	0	0	2	0	0	0
chr6:142820033-142837047	HIVEP2	0	3	0	4	0	3	0	0
chr6:142836935-142844795	HIVEP2	0	0	0	0	0	0	0	1
chr6:142836967-142844737	HIVEP2	0	0	1	0	0	0	0	0
chr6:142935448-142936323	HIVEP2	0	0	0	0	0	0	1	1
chr6:143103627-143104790	AIG1	0	0	0	0	0	0	0	2
chr6:143470961-143474856	PEX3	0	0	0	0	0	1	0	0
chr6:143512466-143512659	NA	0	2	0	0	0	0	1	0
chr6:143512466-143512895	NA	0	0	3	0	0	0	0	0
chr6:143624356-143624895	PHACTR2-AS1	0	1	0	0	0	0	0	0
chr6:143765261-143765798	PHACTR2	0	2	0	1	0	0	3	0
chr6:143846187-143860553	LTV1	0	1	0	0	0	0	0	0
chr6:143860942-143861336	LTV1;ENSG00000280148	0	0	0	3	0	0	0	0
chr6:144164961-144165172	STX11	0	6	0	0	0	0	4	0
chr6:144174501-144174987	STX11	0	0	0	3	0	0	0	0
chr6:144301654-144302012	UTRN	0	0	0	1	0	0	0	0
chr6:144451370-144459354	UTRN	0	0	0	1	0	0	0	0
chr6:144578094-144578457	UTRN-AS1	2	2	2	2	0	0	0	0
chr6:144590830-144591144	UTRN	0	0	0	1	0	0	0	0
chr6:144662373-144748514	UTRN	0	0	0	2	0	0	0	0
chr6:144715198-144715833	UTRN	0	2	0	0	0	0	0	0
chr6:144730357-144757989	UTRN	0	0	0	2	0	0	0	0
chr6:144748246-144757989	UTRN	0	0	0	4	0	0	0	0
chr6:144748246-144774364	UTRN	0	0	0	1	0	0	0	0
chr6:144748246-144782123	UTRN	0	0	0	2	0	0	0	0
chr6:144778046-144778476	UTRN	0	2	0	0	0	0	0	0
chr6:144793926-144836399	UTRN	0	1	0	0	0	0	0	0
chr6:145635245-145721155	EPM2A	0	3	0	0	0	0	0	0
chr6:145864388-145894977	SHPRH	0	0	2	2	0	0	3	1
chr6:145888020-145894977	SHPRH	0	0	2	0	2	0	0	0
chr6:145888020-145913549	SHPRH	0	0	0	0	0	1	0	0
chr6:145933057-145950482	SHPRH	0	0	0	0	0	2	0	0
chr6:146398783-146399238	GRM1	0	0	0	1	0	0	0	0
chr6:146900090-146900327	STXBP5-AS1	0	0	0	0	0	0	0	1
chr6:147315515-147325084	STXBP5	0	0	0	1	0	0	0	0
chr6:148409911-148410091	SASH1	0	0	0	0	0	0	1	0
chr6:148525291-148534901	SASH1	0	0	0	3	0	0	0	0
chr6:148887083-148990429	UST	0	0	0	1	0	0	0	0
chr6:149339271-149339555	TAB2	2	0	0	0	0	0	0	0
chr6:149339271-149339693	TAB2	0	5	2	1	0	1	0	0
chr6:149357353-149357745	TAB2	0	0	3	0	0	0	0	0
chr6:149357368-149357745	TAB2	0	0	0	1	0	3	0	0
chr6:149364033-149364363	TAB2	0	1	0	0	0	0	0	0
chr6:149370031-149409824	TAB2	0	0	0	1	0	0	0	0
chr6:149379411-149409824	TAB2	0	0	0	1	0	0	0	0
chr6:149383054-149383600	TAB2	0	0	0	0	0	0	3	0
chr6:149389220-149389361	TAB2	1	0	0	0	0	0	0	0
chr6:149422341-149422961	NA	0	2	0	0	0	0	0	0
chr6:149451433-149456697	ZC3H12D	0	1	0	0	0	0	0	0
chr6:149483121-149484034	ZC3H12D	0	2	0	0	0	0	0	0
chr6:149506248-149506882	PPIL4	0	0	0	0	0	0	4	0
chr6:149512155-149517450	PPIL4	0	0	0	0	0	0	0	1
chr6:149514620-149515285	PPIL4	0	2	0	0	0	0	0	0
chr6:149525143-149541586	PPIL4	0	0	0	3	0	0	0	0
chr6:149533458-149541586	PPIL4	0	0	0	0	0	2	0	1
chr6:149572285-149580723	GINM1	0	0	0	0	0	2	0	0
chr6:149572285-149591790	ENSG00000281021-AS1;ENSG00000233330-AS1;GINM1	0	0	1	0	0	0	0	0
chr6:149578822-149582603	GINM1;ENSG00000281021-AS1	0	0	0	1	0	0	0	0
chr6:149598644-149599071	RPS18P9-AS1;KATNA1	0	0	0	0	0	0	3	1
chr6:149602290-149602841	KATNA1	0	0	0	0	2	0	0	0
chr6:149632759-149638560	KATNA1	0	0	0	4	0	0	0	0
chr6:149643932-149644406	KATNA1-AS1	0	1	0	0	0	0	0	0
chr6:149659237-149659593	LATS1-AS1	0	0	0	0	0	0	0	1
chr6:149660550-149661238	LATS1	0	0	0	0	0	0	2	0
chr6:149672507-149672697	LATS1	0	1	0	0	0	0	0	0
chr6:149682079-149682493	LATS1	0	0	0	0	0	0	0	1
chr6:149688759-149688936	LATS1-AS1	0	1	0	0	0	0	0	0
chr6:149702819-149703120	LATS1	0	0	0	0	0	0	5	0
chr6:149709598-149709763	LATS1	4	0	0	0	0	0	0	0
chr6:149724878-149725197	NUP43	2	0	0	0	0	0	0	0
chr6:149742190-149743062	NUP43	0	0	0	1	0	0	0	0
chr6:149751729-149752172	PCMT1-AS1	0	0	0	0	0	0	1	0
chr6:149759328-149796500	PCMT1	0	0	0	1	0	0	0	0
chr6:149761156-149761484	PCMT1	1	0	1	0	0	1	0	0
chr6:149771162-149796500	PCMT1	0	0	0	0	0	0	0	1
chr6:149771162-149802416	PCMT1	0	0	0	0	0	0	1	2
chr6:149792277-149792535	PCMT1	0	0	0	0	0	0	1	0
chr6:149796415-149811036	PCMT1	0	0	0	0	0	1	0	0
chr6:149801556-149801954	PCMT1;ENSG00000285889	0	0	0	0	1	0	0	0
chr6:149802841-149803867	PCMT1;ENSG00000285889-AS1	0	0	0	0	0	0	0	1
chr6:149802949-149803976	PCMT1;ENSG00000285889	0	0	0	0	0	0	0	1
chr6:149820482-149836123	ENSG00000285991;LRP11	0	0	0	0	0	0	0	3
chr6:149821094-149822226	ENSG00000285991;LRP11;ENSG00000285889	0	0	0	0	0	0	1	0
chr6:149826264-149853160	LRP11;ENSG00000285991	0	7	0	0	0	0	0	0
chr6:149836085-149853160	ENSG00000285991;LRP11	0	0	0	1	1	0	2	0
chr6:149838022-149838620	ENSG00000285991-AS1;LRP11-AS1	0	0	0	1	0	0	0	0
chr6:149838222-149838437	ENSG00000285991;LRP11	0	0	0	8	2	0	0	0
chr6:149838222-149838571	ENSG00000285991-AS1;LRP11-AS1	0	0	0	0	0	1	0	0
chr6:149838228-149838449	LRP11;ENSG00000285991	0	0	5	0	0	0	0	4
chr6:149864885-149869078	RAET1E;ENSG00000285991	0	0	0	1	0	0	0	0
chr6:150132977-150173862	ENSG00000238594;PPP1R14C	0	0	0	1	0	0	0	0
chr6:15053836-15054404	ENSG00000234261	0	0	0	1	0	0	0	0
chr6:150868459-150868955	MTHFD1L	0	1	0	0	0	0	0	0
chr6:150876090-150887981	MTHFD1L	1	0	0	0	0	0	0	0
chr6:150893277-150894007	MTHFD1L	1	0	0	0	0	0	0	0
chr6:150897084-150897801	MTHFD1L-AS1	0	1	0	0	0	0	0	0
chr6:150944486-150965037	MTHFD1L	0	0	0	1	0	0	0	0
chr6:150974969-150975610	MTHFD1L-AS1	0	0	0	0	0	0	0	1
chr6:150974969-150975821	MTHFD1L-AS1	0	0	3	0	0	0	0	0
chr6:150978153-150978936	MTHFD1L-AS1	0	0	0	0	0	0	4	0
chr6:150979185-150979546	MTHFD1L	1	0	0	0	0	0	0	0
chr6:150981974-150982646	MTHFD1L	0	0	0	0	0	0	1	0
chr6:150990187-150990554	MTHFD1L	0	3	0	0	2	2	0	0
chr6:150995496-150995650	MTHFD1L	0	0	0	1	0	0	0	0
chr6:151009819-151037117	MTHFD1L	0	0	0	2	0	0	0	0
chr6:151015879-151016514	MTHFD1L	0	0	1	0	0	0	0	0
chr6:151055153-151055654	MTHFD1L;ENSG00000232290/MTHFD1L;ENSG00000232290-AS1	0	0	1	1	0	0	0	0
chr6:151093869-151094269	ENSG00000223598;MTHFD1L-AS1	0	2	0	0	0	0	0	0
chr6:151369557-151369773	ZBTB2	0	0	0	0	0	0	3	0
chr6:151369602-151369938	ZBTB2-AS1	0	0	0	0	0	1	0	0
chr6:151399681-151400302	RMND1	0	0	0	1	0	0	0	0
chr6:151417673-151418071	RMND1	0	0	0	0	0	1	0	0
chr6:151424540-151425061	RMND1	0	0	0	2	0	0	0	0
chr6:151479985-151480181	NA	0	0	0	0	2	0	0	0
chr6:15248624-15248816	JARID2-AS1	0	0	0	1	0	0	0	0
chr6:15251284-15251692	JARID2	0	0	0	0	0	1	0	4
chr6:15254773-15255351	JARID2	0	0	0	0	1	0	0	0
chr6:15270396-15270667	JARID2	0	0	0	0	0	3	0	0
chr6:15270400-15271709	JARID2	0	0	0	0	0	0	1	0
chr6:15410224-15468718	JARID2	0	0	0	0	0	0	0	1
chr6:154199668-154223243	IPCEF1;ENSG00000288520;OPRM1-AS1	0	0	0	1	0	0	0	0
chr6:154199668-154247488	IPCEF1;ENSG00000288520	0	0	0	1	0	0	0	0
chr6:15438235-15438527	JARID2	0	0	0	1	0	0	0	0
chr6:154406393-154414423	CNKSR3;ENSG00000288520	0	0	0	2	0	0	0	0
chr6:154406511-154450258	CNKSR3;ENSG00000288520	0	1	0	0	0	0	0	0
chr6:154737449-154737763	SCAF8	0	0	3	0	0	0	0	0
chr6:154773989-154795139	SCAF8	0	0	2	0	0	0	0	0
chr6:154778756-154779055	SCAF8	4	0	0	0	0	0	0	0
chr6:154787861-154795139	SCAF8	0	0	0	0	0	3	0	0
chr6:154787861-154810208	SCAF8	0	0	0	2	0	0	0	0
chr6:154792823-154803623	SCAF8	0	1	0	0	0	0	0	0
chr6:154808202-154808644	SCAF8	0	2	0	0	0	1	0	0
chr6:154818479-154827240	SCAF8	0	0	0	0	1	0	0	0
chr6:154828163-154828642	SCAF8	1	0	0	0	0	0	0	0
chr6:154871049-154871287	TIAM2-AS1	0	0	0	0	0	0	0	1
chr6:154894931-154895757	TIAM2	0	0	0	0	0	0	2	0
chr6:154903409-154903916	TIAM2	0	0	0	0	0	0	3	0
chr6:155173214-155173643	TIAM2	0	1	0	0	0	0	0	0
chr6:15538790-15539306	DTNBP1	0	0	1	0	0	0	0	0
chr6:15566962-15567356	DTNBP1-AS1	0	0	1	0	0	0	0	0
chr6:15570138-15570913	DTNBP1	0	0	0	0	0	1	0	0
chr6:15570214-15570795	DTNBP1	0	2	0	0	0	0	0	0
chr6:15593059-15627475	DTNBP1	0	0	0	0	0	0	3	0
chr6:15593059-15637804	DTNBP1	0	0	0	4	0	0	3	1
chr6:15615224-15627475	DTNBP1	0	0	0	1	0	0	0	0
chr6:15615267-15637804	DTNBP1	1	1	11	14	0	0	1	6
chr6:156782643-156783158	ARID1B	0	0	4	0	0	0	0	0
chr6:156829227-156935576	ARID1B	2	0	0	0	0	0	0	0
chr6:156855602-156856224	ARID1B	0	0	1	0	0	0	0	0
chr6:156935466-157084905	ARID1B	1	0	0	0	0	0	0	0
chr6:156962261-156962805	ARID1B	0	0	0	0	0	0	3	0
chr6:157084662-157085078	ARID1B	0	0	0	0	0	0	1	0
chr6:157092942-157093511	ARID1B	0	0	0	1	0	0	0	0
chr6:157201172-157201422	ARID1B	0	0	3	0	0	0	0	0
chr6:157203969-157206485	ARID1B	0	0	0	0	1	0	0	0
chr6:157206249-157206485	ARID1B	0	0	2	0	2	0	0	2
chr6:157301172-157301421	TMEM242	0	0	0	0	0	0	1	0
chr6:157400429-157401085	ZDHHC14	0	0	0	0	0	0	1	0
chr6:157848895-157849733	SNX9	0	1	0	0	0	0	0	0
chr6:157855645-157856231	SNX9	0	1	0	0	0	0	0	0
chr6:157910739-157911714	SNX9	0	1	0	0	0	0	0	0
chr6:158072901-158073285	SYNJ2-AS1	1	0	0	0	0	0	0	0
chr6:158072901-158073351	SYNJ2	0	0	0	2	0	0	0	0
chr6:158108529-158109078	NA	1	0	0	0	0	0	0	0
chr6:158254409-158254780	TULP4	0	0	0	0	0	0	5	0
chr6:158304951-158305219	ENSG00000274023;TULP4/TULP4;ENSG00000274023	0	0	6	1	0	0	0	0
chr6:158330942-158331200	TULP4;ENSG00000274023	0	0	2	0	0	0	0	0
chr6:158354735-158354968	ENSG00000274023;TULP4	0	0	0	2	0	0	0	0
chr6:158379745-158379884	ENSG00000274023;TULP4	0	0	0	1	0	0	0	0
chr6:158382931-158383857	ENSG00000274023;TULP4	0	0	0	1	0	0	0	0
chr6:158424516-158424873	TULP4;ENSG00000274023	1	0	0	2	0	0	0	0
chr6:158429736-158452268	TULP4	0	0	3	6	0	0	1	0
chr6:158442711-158461729	TULP4	0	1	0	0	0	0	0	0
chr6:158448996-158452268	TULP4	0	0	0	1	1	0	0	0
chr6:158448996-158461729	TULP4	0	0	1	1	0	0	0	0
chr6:158502209-158502518	TULP4	0	0	0	3	0	0	0	0
chr6:158561297-158608750	TMEM181	0	0	0	2	0	0	0	0
chr6:158568274-158568557	TMEM181-AS1	1	0	0	0	0	0	0	0
chr6:158573420-158605347	TMEM181	0	0	0	1	0	0	0	0
chr6:158573420-158608750	TMEM181	0	0	0	5	0	0	0	0
chr6:158573420-158625754	TMEM181	0	0	0	0	0	0	2	0
chr6:158573420-158631389	TMEM181	0	0	0	0	1	0	0	0
chr6:158580940-158608750	TMEM181	0	0	0	1	0	0	0	0
chr6:158584020-158608754	TMEM181	0	0	0	0	0	0	0	1
chr6:158585361-158608424	TMEM181	0	0	2	0	0	0	0	0
chr6:158587380-158587924	TMEM181	1	0	0	0	0	0	0	0
chr6:158605267-158608750	TMEM181	2	3	7	7	1	5	6	1
chr6:158618618-158619016	TMEM181;TATDN2P2	0	0	2	0	0	0	0	0
chr6:158637128-158637894	DYNLT1	0	2	0	0	0	0	0	0
chr6:158637232-158637774	DYNLT1-AS1	0	0	0	0	0	0	1	0
chr6:158657433-158657926	SYTL3	0	0	0	0	3	0	0	0
chr6:158681586-158682031	SYTL3	0	3	0	0	0	0	1	1
chr6:158691251-158691672	SYTL3	0	0	0	0	0	0	1	0
chr6:158691277-158691697	SYTL3	0	0	0	0	0	0	0	1
chr6:158692951-158693196	SYTL3	0	0	0	0	0	0	0	1
chr6:158707181-158725637	SYTL3	0	1	0	0	0	0	0	0
chr6:158707230-158725637	SYTL3	0	3	2	5	0	1	2	8
chr6:158715695-158715996	SYTL3	0	1	0	0	0	0	0	0
chr6:158717909-158718216	SYTL3-AS1	0	0	4	0	0	0	0	0
chr6:158720061-158722181	SYTL3	0	0	0	0	0	0	2	0
chr6:158725503-158752030	SYTL3	0	0	0	0	0	0	0	2
chr6:158725503-158760745	SYTL3	0	0	0	1	2	0	0	0
chr6:158725503-158762178	SYTL3	0	0	0	1	0	0	0	2
chr6:158737689-158738246	SYTL3	0	0	0	0	0	1	0	0
chr6:158738300-158738554	SYTL3-AS1	1	0	0	0	0	0	0	0
chr6:158766558-158769885	EZR	0	0	0	0	2	0	0	0
chr6:158766902-158767255	EZR	0	0	0	0	0	0	0	1
chr6:158769829-158771318	EZR	0	1	0	0	0	0	0	0
chr6:158770764-158770894	EZR	0	0	0	0	1	0	0	0
chr6:158770878-158771225	EZR	0	0	2	0	0	0	0	0
chr6:158776317-158789371	EZR	0	0	0	1	0	0	0	0
chr6:158776408-158818166	EZR	0	0	0	2	0	0	0	0
chr6:158779477-158780336	EZR	0	1	0	0	0	0	0	0
chr6:159679925-159680687	SOD2	0	0	0	0	4	0	6	0
chr6:159682474-159688242	SOD2	5	0	0	12	1	2	0	1
chr6:159702224-159702575	SOD2-AS1	0	0	0	1	0	0	0	0
chr6:159749208-159749818	SOD2;WTAP-AS1	0	1	0	0	0	0	0	0
chr6:159793093-159793603	MRPL18	0	0	0	1	0	0	0	0
chr6:159795898-159796226	MRPL18	0	0	0	1	0	0	3	0
chr6:159797368-159798009	MRPL18-AS1	0	0	0	0	0	1	0	0
chr6:159987631-159988148	IGF2R	0	0	0	0	0	0	3	0
chr6:159991184-160027314	IGF2R	1	0	0	2	0	0	0	0
chr6:160040560-160044657	IGF2R	0	0	0	2	0	0	0	0
chr6:160046498-160048543	IGF2R	0	0	0	0	0	0	1	1
chr6:160057563-160057887	IGF2R	0	0	4	0	0	0	0	0
chr6:160071943-160073175	IGF2R	0	0	1	0	0	0	0	0
chr6:160072037-160072731	IGF2R-AS1/IGF2R	0	0	0	1	0	0	0	1
chr6:160367914-160368136	SLC22A3	0	0	0	0	0	0	0	1
chr6:160383654-160386825	ENSG00000287656;SLC22A3-AS1	0	0	0	0	0	0	1	0
chr6:161165744-161166249	AGPAT4	0	0	0	1	0	0	0	0
chr6:161202201-161202577	AGPAT4	0	0	2	0	0	0	0	0
chr6:161232036-161232302	AGPAT4	0	0	0	1	0	2	0	2
chr6:161770599-161771254	PRKN	0	1	0	0	0	0	0	0
chr6:162022355-162023238	PRKN	0	0	0	1	0	0	0	0
chr6:162198437-162198691	PRKN	0	0	0	0	0	0	0	1
chr6:16274415-16290621	GMPR	0	0	0	2	0	0	0	0
chr6:16316724-16317419	ATXN1-AS1	0	1	0	0	0	0	0	0
chr6:163428182-163428452	QKI	0	0	0	0	0	0	0	2
chr6:163455279-163478896	QKI	0	0	0	2	0	0	0	3
chr6:163455279-163535125	QKI	0	0	0	5	0	0	0	9
chr6:163498209-163498755	QKI	0	0	0	0	0	0	0	2
chr6:163520229-163522964	QKI	0	0	2	0	0	0	0	0
chr6:163539080-163539461	QKI	0	1	0	0	0	0	0	0
chr6:163580014-163580815	NA	0	1	0	0	0	0	0	0
chr6:16421550-16421990	ATXN1	0	0	0	0	0	0	1	0
chr6:164305379-164306082	NA	0	0	0	0	0	0	0	1
chr6:16485972-16753347	ATXN1	0	1	0	0	0	0	0	0
chr6:16522627-16753347	ATXN1	0	0	0	1	0	0	0	0
chr6:165379194-165388453	PDE10A	0	0	0	0	0	0	0	1
chr6:165379194-165392796	PDE10A	0	0	0	0	0	0	0	1
chr6:165388298-165396459	PDE10A	0	0	0	0	0	0	0	1
chr6:165405683-165406072	PDE10A	0	0	0	0	0	0	0	2
chr6:165448928-165543568	PDE10A	0	0	0	0	0	0	0	3
chr6:165448928-165711153	PDE10A	0	0	0	0	0	0	0	1
chr6:16585780-16753347	ATXN1	0	1	0	0	0	0	0	0
chr6:16585780-16754091	ATXN1	0	0	0	0	0	0	0	1
chr6:16633915-16634384	ATXN1	0	2	0	0	0	0	0	0
chr6:16647303-16647817	ATXN1	1	0	0	0	0	0	0	0
chr6:166927139-166927511	ENSG00000249141;RNASET2	0	0	2	0	0	0	0	0
chr6:166997617-166997701	ENSG00000285730;ENSG00000227598	0	0	0	0	1	0	0	0
chr6:167017589-167018324	CEP43;ENSG00000272980	0	1	0	0	0	0	0	0
chr6:167022409-167040339	ENSG00000272980;CEP43	1	0	0	0	0	0	0	0
chr6:167026547-167033971	CEP43;ENSG00000272980	0	0	0	1	0	0	0	0
chr6:167026547-167040339	CEP43;ENSG00000272980	0	0	0	1	0	0	2	0
chr6:167032552-167040339	CEP43;ENSG00000272980	0	0	0	1	0	0	0	0
chr6:1675210-1675623	GMDS	0	0	0	4	0	0	0	0
chr6:167862010-167862375	AFDN	0	0	0	0	0	0	6	0
chr6:167862049-167862226	AFDN	0	0	0	0	0	2	0	0
chr6:167890862-167902386	AFDN	0	0	0	0	0	0	2	0
chr6:167952025-167952187	AFDN	0	4	1	0	0	0	0	0
chr6:167965913-167969809	AFDN	0	0	0	0	1	0	0	0
chr6:168914114-168914435	NA	0	1	0	0	1	0	0	0
chr6:168956133-168956657	ENSG00000225879	0	0	0	0	0	2	0	0
chr6:168997433-168997784	NA	0	0	0	0	0	1	0	0
chr6:169559873-169636414	WDR27;ENSG00000285733	0	0	0	2	0	0	0	0
chr6:169582836-169634525	WDR27;ENSG00000285733	0	0	0	2	0	0	0	0
chr6:169582836-169638660	WDR27;ENSG00000285733	0	0	0	0	0	0	0	1
chr6:169582836-169662424	WDR27;ENSG00000285733	0	0	0	1	0	0	0	0
chr6:169602219-169649275	ENSG00000285733;WDR27	0	0	0	0	2	0	0	0
chr6:169602219-169652008	ENSG00000285733;WDR27	0	0	2	0	0	0	0	0
chr6:169632924-169649319	WDR27;ENSG00000285733	0	0	0	1	0	0	0	0
chr6:169632947-169634525	WDR27;ENSG00000285733	0	0	0	1	0	0	0	0
chr6:169632947-169652008	WDR27;ENSG00000285733	0	0	0	6	0	0	0	3
chr6:169632947-169658358	WDR27;ENSG00000285733	0	0	0	3	0	0	0	1
chr6:169632947-169667187	WDR27;ENSG00000285733	0	1	0	0	0	0	0	0
chr6:169658276-169664286	WDR27;ENSG00000285733	0	0	0	0	0	1	0	0
chr6:169660663-169664286	WDR27;ENSG00000285733	0	0	0	1	0	0	0	0
chr6:169707807-169708223	PHF10	0	0	0	4	0	0	0	0
chr6:169710236-169716088	PHF10	0	0	0	0	0	1	0	0
chr6:169753864-169760756	ERMARD	0	0	0	1	0	0	0	0
chr6:169769540-169779295	ERMARD	0	0	0	1	0	0	0	0
chr6:170319717-170320017	FAM120B	0	0	0	1	0	0	0	0
chr6:170577529-170584343	PDCD2	0	0	0	0	0	2	0	0
chr6:170721306-170728058	ENSG00000230423	0	0	0	0	0	1	0	0
chr6:170721306-170737254	ENSG00000230423	0	0	0	1	0	0	0	0
chr6:1717508-1742586	GMDS	0	0	9	2	1	0	1	0
chr6:1726416-1742586	GMDS	0	0	1	4	0	1	0	0
chr6:17606615-17607045	FAM8A1	0	0	0	0	1	0	0	0
chr6:17624561-17626164	NUP153	0	0	1	0	0	1	0	0
chr6:17635705-17636080	NUP153	0	3	0	0	0	0	2	0
chr6:17635720-17636082	NUP153	3	0	0	0	0	0	0	0
chr6:17637153-17640064	NUP153	0	0	0	1	0	0	0	0
chr6:17646067-17649300	NUP153	0	0	0	5	0	0	0	0
chr6:17646067-17651926	NUP153	0	0	0	1	0	0	0	0
chr6:17647807-17649300	NUP153	0	0	0	0	2	0	0	0
chr6:17655680-17656011	NUP153	0	0	0	0	0	0	0	3
chr6:17655690-17656010	NUP153	0	0	0	0	0	1	0	0
chr6:17655690-17656023	NUP153-AS1	4	0	0	0	0	0	0	0
chr6:17655708-17656010	NUP153	0	0	0	3	0	0	0	0
chr6:17655754-17656011	NUP153	2	0	4	2	0	3	3	0
chr6:17656100-17656501	NUP153-AS1	0	0	0	0	0	0	1	0
chr6:17661653-17669028	NUP153	0	0	0	2	0	0	0	0
chr6:17661653-17675368	NUP153	0	0	1	0	0	0	0	0
chr6:17663312-17663574	NUP153	1	0	0	0	0	0	0	0
chr6:17665239-17669546	NUP153	0	0	0	0	3	0	0	1
chr6:17665926-17666317	NUP153	0	1	0	0	0	0	0	0
chr6:17669210-17669993	NUP153	2	0	0	0	0	0	0	0
chr6:17669609-17670120	NUP153-AS1	0	2	0	0	0	0	0	0
chr6:17671057-17671794	NUP153-AS1	0	0	0	0	0	0	1	0
chr6:17674905-17675770	NUP153	0	0	0	0	0	1	0	0
chr6:17674905-17688618	NUP153	0	0	0	0	0	1	0	0
chr6:17689823-17690893	NUP153	1	0	0	0	0	0	0	0
chr6:18159883-18166378	KDM1B	0	0	0	1	3	0	0	2
chr6:18159883-18171479	KDM1B	0	0	0	0	0	0	0	3
chr6:18165343-18165591	KDM1B	0	0	0	0	0	0	0	1
chr6:18171363-18191381	KDM1B	0	0	0	0	0	0	2	2
chr6:18215007-18217885	KDM1B	0	0	0	0	0	0	1	0
chr6:18217779-18222160	KDM1B	0	0	0	0	3	0	0	0
chr6:18236452-18237516	DEK	0	0	0	1	0	0	0	0
chr6:18255731-18263996	DEK	0	0	0	0	0	0	0	1
chr6:1853000-1853247	GMDS	0	0	1	0	0	1	0	0
chr6:1853010-1853272	GMDS	1	0	0	0	0	0	0	0
chr6:1870178-1870438	GMDS	1	0	0	0	0	0	2	0
chr6:20122137-20122918	MBOAT1	0	0	0	3	0	0	0	0
chr6:20124785-20125796	MBOAT1	0	0	0	1	0	0	0	0
chr6:20219526-20219859	ENSG00000227803	0	0	1	0	0	0	0	0
chr6:20265723-20280143	ENSG00000287614;ENSG00000227803	0	0	6	0	0	0	0	0
chr6:20431587-20431808	E2F3	0	0	0	0	0	0	0	1
chr6:20441846-20442681	E2F3	0	0	1	0	0	0	0	0
chr6:20475759-20476091	E2F3	0	0	0	0	0	5	0	0
chr6:20479959-20481159	E2F3	0	0	2	0	0	0	0	0
chr6:20535351-20781265	CDKAL1	0	0	0	0	0	0	0	3
chr6:20535351-20846178	CDKAL1	0	0	2	0	0	0	2	0
chr6:20544016-20544307	CDKAL1	0	0	0	0	0	1	0	0
chr6:20546346-20548705	CDKAL1	0	0	0	4	0	0	0	0
chr6:20555891-20556223	CDKAL1	0	0	0	0	0	0	0	2
chr6:20649293-21000372	CDKAL1	0	0	0	2	0	0	0	0
chr6:20739519-20781265	CDKAL1	0	0	2	0	0	0	2	0
chr6:20777167-20781265	CDKAL1;ENSG00000233848-AS1	0	0	0	3	0	0	5	3
chr6:20781145-20781265	CDKAL1;ENSG00000233848-AS1	0	0	0	0	0	0	1	0
chr6:20781145-20805719	CDKAL1	0	0	0	0	0	0	3	0
chr6:20781145-20955585	CDKAL1	0	0	0	2	0	0	0	0
chr6:20781145-21000372	CDKAL1	0	0	2	2	0	1	0	0
chr6:20781145-21065228	CDKAL1	0	1	0	0	0	0	0	1
chr6:20781145-21108463	CDKAL1	0	1	0	0	0	0	0	0
chr6:20849063-20849307	CDKAL1	0	0	0	0	0	1	5	0
chr6:20874645-20875010	CDKAL1	0	0	0	0	0	0	1	0
chr6:20901628-20901827	CDKAL1	0	0	0	0	0	0	7	0
chr6:20950360-20950707	CDKAL1	1	0	0	0	0	0	0	0
chr6:21122777-21123089	CDKAL1-AS1	0	0	2	0	0	0	0	0
chr6:21138563-21138858	CDKAL1	0	1	0	0	0	0	0	0
chr6:2125166-2125899	GMDS	0	0	2	0	0	0	0	0
chr6:21418606-21419068	NA	0	0	0	1	0	0	0	0
chr6:22123915-22124143	CASC15	0	0	0	0	0	0	11	0
chr6:22123915-22124159	CASC15	0	0	0	0	0	0	0	2
chr6:2251320-2251518	GMDS-DT	0	0	0	2	0	0	0	0
chr6:2263601-2272777	GMDS-DT	0	0	0	1	0	0	0	0
chr6:2263601-2273417	GMDS-DT	0	1	0	1	0	0	1	0
chr6:2263601-2283763	GMDS-DT	0	0	0	2	0	0	0	0
chr6:2271816-2273417	GMDS-DT	0	0	0	2	0	0	0	0
chr6:2283499-2306526	GMDS-DT	0	1	0	0	0	0	0	0
chr6:2302772-2302968	GMDS-DT	0	1	0	0	0	0	0	0
chr6:2306200-2306526	GMDS-DT	0	0	0	0	3	0	0	0
chr6:23411404-23411727	ENSG00000289368	0	0	0	0	0	1	0	0
chr6:2347505-2347759	GMDS-DT-AS1	0	0	0	0	0	1	0	0
chr6:2380657-2381475	ENSG00000286512;GMDS-DT	0	0	0	2	0	0	0	0
chr6:24427506-24427948	GPLD1	0	0	0	0	0	0	2	0
chr6:24428160-24428389	GPLD1	0	0	0	0	0	0	3	0
chr6:24428763-24446947	GPLD1	0	0	1	0	0	0	0	0
chr6:24433793-24434149	GPLD1	0	0	5	0	0	3	12	0
chr6:24445546-24456637	GPLD1	0	0	0	0	0	1	0	0
chr6:24457287-24457687	GPLD1	0	0	0	0	0	1	0	0
chr6:24473073-24473876	GPLD1	0	0	0	0	1	0	0	0
chr6:24485935-24486716	GPLD1	0	0	1	0	0	0	0	0
chr6:24506003-24506299	ALDH5A1	0	0	5	0	0	0	0	0
chr6:24506014-24506299	ALDH5A1	0	0	0	5	0	0	0	0
chr6:24516344-24516712	ALDH5A1	0	0	0	0	0	0	0	1
chr6:24519194-24519537	ALDH5A1-AS1	0	0	0	6	0	0	0	0
chr6:24519216-24519537	ALDH5A1-AS1	0	0	2	0	0	0	2	0
chr6:24568781-24583702	KIAA0319	0	0	0	1	0	0	0	0
chr6:24578110-24583702	KIAA0319	0	0	0	0	0	0	0	1
chr6:24592515-24592777	KIAA0319	2	0	0	0	0	0	0	0
chr6:24602268-24602631	KIAA0319	0	0	0	0	0	0	0	1
chr6:24652983-24666611	TDP2	0	0	0	2	0	0	0	0
chr6:24685611-24685733	ACOT13	0	0	0	0	0	1	0	0
chr6:24707489-24707909	C6orf62	0	0	0	0	0	0	1	0
chr6:24707910-24708468	C6orf62	0	0	0	2	0	0	1	0
chr6:24715735-24716842	C6orf62	0	0	0	0	1	0	0	0
chr6:24946423-25041950	RIPOR2	0	0	1	0	0	0	0	0
chr6:24972226-24973128	RIPOR2	0	0	0	1	0	0	0	0
chr6:25078067-25078145	CMAHP;ENSG00000285801	0	0	2	0	0	0	0	0
chr6:25081519-25093596	CMAHP;ENSG00000285801-AS1	0	0	0	0	0	0	0	1
chr6:25081737-25091949	CMAHP;ENSG00000285801-AS1	0	0	0	0	0	0	0	4
chr6:25083231-25083791	CMAHP-AS1;ENSG00000285801	0	1	0	0	0	0	0	0
chr6:25084480-25097201	CMAHP;ENSG00000285801-AS1	0	0	0	4	0	0	0	0
chr6:25093514-25106529	ENSG00000285801-AS1;CMAHP	0	1	0	0	0	0	0	0
chr6:25098169-25098471	CMAHP-AS1;ENSG00000285801	6	0	0	0	0	0	0	0
chr6:25138074-25167392	CMAHP	0	0	0	0	1	0	0	0
chr6:25299940-25300264	CARMIL1;CMAHP	0	0	0	0	0	0	5	0
chr6:25449898-25488585	CARMIL1	0	0	0	3	0	0	0	0
chr6:25509656-25520337	CARMIL1	0	0	0	1	0	0	0	0
chr6:25515675-25540078	CARMIL1	0	0	2	1	0	0	0	0
chr6:25550910-25581439	CARMIL1	0	0	0	2	0	0	0	0
chr6:26184767-26185022	NA	0	2	0	0	0	0	0	0
chr6:26185152-26185546	NA	0	2	0	0	0	0	0	0
chr6:26249070-26249281	NA	0	0	0	0	0	0	0	1
chr6:26371056-26371859	BTN3A2	0	0	0	3	0	0	0	0
chr6:26849827-26850424	NA	0	1	0	0	0	0	0	0
chr6:26880063-26880408	GUSBP2	0	0	0	0	0	0	1	1
chr6:2728648-2729272	MYLK4	0	0	0	0	0	0	4	0
chr6:27401568-27401781	ZNF391-AS1	1	0	0	0	0	0	0	0
chr6:27445786-27446176	NA	0	1	0	0	0	0	0	0
chr6:27489462-27489724	ENSG00000286652-AS1	0	0	0	0	0	1	0	0
chr6:27793679-27794301	NA	0	1	0	0	0	0	0	0
chr6:27830636-27830810	NA	0	2	0	0	0	0	0	0
chr6:27837545-27837888	H2AC15	0	1	0	0	0	0	0	0
chr6:27904892-27905201	NA	0	2	0	0	0	0	0	0
chr6:28108225-28108991	ZNF602P;ZSCAN16;ZSCAN16-AS1	0	0	0	1	0	0	0	0
chr6:28157687-28157857	ZKSCAN8	2	0	0	0	0	0	0	0
chr6:28162297-28162614	ZKSCAN8P1	1	0	0	0	0	0	0	0
chr6:2833874-2839374	SERPINB1	0	0	0	0	2	0	0	0
chr6:2836108-2840594	SERPINB1	0	0	0	2	0	0	0	1
chr6:2849811-2850171	NA	0	0	0	1	0	0	0	0
chr6:29602569-29603109	GABBR1	0	0	0	0	0	1	0	0
chr6:30185429-30185880	TRIM26-AS1	0	0	0	1	0	0	0	0
chr6:304628-348841	DUSP22	0	0	0	2	0	0	0	0
chr6:30572003-30572412	ABCF1	1	0	0	0	0	0	0	0
chr6:30589688-30591161	ABCF1	0	0	0	1	0	0	0	0
chr6:306043-306279	DUSP22	0	0	0	0	0	1	0	0
chr6:30617927-30625777	MRPS18B	0	0	0	0	0	1	0	0
chr6:30649558-30651466	C6orf136	0	0	0	0	0	1	0	0
chr6:3069910-3070483	RIPK1	0	0	0	0	3	0	0	0
chr6:3071110-3081116	RIPK1	0	0	0	3	0	0	0	0
chr6:3073877-3074510	RIPK1	0	0	0	2	0	0	0	0
chr6:30741867-30742141	FLOT1	0	0	0	0	0	1	0	0
chr6:3076764-3077935	RIPK1	12	3	1	13	9	0	10	10
chr6:3076764-3081116	RIPK1	0	4	4	24	8	1	5	4
chr6:3076764-3083313	RIPK1	0	0	0	1	0	0	0	0
chr6:3076764-3085408	RIPK1	0	0	0	2	0	1	1	8
chr6:3076764-3089657	RIPK1	0	0	0	2	0	0	0	0
chr6:3085259-3104315	RIPK1	0	0	0	0	4	0	0	0
chr6:3104225-3106051	RIPK1	0	0	0	0	1	1	0	0
chr6:31149051-31149573	CCHCR1	0	0	0	0	3	0	0	0
chr6:311944-349388	DUSP22	0	1	0	0	0	0	0	0
chr6:3141910-3142169	BPHL;ENSG00000228170-AS1	0	0	0	0	0	0	0	1
chr6:31667932-31669968	ENSG00000263020;CSNK2B	0	0	0	0	0	0	1	0
chr6:31672657-31673034	ENSG00000263020;LY6G5B	0	0	0	2	0	0	0	0
chr6:31759178-31759687	MSH5;MSH5-SAPCD1	0	0	0	0	0	0	1	0
chr6:31839908-31840332	NA	0	0	0	0	0	0	1	0
chr6:31879827-31880094	EHMT2-AS1;EHMT2	0	0	0	0	0	1	0	0
chr6:32120771-32121348	ATF6B	0	0	0	1	0	0	0	0
chr6:32191886-32192143	GPSM3-AS1	0	1	0	0	0	0	0	0
chr6:3260626-3260791	PSMG4	1	0	0	0	0	0	0	0
chr6:32971203-32971569	BRD2	0	0	0	0	0	0	1	0
chr6:32976336-32977521	BRD2	0	0	0	0	1	0	0	0
chr6:32980371-32980890	BRD2	0	0	0	0	0	0	1	0
chr6:33406196-33406875	KIFC1	0	0	0	0	1	0	0	0
chr6:33636477-33637028	ITPR3-AS1	0	0	0	0	0	0	0	1
chr6:33644016-33644255	ITPR3-AS1	0	0	0	0	0	1	0	0
chr6:33645265-33645883	ITPR3	0	0	1	0	0	0	0	0
chr6:33653145-33653961	ITPR3	0	0	0	1	0	0	0	0
chr6:33655766-33659549	ITPR3	0	0	0	1	3	0	1	0
chr6:33663881-33664835	ITPR3	0	0	0	1	0	0	0	0
chr6:33670809-33671137	ITPR3-AS1	0	0	0	1	0	0	0	0
chr6:33672029-33677629	ITPR3	0	1	0	0	0	0	0	0
chr6:33683398-33683997	ITPR3	0	0	0	1	0	0	0	0
chr6:33684962-33685241	ITPR3-AS1	0	0	0	0	0	1	0	0
chr6:33688656-33690198	ITPR3	0	0	0	2	0	0	0	0
chr6:33697623-33701420	UQCC2	0	0	0	0	0	0	0	1
chr6:33776954-33786774	LEMD2	0	1	0	1	0	0	0	0
chr6:33778528-33779120	LEMD2	0	0	0	2	0	0	0	0
chr6:34242723-34245057	HMGA1	0	0	0	1	0	1	0	0
chr6:34242792-34243438	HMGA1-AS1	0	0	0	0	1	0	0	0
chr6:34244502-34245022	HMGA1-AS1	0	1	0	0	0	0	0	0
chr6:34247171-34247678	SMIM29	0	0	1	0	0	0	0	0
chr6:34251454-34251785	ENSG00000225339	1	0	0	0	0	0	0	0
chr6:34256410-34256598	ENSG00000225339-AS1	0	0	0	0	0	0	1	0
chr6:34288740-34341972	RPS10-NUDT3;NUDT3	0	0	1	0	3	0	0	0
chr6:34293451-34370492	NUDT3;RPS10-NUDT3	0	0	0	2	0	0	0	0
chr6:34302285-34302539	RPS10-NUDT3;NUDT3	0	0	0	0	1	0	0	0
chr6:34368497-34368672	RPS10-NUDT3;NUDT3	0	0	1	0	0	0	0	0
chr6:34420863-34421314	RPS10;RPS10-NUDT3	0	0	0	0	4	0	0	0
chr6:34420907-34421314	RPS10-NUDT3;RPS10	0	0	0	0	0	2	8	1
chr6:34606555-34606904	ILRUN	0	0	0	1	0	0	0	0
chr6:34606555-34646798	ILRUN	0	3	0	37	3	6	5	0
chr6:34606801-34649830	ILRUN	0	0	0	0	1	0	0	0
chr6:34628643-34628863	ILRUN	0	0	0	0	0	0	2	0
chr6:34643271-34643821	ILRUN	0	2	0	0	0	0	0	0
chr6:34643408-34643822	ILRUN	0	0	0	0	0	0	2	0
chr6:34646601-34646798	ILRUN	0	0	0	0	0	0	0	1
chr6:34646601-34649830	ILRUN	0	0	0	1	0	0	0	0
chr6:34646601-34654779	ILRUN	0	3	3	0	0	0	3	1
chr6:34653557-34654507	ILRUN-AS1	0	1	0	0	0	0	0	0
chr6:34678400-34678620	ILRUN-AS1	0	0	4	0	0	0	0	0
chr6:34716137-34716536	NA	0	0	0	0	0	0	0	1
chr6:34728418-34728941	NA	0	0	0	0	0	0	0	1
chr6:34802578-34802956	UHRF1BP1	0	2	0	2	0	0	0	0
chr6:348275-348735	DUSP22	0	0	0	0	0	0	0	1
chr6:34834217-34836348	UHRF1BP1	0	0	0	0	5	1	0	0
chr6:34848191-34848509	UHRF1BP1	0	2	0	0	0	0	0	0
chr6:34886758-34887043	TAF11	0	0	0	0	5	0	0	0
chr6:34953276-34983425	ANKS1A	0	2	0	0	0	0	0	0
chr6:34981690-34983425	ANKS1A	0	0	0	3	0	0	0	0
chr6:35049605-35049956	ENSG00000286550;ANKS1A	0	2	0	0	0	0	0	0
chr6:35068876-35069277	ANKS1A	0	0	0	0	0	0	2	0
chr6:35075678-35076027	ANKS1A	0	0	0	0	1	0	0	0
chr6:35303737-35303872	DEF6-AS1	1	0	0	0	0	0	0	0
chr6:35305191-35305614	DEF6	0	0	0	1	0	0	0	0
chr6:35312214-35312772	DEF6	0	1	0	2	1	0	0	2
chr6:35312302-35312772	DEF6	1	4	0	0	3	1	4	2
chr6:35323909-35324319	NA	0	0	0	0	0	0	0	1
chr6:35374630-35374903	PPARD	0	0	0	0	0	1	0	0
chr6:35456112-35456201	FANCE	0	0	0	2	0	0	0	0
chr6:35468403-35470236	RPL10A	0	0	1	0	0	0	0	0
chr6:35475336-35484624	TEAD3	0	0	0	1	0	0	0	0
chr6:35478465-35486527	TEAD3	0	0	0	0	1	0	0	0
chr6:35597248-35642843	FKBP5	0	0	0	0	0	0	1	0
chr6:35619096-35642843	FKBP5	0	0	0	0	0	2	0	0
chr6:35619096-35646366	FKBP5	0	0	0	2	0	0	0	0
chr6:35672592-35679074	FKBP5	0	0	0	2	0	0	0	0
chr6:35682807-35683283	FKBP5	0	0	0	0	0	2	0	0
chr6:35684456-35684789	FKBP5-AS1	0	0	0	2	0	0	0	0
chr6:35726970-35727149	FKBP5	0	0	0	0	0	1	0	0
chr6:35821056-35821600	LHFPL5	0	0	0	0	0	1	0	0
chr6:35848000-35848458	SRPK1	0	0	0	1	0	0	0	0
chr6:35854261-35855055	SRPK1	0	0	0	0	0	1	0	0
chr6:35855225-35855844	SRPK1	0	0	0	0	1	0	0	0
chr6:35857261-35870959	SRPK1	0	0	0	1	0	0	0	0
chr6:35913760-35914050	SRPK1	0	0	3	0	0	0	0	0
chr6:35914071-35914893	SRPK1-AS1	0	0	0	0	0	0	1	0
chr6:35922454-35922783	NA	0	1	0	0	0	0	0	0
chr6:36096783-36097337	MAPK14	0	1	0	0	0	0	0	0
chr6:36124434-36124652	NA	0	0	0	0	0	0	0	1
chr6:36124510-36124686	NA	0	0	0	0	1	0	0	0
chr6:36158648-36158941	BRPF3-AS1	0	0	0	4	1	0	1	0
chr6:36158648-36196170	BRPF3-AS1	0	0	0	5	0	1	0	5
chr6:36213880-36218010	BRPF3	0	1	0	1	0	0	0	0
chr6:36392142-36392535	PXT1;ETV7	1	0	2	0	0	0	0	0
chr6:36454620-36454925	KCTD20	0	0	0	0	0	0	0	2
chr6:36457098-36457410	KCTD20	0	0	0	1	1	0	0	0
chr6:36473273-36473562	KCTD20	0	1	0	0	0	0	0	0
chr6:36489978-36490232	KCTD20	0	0	0	0	0	1	0	0
chr6:36524341-36540207	STK38	0	0	0	1	0	0	0	0
chr6:36542921-36543120	STK38	0	0	0	0	0	0	1	0
chr6:36596911-36602281	SRSF3	0	1	0	0	0	0	0	0
chr6:36619718-36620120	NA	0	0	0	0	0	0	1	0
chr6:36860259-36860387	PPIL1-AS1	0	0	0	0	1	0	0	0
chr6:36868630-36869227	PPIL1	0	0	0	0	0	1	0	0
chr6:36868763-36869111	PPIL1-AS1	0	0	0	0	0	0	1	0
chr6:36893210-36893648	C6orf89	0	0	0	0	1	0	0	0
chr6:36894504-36902434	C6orf89	0	3	0	10	0	4	0	1
chr6:36894504-36914693	C6orf89	0	0	0	1	0	2	0	0
chr6:36898102-36902434	C6orf89	0	0	0	1	0	0	0	0
chr6:36899426-36902434	C6orf89	0	0	3	0	0	0	0	0
chr6:36910212-36910438	C6orf89	0	0	0	0	0	0	0	1
chr6:36968998-36969947	MTCH1	0	0	4	0	0	0	0	0
chr6:36974979-36975156	MTCH1	0	0	1	0	0	0	0	0
chr6:37043479-37044047	NA	0	0	0	0	0	0	1	0
chr6:37114221-37114449	NA	0	0	0	0	0	2	0	0
chr6:37134036-37134590	NA	1	0	0	0	0	0	0	0
chr6:37279304-37287072	TBC1D22B	0	0	0	0	0	0	0	3
chr6:37388544-37389034	RNF8	0	3	0	0	0	0	0	0
chr6:37477640-37478361	CMTR1	0	2	0	0	0	0	0	0
chr6:37637063-37637243	MDGA1-AS1	0	0	0	0	0	0	2	0
chr6:37643973-37644504	MDGA1-AS1	0	0	0	6	0	0	0	0
chr6:37828928-37829251	ZFAND3	0	2	0	0	0	0	0	0
chr6:37846944-37847283	ZFAND3-AS1	0	3	0	0	0	0	0	0
chr6:37858345-37859012	ZFAND3	0	0	1	0	0	0	0	0
chr6:37869424-37870241	ZFAND3	0	0	0	0	0	0	1	0
chr6:37885878-37893978	ZFAND3	0	0	0	0	2	0	0	0
chr6:37893799-37893945	ZFAND3-AS1	0	0	0	0	0	0	0	28
chr6:37893824-37893978	ZFAND3	0	0	6	0	4	3	15	0
chr6:37916054-37916370	ZFAND3	0	0	0	2	0	0	0	0
chr6:37929959-38082457	ZFAND3	0	0	1	0	0	0	0	0
chr6:37954930-37955752	ZFAND3-AS1	0	1	0	0	0	0	0	0
chr6:38003858-38116739	ZFAND3	0	0	1	0	0	0	0	0
chr6:38061593-38061775	ZFAND3	0	0	5	3	0	0	0	0
chr6:38061593-38062525	ZFAND3	0	0	3	0	1	0	0	0
chr6:38061593-38116739	ZFAND3	0	0	0	1	0	0	0	0
chr6:38095835-38096260	ZFAND3-AS1	1	0	0	0	0	0	0	0
chr6:38095924-38096286	ZFAND3-AS1	1	0	0	0	0	0	0	0
chr6:38116620-38116900	ZFAND3	3	0	0	0	0	0	0	0
chr6:38166662-38167011	NA	0	0	0	0	0	0	0	1
chr6:38171681-38171872	BTBD9	0	0	0	0	0	0	0	1
chr6:38258292-38258632	BTBD9	0	0	0	2	0	0	0	0
chr6:38342876-38343682	BTBD9-AS1	0	1	0	0	0	0	0	0
chr6:38353035-38353425	BTBD9	0	0	0	0	0	1	0	0
chr6:38368653-38368846	BTBD9	0	0	0	0	0	0	2	0
chr6:38425413-38425657	BTBD9	0	0	0	0	1	0	0	0
chr6:38487452-38488226	BTBD9	0	0	0	0	0	0	0	1
chr6:38522167-38522524	BTBD9	0	0	0	0	0	0	1	0
chr6:38544899-38545178	BTBD9	0	0	3	0	0	0	5	0
chr6:38545384-38545677	BTBD9	0	4	0	0	0	0	1	0
chr6:38563427-38563650	BTBD9	0	0	0	0	1	0	0	0
chr6:38605190-38605736	BTBD9	0	0	3	0	0	0	0	0
chr6:38605479-38605716	BTBD9	0	0	0	1	0	0	0	0
chr6:38676336-38676896	GLO1	1	0	0	0	0	0	0	0
chr6:38685051-38685371	GLO1-AS1	0	1	0	0	0	0	0	0
chr6:38694004-38694426	GLO1	0	1	0	0	0	0	1	0
chr6:393330-395935	IRF4	0	0	1	0	0	0	0	0
chr6:39431790-39432080	KIF6	0	0	1	0	0	0	0	0
chr6:394821-397252	IRF4	0	0	0	1	0	0	0	0
chr6:394821-401777	IRF4	0	0	0	2	0	0	0	0
chr6:394866-397205	IRF4	0	0	0	0	0	0	0	1
chr6:3986218-3986583	NA	2	3	0	0	0	0	0	0
chr6:3986227-3986599	NA	0	0	0	0	0	1	0	0
chr6:4048278-4048658	PRPF4B	0	0	2	0	0	0	0	0
chr6:41059074-41059608	OARD1;APOBEC2	0	0	0	0	2	0	0	0
chr6:41101736-41102065	ADCY10P1;NFYA	0	0	0	0	0	0	0	1
chr6:41110370-41110750	ADCY10P1	0	0	0	0	0	1	0	0
chr6:41491378-41491597	FOXP4-AS1	0	0	0	5	0	0	0	0
chr6:41540311-41540617	FOXP4-AS1	0	0	0	1	0	0	0	0
chr6:41550866-41565964	FOXP4	0	0	0	1	0	0	0	0
chr6:41578409-41578640	FOXP4	0	3	0	0	0	0	0	0
chr6:41773795-41774063	FRS3	0	0	0	0	2	0	0	0
chr6:41780219-41780399	FRS3	0	1	0	0	0	0	0	0
chr6:41929113-41929277	BYSL	0	0	4	0	0	0	0	0
chr6:41933535-41933871	NA	0	0	0	1	0	0	0	0
chr6:41935975-41940422	CCND3	0	0	0	1	0	0	0	0
chr6:41936559-41941627	CCND3	0	0	0	0	0	0	1	0
chr6:41994300-41994792	CCND3-AS1	0	0	2	0	0	0	0	0
chr6:42032532-42032693	CCND3	0	0	0	1	0	0	0	0
chr6:42051874-42052416	TAF8	0	0	0	0	0	0	2	0
chr6:42055579-42066341	TAF8	0	0	1	0	0	0	0	0
chr6:42064553-42064709	TAF8	0	0	0	2	0	0	0	0
chr6:42107712-42108155	C6orf132	0	0	0	0	0	1	0	0
chr6:42206143-42206441	NA	2	1	0	0	0	0	0	0
chr6:42209308-42209489	MRPS10-AS1	0	0	0	0	0	0	7	0
chr6:42216291-42216573	MRPS10-AS1	0	0	0	0	3	0	0	0
chr6:42227387-42227937	TRERF1-AS1	0	0	0	0	0	0	0	1
chr6:42246456-42258201	TRERF1	0	1	3	3	0	0	0	0
chr6:42254851-42265797	TRERF1	0	0	0	0	2	0	0	0
chr6:42257132-42258135	TRERF1	0	0	0	2	0	0	0	0
chr6:42259496-42268253	TRERF1	0	1	0	0	0	0	0	0
chr6:42269679-42300734	TRERF1	0	0	0	0	0	0	1	0
chr6:42298441-42298681	TRERF1-AS1	0	7	0	0	0	0	6	2
chr6:42300638-42451261	TRERF1	0	0	0	1	0	0	0	0
chr6:42317647-42317905	TRERF1	0	0	0	0	0	0	5	0
chr6:42356848-42357096	TRERF1	0	0	0	0	0	1	0	0
chr6:42379113-42379564	TRERF1	0	2	0	0	0	0	0	0
chr6:42396488-42397349	TRERF1	0	1	0	0	0	0	0	0
chr6:42438227-42438351	TRERF1-AS1	0	2	0	0	0	0	0	0
chr6:42438227-42438382	TRERF1-AS1	0	0	5	0	0	0	1	0
chr6:42454217-42456999	NA	0	2	0	0	0	1	0	0
chr6:42573734-42594304	UBR2	0	0	0	0	3	0	0	1
chr6:42592151-42594304	UBR2	0	0	0	0	0	0	0	1
chr6:42603588-42612291	UBR2	0	1	0	0	0	0	0	0
chr6:42615071-42635546	UBR2	0	1	0	0	0	0	0	0
chr6:42617312-42618596	UBR2	0	1	0	0	0	0	0	0
chr6:42646953-42647454	UBR2	0	0	0	1	0	0	0	0
chr6:42647995-42648579	UBR2	0	0	1	0	0	0	0	0
chr6:42676056-42684871	UBR2	0	0	0	0	0	0	0	1
chr6:42680271-42680855	UBR2	0	0	0	1	0	0	0	0
chr6:42764423-42764779	BICRAL-AS1	0	0	0	0	0	1	0	0
chr6:42788835-42789118	BICRAL	2	0	0	0	0	0	0	0
chr6:42807387-42807582	BICRAL	0	0	0	0	0	1	0	0
chr6:42807714-42808226	BICRAL	1	0	0	0	0	0	0	0
chr6:42828655-42830172	BICRAL	0	0	0	0	0	0	0	1
chr6:42880791-42881184	RPL7L1	2	2	0	0	0	0	0	0
chr6:42880798-42881194	RPL7L1	0	0	4	0	0	0	0	0
chr6:42880861-42886470	RPL7L1	0	1	0	0	0	0	0	0
chr6:42938090-42938762	CNPY3	0	0	0	3	0	0	0	0
chr6:42939233-42939443	CNPY3	0	0	0	0	2	0	0	0
chr6:42939269-42939637	CNPY3	0	0	0	1	0	0	0	0
chr6:42941510-42943970	LINC02976	0	0	0	0	0	0	6	0
chr6:42968525-42968873	PEX6	0	0	0	1	0	0	0	0
chr6:42992179-42992709	PPP2R5D	0	0	0	2	0	0	0	0
chr6:43001405-43001604	PPP2R5D	0	0	0	0	0	0	0	3
chr6:43001859-43002234	PPP2R5D	0	0	0	0	0	0	0	1
chr6:43010889-43011255	PPP2R5D	0	0	0	1	0	0	0	0
chr6:43012531-43013356	MEA1	1	0	0	0	0	0	0	0
chr6:43015801-43015981	KLHDC3;MEA1	0	0	0	0	0	1	0	0
chr6:43017134-43019366	KLHDC3	0	0	0	1	0	0	0	0
chr6:43029857-43030251	RRP36	0	0	0	0	4	0	0	0
chr6:43032544-43032938	RRP36	0	0	0	0	0	1	0	0
chr6:43044186-43044362	CUL7;KLC4	0	0	1	0	0	0	0	0
chr6:43046439-43046879	KLC4-AS1;CUL7	0	0	0	0	0	0	0	2
chr6:43047137-43047946	CUL7;KLC4	0	0	0	0	1	1	0	0
chr6:43055545-43056445	KLC4-AS1;ENSG00000288564;MRPL2	0	2	0	1	0	0	3	0
chr6:43080853-43081474	PTK7	0	0	0	0	0	3	0	0
chr6:43138849-43139525	PTK7	0	0	0	0	1	0	0	0
chr6:43173847-43176667	SRF	0	0	1	0	0	0	0	0
chr6:43173872-43175888	SRF	0	0	0	2	0	0	0	0
chr6:43173927-43175769	SRF	0	0	0	0	0	0	3	0
chr6:43175706-43176667	SRF	0	5	0	1	0	0	0	0
chr6:43182404-43182670	CUL9-AS1	0	0	0	0	0	1	0	0
chr6:43192119-43192617	CUL9	0	0	0	0	0	0	1	0
chr6:43196069-43196862	CUL9	0	2	0	0	0	0	0	0
chr6:43197728-43197949	CUL9	1	0	0	0	0	0	0	0
chr6:43197758-43197956	CUL9	0	3	0	0	0	0	0	0
chr6:43338112-43338409	ZNF318	0	0	0	2	0	0	0	0
chr6:43348324-43352476	ZNF318	0	0	0	4	0	0	0	0
chr6:43366701-43366978	ZNF318-AS1	0	0	0	2	0	0	5	0
chr6:43430526-43430768	ABCC10	0	0	0	0	0	1	0	1
chr6:43430538-43430778	ABCC10	0	0	5	0	2	0	3	0
chr6:43440235-43440488	ABCC10	0	0	0	0	0	0	0	1
chr6:43444242-43445199	ABCC10	0	3	0	0	0	0	0	0
chr6:43455906-43456096	DLK2	0	0	0	0	0	0	3	0
chr6:43515319-43515827	YIPF3;POLR1C	1	0	0	0	0	0	0	0
chr6:43520493-43520701	POLR1C	0	0	1	0	0	0	0	0
chr6:43524471-43525214	POLR1C-AS1;XPO5	0	2	0	0	0	0	0	0
chr6:43527634-43531575	POLR1C-AS1;XPO5	0	3	0	1	0	0	0	0
chr6:43527634-43534007	XPO5;POLR1C-AS1	0	0	0	1	0	0	2	0
chr6:43527671-43534007	POLR1C-AS1;XPO5	0	1	0	0	0	0	0	0
chr6:43533907-43551453	POLR1C-AS1;XPO5	0	0	0	3	0	0	0	0
chr6:43551298-43561007	POLR1C-AS1;XPO5	0	0	0	0	2	0	0	0
chr6:43555836-43567354	XPO5	0	0	1	0	0	0	1	1
chr6:43555836-43568737	XPO5	0	0	0	0	0	0	0	1
chr6:43560178-43567308	XPO5	0	0	0	1	0	0	0	0
chr6:43560178-43567354	XPO5	0	0	0	1	3	0	0	0
chr6:43565660-43573601	XPO5	0	0	0	0	1	0	0	0
chr6:43568711-43573601	XPO5	0	0	0	0	2	0	0	0
chr6:43571780-43572155	XPO5	0	0	0	0	0	0	1	0
chr6:43583576-43597865	POLH	0	0	0	0	0	0	0	2
chr6:43587272-43605319	POLH	1	0	0	0	0	0	0	0
chr6:43588188-43588466	POLH	0	1	0	0	0	0	0	0
chr6:43601956-43602587	POLH	0	0	0	1	0	0	0	0
chr6:43617843-43618265	GTPBP2;POLH-AS1	0	0	0	5	0	0	0	0
chr6:43617952-43618265	POLH;GTPBP2	0	0	3	0	0	0	0	0
chr6:43621827-43622002	GTPBP2	1	0	0	0	0	0	0	0
chr6:43624767-43625362	GTPBP2	0	0	0	0	0	0	0	10
chr6:43625084-43625362	GTPBP2	12	0	73	0	49	6	0	51
chr6:43628607-43629138	GTPBP2	0	1	0	0	0	0	0	0
chr6:43632166-43632730	MAD2L1BP	0	0	4	0	0	0	0	0
chr6:43671545-43671791	MRPS18A-AS1;RSPH9	0	2	0	0	0	0	0	0
chr6:43911799-43912315	LINC01512-AS1	0	4	0	0	0	0	0	0
chr6:44097864-44098081	NA	0	0	0	0	2	0	0	0
chr6:44149859-44152698	TMEM63B	0	0	0	1	0	0	0	0
chr6:44177972-44178653	CAPN11	0	1	0	0	0	0	0	0
chr6:44227263-44232428	SLC29A1	0	0	0	6	0	0	0	1
chr6:44233568-44233889	SLC29A1	0	0	0	1	0	0	0	0
chr6:44247174-44250368	HSP90AB1	0	0	0	0	0	0	0	1
chr6:44248660-44249113	HSP90AB1	0	0	0	0	0	0	1	0
chr6:44248781-44249356	HSP90AB1	0	2	0	2	0	0	0	0
chr6:44249705-44250398	HSP90AB1	0	1	0	0	0	0	0	0
chr6:44249783-44250370	HSP90AB1	0	0	0	0	0	0	3	0
chr6:44250021-44251213	HSP90AB1	0	0	0	0	0	0	1	0
chr6:44250074-44250460	HSP90AB1	0	0	0	0	0	1	0	0
chr6:44250444-44251546	HSP90AB1	0	1	0	0	0	0	0	0
chr6:44250550-44252180	HSP90AB1	0	0	0	0	0	0	0	1
chr6:44251167-44252117	HSP90AB1	0	0	1	0	0	0	0	0
chr6:44251433-44253203	HSP90AB1	0	0	0	0	0	1	0	0
chr6:44251737-44252311	HSP90AB1	0	0	0	0	0	0	2	0
chr6:44251992-44252224	HSP90AB1-AS1	0	0	0	0	0	0	1	0
chr6:44300807-44301084	TMEM151B;ENSG00000272442;AARS2-AS1	0	1	0	0	0	0	0	0
chr6:44301496-44302059	AARS2;TMEM151B;ENSG00000272442	0	0	0	3	0	0	0	0
chr6:44304226-44305094	AARS2;ENSG00000272442-AS1;TMEM151B-AS1	0	0	0	0	0	0	1	0
chr6:44305846-44306064	ENSG00000272442;TMEM151B;AARS2-AS1	0	0	1	0	0	0	0	0
chr6:44305969-44306209	TMEM151B;AARS2;ENSG00000272442	1	0	0	0	0	0	0	0
chr6:44307152-44307360	TMEM151B;ENSG00000272442;AARS2	0	1	0	0	0	0	0	0
chr6:44426502-44446880	CDC5L	0	0	0	3	0	0	0	0
chr6:44454578-44454758	NA	1	0	0	0	0	0	0	0
chr6:44870115-44870695	SUPT3H	0	3	0	0	0	0	0	0
chr6:44932653-44961828	SUPT3H	0	0	0	2	0	0	0	0
chr6:44981932-44982354	SUPT3H	0	0	1	0	0	0	0	0
chr6:44981951-44982360	SUPT3H	0	1	0	0	0	0	0	0
chr6:45232262-45232858	SUPT3H	0	0	0	0	0	0	0	1
chr6:45236032-45236402	SUPT3H	0	0	0	0	0	0	0	1
chr6:45428252-45428636	RUNX2	1	0	0	0	0	0	0	0
chr6:45431863-45512407	RUNX2	0	2	0	2	0	0	0	1
chr6:45437947-45546970	RUNX2	0	1	0	0	0	0	1	0
chr6:45491941-45512407	RUNX2	0	3	0	0	0	0	0	0
chr6:45512246-45546970	RUNX2	0	0	0	0	0	0	0	1
chr6:45521630-45522061	RUNX2	0	0	0	0	1	0	0	0
chr6:45545217-45546970	RUNX2	0	0	0	3	0	0	0	0
chr6:45557220-45557796	RUNX2	0	0	1	0	0	0	0	0
chr6:45812882-45813236	NA	1	0	0	0	0	0	0	0
chr6:45895499-45912039	CLIC5-AS1	0	1	0	0	0	0	0	0
chr6:46222185-46222910	RCAN2	0	2	0	0	0	0	0	0
chr6:46246748-46248896	RCAN2	1	0	0	0	0	0	0	0
chr6:46263450-46263697	RCAN2	0	0	0	1	0	0	0	0
chr6:46656650-46657026	SLC25A27-AS1	0	0	0	0	0	3	0	0
chr6:47258321-47258649	TNFRSF21-AS1	0	0	0	0	2	0	0	0
chr6:47281776-47282139	TNFRSF21	0	0	0	0	0	1	0	0
chr6:47503280-47554766	CD2AP	0	1	0	4	5	0	0	1
chr6:47504677-47533755	CD2AP	0	0	1	0	0	0	0	0
chr6:47526628-47554766	CD2AP	0	0	0	0	2	0	0	0
chr6:47533602-47554766	CD2AP	0	1	3	0	2	0	0	1
chr6:47533602-47574251	CD2AP	0	0	1	0	0	0	0	0
chr6:47534544-47534914	CD2AP-AS1	0	0	0	3	2	0	0	0
chr6:47578733-47579259	CD2AP	0	0	0	0	0	0	2	0
chr6:4795367-4795858	CDYL	0	0	0	1	0	0	0	0
chr6:4867356-4892379	CDYL	0	1	0	0	0	0	0	0
chr6:4891713-4892379	CDYL	16	64	32	188	86	56	51	44
chr6:4891713-4896462	CDYL	1	0	0	0	0	0	1	0
chr6:4891713-4937737	CDYL	0	0	0	1	0	0	0	0
chr6:4891759-4892379	CDYL	0	0	0	0	0	0	1	0
chr6:4892166-4892408	CDYL	0	1	0	0	0	0	0	0
chr6:49431729-49444754	MMUT	0	1	0	0	0	0	0	1
chr6:4952336-4952736	CDYL	0	0	0	1	0	0	0	0
chr6:4954248-4954818	CDYL	0	1	0	0	0	0	0	0
chr6:5173464-5174261	LYRM4-AS1	1	0	0	0	0	0	0	0
chr6:52097602-52097900	NA	0	4	0	0	0	0	0	0
chr6:5213364-5216738	LYRM4	0	0	0	1	0	0	0	0
chr6:52151269-52155031	NA	1	0	0	0	0	0	0	0
chr6:52155741-52156338	NA	0	2	0	0	0	0	0	0
chr6:5216618-5243416	LYRM4	0	0	0	0	1	0	0	1
chr6:52236758-52238912	IL17F	0	0	0	0	0	0	2	0
chr6:522436-523153	EXOC2	0	0	0	0	0	0	2	0
chr6:52267865-52269226	MCM3	3	6	2	6	2	3	6	2
chr6:52267865-52273916	MCM3	0	0	0	0	0	0	1	0
chr6:52274605-52275012	MCM3	0	2	0	0	0	0	0	0
chr6:52374032-52374381	EFHC1-AS1;PAQR8-AS1	0	0	0	0	0	0	0	1
chr6:52500654-52501185	EFHC1;TRAM2	0	0	0	3	0	0	0	0
chr6:52502769-52503685	EFHC1;TRAM2-AS1	0	1	0	0	0	0	0	0
chr6:5255786-5256053	LYRM4	0	0	0	0	0	0	2	0
chr6:53011769-53013787	CILK1	0	1	0	0	0	0	0	0
chr6:53075421-53075997	FBXO9	0	0	0	0	0	1	0	0
chr6:532469-576882	EXOC2	3	0	0	0	0	0	0	0
chr6:53269087-53276256	ELOVL5	0	0	0	4	0	0	0	0
chr6:53269087-53277743	ELOVL5	0	0	0	2	0	0	0	0
chr6:53269087-53295707	ELOVL5	0	0	0	1	0	0	0	0
chr6:53273220-53295707	ELOVL5	0	2	0	0	0	0	0	0
chr6:53286088-53286466	ELOVL5-AS1	0	1	0	0	0	0	0	0
chr6:53316342-53316704	ELOVL5	3	0	0	0	0	0	0	0
chr6:53335455-53335996	ELOVL5	1	0	0	0	0	0	0	0
chr6:5345254-5369182	FARS2	0	0	0	0	1	0	0	0
chr6:53521461-53521727	GCLC	0	0	0	0	0	0	1	0
chr6:5355612-5356188	FARS2-AS1	3	0	0	0	0	0	0	0
chr6:5368550-5369182	FARS2	0	0	0	10	0	0	0	0
chr6:5452673-5453140	FARS2-AS1;FARS2	1	0	0	0	0	0	0	0
chr6:5464085-5464558	FARS2	0	1	0	0	0	0	0	0
chr6:5464916-5467069	FARS2	0	1	0	0	0	0	0	0
chr6:54749819-54750570	NA	0	1	0	0	0	0	0	0
chr6:55774049-55874674	BMP5	0	0	0	0	0	1	0	0
chr6:55806514-55807172	BMP5	0	0	0	0	0	0	2	0
chr6:56351549-56351933	COL21A1	0	2	0	0	0	0	0	0
chr6:56380542-56387139	COL21A1	0	3	0	0	0	0	0	0
chr6:56414151-56414968	NA	0	2	0	0	0	0	0	0
chr6:56475859-56476131	DST	0	0	0	0	0	1	0	0
chr6:5650026-5650500	FARS2	0	0	0	0	0	0	1	0
chr6:56555085-56555768	DST	0	1	0	0	0	0	0	0
chr6:56577954-56578138	DST	0	1	0	0	0	0	0	0
chr6:56602913-56603994	DST	0	0	1	0	0	0	0	0
chr6:56634132-56636652	DST	0	1	0	0	0	0	0	0
chr6:56640421-56645966	DST	0	2	0	0	0	0	0	0
chr6:56662228-56662712	DST-AS1	0	0	0	0	1	0	0	0
chr6:56662279-56662691	DST	4	0	0	0	0	0	3	0
chr6:56848931-56849267	DST	0	0	0	1	0	0	0	0
chr6:56851397-56900621	DST	1	0	0	5	0	0	0	0
chr6:56880595-56880982	DST	1	0	0	0	0	0	0	0
chr6:57113001-57113368	ZNF451	0	3	0	0	0	0	0	0
chr6:57124734-57142095	ZNF451	0	0	0	0	3	0	0	0
chr6:57152221-57161152	ZNF451	0	0	1	0	0	0	0	0
chr6:57193842-57210445	RAB23	0	0	0	0	0	2	0	0
chr6:57200562-57201252	RAB23	0	0	0	0	0	0	1	0
chr6:57379901-57537625	PRIM2	1	0	0	0	1	0	0	0
chr6:57379901-57550723	PRIM2	0	0	0	0	0	0	0	1
chr6:57949524-57950406	LINC00680;ENSG00000283352	0	0	0	0	0	0	0	1
chr6:57951842-57952146	ENSG00000283352;LINC00680	0	0	0	0	0	0	5	0
chr6:57953903-57954180	ENSG00000283352;LINC00680	1	0	0	0	0	0	0	0
chr6:57956419-57956904	ENSG00000283352;LINC00680	0	0	0	0	1	0	0	0
chr6:57958578-57958724	LINC00680;ENSG00000283352	0	1	0	0	0	0	0	0
chr6:5811392-5811955	FARS2	0	1	0	0	0	0	0	0
chr6:592469-599225	EXOC2	0	0	0	0	0	0	0	2
chr6:592469-619543	EXOC2	0	1	1	0	0	0	0	0
chr6:598433-598718	EXOC2	0	0	0	1	0	0	0	0
chr6:6052982-6053889	NA	0	0	2	0	0	0	0	0
chr6:6053810-6054683	NA	1	0	0	0	0	0	0	0
chr6:629835-637861	EXOC2	0	0	0	0	0	0	0	1
chr6:632941-647666	EXOC2	0	0	0	1	0	0	0	0
chr6:63538995-63539645	PTP4A1;ENSG00000289911-AS1	0	0	0	1	0	0	0	0
chr6:63539036-63539501	ENSG00000289911-AS1;PTP4A1	1	0	0	0	0	0	0	0
chr6:63546581-63547299	PTP4A1-AS1;ENSG00000289911	0	0	3	0	0	0	0	0
chr6:63562892-63563361	ENSG00000289911;PTP4A1-AS1	0	0	0	6	0	0	0	0
chr6:6358842-6359471	LY86-AS1	0	0	0	3	0	0	0	0
chr6:6366355-6438732	LY86-AS1	0	0	1	0	0	0	0	0
chr6:63754322-63754929	PHF3;EYS	0	0	0	0	0	0	1	0
chr6:6435329-6435653	LY86-AS1	0	0	0	0	0	0	0	1
chr6:6438576-6493138	LY86-AS1	1	0	6	5	0	0	0	0
chr6:6438576-6495092	LY86-AS1	0	0	0	7	0	0	0	0
chr6:6438576-6496757	LY86-AS1	0	0	0	3	0	0	0	0
chr6:6438576-6501620	LY86-AS1	0	0	2	0	0	0	0	0
chr6:6492893-6496757	LY86-AS1;ENSG00000285717-AS1	0	0	0	1	0	0	0	0
chr6:6492893-6501620	LY86-AS1;ENSG00000285717-AS1	0	0	0	1	0	0	0	0
chr6:6501935-6502679	LY86-AS1;ENSG00000285717	0	0	0	1	0	0	0	0
chr6:6536903-6537301	LY86-AS1	0	0	4	0	0	0	0	0
chr6:6619620-6620114	LY86;LY86-AS1	0	0	0	0	0	0	0	1
chr6:6624039-6624546	LY86	0	3	0	0	0	0	0	0
chr6:6681759-6682249	ENSG00000261211	0	0	0	0	3	0	0	0
chr6:68635320-68635770	ADGRB3-AS1	0	1	0	0	0	0	0	0
chr6:69324872-69339504	ADGRB3	1	0	0	0	0	0	0	0
chr6:69877947-69878264	COL19A1	0	0	0	0	2	0	0	0
chr6:69927909-69938100	COL19A1	0	0	0	1	0	0	0	0
chr6:69927909-69962870	COL19A1	0	2	0	1	0	0	0	0
chr6:70112499-70113552	COL19A1	0	1	0	0	0	0	0	0
chr6:70426570-70452571	FAM135A	0	0	1	0	0	0	0	0
chr6:70441200-70441842	FAM135A	0	0	0	0	0	0	1	0
chr6:70452492-70502791	FAM135A	0	0	0	1	0	0	0	0
chr6:70459961-70460882	FAM135A	0	0	2	0	0	0	0	0
chr6:70475410-70502791	FAM135A	0	1	0	2	0	0	0	0
chr6:70589377-70590006	SDHAF4	0	1	0	0	0	0	0	0
chr6:70772659-70773425	SMAP1	0	2	0	0	0	0	0	0
chr6:70791689-70860302	SMAP1	0	0	0	1	0	0	0	0
chr6:7120358-7120737	RREB1	2	0	0	0	5	1	0	2
chr6:7120362-7120716	RREB1	0	0	0	1	0	0	0	0
chr6:7120446-7120694	RREB1	0	0	3	0	0	0	0	1
chr6:7141786-7141972	RREB1	0	0	2	0	0	0	0	0
chr6:7176655-7182082	RREB1	0	0	1	0	0	0	4	0
chr6:7176655-7189322	RREB1	0	2	0	2	0	0	0	0
chr6:7177156-7177768	RREB1	0	0	0	0	0	0	1	0
chr6:7177166-7177625	RREB1	0	0	0	0	0	1	0	0
chr6:72295937-72333835	RIMS1	0	0	0	0	0	0	2	12
chr6:7230266-7230538	RREB1-AS1	0	0	0	3	0	0	0	0
chr6:7275633-7276318	SSR1	0	0	0	1	0	0	0	0
chr6:7297923-7310029	SSR1	0	0	1	0	0	0	0	0
chr6:7303550-7310029	SSR1	0	0	0	0	0	0	0	2
chr6:7306421-7306685	SSR1-AS1	0	1	0	0	0	0	0	0
chr6:73408310-73408715	DDX43-AS1	0	0	0	5	3	3	0	0
chr6:73408399-73408638	DDX43-AS1	0	0	4	3	0	0	0	0
chr6:73409885-73410370	DDX43	0	1	0	0	0	0	0	0
chr6:73409953-73410297	DDX43-AS1	0	0	0	0	0	0	0	1
chr6:73411472-73411607	DDX43	0	0	0	1	0	0	0	0
chr6:73419695-73419990	CGAS	0	0	7	4	0	0	0	1
chr6:73424483-73424984	CGAS	0	0	0	0	0	0	0	1
chr6:73432589-73432982	CGAS	1	0	0	0	0	0	0	0
chr6:73436642-73437068	CGAS	0	0	1	0	0	0	0	0
chr6:73436790-73436907	CGAS	1	0	0	0	0	0	0	0
chr6:73440801-73441219	CGAS	0	3	0	0	0	0	0	0
chr6:73477578-73477953	MTO1	0	0	0	4	0	0	0	0
chr6:73479732-73492352	MTO1	0	0	0	0	0	0	1	0
chr6:73480675-73482244	MTO1	0	3	4	0	0	0	0	0
chr6:73480675-73482620	MTO1	1	0	0	0	0	0	0	0
chr6:73480675-73486761	MTO1	3	0	0	0	0	0	0	0
chr6:73480675-73492352	MTO1	0	0	1	0	0	0	0	1
chr6:73493657-73493952	MTO1;EEF1A1	0	0	0	3	0	1	0	0
chr6:73494139-73494497	EEF1A1;MTO1	0	0	0	0	0	0	2	0
chr6:73494143-73494581	EEF1A1;MTO1	0	2	0	0	0	0	0	0
chr6:73496991-73497198	MTO1;EEF1A1	0	0	0	0	0	1	0	0
chr6:73517849-73518483	EEF1A1	0	0	0	0	0	0	1	0
chr6:73518217-73519452	EEF1A1	0	0	0	0	0	0	0	1
chr6:73518354-73519156	EEF1A1	0	0	0	0	0	1	0	0
chr6:73518932-73520056	EEF1A1	0	0	0	0	0	1	0	0
chr6:73519029-73519516	EEF1A1	0	0	0	0	0	0	1	0
chr6:73519043-73519421	EEF1A1	0	1	0	0	0	0	0	0
chr6:73519102-73519992	EEF1A1	0	0	0	1	0	0	0	0
chr6:73519164-73519507	EEF1A1	0	0	0	0	0	1	0	0
chr6:73522926-73523233	EEF1A1	0	0	0	0	0	3	0	0
chr6:735692-736019	ENSG00000287293;ENSG00000271727	0	0	0	0	0	1	0	0
chr6:73650516-73650687	SLC17A5	0	0	0	0	0	0	1	0
chr6:73722289-73736508	CD109	0	0	0	1	0	0	0	0
chr6:73723251-73736508	CD109	0	0	0	0	0	0	0	2
chr6:73746875-73747252	CD109	0	1	0	0	0	0	0	0
chr6:73776061-73776244	CD109	0	0	1	0	0	0	0	0
chr6:73785819-73786269	CD109	0	0	0	1	0	0	0	0
chr6:744852-750755	ENSG00000287293-AS1;ENSG00000271727/ENSG00000271727;ENSG00000287293-AS1	2	0	0	4	0	0	2	0
chr6:75634707-75663518	SENP6	0	0	0	1	0	0	0	0
chr6:75649059-75649768	SENP6	0	0	0	0	0	0	1	0
chr6:75649202-75649635	SENP6	0	0	0	0	1	0	0	0
chr6:75649238-75649563	SENP6-AS1	0	0	0	0	1	0	0	0
chr6:75673973-75674367	SENP6	0	0	0	0	0	0	3	0
chr6:75675435-75678927	SENP6	0	0	0	0	0	0	0	1
chr6:75698910-75699985	SENP6	2	0	0	0	0	0	0	0
chr6:75702645-75703072	SENP6	1	0	0	1	0	0	0	0
chr6:75702645-75711416	SENP6	0	0	0	0	0	0	0	1
chr6:75764886-75765303	MYO6	0	1	0	0	0	0	0	0
chr6:75786744-75787709	MYO6	0	0	0	0	0	0	1	0
chr6:75787817-75788154	MYO6	0	0	1	0	0	0	0	0
chr6:75893956-75894500	MYO6	0	3	0	0	0	0	0	0
chr6:7882517-7883266	TXNDC5;BLOC1S5-TXNDC5	0	0	0	0	1	0	0	0
chr6:7884359-7888848	TXNDC5;BLOC1S5-TXNDC5	0	1	3	0	0	0	0	0
chr6:78853744-78854045	NA	0	0	0	0	0	0	3	0
chr6:78954814-78966898	PHIP	0	0	0	1	0	0	0	0
chr6:78958475-78969917	PHIP	0	0	0	1	0	0	0	0
chr6:79015082-79019159	PHIP	0	0	0	0	0	0	0	1
chr6:79042843-79060818	PHIP	0	0	3	3	0	0	0	0
chr6:79202613-79202804	HMGN3-AS1	0	0	0	0	0	0	0	1
chr6:79489084-79493750	ENSG00000231533-AS1;LCA5	0	0	0	1	0	0	0	0
chr6:80297751-80298740	BCKDHB	0	0	0	0	0	1	0	0
chr6:82170544-82170966	IBTK	1	0	0	0	0	0	0	0
chr6:82176842-82177086	IBTK	0	0	0	1	0	0	0	0
chr6:82191073-82204958	IBTK	0	0	0	4	0	0	0	0
chr6:82214227-82214829	IBTK	0	0	0	1	0	0	0	0
chr6:82234992-82235484	IBTK	0	0	0	0	0	1	0	0
chr6:82235148-82235335	IBTK	0	0	0	3	0	0	0	0
chr6:82235628-82235892	IBTK	0	0	0	1	0	0	0	0
chr6:82957312-83038485	UBE3D	0	0	0	0	1	0	0	0
chr6:83134187-83142046	DOP1A	0	5	0	0	0	0	0	0
chr6:83936440-83936894	CYB5R4	0	1	0	0	0	0	0	0
chr6:84203981-84219214	CEP162	0	0	0	0	0	1	0	0
chr6:8420721-8434430	SLC35B3;ENSG00000285216-AS1	0	0	0	1	0	0	0	0
chr6:85526126-85542043	ENSG00000271793;SNX14	1	0	0	0	0	0	0	0
chr6:85533599-85542043	SNX14;ENSG00000271793	0	0	0	2	0	0	0	0
chr6:85547084-85574378	ENSG00000271793;SNX14	1	0	0	0	0	0	0	0
chr6:85557976-85574378	ENSG00000271793;SNX14	0	3	0	0	0	0	0	0
chr6:85565332-85588950	SNX14;ENSG00000271793	0	0	0	0	0	0	0	1
chr6:85612885-85615171	SYNCRIP;ENSG00000271793	0	0	0	1	0	0	0	0
chr6:85618818-85619417	SYNCRIP;ENSG00000271793	2	3	1	0	0	0	2	0
chr6:85618818-85624112	SYNCRIP;ENSG00000271793/ENSG00000271793;SYNCRIP	0	0	0	8	6	0	0	0
chr6:85618859-85622643	ENSG00000271793;SYNCRIP	0	0	1	0	0	0	0	0
chr6:85672403-85672691	ENSG00000271793;SNHG5	1	0	0	0	0	0	0	0
chr6:87174951-87175278	ZNF292	1	0	0	0	0	0	0	0
chr6:87179690-87179984	ZNF292	0	0	0	0	0	0	0	2
chr6:87210451-87218731	ZNF292	0	1	0	3	0	0	0	1
chr6:87215903-87218731	ZNF292	0	2	0	0	0	0	0	0
chr6:87215903-87233527	ZNF292	0	3	0	0	0	0	0	1
chr6:87215903-87245644	ZNF292	0	2	0	0	0	0	0	0
chr6:87215986-87216261	ZNF292	0	0	2	0	0	0	0	0
chr6:87216058-87216263	ZNF292	0	1	0	0	0	0	0	0
chr6:87240542-87241170	ZNF292	0	0	0	0	0	0	0	1
chr6:87241120-87241538	ZNF292/ZNF292-AS1	3	2	0	0	0	0	0	0
chr6:87256239-87256810	ZNF292	0	0	0	2	0	0	0	0
chr6:87256533-87257140	ZNF292	0	1	0	0	0	0	0	0
chr6:87265905-87266153	ZNF292	0	3	0	0	0	0	0	0
chr6:87526440-87526780	RARS2	0	0	0	0	0	0	3	0
chr6:87530784-87569590	RARS2	0	0	3	0	0	0	0	0
chr6:87541918-87590543	ORC3-AS1;RARS2	0	0	0	1	0	0	0	0
chr6:87545732-87546113	RARS2	0	0	0	1	0	0	0	0
chr6:87547771-87548141	RARS2	0	1	0	0	0	0	0	0
chr6:87605917-87612248	ORC3	0	0	0	0	0	0	1	0
chr6:87607673-87616427	ORC3	0	0	0	1	0	0	0	0
chr6:87610825-87611073	ORC3	0	0	0	0	0	0	2	0
chr6:87625355-87625644	ORC3	1	0	0	0	0	0	0	0
chr6:87646835-87647326	ORC3	0	1	0	0	0	0	0	0
chr6:87662993-87667173	ORC3	0	1	0	0	0	0	0	0
chr6:88708602-88709063	RNGTT	0	0	0	0	1	0	0	0
chr6:88769774-88853764	RNGTT	2	0	0	0	0	0	0	0
chr6:88801564-88853764	RNGTT	0	3	0	0	0	0	0	0
chr6:88844357-88904955	RNGTT	0	0	1	0	0	0	0	0
chr6:88924873-88925491	RNGTT	0	0	0	0	0	0	1	0
chr6:89081549-89081729	PNRC1	0	0	0	1	0	0	0	0
chr6:89083972-89084629	PNRC1	0	1	0	0	0	0	0	0
chr6:89149265-89163312	PM20D2	0	0	0	1	0	0	0	0
chr6:89665326-89665513	MDN1	0	0	0	0	0	1	0	0
chr6:89665931-89666395	MDN1	0	0	0	2	0	0	0	0
chr6:89670919-89673462	MDN1	1	0	0	0	0	0	3	0
chr6:89744474-89744651	MDN1	0	1	0	0	0	0	0	0
chr6:89751431-89753622	MDN1	0	0	0	0	0	2	0	0
chr6:89751431-89762530	MDN1	0	3	2	1	0	0	0	0
chr6:89770271-89770780	MDN1	0	0	0	0	2	0	0	0
chr6:89846562-89857199	CASP8AP2	0	1	3	0	0	0	0	0
chr6:89848561-89848922	CASP8AP2	0	2	0	0	0	0	0	0
chr6:89848566-89848912	CASP8AP2	0	0	0	0	0	2	0	0
chr6:89872983-89873359	CASP8AP2	0	0	0	0	0	0	0	1
chr6:90501445-90502218	NA	0	0	1	0	0	0	0	0
chr6:90550468-90571807	MAP3K7	0	0	1	0	0	0	0	0
chr6:96424165-96424748	UFL1-AS1	0	1	0	0	0	0	0	0
chr6:96523146-96538810	UFL1	0	0	0	0	0	0	0	1
chr6:96578580-96579136	FHL5	0	0	0	3	0	0	0	0
chr6:97151771-97186690	MMS22L	0	0	0	1	0	0	0	0
chr6:9768931-9809714	OFCC1	0	0	0	0	0	0	0	1
chr6:98870981-98871201	FBXL4	0	0	0	0	0	1	0	0
chr6:98875415-98905670	FBXL4	0	0	0	2	0	0	0	0
chr6:98880553-98905670	FBXL4	0	0	0	2	0	0	0	0
chr6:98899268-98905670	FBXL4	0	0	0	1	6	0	0	0
chr6:98899268-98917719	FBXL4	0	0	0	2	0	0	0	0
chr6:98910396-98910684	FBXL4	0	1	0	0	0	0	0	0
chr6:98926601-98927016	FBXL4-AS1	0	0	0	0	0	0	1	0
chr6:98928684-98929330	FBXL4	0	0	0	0	0	1	0	0
chr6:98940430-98940653	FBXL4	2	0	0	0	0	0	0	0
chr6:99287322-99349228	FAXC	0	1	0	0	0	0	0	0
chr6:99347938-99348566	FAXC	0	5	0	0	0	0	0	0
chr6:99445797-99446463	USP45	0	5	0	0	0	0	0	0
chr6:99449649-99450480	USP45	0	0	0	1	0	0	0	0
chr6:99449914-99450219	USP45	0	2	0	0	0	0	0	0
chr6:99460705-99461239	USP45-AS1	0	3	0	0	0	0	0	0
chr6:99464604-99468618	USP45	0	0	0	2	0	0	0	0
chr6:99464604-99482815	USP45	0	1	0	0	0	0	0	0
chr6:99482753-99510230	USP45	0	0	0	0	0	0	2	0
chr6:99488200-99510230	USP45	0	0	0	2	0	0	0	0
chr6:99529491-99529934	TSTD3	0	0	0	0	0	3	0	0
chr7:100023419-100024307	ZKSCAN1	1	18	0	19	1	1	4	4
chr7:100031409-100031882	ZKSCAN1	0	0	0	0	0	0	0	1
chr7:100044057-100044382	NA	0	0	0	0	0	3	0	0
chr7:100044075-100044419	NA	0	0	0	0	0	0	0	1
chr7:100054747-100055050	ZSCAN21	0	0	0	0	0	0	0	1
chr7:100059972-100060261	ZSCAN21	0	0	0	0	0	0	0	3
chr7:100060049-100060326	ZSCAN21-AS1/ZSCAN21	1	4	0	0	0	0	0	0
chr7:100066926-100067527	ZNF3	1	0	0	0	0	0	0	0
chr7:100073649-100073962	ZNF3	0	1	0	0	0	0	0	0
chr7:100075291-100075541	ZNF3	0	0	0	2	0	0	0	1
chr7:100076424-100076969	ZNF3	0	0	0	1	0	0	0	0
chr7:100076476-100076925	ZNF3	0	0	0	0	2	0	0	0
chr7:100076520-100076886	ZNF3	0	0	0	0	0	0	0	2
chr7:100078000-100078265	ZNF3-AS1	0	3	0	1	0	0	0	0
chr7:100078047-100078266	ZNF3	1	2	0	0	0	0	3	0
chr7:100078047-100078350	ZNF3	1	0	0	0	0	0	0	0
chr7:100098231-100099346	MCM7	0	0	0	1	0	0	0	0
chr7:100109215-100109627	TAF6;AP4M1-AS1	0	0	0	0	0	0	0	1
chr7:100112165-100112917	TAF6	1	0	0	0	0	0	0	0
chr7:100123229-100123630	ENSG00000242798;CNPY4	0	2	0	0	0	0	0	0
chr7:100152336-100153093	LAMTOR4	0	0	0	0	2	0	0	0
chr7:100252765-100253188	CASTOR3	0	0	0	1	0	0	0	0
chr7:100252770-100253201	CASTOR3-AS1	0	0	0	0	1	0	0	0
chr7:100263544-100263903	CASTOR3	0	0	0	0	0	0	0	1
chr7:100273242-100273779	NA	0	0	0	0	1	0	0	0
chr7:100277721-100277931	NA	0	0	0	1	0	3	0	0
chr7:100283178-100283530	NA	0	0	0	0	0	1	0	0
chr7:100283178-100283553	NA	0	1	0	0	0	0	0	0
chr7:100283204-100283549	NA	0	0	0	0	0	0	0	1
chr7:100283228-100283530	NA	0	0	0	0	0	2	0	0
chr7:100289184-100289541	NA	0	0	1	0	0	0	0	0
chr7:100289255-100289567	NA	0	2	0	0	0	0	0	0
chr7:100289825-100290042	NA	0	4	0	0	0	0	0	0
chr7:100290150-100290619	NA	0	0	0	0	0	2	0	0
chr7:100291504-100291893	NA	0	0	0	0	0	1	0	0
chr7:100291669-100291898	NA	2	0	0	0	0	0	0	0
chr7:100300087-100301123	PMS2P1	1	0	0	0	0	0	0	0
chr7:100323575-100323962	PMS2P1	0	0	0	0	5	0	0	0
chr7:100349772-100351569	STAG3L5P;STAG3L5P-PVRIG2P-PILRB	0	3	0	0	0	0	0	0
chr7:100354618-100355289	STAG3L5P-PVRIG2P-PILRB;PILRB	0	0	0	0	0	1	0	0
chr7:100355143-100355804	STAG3L5P-PVRIG2P-PILRB;PILRB	0	0	1	0	0	0	0	0
chr7:100355238-100356729	STAG3L5P-PVRIG2P-PILRB-AS1;PILRB-AS1	0	1	0	0	0	0	0	0
chr7:100361055-100361587	STAG3L5P-PVRIG2P-PILRB;PILRB	1	0	0	0	0	0	0	0
chr7:100403694-100409544	ENSG00000289691-AS1;ZCWPW1;ENSG00000289690-AS1	0	0	0	1	0	0	0	0
chr7:100429136-100429369	MEPCE;ENSG00000289690	0	0	0	0	0	1	0	0
chr7:100434339-100434504	NA	0	0	0	0	0	0	0	1
chr7:100462053-100462264	C7orf61	0	0	3	0	0	0	0	0
chr7:100474921-100475055	TSC22D4	0	1	0	0	0	0	0	0
chr7:100475779-100476244	TSC22D4-AS1	0	0	0	0	0	0	0	2
chr7:100478348-100478793	TSC22D4	0	1	0	0	0	0	0	0
chr7:100478364-100478795	TSC22D4	0	0	3	0	0	0	0	0
chr7:100541634-100542125	AGFG2	0	1	0	0	0	0	0	0
chr7:100541691-100542061	AGFG2	0	0	0	0	0	0	5	0
chr7:100541699-100542051	AGFG2	0	0	2	0	0	0	0	0
chr7:100548822-100555735	AGFG2	0	1	0	0	0	0	0	0
chr7:100553347-100554258	AGFG2	0	1	0	0	0	0	0	0
chr7:100554825-100555392	AGFG2	0	0	0	1	0	0	0	0
chr7:100574346-100575042	ENSG00000274272;LRCH4	0	1	0	0	0	0	0	0
chr7:100605153-100605552	PCOLCE	0	0	0	1	0	0	0	0
chr7:100624820-100625141	TFR2	0	0	0	0	0	0	1	0
chr7:100688911-100689397	GIGYF1	0	0	0	1	0	0	0	0
chr7:100690371-100690642	GIGYF1	0	0	0	0	0	1	0	0
chr7:100812747-100813208	EPHB4	0	0	0	0	1	0	0	0
chr7:100866313-100866679	SLC12A9	0	0	0	2	0	0	0	0
chr7:100869067-100869384	TRIP6	0	0	0	2	0	0	0	0
chr7:100883119-100884024	SRRT	0	1	0	0	0	0	0	0
chr7:100884439-100884826	SRRT	0	0	0	0	0	0	1	0
chr7:100884497-100884785	SRRT	0	0	0	0	0	0	1	0
chr7:100884497-100885276	SRRT	0	0	0	0	0	0	3	0
chr7:100884932-100885258	SRRT	0	1	0	0	0	0	0	0
chr7:100887166-100887808	SRRT	1	0	0	0	0	0	1	0
chr7:100887880-100888031	SRRT	0	0	0	0	0	1	0	0
chr7:101085500-101085748	TRIM56	0	0	1	0	0	0	0	0
chr7:101087680-101087940	TRIM56	0	2	0	0	0	0	0	0
chr7:101208875-101210392	PLOD3	0	0	0	0	0	0	0	1
chr7:101214464-101214691	PLOD3	0	0	1	0	0	0	0	0
chr7:101234349-101238028	CLDN15	0	0	0	2	0	0	0	0
chr7:101834293-101834804	CUX1	0	0	0	0	0	1	0	0
chr7:101834293-101834830	CUX1	0	0	0	0	0	0	2	0
chr7:101834437-101834718	CUX1	0	0	3	0	0	3	0	2
chr7:101838379-101838549	CUX1	0	0	0	0	0	1	0	0
chr7:101844828-101845197	CUX1	0	0	0	0	0	2	0	0
chr7:101854908-101855592	CUX1	0	0	0	0	0	0	0	1
chr7:101858031-101858760	CUX1	0	0	0	0	0	1	0	0
chr7:101871954-101872184	CUX1	0	0	0	0	0	0	0	1
chr7:101898802-101899335	CUX1	0	0	0	0	0	0	0	1
chr7:101916115-102115273	CUX1	0	0	0	0	0	0	0	1
chr7:101979924-101980229	CUX1	0	0	0	0	0	0	1	0
chr7:102009504-102010180	CUX1	0	0	0	0	0	0	0	1
chr7:102011643-102011935	CUX1	0	0	0	0	0	0	1	0
chr7:102032140-102032353	CUX1	0	0	0	0	0	0	1	0
chr7:102036220-102036432	CUX1	0	0	0	0	1	0	0	0
chr7:102052155-102052626	CUX1	0	0	0	0	0	0	0	2
chr7:102070339-102115273	CUX1	0	1	0	0	0	0	0	0
chr7:102081915-102082149	CUX1-AS1	0	0	0	0	0	3	0	0
chr7:102081915-102082218	CUX1	0	0	0	0	0	0	0	1
chr7:102091866-102092248	CUX1	0	0	0	0	0	0	0	1
chr7:102097364-102178657	CUX1	0	0	0	1	0	0	0	0
chr7:102106364-102107258	CUX1-AS1	0	1	0	0	0	0	0	0
chr7:102128039-102128750	CUX1	0	0	0	2	0	0	0	0
chr7:102135314-102135670	CUX1	0	0	0	0	0	0	1	0
chr7:102158560-102178657	CUX1	0	0	0	0	0	0	0	2
chr7:102168384-102169043	CUX1	0	0	2	0	0	0	0	0
chr7:102177301-102178010	CUX1	0	0	0	0	0	2	0	0
chr7:102190745-102191057	CUX1-AS1	0	1	0	0	0	0	0	0
chr7:102207670-102207969	CUX1	0	0	0	0	0	0	2	1
chr7:102227367-102227669	CUX1	0	3	0	0	0	0	0	0
chr7:102227367-102234240	CUX1	0	1	0	0	0	0	0	0
chr7:102229324-102229638	CUX1	0	0	0	0	0	1	0	0
chr7:102229732-102230223	CUX1-AS1	0	0	0	0	0	1	0	0
chr7:102256964-102257144	CUX1	0	0	0	0	0	0	0	3
chr7:102292697-102294053	SH2B2	0	2	0	0	0	0	0	0
chr7:102306721-102314682	SH2B2	0	0	1	1	0	0	0	0
chr7:102311614-102311858	SH2B2-AS1	0	0	1	0	0	0	0	0
chr7:102372419-102372847	PRKRIP1-AS1;ENSG00000239969-AS1	0	0	0	1	0	0	0	0
chr7:102385009-102385329	PRKRIP1	0	0	0	0	0	0	2	0
chr7:102386854-102387211	PRKRIP1	0	0	6	0	0	0	0	0
chr7:102395977-102396843	PRKRIP1	0	0	0	1	0	0	0	0
chr7:102397620-102407498	PRKRIP1	2	0	3	4	0	2	0	0
chr7:102399548-102407498	PRKRIP1	0	0	1	0	0	0	0	0
chr7:102418316-102419086	PRKRIP1	0	0	0	0	0	1	0	0
chr7:102419387-102419769	PRKRIP1-AS1	0	0	0	2	0	0	0	0
chr7:102420164-102421210	PRKRIP1	0	3	0	0	0	0	0	0
chr7:102420164-102421226	PRKRIP1	1	0	0	0	0	0	0	1
chr7:102421705-102422008	PRKRIP1	0	0	0	0	4	0	1	0
chr7:102426292-102426842	PRKRIP1;ENSG00000239480	0	0	0	0	0	2	0	0
chr7:102427436-102427748	ENSG00000239480	0	0	0	0	2	0	0	0
chr7:102578872-102579408	ENSG00000270249	0	0	0	0	0	1	0	0
chr7:102757854-102761411	FAM185A	0	1	0	0	0	0	0	0
chr7:102757854-102787469	FAM185A	0	0	0	0	0	3	0	0
chr7:102854777-102884312	FBXL13	0	0	0	1	0	0	0	0
chr7:103076518-103076890	ARMC10	0	0	0	1	0	0	0	0
chr7:103279468-103279675	DPY19L2P2	0	0	0	0	0	0	3	0
chr7:103308952-103310475	PMPCB	0	0	1	3	0	0	0	0
chr7:103334458-103334960	PSMC2;DNAJC2-AS1	0	0	0	0	1	0	2	0
chr7:103336090-103336453	PSMC2-AS1;DNAJC2	0	0	0	0	2	0	1	0
chr7:103336259-103336453	DNAJC2;PSMC2-AS1	0	1	0	0	0	0	0	0
chr7:103361957-103364307	SLC26A5-AS1;PSMC2	0	0	0	0	2	1	0	0
chr7:104136781-104168525	ORC5	0	0	0	0	2	0	0	0
chr7:104136781-104184171	ORC5	0	0	0	0	2	0	0	0
chr7:104161072-104168525	ORC5	0	0	0	2	0	0	0	3
chr7:104668570-104668726	EIF4BP6;LHFPL3	0	0	1	0	0	0	0	0
chr7:104949075-104949345	KMT2E	0	0	2	0	0	0	0	0
chr7:105038126-105066807	KMT2E	0	1	0	0	0	0	0	0
chr7:105040858-105063488	KMT2E	0	3	0	0	0	0	0	0
chr7:105071746-105072021	KMT2E	0	0	0	0	0	0	0	4
chr7:105085375-105085814	KMT2E	0	0	0	0	0	0	0	1
chr7:105085510-105085724	KMT2E-AS1	0	0	0	0	0	0	1	0
chr7:105152452-105152787	SRPK2	0	0	3	0	0	0	0	0
chr7:105160507-105203785	SRPK2	0	0	0	3	0	0	0	0
chr7:105200913-105203785	SRPK2	0	0	0	0	0	1	0	0
chr7:105203628-105268869	SRPK2	0	0	0	4	0	0	2	0
chr7:105272684-105273285	SRPK2	1	0	0	0	0	0	0	0
chr7:105274773-105274997	SRPK2	1	0	0	0	0	0	0	0
chr7:105276315-105276556	SRPK2	0	0	0	0	0	0	3	0
chr7:105278585-105278891	SRPK2	0	0	0	1	0	0	0	0
chr7:105280842-105281223	SRPK2-AS1	0	0	0	0	0	0	2	0
chr7:105285694-105297533	SRPK2	0	0	0	4	0	0	2	0
chr7:105324411-105324859	SRPK2	0	4	0	0	0	0	0	0
chr7:105342880-105343417	SRPK2	0	1	0	0	0	0	0	0
chr7:105347756-105348202	SRPK2	0	0	0	0	3	0	0	1
chr7:105349520-105349826	SRPK2	0	0	0	0	3	0	0	0
chr7:105352738-105353385	SRPK2	0	0	1	0	0	0	0	0
chr7:105352925-105353385	SRPK2	0	1	0	0	1	0	1	0
chr7:105365459-105365973	SRPK2	2	0	0	0	0	0	0	0
chr7:105369454-105369756	SRPK2	1	0	0	0	0	1	0	1
chr7:105369469-105369756	SRPK2	0	0	0	0	0	0	3	0
chr7:105370886-105371204	SRPK2	0	0	0	0	0	0	2	0
chr7:105373061-105373515	SRPK2	0	0	2	0	0	0	0	0
chr7:105378658-105379092	SRPK2-AS1	2	0	0	0	0	0	0	0
chr7:105481052-105495253	PUS7	0	0	1	0	0	0	0	0
chr7:105481052-105502564	PUS7	0	0	0	0	0	0	2	0
chr7:105491540-105506056	PUS7	0	0	0	0	0	0	0	3
chr7:105491540-105508544	PUS7	0	0	0	0	4	2	0	0
chr7:105491948-105492636	PUS7	0	0	0	0	0	1	0	0
chr7:105495142-105508544	PUS7	0	0	0	2	0	0	0	0
chr7:105505955-105508544	PUS7	0	0	0	0	0	0	0	1
chr7:105509107-105509580	PUS7	0	0	0	0	0	1	0	0
chr7:105517682-105518063	PUS7	0	0	0	0	0	0	2	0
chr7:105537366-105537558	RINT1	0	1	0	0	0	0	0	0
chr7:105537375-105537569	RINT1-AS1	0	0	7	0	0	0	0	1
chr7:105537789-105538038	RINT1	1	0	4	0	0	1	0	1
chr7:105542408-105547576	RINT1	0	0	2	0	0	0	0	0
chr7:105546098-105546593	RINT1	0	0	0	0	0	0	0	1
chr7:105547018-105550110	RINT1	0	0	0	0	0	1	0	0
chr7:105638353-105643121	ATXN7L1	0	0	0	1	0	0	0	0
chr7:105646076-105646842	ATXN7L1	0	0	0	1	0	0	0	0
chr7:105646081-105646702	ATXN7L1	0	0	0	2	0	0	0	0
chr7:105665066-105666701	ATXN7L1	0	0	1	0	0	0	0	0
chr7:105726199-105727473	ATXN7L1	0	0	0	1	0	0	0	0
chr7:105741551-105741857	ATXN7L1-AS1	0	0	0	1	0	0	0	0
chr7:105901930-105902618	CDHR3	0	0	0	0	0	1	0	0
chr7:106260015-106260624	NAMPT	0	0	0	0	3	0	0	0
chr7:106261588-106275049	NAMPT	0	1	0	0	0	0	0	0
chr7:106263464-106277168	NAMPT	0	0	1	0	0	0	0	0
chr7:106268648-106269148	NAMPT	0	0	0	0	0	0	2	0
chr7:106275223-106275488	NAMPT	0	0	1	0	0	0	0	0
chr7:106281657-106282543	NAMPT	0	0	0	1	0	0	0	0
chr7:106789152-106789641	LINC02577	0	1	0	0	0	0	0	0
chr7:106824001-106824467	LINC02577	0	2	0	0	0	0	0	0
chr7:106879519-106886292	PIK3CG	0	0	0	1	0	0	0	0
chr7:107171336-107171627	HBP1	0	0	0	0	0	1	0	0
chr7:107179879-107186681	HBP1	0	0	0	0	0	1	0	0
chr7:107196400-107196775	HBP1	0	2	0	0	0	0	0	0
chr7:107204816-107205515	COG5	1	0	0	0	0	0	0	0
chr7:107209539-107209975	COG5	0	0	0	0	0	1	0	0
chr7:107348001-107412632	COG5	0	0	0	1	0	0	0	0
chr7:107527237-107558115	COG5	0	1	0	0	0	0	0	0
chr7:107693852-107694202	SLC26A4	0	0	0	0	5	0	0	0
chr7:107709383-107709878	SLC26A4	0	0	0	0	0	0	0	1
chr7:107935415-107940358	LAMB1	0	0	0	0	5	0	0	0
chr7:107990297-107991473	LAMB1	0	0	0	0	1	0	0	0
chr7:108207528-108240170	NRCAM	0	0	0	0	0	0	1	0
chr7:108223725-108240170	NRCAM	0	0	0	0	0	0	0	1
chr7:108317905-108318164	NRCAM	0	0	0	0	0	0	1	0
chr7:108399436-108411935	NRCAM	0	0	0	1	0	0	0	0
chr7:108993805-108994311	BUB3P1	0	1	0	0	0	0	0	0
chr7:1097281-1097651	C7orf50	0	0	0	0	0	1	0	0
chr7:10990703-11037091	PHF14	0	0	0	1	0	0	0	0
chr7:11051612-11111467	PHF14	0	0	0	0	0	0	0	1
chr7:11089419-11089918	PHF14	0	0	0	0	0	0	1	0
chr7:111166708-111167238	IMMP2L	0	0	0	1	0	0	0	0
chr7:111315983-111561923	IMMP2L	0	2	0	0	0	0	0	0
chr7:111343358-111343776	IMMP2L	0	1	0	0	0	0	0	0
chr7:111390571-111561923	IMMP2L	0	0	0	1	0	0	0	0
chr7:111417259-111561923	IMMP2L	0	0	0	3	0	0	0	0
chr7:111441620-111442221	IMMP2L	0	2	0	0	0	0	0	0
chr7:111487238-111561923	IMMP2L	1	0	0	0	0	0	0	0
chr7:11192995-11385342	ENSG00000230333	0	1	0	0	0	0	0	0
chr7:111935540-111945798	DOCK4	0	1	0	0	0	0	0	0
chr7:112351685-112352570	ZNF277-AS1	0	0	0	0	1	0	0	0
chr7:112450508-112450741	IFRD1;ENSG00000288640	0	0	0	0	0	0	0	1
chr7:112885092-112885624	ENSG00000223646;BMT2	0	1	0	0	0	0	0	0
chr7:113083084-113083716	GPR85	0	2	0	0	0	0	0	0
chr7:113145663-113220003	ENSG00000225457	0	0	2	0	0	0	0	0
chr7:113419211-113419582	NA	1	0	0	0	0	0	0	0
chr7:114462218-114462417	FOXP2	0	0	5	0	0	0	0	0
chr7:116249165-116250337	TES;ENSG00000243243-AS1;ENSG00000237813-AS1	0	0	4	0	0	0	0	0
chr7:1166328-1166690	NA	0	0	0	1	0	0	0	0
chr7:116700131-116741025	MET	0	0	0	1	0	0	0	0
chr7:116877909-116878085	CAPZA2	1	0	0	0	0	0	0	0
chr7:116880973-116881490	CAPZA2	0	1	0	0	0	0	0	0
chr7:116880975-116881459	CAPZA2	1	0	0	0	0	0	0	1
chr7:117134124-117189393	ST7	0	0	0	0	0	0	0	1
chr7:118183777-118183903	NA	1	0	0	0	0	0	0	0
chr7:121246406-121266779	CPED1-AS1	0	0	0	1	0	0	0	0
chr7:121290094-121290346	CPED1	0	0	0	0	0	0	1	0
chr7:121351143-121383010	FAM3C	1	0	0	0	0	0	0	0
chr7:121362897-121383010	FAM3C	0	0	0	0	0	0	0	1
chr7:122094898-122095157	AASS	0	0	0	0	0	0	0	1
chr7:12214809-12231115	TMEM106B	0	0	1	0	0	0	0	0
chr7:122197950-122201396	ENSG00000234418	0	3	0	0	0	0	1	0
chr7:122615181-122629328	CADPS2	0	0	0	0	0	0	1	0
chr7:123479795-123496906	IQUB	0	0	0	0	0	0	0	1
chr7:123689042-123692867	WASL	0	0	0	1	0	0	0	1
chr7:123692631-123692753	WASL-AS1	0	0	1	0	0	0	0	0
chr7:127661718-127663155	SND1	0	0	0	0	2	0	0	0
chr7:127694828-127707647	SND1	0	0	0	0	0	0	1	0
chr7:127701163-127721400	SND1	1	0	0	0	0	0	0	0
chr7:127704839-127721400	SND1	0	0	0	0	7	0	0	0
chr7:127733535-127734003	SND1	0	0	0	0	1	0	0	0
chr7:127735453-127735757	SND1-AS1	0	1	0	0	0	0	0	0
chr7:127737542-127738315	SND1-AS1	1	0	0	0	0	0	0	0
chr7:127740575-127740733	SND1	0	0	0	0	0	0	0	1
chr7:127844324-127991056	SND1	0	0	0	3	0	0	0	0
chr7:128005437-128005873	SND1-AS1	3	0	0	0	0	0	0	0
chr7:128017178-128017646	SND1	0	0	0	0	0	0	2	0
chr7:128047862-128048465	SND1	0	0	0	2	0	0	0	0
chr7:128081434-128092032	SND1	0	1	0	0	0	0	0	0
chr7:128112151-128118734	NA	0	1	0	3	0	0	0	0
chr7:128460501-128460735	HILPDA-AS1;ENSG00000273184	1	0	0	0	0	0	0	0
chr7:128460863-128461223	HILPDA-AS1;ENSG00000273184	0	2	0	0	0	0	0	0
chr7:128460967-128461191	ENSG00000273184;HILPDA-AS1	0	0	0	2	0	0	0	0
chr7:128465096-128465411	HILPDA-AS1;ENSG00000273184	0	1	0	0	0	0	0	1
chr7:128469620-128470001	ENSG00000273184	0	0	0	0	0	0	1	0
chr7:128489894-128490882	METTL2B;ENSG00000273184	1	0	0	0	0	0	0	0
chr7:128498905-128499563	METTL2B	0	1	0	0	0	0	0	0
chr7:128504572-128504852	METTL2B	0	0	1	0	0	0	0	0
chr7:128516820-128533730	ENSG00000242588;ENSG00000273270-AS1;ENSG00000280828	0	0	0	2	0	0	0	0
chr7:128524742-128525026	ENSG00000273270	0	0	4	0	0	0	0	0
chr7:128537472-128538183	ENSG00000242588;ENSG00000280828	0	0	0	0	1	0	0	0
chr7:128541782-128541915	ENSG00000242588;ENSG00000280828	0	0	0	0	0	1	0	0
chr7:128579999-128615970	ENSG00000242588;ENSG00000280828	0	4	0	0	0	0	0	0
chr7:128586008-128586271	ENSG00000242588;ENSG00000280828	0	0	0	0	0	0	1	0
chr7:128620151-128620663	ENSG00000281896;ENSG00000242588	0	0	3	0	0	0	0	0
chr7:128623575-128626530	ENSG00000242588	0	0	0	0	0	0	1	0
chr7:128631710-128632031	ENSG00000242588	1	0	0	0	0	0	0	0
chr7:128640745-128648982	ENSG00000242588	0	0	0	0	0	1	0	0
chr7:128669004-128669750	ENSG00000241493	1	0	0	0	0	0	0	0
chr7:128745594-128746184	CALU	0	0	0	0	0	0	2	0
chr7:128946035-128946464	IRF5	0	0	0	1	0	0	0	0
chr7:128947960-128948121	IRF5	0	0	0	0	0	0	0	2
chr7:128948047-128948655	IRF5	1	0	0	0	0	0	0	0
chr7:128958486-128958795	TNPO3	0	0	0	2	0	0	0	0
chr7:128967280-128986920	TNPO3	0	0	0	2	0	0	0	0
chr7:128970148-128980031	TNPO3	0	1	0	0	0	0	0	0
chr7:128997389-129001234	TNPO3	0	0	2	3	0	0	0	0
chr7:128997389-129018157	TNPO3	0	0	1	0	0	0	0	0
chr7:129014979-129018157	TNPO3	0	5	10	3	7	3	3	0
chr7:129050619-129051187	TNPO3-AS1	0	1	0	0	0	0	0	0
chr7:129102340-129102828	NA	0	0	0	1	0	0	0	0
chr7:129239575-129240010	AHCYL2	0	1	0	0	0	0	0	0
chr7:129368470-129389734	AHCYL2	0	0	0	0	0	0	0	1
chr7:129375183-129375686	AHCYL2-AS1	0	0	0	4	0	0	0	0
chr7:129460301-129464738	STRIP2	0	0	2	0	0	0	0	0
chr7:129460301-129467450	STRIP2	0	0	0	0	0	1	0	0
chr7:129464044-129480889	STRIP2	0	0	0	0	0	0	0	1
chr7:129592492-129593005	NA	0	0	0	0	0	1	0	0
chr7:129595223-129595808	NA	3	0	0	0	0	0	0	0
chr7:129630078-129671543	NRF1	0	0	0	0	1	0	0	0
chr7:129671429-129727365	NRF1	2	0	0	0	0	0	0	0
chr7:129695942-129696097	NRF1	0	0	0	0	0	0	0	2
chr7:129709075-129711576	NRF1	0	0	0	8	0	0	0	0
chr7:129721747-129722114	NRF1	1	0	0	0	13	2	21	0
chr7:129721757-129721892	NRF1-AS1	0	0	0	0	1	0	0	0
chr7:129732838-129733209	NRF1	0	2	0	0	0	0	0	0
chr7:129759415-129760085	NA	0	0	0	2	0	0	0	0
chr7:129849816-129850082	UBE2H-AS1	1	0	0	0	0	0	0	0
chr7:129868371-129869173	UBE2H-AS1	0	0	0	0	0	1	0	0
chr7:129868479-129869067	UBE2H	2	0	1	0	0	0	0	0
chr7:129871612-129871985	UBE2H	0	0	3	0	0	0	0	0
chr7:129887448-129887706	UBE2H	2	0	0	0	0	0	0	0
chr7:129891035-129891316	UBE2H	0	0	0	0	0	0	1	0
chr7:129911263-129911782	UBE2H-AS1	0	2	0	0	0	0	0	0
chr7:129912920-129913382	UBE2H	0	3	0	0	0	0	0	0
chr7:129926859-129927176	UBE2H	1	0	0	0	0	0	0	0
chr7:129943092-129943682	UBE2H	0	3	0	0	4	0	0	0
chr7:129943119-129943682	UBE2H	0	0	0	1	0	0	0	0
chr7:129943352-129943765	UBE2H	0	0	1	0	0	0	0	0
chr7:130026158-130039547	ZC3HC1	0	1	0	0	0	0	0	0
chr7:130026158-130041473	ZC3HC1	0	0	0	0	1	0	0	0
chr7:130026158-130049144	ZC3HC1	0	0	0	1	0	0	0	0
chr7:130028902-130049144	ZC3HC1	0	0	0	0	0	0	0	2
chr7:130031070-130031965	ZC3HC1	0	0	0	0	0	0	1	0
chr7:130039464-130041473	ZC3HC1	0	0	0	0	0	0	1	0
chr7:130039982-130040380	ZC3HC1	0	1	0	0	0	0	0	0
chr7:130088855-130089378	KLHDC10	2	0	0	0	0	0	0	0
chr7:130116445-130122202	KLHDC10	0	0	0	5	0	0	0	0
chr7:130116445-130127451	KLHDC10	0	0	0	5	0	0	0	0
chr7:130116445-130129576	KLHDC10	0	0	0	0	0	0	1	0
chr7:130116578-130129576	KLHDC10	0	0	0	0	0	3	0	0
chr7:130170400-130181719	TMEM209	0	0	0	0	1	0	5	0
chr7:130173632-130178527	TMEM209	0	1	0	6	0	0	0	0
chr7:130173632-130181719	TMEM209	0	0	0	2	0	0	0	0
chr7:130173825-130202091	ENSG00000240571-AS1;TMEM209	0	0	0	0	0	0	0	1
chr7:130181623-130192823	ENSG00000240571-AS1;TMEM209	0	0	0	0	1	0	0	0
chr7:130185192-130202663	ENSG00000240571-AS1;TMEM209	0	0	0	0	0	0	0	1
chr7:130192558-130202652	ENSG00000240571-AS1;TMEM209	0	1	0	0	0	0	0	0
chr7:130192683-130202623	TMEM209;ENSG00000240571-AS1	0	0	0	2	0	0	0	0
chr7:130192786-130202581	ENSG00000240571-AS1;TMEM209	0	3	0	0	0	0	0	0
chr7:130201850-130202663	TMEM209;ENSG00000240571-AS1	0	0	0	8	0	0	1	1
chr7:130842973-130843296	LINC-PINT-AS1;ENSG00000232716-AS1	0	0	3	0	0	0	0	0
chr7:130882062-130882467	LINC00513-AS1;LINC-PINT	0	1	0	0	0	0	0	0
chr7:130882267-130882760	LINC00513;LINC-PINT	0	1	0	0	0	0	0	0
chr7:130912110-130945835	LINC-PINT	0	0	0	1	0	0	0	0
chr7:130913359-130913533	LINC-PINT;LINC00513	5	0	0	0	0	0	0	0
chr7:130925910-130926782	LINC00513;LINC-PINT	0	2	0	0	0	0	0	0
chr7:130941413-130945835	LINC-PINT	0	0	0	0	1	0	0	0
chr7:130993238-130993689	LINC-PINT	0	0	0	0	0	0	3	0
chr7:131041495-131041675	LINC-PINT	0	0	1	0	0	1	0	0
chr7:131057719-131058228	LINC-PINT	0	0	0	0	1	0	0	0
chr7:131057719-131058364	LINC-PINT	0	0	0	0	0	0	0	2
chr7:131064444-131065218	LINC-PINT	0	0	0	1	0	0	0	0
chr7:131127287-131127582	MKLN1	0	0	0	1	0	0	0	0
chr7:131166805-131167423	MKLN1	0	0	0	0	0	0	0	1
chr7:131179823-131180431	MKLN1-AS1	0	2	0	0	0	0	0	0
chr7:131209253-131209550	MKLN1	0	2	0	0	0	0	0	0
chr7:131224035-131224269	MKLN1	0	1	0	0	0	0	0	0
chr7:131351240-131351448	MKLN1-AS1	0	0	0	0	1	0	0	0
chr7:131375424-131399433	MKLN1	0	2	0	3	0	0	0	0
chr7:131375424-131411383	MKLN1	0	0	0	0	0	0	2	0
chr7:131375424-131429145	MKLN1	0	0	0	2	0	0	0	0
chr7:131387120-131399433	MKLN1	1	0	5	2	0	0	0	0
chr7:131387120-131411383	MKLN1	0	2	0	1	0	0	0	0
chr7:131411306-131437997	MKLN1	0	0	0	4	0	0	0	0
chr7:131429033-131478677	MKLN1	1	0	0	0	0	0	0	0
chr7:131445365-131445710	MKLN1	0	0	0	0	0	0	2	0
chr7:131535216-131535817	PODXL-AS1	1	0	0	0	0	0	0	0
chr7:132427750-132428142	PLXNA4	0	0	0	0	2	0	0	0
chr7:132873141-132873464	CHCHD3-AS1	1	0	0	0	0	0	0	0
chr7:133004383-133004570	CHCHD3	0	0	0	0	0	1	0	0
chr7:133043162-133043381	CHCHD3	0	3	0	0	1	0	0	0
chr7:133043167-133043395	CHCHD3	0	0	0	0	0	0	2	0
chr7:133288922-133317390	EXOC4	0	0	0	5	0	0	0	0
chr7:133317284-133375002	EXOC4	0	1	0	0	0	0	0	0
chr7:133497574-133498434	EXOC4	0	0	0	0	0	1	0	0
chr7:133630045-133917738	EXOC4	0	0	0	0	0	1	0	0
chr7:134294346-134295041	SLC35B4	0	0	0	0	0	0	0	2
chr7:134449835-134450785	AKR1B1	0	0	0	0	1	0	0	0
chr7:135197183-135197992	WDR91	3	0	0	0	0	0	0	0
chr7:135357208-135357401	NA	0	0	0	0	0	0	3	0
chr7:135393918-135398226	CNOT4	0	0	0	2	0	0	0	0
chr7:135395634-135398226	CNOT4	0	1	0	5	0	1	2	0
chr7:135410524-135422353	CNOT4	0	0	0	0	0	0	3	0
chr7:135563955-135564274	NUP205-AS1	0	0	0	0	0	2	0	0
chr7:135577796-135593192	NUP205	0	0	0	1	0	0	0	0
chr7:135596189-135596636	NUP205-AS1	0	0	0	1	0	0	5	0
chr7:135636331-135645018	NUP205	0	0	0	1	0	0	0	0
chr7:135972846-135973057	MTPN	0	2	5	0	0	0	0	3
chr7:136004507-136031033	ENSG00000230649	0	0	0	1	0	0	0	0
chr7:136020701-136031033	ENSG00000230649	0	0	0	1	0	1	0	0
chr7:136025662-136058505	ENSG00000230649	0	0	0	1	0	0	0	0
chr7:136120735-136121375	ENSG00000232053	0	0	0	0	1	0	0	0
chr7:136181728-136182618	ENSG00000232053	0	0	0	0	0	1	0	0
chr7:137892228-137892419	CREB3L2-AS1	0	0	0	0	0	0	3	0
chr7:137892228-137892437	CREB3L2-AS1	0	0	0	0	0	0	0	2
chr7:137905632-137906361	CREB3L2	0	0	0	0	1	0	0	0
chr7:137978599-137979161	CREB3L2	0	1	0	0	0	0	0	0
chr7:137999312-137999623	CREB3L2	0	0	0	2	0	0	0	0
chr7:138504290-138529230	TRIM24	0	0	2	0	0	0	0	0
chr7:138519189-138551180	TRIM24	0	0	0	0	0	0	0	1
chr7:138576373-138579532	TRIM24	1	0	0	0	1	0	0	0
chr7:138576373-138581771	TRIM24	0	0	0	0	0	0	2	0
chr7:138739540-138749317	ATP6V0A4	0	0	0	0	0	0	0	2
chr7:13893697-13894535	ETV1	0	1	0	0	0	0	0	0
chr7:139047134-139047475	ZC3HAV1	0	0	0	0	0	0	3	0
chr7:139061036-139074030	ZC3HAV1	0	0	0	0	0	0	0	2
chr7:139061036-139078653	ZC3HAV1	0	1	0	0	0	0	0	0
chr7:139070787-139071350	ZC3HAV1	0	0	2	0	0	0	0	0
chr7:139070818-139071301	ZC3HAV1	0	2	2	0	2	0	0	0
chr7:139070837-139071308	ZC3HAV1	0	0	0	0	0	1	0	0
chr7:139070905-139071206	ZC3HAV1	0	0	3	0	0	0	0	0
chr7:139073856-139089759	ZC3HAV1	0	0	0	0	0	0	1	0
chr7:139083780-139089759	ZC3HAV1	0	0	0	0	0	0	0	1
chr7:139086041-139086364	ZC3HAV1	0	0	0	4	0	0	0	0
chr7:139096245-139096935	ZC3HAV1	1	0	0	0	0	0	0	0
chr7:139107649-139108475	ZC3HAV1	0	0	0	0	0	0	1	0
chr7:13916899-13917392	ETV1	0	0	0	0	3	0	0	0
chr7:139250489-139250851	UBN2	0	0	0	0	0	0	0	1
chr7:139250500-139250826	UBN2	0	0	0	3	0	0	0	0
chr7:139250533-139250826	UBN2-AS1	0	0	0	0	0	0	3	0
chr7:13925855-13927188	ETV1	1	0	0	0	0	0	0	0
chr7:139264716-139265247	UBN2	0	1	0	0	0	0	0	0
chr7:139264775-139265290	UBN2	0	2	0	0	0	0	0	0
chr7:139283942-139284331	UBN2-AS1	0	0	0	2	0	0	0	0
chr7:139284003-139284286	UBN2	0	4	0	0	0	0	0	0
chr7:139306716-139307257	UBN2	0	0	0	1	0	0	0	0
chr7:13931502-13939246	ETV1	1	0	0	2	2	1	0	0
chr7:13931502-13977480	ETV1	0	0	0	0	2	1	0	0
chr7:13931502-13988173	ETV1	0	0	0	0	0	1	0	0
chr7:139355787-139356112	LUC7L2;FMC1-LUC7L2	0	0	0	3	0	0	0	0
chr7:13935708-13977480	ETV1	0	0	0	0	0	1	0	0
chr7:139392890-139393127	LUC7L2;FMC1-LUC7L2	0	0	0	0	0	0	0	1
chr7:139393214-139393497	LUC7L2;FMC1-LUC7L2	0	2	0	0	3	0	0	0
chr7:139395879-139396201	LUC7L2;FMC1-LUC7L2	0	0	2	0	0	0	0	0
chr7:139398599-139405787	LUC7L2;FMC1-LUC7L2	0	0	0	1	0	0	2	0
chr7:139398678-139407285	LUC7L2;FMC1-LUC7L2	0	0	0	1	0	0	0	0
chr7:139402137-139407350	LUC7L2;FMC1-LUC7L2	0	0	0	0	4	0	0	0
chr7:139573114-139583888	HIPK2	0	0	0	1	0	0	0	0
chr7:139573227-139596890	HIPK2	0	0	0	1	0	0	0	0
chr7:139573315-139583875	HIPK2	0	1	0	0	0	0	0	0
chr7:139575239-139596850	HIPK2	0	0	0	1	0	0	0	0
chr7:139583987-139596839	HIPK2	0	0	0	0	0	0	0	2
chr7:139583998-139596850	HIPK2	1	0	0	0	0	0	0	0
chr7:139596717-139614493	HIPK2	0	0	2	0	0	0	0	0
chr7:139596717-139620563	HIPK2	0	0	0	0	1	0	0	0
chr7:139600545-139620563	HIPK2	0	0	0	1	0	0	0	0
chr7:139601493-139602003	HIPK2	0	0	0	0	0	0	0	1
chr7:139613202-139614493	HIPK2	0	4	0	0	0	0	0	2
chr7:139613202-139620563	HIPK2	0	6	0	0	0	0	0	1
chr7:139614327-139626649	HIPK2	0	0	0	2	0	0	0	0
chr7:139634131-139634690	HIPK2	0	1	0	0	0	0	0	0
chr7:139636951-139637188	HIPK2	0	0	0	0	0	1	0	0
chr7:139673274-139673594	HIPK2	0	0	3	0	0	0	0	0
chr7:139680001-139680793	HIPK2	0	0	0	1	0	0	0	0
chr7:139691101-139691742	HIPK2	0	0	0	0	0	0	1	0
chr7:13971293-13971862	ETV1	0	0	0	0	2	0	0	0
chr7:139715932-139717015	HIPK2	0	3	0	0	0	0	0	0
chr7:139740042-139742038	HIPK2	0	0	0	0	1	0	0	0
chr7:139740042-139742310	HIPK2	0	0	0	0	0	1	0	0
chr7:139740042-139755259	HIPK2	0	0	0	1	0	0	0	0
chr7:139762943-139763368	HIPK2	1	0	0	0	0	0	0	0
chr7:139934419-139934820	TBXAS1-AS1	0	0	5	0	0	0	0	0
chr7:140003032-140003350	TBXAS1	0	1	0	0	0	0	0	0
chr7:140034235-140047007	PARP12	0	0	0	0	0	1	0	0
chr7:140046884-140058034	PARP12	0	3	0	0	3	1	0	0
chr7:140054179-140054784	PARP12	0	0	0	1	0	0	0	0
chr7:140111095-140126823	KDM7A	0	1	0	0	0	0	0	0
chr7:140124120-140124543	KDM7A	0	1	0	0	0	0	0	0
chr7:140161814-140162098	KDM7A-AS1	1	0	0	0	0	0	0	0
chr7:140161863-140162098	KDM7A-AS1	0	0	1	0	0	0	0	0
chr7:140334429-140337349	SLC37A3	0	0	0	0	0	0	0	1
chr7:140355668-140369682	SLC37A3	0	0	0	4	3	1	1	1
chr7:140368960-140369359	SLC37A3	0	1	0	0	0	0	0	0
chr7:140380854-140381818	SLC37A3	0	0	0	2	0	0	0	0
chr7:140442604-140442830	NA	0	0	4	0	0	0	0	0
chr7:140464218-140464432	MKRN1-AS1	0	0	0	1	0	0	0	0
chr7:140464218-140464455	MKRN1	0	0	0	0	0	0	0	1
chr7:140470833-140471164	MKRN1	0	0	1	0	0	0	0	0
chr7:140476917-140477712	MKRN1	1	0	0	0	0	0	0	0
chr7:140700368-140700528	NDUFB2-AS1	0	1	0	0	0	0	2	0
chr7:140741919-140742273	BRAF	0	0	1	0	0	0	0	0
chr7:140776912-140783157	BRAF;ENSG00000289788-AS1	1	0	0	1	0	1	0	0
chr7:140776912-140787584	ENSG00000289788-AS1;BRAF	0	0	0	7	0	0	1	2
chr7:140776912-140794415	BRAF;ENSG00000289788-AS1	0	0	0	0	0	1	0	0
chr7:140776912-140794467	ENSG00000289788-AS1;BRAF	1	2	1	9	3	5	0	2
chr7:140794308-140801560	BRAF	0	0	0	1	0	0	0	0
chr7:140794308-140808995	BRAF	0	2	0	0	0	0	0	1
chr7:140869861-140870498	BRAF	0	1	0	0	0	0	0	0
chr7:141636960-141649333	AGK	0	0	0	0	0	1	1	0
chr7:142626758-142627047	TRBV20-1	0	0	0	1	0	0	0	0
chr7:143018088-143053880	OR9P1P;OR9A2;OR6V1-AS1	0	0	1	0	0	0	0	0
chr7:143264086-143268943	GSTK1;TMEM139	0	1	0	0	0	0	0	0
chr7:143294230-143302869	CASP2	0	0	0	1	0	0	0	0
chr7:143382921-143388287	ZYX	0	0	0	0	0	1	0	0
chr7:143384000-143384392	ZYX	0	4	0	0	0	0	0	0
chr7:1434582-1436856	MICALL2	0	0	0	0	5	0	0	0
chr7:1434692-1435100	MICALL2	0	0	0	1	0	0	0	0
chr7:143586482-143586878	NA	0	1	0	0	0	0	0	0
chr7:143598617-143601425	TCAF1P1	0	1	0	0	0	0	0	0
chr7:144519997-144623261	TPK1	0	0	0	3	0	0	0	0
chr7:1471671-1472242	INTS1	0	0	0	1	0	0	0	0
chr7:148729962-148734521	CUL1	0	0	0	2	0	0	0	0
chr7:1487316-1493799	INTS1	0	0	1	0	0	0	0	0
chr7:1487320-1487795	INTS1	0	0	0	0	0	0	0	1
chr7:148753976-148767749	CUL1	0	0	0	0	0	1	0	0
chr7:148799395-148800451	CUL1	0	0	0	1	0	0	0	0
chr7:148799981-148800350	CUL1	0	0	0	1	0	0	0	0
chr7:148810887-148811192	EZH2	0	0	0	0	0	1	0	0
chr7:148810933-148811416	EZH2	0	0	0	0	0	1	0	0
chr7:148816883-148817378	EZH2	0	0	1	0	0	0	0	0
chr7:148828740-148829848	EZH2	0	0	1	0	0	0	0	0
chr7:148843301-148843641	EZH2	0	0	0	0	0	1	0	0
chr7:148846470-148847305	EZH2	0	0	0	0	0	0	0	3
chr7:148885272-148885511	NA	0	0	0	0	0	1	0	0
chr7:148888847-148889329	NA	0	2	0	0	0	0	0	0
chr7:149008683-149008996	PDIA4	0	0	0	6	0	0	2	2
chr7:149012155-149015042	PDIA4	0	0	0	0	0	0	0	1
chr7:149012226-149019062	PDIA4	0	0	0	3	0	0	0	0
chr7:149018992-149021147	PDIA4	0	0	1	3	0	0	0	0
chr7:149019706-149020240	PDIA4-AS1	0	0	0	0	1	0	0	0
chr7:149153945-149154340	ZNF398	0	2	0	1	1	0	0	0
chr7:149170622-149170962	ZNF398	0	0	0	0	0	1	0	0
chr7:149190509-149191115	ENSG00000239719	0	2	0	0	0	0	0	0
chr7:149192288-149192601	NA	0	0	2	0	0	0	0	0
chr7:149200991-149201451	ZNF282	0	4	0	0	0	0	0	0
chr7:149201660-149202168	ZNF282	0	0	0	0	0	1	0	0
chr7:149208481-149208737	ZNF282	0	0	0	0	1	0	0	3
chr7:149288873-149289250	ENSG00000244560;ZNF783	0	0	0	0	3	0	0	0
chr7:1493199-1493363	INTS1	0	0	0	0	0	0	0	1
chr7:149539840-149540143	NA	0	2	1	0	0	0	0	0
chr7:149542214-149542425	NA	1	1	0	0	0	0	0	0
chr7:149556171-149597396	ZNF767P	0	1	0	0	0	0	0	0
chr7:149866679-149867042	ZNF862	0	1	0	0	0	0	0	0
chr7:149898839-149899294	ENSG00000224016	1	0	0	0	0	0	0	0
chr7:149900474-149900791	ENSG00000224016	0	0	3	0	0	0	0	0
chr7:149994599-149994900	NA	0	0	0	0	1	0	0	0
chr7:149994760-149994905	NA	0	0	1	0	0	0	0	0
chr7:150213180-150213420	NA	0	1	0	0	0	0	0	0
chr7:150229795-150230031	NA	0	0	0	0	0	0	3	0
chr7:150229828-150230030	NA	0	0	8	2	0	0	0	0
chr7:150284753-150295347	ACTR3C	0	0	0	1	0	0	0	0
chr7:150311532-150311866	ACTR3C	0	0	0	0	0	1	0	0
chr7:150311725-150312009	ACTR3C	0	0	0	1	0	0	0	0
chr7:150370901-150371230	REPIN1-AS1;REPIN1;ZNF775	0	0	0	0	1	0	0	0
chr7:150685744-150693131	GIMAP2	0	0	0	0	0	0	2	0
chr7:150686880-150687323	GIMAP2	0	0	1	0	0	0	0	0
chr7:151077419-151077620	FASTK	0	3	0	0	0	0	0	0
chr7:151078118-151078565	FASTK	0	0	0	1	0	0	0	0
chr7:151081862-151082391	TMUB1	2	1	1	0	0	0	0	0
chr7:151082175-151082452	TMUB1	0	2	0	0	0	0	0	0
chr7:151086958-151117430	AGAP3	0	0	0	1	0	0	0	0
chr7:151096769-151097219	AGAP3	0	0	0	0	0	1	0	0
chr7:151106700-151107082	AGAP3	0	0	0	0	0	0	1	0
chr7:151117095-151118632	AGAP3	0	0	0	0	5	0	0	0
chr7:151143888-151144116	AGAP3-AS1	0	0	0	0	0	0	1	0
chr7:151202049-151202256	IQCA1L	0	0	0	0	0	0	3	0
chr7:151216808-151217554	ABCF2;ABCF2-H2BK1	2	0	0	0	0	0	0	0
chr7:151222521-151226500	ABCF2-H2BK1;ABCF2	0	0	0	1	0	0	0	0
chr7:151225028-151226304	ABCF2;ABCF2-H2BK1	1	0	0	0	0	0	0	0
chr7:151467145-151491014	RHEB	0	1	0	1	0	0	0	0
chr7:151467145-151507196	RHEB	0	0	0	1	0	0	0	0
chr7:152138796-152146735	KMT2C	0	0	0	0	0	0	6	0
chr7:152180148-152180710	KMT2C	0	0	0	1	0	0	0	0
chr7:152220523-152224616	KMT2C	1	0	0	0	0	0	0	0
chr7:152253121-152253592	KMT2C	0	1	0	0	0	0	0	0
chr7:152263016-152315338	KMT2C	1	1	0	0	0	0	0	0
chr7:152309966-152435787	KMT2C	0	0	0	0	0	0	0	1
chr7:152310491-152310868	KMT2C	0	0	0	0	2	0	0	0
chr7:152363504-152363888	KMT2C	0	3	0	0	0	0	0	0
chr7:152374668-152375304	KMT2C-AS1	0	0	0	0	0	0	0	2
chr7:152374750-152375244	KMT2C	0	0	0	0	0	0	0	1
chr7:152391116-152391323	KMT2C	1	0	0	0	0	0	0	0
chr7:152405116-152405510	KMT2C	0	0	0	0	0	0	6	0
chr7:152418684-152419143	KMT2C-AS1	0	0	1	0	0	0	0	0
chr7:152635578-152636064	NA	0	0	3	0	0	0	0	0
chr7:152639096-152639273	NA	0	1	0	0	0	0	0	0
chr7:152783187-152801731	ACTR3B	0	0	1	1	2	0	3	0
chr7:152783187-152825122	ACTR3B	0	1	0	2	1	0	1	0
chr7:152792103-152792529	ACTR3B	0	0	0	0	1	0	0	0
chr7:152792142-152792410	ACTR3B-AS1	1	0	0	0	0	0	0	0
chr7:152792151-152792468	ACTR3B	0	0	0	0	4	2	5	0
chr7:154944163-154944513	PAXIP1-AS2;PAXIP1	0	0	0	3	0	0	0	0
chr7:155148930-155156988	NA	0	0	0	1	0	0	0	0
chr7:155195862-155196654	ENSG00000217825	0	0	0	2	0	0	0	0
chr7:155197437-155198268	ENSG00000217825	0	0	0	1	0	0	0	0
chr7:155312651-155313058	NA	0	2	0	0	0	0	0	0
chr7:155647853-155648440	RBM33	0	0	2	0	0	0	0	0
chr7:155665175-155680908	RBM33	0	0	5	2	2	1	1	2
chr7:155665175-155685052	RBM33	0	0	0	2	0	0	0	0
chr7:155672867-155680908	RBM33	13	24	21	48	40	28	32	11
chr7:155678608-155680908	RBM33	2	1	0	1	0	0	2	0
chr7:155706860-155711455	RBM33	0	3	0	0	0	0	0	0
chr7:155706860-155718443	RBM33	0	7	0	2	5	0	0	2
chr7:155712574-155712756	RBM33	0	0	1	0	0	0	0	0
chr7:155737621-155739802	RBM33	0	0	1	0	0	0	0	0
chr7:155749632-155749965	RBM33	0	0	3	0	0	0	0	0
chr7:156683807-156688117	LMBR1	0	1	0	0	0	0	0	0
chr7:156724112-156826744	LMBR1	0	0	0	0	0	0	1	0
chr7:156734177-156826744	LMBR1	0	0	0	1	0	0	0	0
chr7:156756393-156826744	LMBR1	0	2	1	1	0	0	0	1
chr7:156756393-156836885	LMBR1	0	0	0	1	0	0	0	0
chr7:156762134-156826744	LMBR1	0	0	1	0	0	0	0	0
chr7:156788195-156788807	LMBR1	0	0	0	0	0	0	4	0
chr7:156788298-156788811	LMBR1	0	0	0	0	0	1	0	0
chr7:156796389-156826744	LMBR1	0	9	3	0	0	0	0	0
chr7:156796389-156836885	LMBR1	0	0	2	0	0	1	0	0
chr7:156811115-156811365	LMBR1	2	0	0	0	0	0	11	0
chr7:156826605-156836885	LMBR1	1	0	0	0	0	3	0	1
chr7:156841521-156841889	LMBR1	0	1	0	0	0	0	0	0
chr7:156885490-156885616	LMBR1	0	1	0	0	0	0	0	0
chr7:156951273-156951817	NOM1-AS1	0	1	0	0	0	0	0	0
chr7:156963453-156963811	NOM1	0	0	0	0	0	0	4	0
chr7:157166604-157167039	UBE3C	0	0	0	0	0	0	0	1
chr7:157174169-157174571	UBE3C	0	0	0	0	0	0	1	0
chr7:157182737-157183570	UBE3C	0	1	0	0	0	0	0	0
chr7:157183878-157187021	UBE3C	0	0	0	0	0	0	1	0
chr7:157201076-157201438	UBE3C	2	0	0	0	0	0	0	0
chr7:157201721-157225539	UBE3C	2	0	0	0	0	0	0	0
chr7:157220689-157248580	UBE3C	0	0	0	2	0	0	0	0
chr7:157223673-157224128	UBE3C-AS1/UBE3C	0	0	6	0	0	0	0	1
chr7:157223804-157224128	UBE3C	0	1	0	0	0	0	0	0
chr7:157230133-157230476	UBE3C	0	0	0	1	1	0	7	0
chr7:157236895-157237161	UBE3C	0	0	0	0	0	0	1	0
chr7:157236968-157237183	UBE3C	2	0	0	0	0	0	0	2
chr7:157247150-157247409	UBE3C	0	0	0	2	0	0	0	0
chr7:157266831-157266972	UBE3C	0	0	0	0	0	0	1	0
chr7:157338786-157339130	DNAJB6	1	0	0	0	0	0	0	0
chr7:157358547-157368942	DNAJB6	0	0	0	0	0	0	0	2
chr7:157373470-157373933	DNAJB6	0	0	0	0	0	0	1	0
chr7:158025985-158026350	PTPRN2	0	1	0	0	0	0	0	0
chr7:158041063-158041464	PTPRN2	0	0	0	1	0	0	0	0
chr7:158637256-158637999	NCAPG2	0	0	0	0	0	0	1	0
chr7:158662351-158687442	NCAPG2	0	0	0	0	0	1	0	0
chr7:158671514-158675656	NCAPG2	0	0	0	0	0	0	0	2
chr7:158759486-158764853	ESYT2	7	13	8	9	2	4	3	11
chr7:158792523-158792824	ESYT2	0	2	0	0	0	0	0	0
chr7:158807033-158807577	ESYT2	0	3	0	0	0	0	0	0
chr7:158889305-158889736	DYNC2I1	0	0	0	0	1	0	0	0
chr7:158901739-158906091	DYNC2I1	0	0	0	1	0	0	0	0
chr7:15926285-15926715	NA	2	0	0	0	0	0	0	0
chr7:15953515-15953871	NA	0	0	0	0	0	0	2	0
chr7:16043048-16044031	NA	0	0	0	0	0	0	0	1
chr7:16665437-16689906	BZW2	0	0	0	1	0	0	0	1
chr7:16666498-16666844	BZW2	2	0	0	0	0	0	0	0
chr7:16666522-16666868	BZW2	0	0	3	0	0	0	0	0
chr7:16682780-16697061	BZW2	0	0	0	0	0	0	0	1
chr7:17286980-17287329	AHR;ENSG00000237773	0	0	0	1	0	0	0	0
chr7:17419555-17419877	ENSG00000283321;LINC02888;LINC02889-AS1	0	0	0	2	0	0	0	0
chr7:17434948-17465226	ENSG00000283321-AS1;LINC02888-AS1;LINC02889	0	0	0	0	0	0	1	0
chr7:17868407-17890401	SNX13	0	0	1	0	0	0	0	0
chr7:17868407-17897446	SNX13	0	1	0	0	0	0	0	0
chr7:17868407-17907340	SNX13	1	0	0	0	0	0	0	0
chr7:18585281-18594029	HDAC9	0	0	5	1	0	0	0	0
chr7:18647785-18666476	HDAC9	0	0	0	0	0	0	1	0
chr7:18651005-18651319	HDAC9	0	0	3	0	0	0	0	0
chr7:18666213-18666476	HDAC9	0	0	0	2	0	0	0	0
chr7:18762157-18874596	HDAC9	0	0	0	3	0	0	0	0
chr7:18854117-18854583	HDAC9	0	0	0	0	0	0	2	0
chr7:1898200-1936897	MAD1L1;ENSG00000286192	0	0	0	1	0	0	0	0
chr7:1898200-2069338	MAD1L1;ENSG00000286192/ENSG00000286192;MAD1L1	0	0	0	0	4	0	0	2
chr7:2105460-2105958	ENSG00000286192;MAD1L1	0	0	0	0	0	2	0	0
chr7:21477079-21482123	SP4	0	4	0	0	0	0	0	0
chr7:21877373-21877773	DNAH11	0	0	0	0	1	0	0	0
chr7:21902321-21905631	CDCA7L	0	0	0	0	0	0	1	0
chr7:21911341-21912015	CDCA7L	0	0	0	0	2	0	0	0
chr7:21911730-21912015	CDCA7L	0	0	0	0	0	1	0	0
chr7:21931795-21932167	CDCA7L	0	0	0	0	0	0	0	1
chr7:2194267-2194835	MAD1L1;ENSG00000286192	2	4	5	0	1	0	9	2
chr7:2194570-2194850	ENSG00000286192;MAD1L1	2	0	0	0	0	0	0	0
chr7:2200262-2219456	ENSG00000286192;MAD1L1	0	0	0	0	1	0	0	0
chr7:2213212-2219456	MAD1L1;ENSG00000286192	1	2	3	3	8	1	2	1
chr7:2213212-2222754	MAD1L1;ENSG00000286192	0	0	0	0	1	5	0	2
chr7:2215957-2218043	ENSG00000286192;MAD1L1	0	0	0	0	0	2	0	0
chr7:2222575-2230724	MAD1L1;ENSG00000286192	0	1	0	0	0	0	0	0
chr7:2265429-2265896	SNX8	0	0	0	0	1	0	0	0
chr7:2265578-2266275	SNX8	0	0	0	2	0	0	0	0
chr7:2269559-2278305	SNX8	0	0	0	1	0	0	0	0
chr7:22938566-22939030	FAM126A-AS1	0	4	0	0	0	0	0	0
chr7:22960256-22991139	FAM126A	1	2	0	1	0	2	0	0
chr7:22976210-22984045	FAM126A	0	3	0	0	0	0	0	0
chr7:22976210-22991139	FAM126A	0	0	0	5	0	0	0	0
chr7:22983944-22991139	FAM126A	0	2	0	0	0	0	0	0
chr7:2308541-2308952	SNX8	0	0	0	0	0	1	0	0
chr7:23140769-23144025	KLHL7	0	0	2	0	0	0	0	0
chr7:23140769-23152209	KLHL7	0	0	2	0	0	0	0	0
chr7:23185070-23200311	NUP42	0	0	0	1	0	0	0	0
chr7:23303051-23303348	MALSU1	0	0	0	0	0	1	0	0
chr7:23340981-23341568	IGF2BP3	0	0	0	0	0	0	0	1
chr7:23342064-23351586	IGF2BP3	0	1	0	0	0	0	0	1
chr7:23352617-23353362	IGF2BP3	0	3	0	0	0	0	0	0
chr7:23360576-23361426	IGF2BP3-AS1	0	0	0	0	0	0	2	0
chr7:23363539-23363978	IGF2BP3	0	0	0	0	0	0	0	1
chr7:23435270-23435574	IGF2BP3	2	0	0	0	0	0	0	0
chr7:2345652-2345926	SNX8	0	0	0	0	0	0	6	0
chr7:2346101-2346487	SNX8	0	1	0	0	0	0	0	0
chr7:23487629-23488232	NA	0	0	5	0	0	0	0	0
chr7:23493437-23494053	NA	0	0	0	0	0	0	0	1
chr7:23493615-23493959	NA	0	0	0	0	0	0	2	0
chr7:23508819-23509533	TRA2A	0	0	0	0	0	0	2	0
chr7:2350884-2351352	SNX8	0	0	0	0	0	0	1	0
chr7:23510594-23511135	TRA2A	0	0	0	0	0	0	1	0
chr7:23513585-23514149	TRA2A	0	0	0	0	0	0	3	0
chr7:2360710-2364529	EIF3B	2	0	0	0	0	0	0	0
chr7:23609429-23609585	CCDC126-AS1/CCDC126	0	1	0	0	0	0	2	0
chr7:23611171-23611553	CCDC126	0	0	0	0	0	2	0	0
chr7:2363070-2366448	EIF3B	0	0	0	0	0	0	0	1
chr7:23631519-23632065	CCDC126	0	0	0	0	1	0	0	0
chr7:2366317-2369682	EIF3B	0	0	0	4	0	0	0	0
chr7:2366317-2375527	EIF3B	0	0	0	0	0	0	2	0
chr7:2366451-2366999	EIF3B	0	0	0	2	0	0	0	0
chr7:2369896-2370371	EIF3B	0	0	0	0	0	0	0	1
chr7:2374528-2377075	EIF3B	0	0	0	0	0	1	1	0
chr7:2376998-2379214	EIF3B	0	0	0	0	0	2	0	0
chr7:2437804-2443746	CHST12	0	1	1	0	0	0	0	0
chr7:24623666-24641868	PALS2	0	0	0	0	2	0	0	0
chr7:24623666-24649764	PALS2	0	0	0	0	1	0	0	0
chr7:24623666-24650712	PALS2	0	0	0	2	0	1	0	0
chr7:24719243-24719850	GSDME	0	0	2	0	0	0	0	0
chr7:24744562-24749793	GSDME	0	0	0	0	6	0	0	2
chr7:24800706-24801046	OSBPL3	0	3	2	0	0	0	0	0
chr7:24800815-24801134	OSBPL3	0	0	0	0	0	0	1	0
chr7:24816610-24849176	OSBPL3	0	0	0	1	0	0	0	0
chr7:24834486-24849176	OSBPL3	0	0	0	1	0	0	0	0
chr7:24865342-24872069	OSBPL3	0	0	0	0	0	1	0	0
chr7:25064110-25064315	NA	0	0	0	0	0	0	0	1
chr7:25141539-25141808	C7orf31	0	0	0	0	0	1	0	0
chr7:2542869-2547455	BRAT1-AS1	0	1	0	0	0	0	0	0
chr7:2568954-2573488	IQCE	0	0	0	0	0	0	0	1
chr7:26153490-26154012	NFE2L3-AS1	1	0	0	0	0	0	0	0
chr7:26173997-26174264	NFE2L3;HNRNPA2B1	0	1	0	0	0	0	0	0
chr7:26191447-26192087	HNRNPA2B1	0	0	0	0	2	0	0	0
chr7:26193251-26193694	HNRNPA2B1	0	0	0	0	0	0	0	1
chr7:26193299-26193694	HNRNPA2B1	0	0	0	0	0	0	4	0
chr7:26193575-26196481	HNRNPA2B1	0	0	0	2	0	0	0	0
chr7:26195847-26197732	HNRNPA2B1	0	0	0	1	0	0	0	0
chr7:26196401-26197017	HNRNPA2B1	0	0	0	0	2	0	1	0
chr7:26196401-26197732	HNRNPA2B1	0	0	0	2	0	1	0	0
chr7:26196807-26197732	HNRNPA2B1	0	0	0	3	0	0	0	0
chr7:26196811-26197674	HNRNPA2B1	0	0	0	0	0	3	0	0
chr7:2623001-2623254	NA	0	0	0	0	0	0	0	1
chr7:26299462-26299573	SNX10	1	0	0	0	0	0	0	0
chr7:26725428-26844179	SKAP2	1	0	0	0	0	0	0	0
chr7:27150417-27150887	ENSG00000272801;HOXA3;HOXA-AS3;ENSG00000273433	0	2	0	0	0	0	0	0
chr7:2727539-2727955	AMZ1	0	0	1	0	0	0	0	0
chr7:27629371-27649633	HIBADH	0	0	0	1	0	1	0	0
chr7:27740125-27740703	TAX1BP1	0	4	0	0	0	0	0	0
chr7:27748518-27769834	TAX1BP1	0	2	0	0	0	0	0	1
chr7:27756810-27757723	TAX1BP1	0	0	0	0	0	0	3	0
chr7:27805601-27806292	TAX1BP1	0	0	0	0	0	0	2	0
chr7:2788061-2788962	GNA12-AS1	0	0	0	1	0	0	0	0
chr7:2788452-2788962	GNA12-AS1	0	0	1	0	0	0	0	0
chr7:28718753-28724332	CREB5	0	0	0	0	3	0	0	0
chr7:2906770-2912252	CARD11	0	0	0	1	0	0	0	0
chr7:30138755-30138988	MTURN	1	0	0	0	0	0	0	0
chr7:30160727-30161361	MTURN	0	0	0	2	0	0	0	0
chr7:3018186-3018350	CARD11	0	0	1	0	0	0	0	0
chr7:3031449-3031800	CARD11	0	0	0	1	0	0	0	0
chr7:30376308-30376803	ENSG00000281593	0	0	0	2	0	0	0	0
chr7:30455325-30456669	NOD1	0	0	0	0	1	0	0	0
chr7:30522522-30523619	ENSG00000281039-AS1;GARS1-DT-AS1	0	1	0	0	0	0	0	0
chr7:30550636-30562128	GARS1-DT	2	0	0	0	0	0	0	0
chr7:30550636-30574881	GARS1-DT	0	0	1	0	0	0	0	0
chr7:30560268-30560933	GARS1-DT	0	0	0	0	0	0	1	0
chr7:30560564-30560933	GARS1-DT	1	2	0	0	0	0	0	0
chr7:30617100-30617429	GARS1	0	3	0	0	0	0	0	0
chr7:30629282-30629847	GARS1	0	0	0	1	0	0	0	0
chr7:30635371-30636287	NA	0	2	0	0	0	0	0	0
chr7:30875495-30882993	INMT-MINDY4;ENSG00000250424;MINDY4	0	0	0	1	0	0	0	0
chr7:30900665-30901322	ENSG00000250424	0	3	0	0	0	0	0	0
chr7:32524009-32524235	AVL9-AS1	0	0	0	0	4	0	0	0
chr7:32543141-32554596	AVL9	0	0	3	0	0	0	0	0
chr7:32558559-32570154	AVL9	0	0	0	0	0	0	2	0
chr7:32568051-32576072	AVL9	0	0	0	5	0	0	0	0
chr7:32570020-32576072	AVL9	0	0	0	0	0	0	0	1
chr7:32586672-32587745	AVL9;DPY19L1P1	0	0	0	0	0	0	1	0
chr7:32596229-32596536	DPY19L1P1	0	0	0	0	0	1	0	0
chr7:32606218-32606723	DPY19L1P1	0	0	0	0	0	0	1	0
chr7:32609270-32610181	DPY19L1P1	0	3	0	0	0	0	0	0
chr7:32613695-32614188	DPY19L1P1	0	0	0	0	2	0	0	0
chr7:32620404-32639365	DPY19L1P1	0	0	0	4	0	0	0	0
chr7:32632543-32679130	DPY19L1P1	0	0	1	0	0	1	0	0
chr7:32636677-32637021	DPY19L1P1	0	1	0	0	0	0	0	0
chr7:32675932-32719193	DPY19L1P1	0	0	0	0	0	0	1	0
chr7:32702766-32708934	DPY19L1P1	0	0	0	0	0	1	0	0
chr7:32728799-32728933	ZNRF2P1;DPY19L1P1	0	2	0	0	0	0	0	0
chr7:32730526-32731127	ZNRF2P1;DPY19L1P1	0	1	0	0	0	0	0	0
chr7:32805753-32806251	NA	0	0	2	0	0	0	0	0
chr7:32812757-32820741	DPY19L1P2	0	1	0	0	0	0	7	3
chr7:32812757-32823221	DPY19L1P2	0	0	0	0	0	0	4	0
chr7:32890447-32891097	KBTBD2	0	0	0	2	0	0	0	0
chr7:32907044-32907276	NA	0	0	0	1	0	0	0	0
chr7:32907109-32907410	NA	0	0	0	1	0	3	0	0
chr7:32988507-33005466	FKBP9	0	0	0	1	0	0	0	0
chr7:33045632-33046397	NT5C3A	0	1	0	0	0	0	0	0
chr7:33045751-33046284	NT5C3A	0	0	0	0	0	0	1	0
chr7:33106512-33106714	RP9-AS1	0	0	0	0	5	0	0	0
chr7:33146242-33177591	BBS9	0	0	0	4	1	3	0	2
chr7:33146242-33191563	BBS9	0	0	0	0	0	0	0	1
chr7:33292097-33292605	BBS9	0	0	0	0	0	0	0	2
chr7:33349068-33388144	BBS9	0	0	0	0	0	0	1	0
chr7:33351027-33388144	BBS9	0	0	0	0	0	0	1	0
chr7:33351219-33388144	BBS9	0	6	0	3	1	1	0	0
chr7:33351219-33436804	BBS9	0	0	0	0	3	0	0	0
chr7:33357855-33388144	BBS9	3	5	1	3	15	6	0	0
chr7:33367767-33388144	BBS9	0	1	0	0	0	0	0	0
chr7:33397429-33397714	BBS9	0	0	0	0	0	0	0	1
chr7:33449797-33450138	BBS9	0	2	0	0	0	0	0	0
chr7:33595571-33595979	BBS9	0	0	0	0	0	1	0	0
chr7:33604865-33642918	BBS9	0	0	0	0	0	2	0	0
chr7:33779942-33780635	BBS9	0	1	0	0	0	0	0	0
chr7:34930768-34931346	DPY19L1	0	2	0	0	0	0	0	0
chr7:34937994-34942639	DPY19L1	0	0	0	0	0	1	0	0
chr7:34954698-34989941	DPY19L1	0	0	0	0	0	2	0	0
chr7:34956338-34957435	DPY19L1	0	0	0	1	0	0	0	0
chr7:34956769-34957280	DPY19L1	0	0	0	1	0	0	0	0
chr7:34963844-34964202	DPY19L1	0	3	0	0	0	0	0	0
chr7:35124796-35125322	DPY19L2P1	0	0	0	1	0	0	0	0
chr7:35627758-35628247	NA	0	0	0	1	0	0	0	0
chr7:35638350-35670328	HERPUD2	0	0	0	0	0	0	0	1
chr7:35638350-35673278	HERPUD2	1	5	4	4	2	0	0	4
chr7:35638350-35694408	HERPUD2	0	0	0	0	0	0	0	2
chr7:35662631-35662867	HERPUD2	0	0	0	0	0	0	0	1
chr7:35667434-35673278	HERPUD2	0	7	4	0	4	7	14	9
chr7:35806164-35806953	SEPTIN7	0	1	0	0	0	0	0	0
chr7:35810980-35811638	SEPTIN7	2	0	0	0	0	0	0	2
chr7:35810980-35811659	SEPTIN7	0	0	3	0	0	0	3	0
chr7:35828561-35829322	SEPTIN7	0	1	0	0	0	0	0	0
chr7:35846999-35847312	SEPTIN7	1	0	0	0	0	0	0	0
chr7:35847038-35847426	ENSG00000274328;SEPTIN7-AS1	0	0	1	0	0	0	0	0
chr7:35920066-35920361	NA	0	0	0	0	0	0	1	0
chr7:36233974-36234595	EEPD1-AS1	1	0	0	0	0	0	0	0
chr7:36298601-36298957	EEPD1	0	0	1	0	0	0	0	0
chr7:36356902-36357590	KIAA0895	0	0	0	0	0	0	1	0
chr7:36399219-36410704	ANLN	0	1	0	0	0	0	0	0
chr7:36408425-36409255	ANLN	0	0	0	1	0	0	0	0
chr7:36412690-36413401	ANLN	0	0	0	0	0	1	0	0
chr7:36439204-36443862	ANLN	0	0	0	0	0	0	0	1
chr7:36453106-36453603	ANLN	0	0	0	1	0	0	0	0
chr7:36530418-36549475	AOAH	0	0	0	1	0	0	0	0
chr7:36576574-36608478	AOAH	0	0	0	2	0	0	0	0
chr7:36854840-36855017	ELMO1-AS1	0	0	0	0	0	1	0	0
chr7:36894854-37133234	ELMO1	0	2	0	0	0	0	0	0
chr7:36923013-36923717	ELMO1	0	0	0	0	0	0	0	1
chr7:37013299-37133234	ELMO1	0	0	1	0	0	0	0	0
chr7:37013299-37197336	ELMO1	0	0	0	1	0	0	0	0
chr7:37013299-37225030	ELMO1	0	3	0	0	0	0	0	0
chr7:37094475-37094898	ELMO1	0	0	1	0	0	0	0	0
chr7:37096619-37133234	ELMO1	0	0	0	0	0	1	0	0
chr7:37096619-37197336	ELMO1	0	0	0	0	0	1	0	0
chr7:37130518-37130945	ELMO1	0	0	0	1	0	0	0	0
chr7:37206319-37342763	ELMO1	0	0	0	0	0	2	0	0
chr7:37211386-37225030	ELMO1	0	0	0	3	0	0	0	0
chr7:37301587-37301953	ELMO1-AS1	0	0	0	0	0	0	0	1
chr7:37321625-37321978	ELMO1	0	0	0	0	0	0	1	0
chr7:37384115-37384462	ELMO1	0	0	0	0	0	0	3	0
chr7:37419931-37420613	ELMO1	0	2	0	0	0	0	0	0
chr7:38004443-38005207	SFRP4-AS1	0	1	0	0	0	0	0	0
chr7:38201714-38207729	STARD3NL	0	0	0	1	0	0	0	0
chr7:38207447-38217305	STARD3NL	0	0	0	3	0	0	0	1
chr7:38207447-38219660	STARD3NL	0	0	1	0	2	0	1	0
chr7:38789801-38796864	VPS41	0	0	0	2	0	0	0	0
chr7:38789801-38821265	VPS41	0	1	0	0	0	0	0	0
chr7:38789801-38830328	VPS41	0	0	0	4	0	0	0	0
chr7:38795465-38830328	VPS41	0	0	0	0	0	0	0	1
chr7:38817817-38869253	VPS41	0	0	0	0	0	0	0	1
chr7:39653675-39653871	RALA-AS1	0	0	0	0	0	1	0	0
chr7:39686631-39690590	RALA	0	0	0	0	3	0	0	0
chr7:39690382-39696859	RALA	0	0	0	0	0	1	0	0
chr7:39695043-39695436	RALA	0	0	0	0	0	0	1	0
chr7:39970253-39971609	CDK13	0	0	0	0	0	0	1	0
chr7:39987599-39988258	CDK13	1	0	0	0	0	1	2	3
chr7:39987599-39997664	CDK13	0	0	0	2	0	0	0	0
chr7:39997494-40002031	CDK13	0	0	7	1	3	1	0	2
chr7:39997494-40047877	CDK13	0	0	0	3	1	0	0	0
chr7:39997494-40063100	CDK13	0	0	0	0	0	0	0	1
chr7:39999361-40047877	CDK13	0	0	0	0	0	0	0	1
chr7:40020199-40020957	CDK13	0	0	0	0	1	0	0	0
chr7:40029264-40029555	CDK13-AS1	0	0	0	0	0	0	3	0
chr7:40030669-40031245	CDK13	0	0	0	2	0	0	0	0
chr7:40062826-40088331	CDK13	0	0	0	0	0	0	1	0
chr7:40067415-40067791	CDK13-AS1	0	0	2	0	0	0	0	0
chr7:40081890-40082174	CDK13	0	0	0	0	0	0	0	2
chr7:40118162-40118600	NA	0	0	0	0	0	0	0	1
chr7:40118193-40118600	NA	0	0	0	0	0	0	1	0
chr7:40128878-40129290	MPLKIP	0	0	0	0	0	0	4	0
chr7:40180947-40195060	SUGCT	0	0	0	2	0	0	0	0
chr7:40257773-40258424	SUGCT	0	0	0	0	0	1	0	0
chr7:40358686-40358975	SUGCT	0	0	0	0	3	0	0	0
chr7:40513909-40514596	SUGCT	0	0	0	0	0	1	0	0
chr7:40517989-40518092	SUGCT	0	0	0	0	0	2	0	0
chr7:42023468-42026412	GLI3	0	0	0	0	0	1	0	1
chr7:42040038-42048696	GLI3	0	0	0	0	0	1	0	0
chr7:42909444-42910256	C7orf25;ENSG00000256646	0	0	0	0	0	0	0	1
chr7:42917514-42927459	ENSG00000256646;PSMA2	0	1	0	0	0	0	0	0
chr7:42930518-42930764	ENSG00000256646;PSMA2	0	0	0	0	2	0	0	0
chr7:43468920-43501322	HECW1	0	0	0	0	0	0	0	1
chr7:43586272-43596113	STK17A	0	0	0	0	1	0	0	0
chr7:43595901-43608400	STK17A	0	0	0	1	0	0	0	0
chr7:43598462-43598829	STK17A-AS1	0	0	0	0	1	0	0	0
chr7:43633279-43647634	STK17A-AS1;COA1	0	1	0	0	0	0	0	0
chr7:43639449-43647634	STK17A-AS1;COA1	0	0	0	0	0	0	1	0
chr7:43647661-43648599	COA1;STK17A	0	0	0	0	0	1	0	0
chr7:43662680-43662962	COA1	0	0	1	0	0	0	0	0
chr7:43914183-43914636	URGCP	0	0	0	0	0	1	0	0
chr7:43919462-43919897	TUBG1P;URGCP-AS1	0	0	1	0	0	0	0	0
chr7:43932259-43932521	UBE2D4	0	0	0	0	1	0	0	0
chr7:43959824-43960415	POLR2J4;ENSG00000273432	0	1	0	0	0	0	0	0
chr7:44046428-44047073	DBNL	0	0	0	0	1	0	0	0
chr7:44050225-44051942	DBNL	0	0	0	0	0	0	1	0
chr7:44051830-44051942	DBNL	0	0	0	0	3	0	0	0
chr7:44058601-44059017	DBNL	0	0	0	2	0	0	0	0
chr7:44112184-44112521	AEBP1	0	0	0	0	0	0	2	0
chr7:44115348-44116850	POLD2	0	0	1	0	0	0	0	0
chr7:44392297-44485622	NUDCD3	0	1	0	1	0	0	0	0
chr7:44404440-44427703	NUDCD3	0	0	0	1	0	0	0	1
chr7:44425900-44427703	NUDCD3	0	0	0	0	0	0	1	1
chr7:44458830-44458977	NUDCD3	0	0	0	0	0	0	0	1
chr7:44461212-44462324	NUDCD3	0	0	0	0	0	0	3	0
chr7:44481292-44485622	NUDCD3	0	0	0	0	1	0	0	0
chr7:44558721-44558866	NA	0	0	0	0	1	0	0	0
chr7:44607986-44608294	OGDH	0	0	0	0	0	2	0	0
chr7:44632581-44632968	OGDH	0	0	0	0	0	0	1	0
chr7:44662738-44663483	OGDH-AS1	0	0	1	0	0	0	0	0
chr7:44674411-44675268	OGDH	0	0	0	1	0	1	0	0
chr7:44674411-44676149	OGDH	0	0	0	1	7	0	0	0
chr7:44674411-44681848	OGDH	0	0	0	0	1	0	0	0
chr7:44786349-44786709	ENSG00000228596	0	0	0	0	0	0	1	0
chr7:44799766-44801598	PPIA	0	3	0	0	0	0	0	0
chr7:44803418-44803635	PPIA	1	0	0	0	1	0	0	0
chr7:44806954-44807371	PPIA	0	0	0	0	0	0	0	1
chr7:44835529-44843354	H2AZ2	0	0	0	2	0	0	0	0
chr7:44836306-44836740	H2AZ2	0	0	0	0	0	0	0	2
chr7:44836450-44836631	H2AZ2	0	1	0	0	0	0	0	0
chr7:44837385-44837566	H2AZ2	0	2	0	0	0	0	0	0
chr7:44853010-44853144	NA	0	0	0	0	1	0	0	0
chr7:44964178-44964414	MYO1G	0	0	4	1	0	0	0	2
chr7:44964548-44965636	MYO1G	0	0	0	0	0	0	0	1
chr7:44965637-44965860	MYO1G	0	0	0	0	0	0	0	1
chr7:44965777-44969752	MYO1G	0	0	1	0	0	0	0	0
chr7:44966719-44970762	MYO1G	0	1	0	0	0	0	0	0
chr7:44969705-44969789	MYO1G	1	0	0	0	0	0	0	0
chr7:44969750-44970690	MYO1G	0	0	0	1	0	0	0	0
chr7:44969810-44970632	MYO1G	0	0	0	1	0	0	0	0
chr7:44971205-44971672	MYO1G	0	0	0	1	0	0	0	0
chr7:44976934-44977442	MYO1G	0	1	0	0	0	0	0	0
chr7:44986122-44986524	SNHG15	0	1	0	0	0	1	2	0
chr7:45008481-45008998	CCM2	0	0	2	1	0	0	0	2
chr7:45008481-45009187	CCM2	0	0	0	0	0	1	0	4
chr7:45008573-45009070	CCM2	0	0	0	0	0	1	0	0
chr7:45023011-45023273	CCM2	1	0	0	0	0	0	0	0
chr7:45023486-45023846	CCM2	3	0	0	0	0	0	2	0
chr7:45030960-45031151	CCM2	1	0	0	0	0	0	0	0
chr7:45032928-45034190	CCM2	0	0	0	0	0	0	0	1
chr7:45032932-45034334	CCM2-AS1	0	0	0	0	0	0	2	0
chr7:45041477-45041970	CCM2	0	0	0	0	0	1	0	0
chr7:45072781-45073435	CCM2-AS1	0	0	1	0	0	0	0	0
chr7:45072907-45073172	CCM2-AS1	0	0	2	0	0	0	0	0
chr7:45110558-45111106	TBRG4	0	0	0	0	4	0	0	0
chr7:45746827-45759174	SEPTIN7P2	0	1	0	0	0	0	0	0
chr7:45913256-45914945	IGFBP3	0	0	0	0	0	0	0	1
chr7:46286945-46302848	ENSG00000229459;ENSG00000237760	0	0	0	1	0	0	0	0
chr7:4701801-4702443	FOXK1	0	4	0	1	0	5	0	0
chr7:4704359-4704847	FOXK1	0	0	0	0	1	0	0	0
chr7:4704577-4705197	FOXK1	0	1	0	0	0	0	0	0
chr7:4718013-4741023	FOXK1	0	0	0	1	0	0	0	0
chr7:47292935-47293732	TNS3	0	2	0	0	0	0	0	0
chr7:4740377-4741374	FOXK1	0	0	0	0	0	0	1	0
chr7:4740838-4741023	FOXK1	1	0	0	1	0	0	0	0
chr7:4740838-4742849	FOXK1	0	0	0	0	0	1	0	1
chr7:4740838-4757187	FOXK1	0	0	0	1	0	0	0	0
chr7:4754459-4757187	FOXK1	0	0	0	0	0	0	1	0
chr7:4755237-4759595	FOXK1	0	0	0	1	0	0	0	0
chr7:4756242-4756651	FOXK1	0	0	0	0	0	0	0	1
chr7:4784925-4785566	AP5Z1	0	2	0	0	0	0	0	0
chr7:4787777-4788125	AP5Z1	0	0	0	0	0	0	0	1
chr7:4788707-4789263	AP5Z1	0	0	0	2	0	0	0	0
chr7:4791876-4792096	AP5Z1	0	0	3	0	0	0	0	0
chr7:4796201-4796619	NA	0	0	0	0	0	0	0	1
chr7:48092822-48093582	UPP1	0	0	0	0	1	0	0	0
chr7:48092862-48093207	UPP1-AS1	0	0	0	0	2	0	0	0
chr7:48093915-48094456	UPP1-AS1	0	0	0	0	0	0	0	1
chr7:48219354-48229955	ABCA13	0	0	0	0	2	0	0	0
chr7:48219354-48234151	ABCA13	0	0	0	1	0	0	0	0
chr7:48219354-48241066	ABCA13	0	0	0	0	0	0	2	0
chr7:48219354-48249351	ABCA13	0	0	0	2	1	0	0	0
chr7:48227262-48241066	ABCA13	0	0	0	0	2	0	0	0
chr7:48239241-48249351	ABCA13	0	0	0	0	1	0	0	0
chr7:48244576-48249351	ABCA13	0	0	0	0	0	1	0	0
chr7:48272622-48273282	ABCA13	0	0	0	0	0	2	0	0
chr7:48276498-48288078	ABCA13	0	0	0	0	0	0	2	0
chr7:48276498-48317296	ABCA13	0	0	0	0	1	0	0	0
chr7:48276498-48338455	ABCA13	0	0	0	0	0	0	2	0
chr7:48295700-48313231	ABCA13	0	0	0	1	0	0	0	0
chr7:48309947-48317296	ABCA13	0	0	0	0	0	0	0	1
chr7:48309947-48338455	ABCA13	0	0	0	0	1	0	0	0
chr7:48367794-48376572	ABCA13	0	1	0	6	8	0	3	0
chr7:48372168-48376572	ABCA13	0	0	0	0	0	0	2	0
chr7:48376829-48377061	ABCA13	0	0	0	0	0	0	1	0
chr7:48381246-48381453	ABCA13	0	0	1	0	0	0	0	0
chr7:48391921-48427871	ABCA13	0	0	0	3	1	0	2	0
chr7:48403683-48412583	ABCA13	0	0	0	2	0	0	0	0
chr7:48403683-48427871	ABCA13	0	0	0	1	0	2	1	0
chr7:48403683-48483163	ABCA13	0	1	0	0	0	0	0	0
chr7:48410520-48412583	ABCA13	0	0	0	3	0	0	0	0
chr7:48410520-48471599	ABCA13	0	2	0	0	0	0	0	0
chr7:48412353-48467045	ABCA13	0	4	0	0	0	0	0	0
chr7:48427766-48471599	ABCA13	0	0	0	3	0	0	0	0
chr7:48427766-48483163	ABCA13	0	0	0	1	0	0	0	0
chr7:48427766-48489344	ABCA13	0	0	0	1	0	0	0	0
chr7:48455037-48471599	ABCA13	0	2	0	8	0	0	0	0
chr7:48455037-48483163	ABCA13	0	2	0	2	0	0	0	0
chr7:48466953-48489344	ABCA13	0	0	0	0	5	0	0	0
chr7:48471530-48489344	ABCA13	0	0	0	0	3	0	0	0
chr7:48489236-48528345	ABCA13	0	1	0	0	0	0	0	0
chr7:48489236-48580374	ABCA13	0	0	0	0	2	0	0	0
chr7:48502126-48502552	ABCA13	0	0	0	1	0	0	0	0
chr7:48505511-48505859	ABCA13	0	0	0	0	2	0	0	0
chr7:48511084-48516881	ABCA13	0	0	0	0	6	0	0	0
chr7:48511084-48528345	ABCA13	0	0	0	0	3	0	0	0
chr7:48511084-48580374	ABCA13	0	0	0	1	0	0	0	0
chr7:48511084-48587288	ABCA13	0	0	0	0	2	0	0	0
chr7:48511084-48594813	ABCA13	0	0	0	2	0	0	0	1
chr7:48516725-48528345	ABCA13	0	1	0	6	3	0	0	0
chr7:48516725-48539104	ABCA13	1	0	0	0	0	0	0	0
chr7:48528236-48615377	ABCA13	0	0	0	0	2	0	0	0
chr7:48580224-48594813	ABCA13	0	0	1	2	0	0	0	0
chr7:48580224-48615377	ABCA13	0	4	0	0	1	0	0	0
chr7:48580224-48626731	ABCA13	0	0	0	0	0	0	0	2
chr7:4990069-4991019	RNF216P1;RBAK-RBAKDN	0	0	0	0	0	0	1	0
chr7:5002912-5003063	RNF216P1;RBAK-RBAKDN	0	0	0	0	1	0	0	0
chr7:5006430-5006846	RBAK-RBAKDN;RNF216P1	0	0	1	0	0	0	0	0
chr7:5006430-5006885	RNF216P1;RBAK-RBAKDN	0	0	0	0	0	1	0	0
chr7:501116-512455	PDGFA	0	1	0	0	0	0	0	0
chr7:501702-501993	PDGFA-AS1	0	0	0	0	3	0	0	0
chr7:501722-502125	PDGFA	0	0	0	0	0	1	0	0
chr7:501729-502003	PDGFA	0	0	0	0	0	0	0	1
chr7:50319048-50376793	IKZF1	0	1	0	1	0	0	0	0
chr7:50327638-50382707	IKZF1	0	1	0	0	0	0	0	0
chr7:50336632-50336864	IKZF1	2	0	0	0	0	0	0	0
chr7:50376533-50387470	IKZF1	1	0	0	0	0	0	0	0
chr7:50376533-50391863	IKZF1	0	0	0	1	0	0	0	0
chr7:50378489-50379060	IKZF1	0	0	0	1	0	0	0	0
chr7:50382540-50391863	IKZF1	0	0	0	1	0	0	0	0
chr7:50447132-50449723	FIGNL1	0	0	5	0	0	0	0	0
chr7:5047463-5048091	RBAK;RBAK-RBAKDN	0	1	0	0	0	0	3	0
chr7:5053675-5054087	RBAK-RBAKDN;RBAK	0	1	0	0	0	0	0	0
chr7:50663389-50663493	GRB10	0	0	0	2	0	0	0	0
chr7:5203868-5204206	WIPI2-AS1	0	0	0	0	0	0	0	2
chr7:5219761-5220352	WIPI2	0	1	0	0	0	0	0	0
chr7:5325851-5326559	TNRC18	0	2	0	0	0	0	0	0
chr7:5329496-5330162	TNRC18	0	0	0	0	0	0	0	1
chr7:5333116-5333362	TNRC18	0	0	2	0	0	0	0	0
chr7:5347490-5347704	TNRC18	0	0	3	0	0	0	0	0
chr7:5351819-5359569	TNRC18	0	0	0	0	0	1	0	0
chr7:5351997-5357234	TNRC18	0	0	0	1	0	0	0	0
chr7:5356916-5359569	TNRC18	0	0	0	0	0	0	2	0
chr7:5357700-5358624	TNRC18	0	0	0	0	1	0	0	0
chr7:5376389-5376712	TNRC18	0	0	0	0	0	1	0	0
chr7:5394068-5394514	TNRC18	0	2	0	0	0	0	0	0
chr7:5403364-5404203	TNRC18	0	2	0	0	0	0	0	0
chr7:5465066-5465282	FBXL18	0	0	0	0	0	0	2	0
chr7:5468868-5469168	FBXL18	3	0	6	0	0	0	0	0
chr7:5468964-5469165	FBXL18	0	2	0	0	0	0	0	0
chr7:5477038-5477588	FBXL18;ENSG00000230733	0	4	0	0	0	0	0	0
chr7:5477141-5477588	FBXL18;ENSG00000230733	0	0	1	0	0	0	0	0
chr7:5477189-5477471	FBXL18;ENSG00000230733/FBXL18-AS1;ENSG00000230733	0	0	0	0	2	5	0	0
chr7:551389-584568	PRKAR1B	0	0	0	0	0	0	0	1
chr7:5520535-5521001	NA	0	0	0	0	1	0	0	0
chr7:5523621-5523919	NA	0	0	0	1	0	0	0	0
chr7:5527405-5528375	ACTB	0	0	0	0	0	0	1	0
chr7:5527594-5528400	ACTB	0	0	0	1	0	0	0	0
chr7:5527661-5528577	ACTB	1	0	0	0	0	0	0	0
chr7:5527695-5528443	ACTB	0	0	0	0	0	0	2	0
chr7:5527720-5528629	ACTB	0	0	0	0	0	0	1	0
chr7:5527720-5529195	ACTB	0	0	0	0	0	0	1	0
chr7:5527733-5528576	ACTB	1	0	0	0	0	0	0	0
chr7:5527756-5528514	ACTB	0	3	0	0	0	0	0	0
chr7:5527780-5529202	ACTB	0	0	0	0	0	0	0	1
chr7:5528004-5529247	ACTB	0	0	0	0	0	0	0	2
chr7:5528074-5528585	ACTB	0	0	0	0	0	0	1	0
chr7:5528074-5529575	ACTB	0	0	0	0	0	0	1	0
chr7:5528281-5528719	ACTB	1	0	0	0	0	0	0	0
chr7:5528405-5529336	ACTB	0	0	0	0	1	0	0	0
chr7:5528444-5529376	ACTB	0	0	0	0	0	0	3	0
chr7:5528537-5529358	ACTB	0	0	0	5	0	0	0	0
chr7:55391793-55401320	LANCL2	0	0	0	0	0	0	0	1
chr7:55492282-55521130	VOPP1	0	0	0	0	0	0	1	0
chr7:55537859-55538321	VOPP1	1	0	0	0	0	0	0	0
chr7:55888502-55888938	ENSG00000249773;ZNF713	0	0	0	0	2	0	0	0
chr7:55912069-55912611	ENSG00000249773;ZNF713	0	0	0	1	0	0	0	0
chr7:55969858-55970094	NIPSNAP2-AS1	0	0	0	0	0	1	0	0
chr7:55969891-55970403	NIPSNAP2	0	0	0	0	2	0	2	0
chr7:55978126-55984878	NIPSNAP2	0	0	0	0	0	0	2	0
chr7:55982096-55982469	NIPSNAP2	0	0	0	0	0	0	1	0
chr7:55982210-55997449	NIPSNAP2	0	0	2	0	0	0	0	0
chr7:5600298-5600495	FSCN1	0	0	0	1	0	0	0	0
chr7:5601457-5601726	FSCN1	0	0	0	0	0	0	0	3
chr7:56022967-56023359	PSPH-AS1	0	0	0	3	0	0	0	0
chr7:56030383-56030661	PSPH-AS1	0	1	0	0	0	0	0	0
chr7:5603257-5603617	FSCN1	0	0	0	2	0	0	0	0
chr7:56034683-56034894	PSPH	0	0	0	1	0	0	0	0
chr7:56038011-56038190	PSPH	0	0	0	0	0	0	2	1
chr7:56045824-56046227	PSPH	0	1	0	0	0	0	0	0
chr7:56053218-56054117	CCT6A	0	1	0	0	0	0	0	0
chr7:56056613-56056887	CCT6A	1	0	0	0	0	5	9	0
chr7:56057073-56057481	CCT6A	0	0	0	0	0	0	0	1
chr7:56058703-56059515	CCT6A	0	0	0	0	0	0	0	1
chr7:56067662-56067796	SUMF2	0	1	0	0	0	0	0	0
chr7:56068961-56069253	SUMF2-AS1	0	0	2	0	0	0	0	0
chr7:56074219-56074585	SUMF2	0	0	0	0	0	2	0	0
chr7:56075671-56075981	SUMF2	0	0	0	0	0	1	5	0
chr7:56078654-56079415	SUMF2	2	0	0	0	0	0	0	0
chr7:56082480-56084492	PHKG1	0	0	0	0	2	0	0	0
chr7:56090820-56091064	PHKG1	0	0	0	0	0	3	0	0
chr7:56147644-56319175	ENSG00000223559;ENSG00000224155-AS1;ENSG00000285670;IFITM3P4;ENSG00000233028;CCNJP1-AS1	0	1	0	0	0	0	0	0
chr7:5617946-5618308	NA	0	1	0	0	0	0	0	0
chr7:5623088-5641305	RNF216	0	0	0	0	0	1	0	0
chr7:5640023-5640160	RNF216-AS1	0	0	0	0	0	0	1	0
chr7:5641154-5730817	RNF216	0	0	0	0	0	0	0	1
chr7:5661218-5661570	RNF216-AS1	0	0	0	0	0	1	0	0
chr7:5669279-5669778	RNF216-IT1;RNF216	0	0	0	5	0	0	0	0
chr7:5674600-5674801	RNF216;RNF216-IT1	0	0	3	0	0	0	0	0
chr7:5695741-5696153	RNF216-AS1	0	0	0	0	0	1	0	0
chr7:5709245-5709949	RNF216-AS1	0	0	0	0	0	0	1	0
chr7:5711761-5725438	RNF216	0	0	0	1	0	0	0	0
chr7:5736016-5736227	RNF216	0	0	0	0	2	0	0	0
chr7:5738361-5738609	RNF216	0	2	0	0	0	0	0	0
chr7:5742768-5743147	RNF216	0	2	0	0	0	0	0	0
chr7:5754478-5754760	RNF216	0	0	0	0	0	1	0	0
chr7:5770433-5770894	RNF216	1	0	0	0	0	0	0	0
chr7:5774056-5774346	RNF216	0	0	0	0	0	1	0	0
chr7:5774877-5775755	RNF216	0	0	0	0	0	0	1	0
chr7:5850389-5850667	ZNF815P	0	0	0	0	2	0	0	0
chr7:5850399-5850692	ZNF815P-AS1	0	0	0	0	0	1	0	0
chr7:5863684-5864190	NA	0	0	0	0	0	0	0	1
chr7:5903894-5904138	CCZ1	0	0	3	0	0	0	0	0
chr7:5956005-5959078	RSPH10B	0	0	0	2	0	0	0	0
chr7:5976945-5977165	PMS2	0	0	1	0	0	0	0	0
chr7:5989800-5999275	PMS2	0	4	0	0	0	0	0	0
chr7:5997731-5998262	PMS2	0	0	0	2	0	0	0	0
chr7:6015146-6018045	AIMP2	0	0	0	3	0	4	1	2
chr7:6015253-6023662	AIMP2	1	0	0	0	0	0	0	0
chr7:6023940-6024224	EIF2AK1	0	0	0	0	0	0	0	1
chr7:6029882-6030629	EIF2AK1	0	0	0	0	1	0	2	0
chr7:6043703-6044226	EIF2AK1	0	0	0	0	0	0	1	0
chr7:6051727-6051912	EIF2AK1	0	0	0	0	0	0	0	5
chr7:6051737-6051926	EIF2AK1	5	0	0	0	1	0	0	0
chr7:6057907-6058178	EIF2AK1-AS1	0	1	0	4	0	0	0	0
chr7:606193-711527	PRKAR1B	0	0	0	0	0	0	0	1
chr7:608093-608364	PRKAR1B-AS1	0	0	0	0	0	0	4	0
chr7:6107620-6107844	USP42	1	0	0	0	0	4	3	3
chr7:6129101-6129529	USP42-AS1	0	0	0	0	0	0	0	1
chr7:6139092-6146248	USP42	0	0	0	0	0	0	0	1
chr7:6159721-6160453	USP42-AS1	0	0	0	1	0	0	0	0
chr7:6343625-6344338	SAGSIN1;FAM220A	0	0	1	0	0	0	0	0
chr7:6346770-6347371	FAM220A;SAGSIN1	0	0	0	0	0	1	0	0
chr7:6388114-6400188	RAC1	0	0	0	0	0	0	0	1
chr7:6388610-6388920	RAC1	0	0	0	0	0	1	1	0
chr7:6388613-6388910	RAC1	0	0	0	0	5	0	0	0
chr7:6399208-6400055	RAC1	0	0	0	1	0	0	0	0
chr7:6404089-6405755	NA	0	0	0	2	0	0	0	0
chr7:6414550-6414916	DAGLB	0	0	1	0	3	0	0	0
chr7:6414567-6415059	DAGLB	0	0	0	1	0	0	0	0
chr7:6423143-6423710	DAGLB	0	0	0	0	0	0	1	0
chr7:6423205-6423500	DAGLB	0	0	0	0	0	2	0	0
chr7:6423222-6423511	DAGLB	0	1	0	0	0	0	0	0
chr7:6425988-6435020	DAGLB	0	0	0	1	0	0	0	0
chr7:6426433-6426994	DAGLB	0	0	0	0	0	2	0	0
chr7:6429702-6429843	DAGLB	0	0	0	0	1	0	0	0
chr7:6430480-6436533	DAGLB	0	0	0	0	0	0	1	0
chr7:6430480-6446104	DAGLB	0	0	0	2	0	0	0	0
chr7:6432789-6436533	DAGLB	0	0	0	0	0	0	0	1
chr7:6432837-6436533	DAGLB	0	0	0	4	1	0	0	7
chr7:6467763-6468400	KDELR2;DAGLB	0	0	0	0	0	1	0	0
chr7:64702349-64702768	ZNF107	0	0	0	0	0	1	0	0
chr7:64798750-64798951	ZNF138	0	0	0	1	0	0	0	0
chr7:64818115-64818604	ZNF138	0	0	0	0	1	0	0	0
chr7:64818197-64818520	ZNF138	0	0	3	0	0	0	0	0
chr7:65041753-65042393	CCT6P3	0	0	0	0	0	0	1	0
chr7:65060408-65060655	CCT6P3	1	0	0	0	0	0	0	0
chr7:65061724-65062543	CCT6P3	0	0	0	0	0	0	0	2
chr7:65064999-65070484	CCT6P3	0	0	0	0	0	0	0	1
chr7:65094528-65094962	GTF2IP14	0	0	0	0	1	0	0	0
chr7:65353329-65353619	NA	0	0	0	0	0	1	0	0
chr7:65377726-65378099	ZNF92	0	0	0	3	0	0	0	0
chr7:65377830-65378441	ZNF92	0	0	0	0	0	1	0	0
chr7:65716611-65717200	LINC03006;INTS4P2	0	0	0	0	0	1	0	0
chr7:65724904-65725454	LINC03006	0	0	0	0	0	1	0	0
chr7:65724944-65725388	LINC03006	0	0	1	0	0	0	0	0
chr7:65724976-65725449	LINC03006	0	0	0	0	0	3	0	0
chr7:65734710-65735007	LINC03006	0	0	1	0	0	0	0	0
chr7:65736157-65736811	LINC03006	0	1	0	0	0	0	0	0
chr7:65742957-65743362	LINC03006	0	1	0	0	0	0	0	0
chr7:65766001-65766441	LINC03006;ENSG00000275833-AS1	0	0	0	0	0	1	0	0
chr7:65766002-65766612	ENSG00000275833-AS1;LINC03006/LINC03006;ENSG00000275833	0	3	0	1	0	0	0	0
chr7:6578501-6585260	ZDHHC4	0	0	0	1	0	0	0	0
chr7:65785174-65785618	GTF2IP5	0	0	0	0	0	0	1	0
chr7:65785241-65785614	GTF2IP5	0	0	0	0	0	0	0	1
chr7:65792785-65802070	GTF2IP5	0	0	0	1	0	0	0	0
chr7:65793240-65793641	GTF2IP5	0	0	0	0	0	0	5	0
chr7:65803364-65828681	RNU6-912P	0	0	0	0	0	0	0	1
chr7:6580555-6583431	ZDHHC4;ENSG00000232581-AS1	0	0	0	0	0	1	0	0
chr7:6580555-6585260	ZDHHC4;ENSG00000232581-AS1	0	0	0	0	0	3	0	0
chr7:658437-658769	PRKAR1B	0	0	0	0	0	2	0	0
chr7:65877602-65878197	VKORC1L1	0	0	0	0	0	0	0	3
chr7:65891618-65892170	VKORC1L1	0	0	0	0	0	2	0	0
chr7:65896011-65896587	VKORC1L1	0	0	0	0	0	0	0	1
chr7:65896158-65896752	VKORC1L1	0	0	0	0	0	0	1	0
chr7:6591528-6591769	INTS15	0	0	0	0	2	0	0	0
chr7:6591562-6591895	INTS15	0	0	0	0	0	0	2	0
chr7:6591646-6599938	INTS15	0	0	0	2	0	0	0	0
chr7:6592438-6592715	INTS15-AS1	1	0	0	0	0	0	0	0
chr7:6592454-6592727	INTS15	0	0	0	0	0	1	3	0
chr7:65926373-65927067	VKORC1L1	0	0	0	2	0	0	0	0
chr7:65935021-65935210	VKORC1L1-AS1	0	0	0	0	1	0	0	0
chr7:65960952-65974441	GUSB	0	0	0	0	0	0	0	1
chr7:65960952-65974704	GUSB	0	0	0	0	1	0	0	0
chr7:65960952-65976202	GUSB	0	0	0	1	0	0	0	0
chr7:65960952-65979477	GUSB	0	0	0	0	0	1	0	0
chr7:65972696-65973193	GUSB	0	0	0	0	0	0	3	0
chr7:65974295-65976202	GUSB	0	0	0	0	0	0	1	0
chr7:65976015-65980409	GUSB	0	0	0	1	0	0	0	0
chr7:65979399-65980409	GUSB	0	0	0	0	0	2	0	1
chr7:66084314-66085901	ASL-AS1	1	0	0	0	0	0	0	0
chr7:66084715-66085364	ASL	0	0	0	0	0	0	4	0
chr7:66084885-66085174	ASL	0	0	0	1	0	0	0	0
chr7:66108736-66109347	ENSG00000249319-AS1	0	0	0	0	0	1	0	0
chr7:66116011-66116282	ENSG00000249319;CRCP	0	0	2	0	0	1	0	0
chr7:66121614-66122214	CRCP;ENSG00000234185;ENSG00000249319	0	0	0	0	1	0	0	0
chr7:66127704-66134374	ENSG00000234185-AS1;CRCP;ENSG00000249319	0	0	0	0	1	0	0	0
chr7:66135857-66136289	CRCP;ENSG00000249319;ENSG00000234185-AS1	0	0	0	1	0	0	0	0
chr7:66155754-66156048	ENSG00000234185	0	2	0	0	0	0	0	0
chr7:66156619-66156865	ENSG00000234185	0	0	0	0	0	1	0	0
chr7:66162296-66162479	ENSG00000234185	0	0	2	0	0	0	0	0
chr7:66211395-66211685	TPST1	0	1	0	0	0	0	0	0
chr7:66240325-66241270	TPST1	0	1	0	1	0	1	2	0
chr7:66240325-66248646	TPST1	0	0	0	1	0	0	0	0
chr7:66371530-66371694	TPST1	1	0	0	0	0	0	0	0
chr7:66383082-66383507	TPST1;LINC00174	0	1	0	0	0	0	0	0
chr7:66386538-66387077	TPST1;LINC00174	0	0	0	0	0	0	4	0
chr7:66388310-66389096	LINC00174-AS1;TPST1	0	0	0	0	0	0	0	2
chr7:66402964-66403245	LINC00174;TPST1	0	0	2	0	0	0	0	0
chr7:66407290-66439304	LINC00174	0	0	0	0	0	0	3	0
chr7:66411101-66411364	TPST1;LINC00174	0	0	0	0	0	0	1	0
chr7:66490339-66491030	LINC00174	0	0	0	0	0	0	0	1
chr7:66491506-66492007	LINC00174	0	0	0	2	0	0	0	0
chr7:66496968-66497229	NA	0	0	0	0	0	0	0	1
chr7:66501374-66501816	NA	0	0	0	2	0	0	0	0
chr7:66518144-66519180	ENSG00000234500	0	1	0	0	0	0	0	0
chr7:66519474-66519781	ENSG00000234500	1	3	0	0	0	0	1	0
chr7:66519479-66519793	ENSG00000234500	0	0	1	0	0	0	0	0
chr7:66519498-66519760	ENSG00000234500-AS1	0	0	0	0	0	0	0	3
chr7:66519606-66519807	ENSG00000234500	0	0	1	0	0	0	0	0
chr7:66527052-66527463	RABGEF1P1;ENSG00000234500	0	0	0	1	0	0	0	0
chr7:66528673-66529097	ENSG00000234500-AS1;RABGEF1P1	0	0	0	0	0	1	0	0
chr7:66547452-66548549	RABGEF1P1	0	0	0	0	0	0	0	2
chr7:66553989-66554837	RABGEF1P1	0	0	0	0	0	0	1	0
chr7:66554585-66576929	RABGEF1P1	0	0	0	0	0	0	1	0
chr7:66561569-66562389	RABGEF1P1	0	0	0	0	0	0	1	0
chr7:66588739-66590146	RABGEF1P1-AS1	0	0	0	1	0	0	0	0
chr7:66644429-66645414	KCTD7;ENSG00000284461	1	0	0	0	0	0	0	0
chr7:66656328-66656593	ENSG00000284461;ENSG00000226824	0	0	0	0	0	0	1	0
chr7:66658980-66659165	ENSG00000284461-AS1;ENSG00000226824-AS1	0	0	2	0	0	0	0	1
chr7:66699740-66700017	ENSG00000284461;RABGEF1	0	0	0	0	0	0	3	0
chr7:66709208-66709567	RABGEF1;ENSG00000284461	0	0	0	0	0	1	0	0
chr7:66721185-66721687	RABGEF1;ENSG00000284461	0	0	0	0	0	2	0	0
chr7:66736328-66736521	ENSG00000284461;RABGEF1	0	0	0	0	1	0	0	0
chr7:66739254-66739408	RABGEF1-AS1;ENSG00000284461-AS1	0	1	0	0	0	0	0	0
chr7:6676868-6677066	ENSG00000228010	1	0	0	0	0	0	0	0
chr7:66771883-66795592	ENSG00000284461;RABGEF1	0	0	0	2	0	0	0	0
chr7:66771883-66805396	ENSG00000284461;RABGEF1	0	0	0	1	0	0	0	0
chr7:66781581-66781949	ENSG00000284461;RABGEF1	0	1	0	0	0	0	0	0
chr7:66797374-66805396	ENSG00000284461;RABGEF1	0	0	0	1	0	0	0	0
chr7:66808038-66808581	ENSG00000284461;RABGEF1	0	1	0	0	0	0	0	0
chr7:66856476-66880877	ENSG00000232546;GTF2IP23	0	0	0	0	0	0	0	1
chr7:66862602-66862932	NA	0	0	0	0	0	0	0	1
chr7:66869181-66869337	NA	0	0	0	0	0	0	1	0
chr7:66872070-66872508	NA	0	0	0	0	0	1	0	0
chr7:66880709-66885246	GTF2IP23	0	0	0	1	0	0	0	0
chr7:66880709-66890411	GTF2IP23	0	0	0	0	0	0	0	1
chr7:66880972-66893999	GTF2IP23;RNU6-1254P	0	0	0	0	1	0	0	0
chr7:66881109-66881628	GTF2IP23-AS1	0	1	0	0	0	0	0	0
chr7:66882893-66899337	RNU6-1254P;GTF2IP23	0	0	0	0	0	0	0	1
chr7:66887519-66887778	NA	0	0	0	0	0	0	0	1
chr7:66893387-66900897	NA	0	0	2	0	0	0	0	0
chr7:66899830-66899996	NA	0	0	0	0	0	0	0	1
chr7:66905528-66905813	LINC02604	0	0	0	0	0	0	0	1
chr7:6693722-6693867	ENSG00000228010-AS1;ZNF12	0	0	0	0	0	0	3	0
chr7:66939648-66939783	TMEM248	0	0	0	1	0	0	0	0
chr7:6693984-6695128	ZNF12;ENSG00000228010	0	0	0	2	0	0	0	0
chr7:66941848-66945261	TMEM248	0	0	1	0	0	0	0	0
chr7:66941848-66948694	TMEM248	0	0	0	1	0	0	1	0
chr7:66944073-66944382	TMEM248	0	0	0	1	0	0	0	0
chr7:66948636-66953369	TMEM248	0	0	0	0	0	2	0	0
chr7:66950952-66953369	TMEM248	0	0	0	1	1	0	0	0
chr7:66952860-66952986	TMEM248	0	1	0	0	0	0	0	0
chr7:66955122-66955417	TMEM248	0	0	0	0	0	1	0	0
chr7:66987813-66991168	SBDS	0	0	0	0	0	0	0	1
chr7:66989468-66990129	SBDS	0	0	0	0	1	0	0	0
chr7:66989815-66990139	SBDS	0	0	0	0	1	0	0	0
chr7:66991137-66994341	SBDS	0	0	6	2	1	0	0	0
chr7:66993217-66994277	SBDS	0	0	0	0	0	0	1	0
chr7:67014367-67018143	TYW1	0	0	0	0	0	1	0	0
chr7:67015266-67015672	TYW1	0	0	0	0	1	0	0	0
chr7:67015303-67015647	TYW1-AS1	0	0	0	0	0	0	2	0
chr7:67017853-67018143	TYW1	0	0	1	0	0	0	3	4
chr7:67018843-67019295	TYW1	0	0	0	0	0	0	0	1
chr7:67020504-67020749	TYW1	1	0	2	0	0	1	0	0
chr7:67021271-67021563	TYW1	0	2	0	0	0	0	0	0
chr7:67023296-67023549	TYW1-AS1	0	0	0	0	0	0	2	1
chr7:67023309-67023531	TYW1	0	2	0	0	0	0	0	0
chr7:67023328-67023531	TYW1-AS1	0	0	0	0	0	3	0	0
chr7:67024900-67055887	TYW1	0	0	0	0	2	0	0	0
chr7:67024900-67098625	TYW1	0	0	0	1	0	0	0	0
chr7:67049949-67055887	TYW1	0	0	1	0	0	0	0	0
chr7:67049949-67067403	TYW1	0	0	0	0	0	2	0	0
chr7:67049949-67117618	TYW1	1	0	0	0	0	0	0	0
chr7:67083479-67117539	TYW1	0	1	0	0	0	0	0	0
chr7:67098541-67117618	TYW1	0	0	0	0	2	0	0	0
chr7:67120314-67121299	TYW1-AS1	0	0	0	0	2	0	0	0
chr7:67141993-67142407	TYW1;PMS2P4	0	0	0	0	0	1	0	0
chr7:67241240-67241683	PMS2P4	0	0	0	0	0	0	0	1
chr7:67252780-67253077	PMS2P4	0	0	0	0	1	1	0	0
chr7:67259228-67260029	PMS2P4	1	0	0	0	0	0	0	0
chr7:67259462-67260017	PMS2P4	0	0	0	0	0	0	0	1
chr7:67268568-67268864	PMS2P4	0	0	0	1	0	0	0	0
chr7:67268580-67268876	PMS2P4	0	0	0	0	0	0	1	0
chr7:67269061-67269289	PMS2P4	0	0	0	0	2	0	0	0
chr7:67293782-67294212	PMS2P4	0	0	1	0	0	0	1	0
chr7:67293806-67294228	PMS2P4	0	0	0	0	1	0	0	0
chr7:67303025-67303505	STAG3L4-AS1	0	1	0	0	0	0	0	0
chr7:67308935-67320336	STAG3L4	0	0	0	0	0	0	0	1
chr7:67317361-67317610	STAG3L4	0	2	0	0	0	0	0	0
chr7:6731897-6746188	PMS2CL	0	0	2	0	0	0	0	0
chr7:6735305-6747205	PMS2CL	0	0	0	0	1	0	0	0
chr7:67354396-67354824	STAG3L4	0	0	0	0	0	1	0	0
chr7:6736989-6737694	PMS2CL	0	1	0	0	0	0	0	0
chr7:6737076-6741852	PMS2CL	0	0	0	0	1	0	0	0
chr7:6737076-6747205	PMS2CL	0	0	1	0	0	0	0	0
chr7:6742739-6743832	PMS2CL-AS1	0	1	0	0	0	0	0	0
chr7:677229-711527	PRKAR1B	0	0	0	0	8	0	4	1
chr7:6791347-6791495	RSPH10B2	0	0	1	0	0	0	0	0
chr7:6799070-6806037	CCZ1B	0	0	0	0	0	0	0	1
chr7:6811952-6819941	CCZ1B	0	0	0	0	0	1	0	0
chr7:6820887-6821222	CCZ1B-AS1	0	1	0	0	0	0	0	0
chr7:7185384-7234539	C1GALT1	0	0	2	0	0	0	0	0
chr7:7192363-7192890	C1GALT1	0	0	0	0	0	0	6	0
chr7:71990742-71991264	CALN1	0	0	2	0	0	0	0	0
chr7:72016068-72016487	CALN1	0	0	2	0	0	0	0	0
chr7:7238391-7243601	C1GALT1	1	0	0	0	0	0	0	0
chr7:72612704-72613301	TYW1B-AS1	0	0	0	0	0	1	0	0
chr7:72694687-72744601	TYW1B	0	0	0	0	0	0	1	0
chr7:72712510-72713155	TYW1B	0	0	0	1	0	0	0	0
chr7:72713738-72807092	TYW1B	0	0	0	1	0	0	0	0
chr7:72802400-72815481	TYW1B	0	0	0	0	2	0	0	0
chr7:72807053-72810714	TYW1B	0	0	0	2	0	0	0	0
chr7:72807066-72807356	TYW1B	0	0	0	8	1	2	2	2
chr7:72813678-72814193	TYW1B	0	1	0	0	0	0	0	0
chr7:72830692-72831798	SBDSP1	0	0	5	0	1	3	0	0
chr7:72830692-72833928	SBDSP1	0	0	2	0	1	0	0	0
chr7:72830756-72831798	SBDSP1	0	0	0	3	0	0	9	0
chr7:72831602-72831798	SBDSP1	0	0	0	0	0	0	1	0
chr7:72831602-72833928	SBDSP1	0	0	0	0	0	0	0	4
chr7:72834933-72835504	SBDSP1	0	0	0	0	3	0	0	0
chr7:72881450-72891110	POM121	0	0	0	0	0	0	1	0
chr7:72881494-72913828	POM121	0	0	0	0	0	0	0	1
chr7:72898624-72899141	POM121	0	0	0	1	0	0	0	0
chr7:72898634-72898903	POM121-AS1	0	0	0	0	0	0	2	0
chr7:72902059-72902302	POM121	0	0	0	2	0	0	0	0
chr7:72902747-72903224	POM121	0	1	0	0	0	0	0	3
chr7:72912011-72912665	POM121	0	0	0	0	1	0	0	0
chr7:72912151-72912524	POM121	0	0	0	0	0	0	3	0
chr7:72913432-72913925	POM121	0	1	0	0	0	0	0	0
chr7:72920406-72920770	POM121	0	0	2	0	0	0	0	0
chr7:72920425-72921087	POM121	0	0	0	0	0	0	1	0
chr7:72939408-72940386	POM121	0	0	0	1	0	0	0	0
chr7:72940843-72941893	POM121	0	0	0	1	0	0	0	0
chr7:72955333-72955905	ENSG00000285886	0	0	0	1	0	0	0	0
chr7:72955919-72956305	ENSG00000285886	0	0	2	0	0	0	0	0
chr7:729663-775162	DNAAF5	0	0	0	1	0	0	0	0
chr7:72969592-72970119	STAG3L3;ENSG00000205584-AS1	0	6	5	11	1	1	0	3
chr7:72977908-72978539	STAG3L3	0	0	1	0	0	0	0	0
chr7:72978070-72978609	STAG3L3-AS1	0	1	0	0	0	0	0	0
chr7:72978093-72978465	STAG3L3-AS1	0	0	1	0	0	0	0	0
chr7:72978143-72978693	STAG3L3	0	1	0	0	0	0	0	0
chr7:72978179-72978364	STAG3L3	0	0	0	0	0	0	0	2
chr7:72979708-72980145	STAG3L3	0	0	2	0	0	0	0	0
chr7:72979944-72980198	STAG3L3	0	0	0	1	0	0	0	0
chr7:72979944-72980694	STAG3L3	0	0	0	0	0	1	0	0
chr7:72981373-72981645	STAG3L3-AS1	0	0	0	0	0	0	1	0
chr7:72981735-72982032	STAG3L3	0	5	0	0	0	0	2	0
chr7:72981802-72981977	STAG3L3	0	0	26	0	0	2	1	4
chr7:72983931-72984148	STAG3L3-AS1	0	0	2	0	1	0	0	0
chr7:72986685-72987121	STAG3L3	0	0	1	0	0	0	0	0
chr7:72991705-72992291	STAG3L3	0	0	0	0	1	0	0	0
chr7:72997014-72997226	STAG3L3	1	0	0	0	0	0	0	0
chr7:72997024-72997201	STAG3L3	0	0	0	0	2	2	0	0
chr7:72998676-72999859	STAG3L3	0	0	0	1	0	0	0	0
chr7:72998676-73000481	STAG3L3	0	0	0	0	0	0	1	0
chr7:72999334-73004318	STAG3L3	0	1	0	0	0	0	0	0
chr7:73004275-73004855	STAG3L3	0	0	0	1	0	0	0	0
chr7:73115150-73115713	SPDYE10	1	0	0	0	0	0	0	0
chr7:73125842-73126381	SPDYE10	0	1	0	0	0	0	0	0
chr7:73126415-73126862	SPDYE10	0	0	0	0	0	1	0	0
chr7:73126415-73126882	SPDYE10	0	0	3	0	0	0	0	0
chr7:73130753-73130954	SPDYE10	0	0	0	0	0	0	2	0
chr7:73131654-73132433	SPDYE10	0	0	2	0	0	0	0	1
chr7:73136730-73137262	SPDYE10	0	2	0	0	0	0	0	0
chr7:73136872-73137120	SPDYE10	0	0	2	0	0	0	0	0
chr7:73137150-73137288	SPDYE10-AS1	1	0	0	0	0	0	0	0
chr7:73167463-73167746	GTF2IP4	0	0	0	0	0	0	1	0
chr7:73168708-73169204	GTF2IP4-AS1	1	0	0	0	0	0	3	1
chr7:73176857-73184719	GTF2IP4	0	0	0	2	0	0	0	0
chr7:73193617-73194193	GTF2IP4	0	0	0	1	0	0	0	0
chr7:73197427-73197937	GTF2IP4	0	0	0	0	1	0	0	0
chr7:73208105-73208319	NA	0	0	3	1	5	0	0	0
chr7:73261528-73261784	GTF2IRD2P1	0	0	1	0	0	3	0	0
chr7:73280581-73411968	TRIM50-AS1;NSUN5-AS1;FKBP6;RNU6-1080P-AS1;Y_RNA-AS1;RPL7AP77;POM121B/Y_RNA-AS1;RNU6-1080P-AS1;POM121B;TRIM50-AS1;NSUN5-AS1;RPL7AP77;FKBP6	0	2	8	0	2	0	6	0
chr7:73295337-73295824	POM121B	0	0	0	0	0	0	0	1
chr7:73305694-73306345	NSUN5	0	0	0	0	0	0	0	1
chr7:73306645-73307058	NSUN5	0	0	1	0	0	0	0	0
chr7:73449542-73470483	BAZ1B	0	0	0	0	0	1	0	0
chr7:73456952-73457400	BAZ1B	1	0	0	0	0	0	0	0
chr7:73457539-73458439	BAZ1B	1	0	0	0	0	0	0	0
chr7:73459536-73463099	BAZ1B	0	0	0	0	0	2	0	0
chr7:73489194-73510852	BAZ1B	0	0	0	1	0	0	0	0
chr7:73498497-73508471	BAZ1B	0	0	0	1	0	0	0	0
chr7:73498497-73510852	BAZ1B	0	1	0	0	0	0	0	0
chr7:73502196-73502474	BAZ1B	1	0	0	0	0	0	0	0
chr7:73505849-73506385	BAZ1B	0	3	0	0	0	0	0	0
chr7:73515676-73515907	BAZ1B	0	1	0	0	0	0	0	0
chr7:73531917-73532165	NA	0	0	0	1	0	1	0	0
chr7:73537222-73543644	BCL7B	1	0	0	0	0	0	0	0
chr7:73537366-73543616	BCL7B	0	0	0	0	0	0	0	1
chr7:73539882-73543644	BCL7B	3	4	8	7	6	3	5	2
chr7:73541002-73541658	BCL7B-AS1	0	0	0	0	0	1	0	0
chr7:73541247-73541538	BCL7B	0	0	0	0	0	0	0	4
chr7:73550664-73551308	BCL7B	0	0	1	0	0	0	0	0
chr7:73552544-73553226	BCL7B	0	0	0	0	0	0	1	0
chr7:73686636-73687095	BUD23	0	0	2	0	0	2	3	1
chr7:73692647-73693304	BUD23	0	0	0	0	1	2	0	0
chr7:73708436-73708786	STX1A	0	0	0	0	0	0	0	1
chr7:73716156-73716734	STX1A	0	0	0	0	0	1	0	0
chr7:73737318-73738030	ABHD11	0	3	0	0	0	0	0	0
chr7:73756730-73756962	NA	0	0	0	1	0	0	0	0
chr7:74083961-74106105	LIMK1	0	1	0	0	0	0	0	0
chr7:74086523-74087350	LIMK1	0	3	0	0	0	0	0	0
chr7:74096622-74099238	LIMK1	0	0	0	0	0	1	0	0
chr7:74096622-74106243	LIMK1	0	0	0	1	0	0	0	0
chr7:74099032-74101562	LIMK1	0	0	0	1	0	0	0	0
chr7:74118325-74118942	LIMK1-AS1	1	0	0	0	0	0	1	0
chr7:74119428-74119626	LIMK1	2	0	0	0	0	0	0	0
chr7:74133659-74133994	NA	1	0	0	0	0	0	0	0
chr7:74135213-74135524	NA	0	1	0	0	0	0	0	0
chr7:74178195-74178425	EIF4H	0	0	0	0	0	0	3	0
chr7:74187623-74189865	EIF4H	0	0	0	0	3	0	0	0
chr7:74196977-74197737	EIF4H	0	0	0	0	0	0	1	0
chr7:74224152-74229221	LAT2	0	2	0	0	0	0	0	0
chr7:74226566-74226934	LAT2	2	0	0	0	0	0	0	0
chr7:74227161-74227759	LAT2	0	0	0	0	0	1	0	0
chr7:74227469-74227922	LAT2	0	0	0	0	1	0	0	0
chr7:74235532-74249220	RFC2	0	0	0	1	0	0	0	0
chr7:74237362-74246763	RFC2	0	0	0	0	0	0	4	0
chr7:74239938-74249780	RFC2	0	0	0	0	0	1	0	0
chr7:74249138-74249738	RFC2	0	0	0	0	0	0	2	0
chr7:74273528-74274012	NA	0	0	1	0	0	0	0	0
chr7:74317480-74354004	CLIP2	0	0	0	1	0	0	0	0
chr7:74331168-74331615	CLIP2-AS1	0	0	1	0	0	0	0	0
chr7:74341711-74342127	CLIP2	0	0	3	0	0	0	0	0
chr7:74356410-74364315	CLIP2	0	0	0	3	0	0	0	0
chr7:74367322-74367455	CLIP2	0	0	1	0	0	0	0	0
chr7:74458774-74459340	GTF2IRD1	0	0	0	0	0	0	1	0
chr7:74476575-74477126	GTF2IRD1	0	0	3	0	0	0	0	0
chr7:74489126-74489359	GTF2IRD1	0	0	0	0	0	0	0	1
chr7:74515645-74515994	GTF2IRD1-AS1	0	1	0	0	0	0	0	0
chr7:74517290-74517549	GTF2IRD1	0	0	0	0	0	0	1	0
chr7:74562841-74563050	GTF2IRD1	0	0	0	0	0	1	0	0
chr7:74567236-74567735	GTF2IRD1	0	0	0	0	0	2	0	0
chr7:74618078-74618571	NA	0	0	2	0	0	0	0	0
chr7:74621671-74621894	NA	0	0	0	1	0	0	0	0
chr7:74645557-74645760	NA	0	0	0	5	0	1	0	0
chr7:74670637-74671047	GTF2I	1	0	0	0	0	0	2	0
chr7:74675402-74675778	GTF2I	0	0	0	0	2	0	0	0
chr7:74679307-74679887	GTF2I-AS1	0	0	0	0	1	0	0	0
chr7:74689124-74700634	GTF2I	0	0	0	0	0	0	1	0
chr7:74689124-74706433	GTF2I	0	1	0	0	0	0	0	0
chr7:74689124-74716950	GTF2I	0	1	0	0	0	0	0	0
chr7:74693040-74693617	GTF2I	0	0	1	0	0	0	0	0
chr7:74696789-74697145	GTF2I;GTF2I-AS1	0	0	0	1	0	0	0	0
chr7:74719886-74720124	GTF2I;GTF2I-AS1	0	0	0	0	0	0	3	0
chr7:74761497-74761715	NA	0	0	0	0	0	0	5	0
chr7:74814942-74815198	GTF2IRD2;ENSG00000289346	1	0	0	0	0	0	0	2
chr7:74832442-74833098	ENSG00000289346;GTF2IRD2	0	0	0	1	0	0	0	0
chr7:74839927-74840213	ENSG00000289346;GTF2IRD2	0	1	0	0	0	0	0	0
chr7:74847099-74847247	ENSG00000289346-AS1;GTF2IRD2-AS1;STAG3L2-AS1	0	0	1	0	0	0	0	0
chr7:74867281-74867487	STAG3L2;ENSG00000289346	0	0	1	0	0	0	0	0
chr7:74868107-74868321	ENSG00000289346;STAG3L2	0	0	0	2	0	0	0	0
chr7:74868128-74868348	STAG3L2;ENSG00000289346	0	0	2	0	0	0	0	0
chr7:74868146-74868330	ENSG00000289346;STAG3L2	1	4	0	0	0	1	0	0
chr7:74883349-74885146	ENSG00000289346;STAG3L2	0	0	0	1	0	0	1	0
chr7:74883493-74884433	STAG3L2;ENSG00000289346	0	0	0	0	0	0	0	1
chr7:74887683-74888397	ENSG00000289346;STAG3L2	0	0	0	2	0	0	0	0
chr7:74928852-74929368	NA	0	0	0	0	0	0	0	1
chr7:74939983-74940331	NA	0	1	0	0	0	0	0	0
chr7:74940001-74940379	NA	0	1	0	0	0	0	0	0
chr7:74954365-74954618	NA	0	1	0	0	0	0	0	0
chr7:74967096-74967814	CASTOR2	0	0	0	1	0	0	0	0
chr7:74978410-74978906	CASTOR2-AS1	0	0	0	0	0	0	3	0
chr7:74981459-74981704	CASTOR2	0	0	0	0	0	1	0	0
chr7:75052711-75058769	RCC1L	0	1	0	0	3	0	0	0
chr7:75057529-75070769	RCC1L	0	0	0	4	0	0	0	0
chr7:75058588-75070769	RCC1L	0	0	0	2	0	0	0	0
chr7:75062079-75062929	RCC1L	2	0	0	0	0	0	0	0
chr7:75071556-75072011	RCC1L	0	0	0	2	0	0	0	0
chr7:75075745-75075965	NA	0	0	0	0	0	0	0	1
chr7:75075763-75075950	NA	0	1	5	1	0	2	0	0
chr7:75084970-75085281	NA	0	0	0	0	0	1	0	0
chr7:75087963-75088427	NA	0	0	2	0	0	0	0	0
chr7:75103931-75104213	GTF2IRD2B	0	0	1	0	0	0	0	0
chr7:75104935-75105243	GTF2IRD2B-AS1	0	0	0	0	0	1	0	0
chr7:75108960-75121010	GTF2IRD2B	0	0	1	0	0	0	0	0
chr7:75112397-75121010	GTF2IRD2B	0	0	1	0	0	3	0	0
chr7:75184359-75184573	NA	0	0	2	0	1	3	0	0
chr7:75206941-75207727	GTF2IP1	0	0	0	1	0	0	0	0
chr7:75207956-75215821	GTF2IP1	0	0	0	2	0	0	0	0
chr7:75261715-75261950	NA	0	1	0	0	0	0	0	0
chr7:75360786-75385156	STAG3L1	0	0	1	0	0	0	0	0
chr7:75361374-75366438	STAG3L1	0	2	0	0	0	0	0	0
chr7:75361374-75385156	STAG3L1	0	1	0	0	0	0	0	0
chr7:75364633-75366438	STAG3L1	1	0	1	0	3	0	1	0
chr7:75365255-75366438	STAG3L1	0	0	0	1	0	0	0	0
chr7:75367556-75367804	STAG3L1	0	0	0	0	0	0	4	0
chr7:75367903-75368080	STAG3L1	0	0	0	0	1	0	0	0
chr7:75380951-75381172	STAG3L1-AS1	0	0	0	0	1	1	0	0
chr7:75383127-75383302	STAG3L1	4	0	0	2	4	3	3	4
chr7:75383455-75383727	STAG3L1-AS1	0	0	0	0	0	0	1	0
chr7:75384406-75385156	STAG3L1	0	0	0	1	0	1	0	0
chr7:75384602-75385108	STAG3L1	0	1	0	0	0	0	0	0
chr7:75384975-75385260	STAG3L1	0	0	0	0	0	0	0	1
chr7:75385083-75395503	TRIM73;STAG3L1;ENSG00000146722-AS1	0	0	0	5	1	0	0	0
chr7:75386639-75387193	STAG3L1	1	0	0	0	0	0	0	0
chr7:75390427-75391225	STAG3L1	1	0	0	0	0	0	0	0
chr7:75394973-75395503	TRIM73;STAG3L1;ENSG00000146722-AS1	0	10	7	9	0	2	0	1
chr7:75422782-75424119	POM121C	0	0	0	0	0	0	3	0
chr7:75437515-75441647	POM121C	0	0	0	1	0	0	0	0
chr7:75440126-75440372	POM121C	0	3	0	0	0	0	0	0
chr7:754589-775162	DNAAF5	0	2	0	0	0	0	0	0
chr7:75465293-75465506	POM121C	0	0	3	0	0	0	0	0
chr7:75466452-75467379	POM121C	0	0	0	0	0	0	1	0
chr7:75468746-75469150	POM121C-AS1	0	0	0	0	0	1	0	0
chr7:75596126-75596513	HIP1-AS1	0	2	0	0	0	0	0	0
chr7:75641743-75642104	HIP1	0	0	0	0	2	0	0	0
chr7:75654076-75668841	HIP1	0	3	0	0	0	0	0	0
chr7:756782-763974	DNAAF5	0	0	0	1	0	0	0	0
chr7:75692685-75692971	HIP1	1	4	0	0	0	2	0	1
chr7:75692728-75692916	HIP1	0	1	0	0	0	0	0	0
chr7:75723568-75724038	HIP1	0	0	0	0	0	0	0	2
chr7:75881365-75883848	RHBDD2	0	1	0	0	0	1	0	0
chr7:7588498-7596461	MIOS	0	0	0	0	2	2	4	1
chr7:75921498-75921807	POR	1	0	0	0	0	0	0	0
chr7:75954136-75983636	POR	0	0	0	1	2	0	0	0
chr7:76000890-76005404	STYXL1	0	0	0	1	0	0	0	1
chr7:76003758-76030527	STYXL1	0	0	0	1	0	0	0	0
chr7:76045386-76045874	ENSG00000280388;STYXL1	0	0	0	0	0	1	0	0
chr7:76054830-76060498	MDH2	0	0	0	0	4	0	0	0
chr7:76060412-76066589	MDH2	0	0	0	0	0	1	0	0
chr7:76060483-76066371	MDH2	0	0	0	0	0	0	3	0
chr7:76063515-76066392	MDH2	0	0	0	0	0	0	1	0
chr7:76064439-76064780	MDH2	0	0	0	0	0	1	0	0
chr7:76088594-76089595	NA	0	1	0	0	0	0	0	0
chr7:76156126-76156667	NA	0	0	0	0	0	1	0	0
chr7:762454-762629	DNAAF5-AS1	0	0	0	0	0	28	9	2
chr7:76304161-76304266	HSPB1-AS1	0	0	0	1	0	0	0	0
chr7:76345480-76345682	YWHAG	0	0	0	0	0	8	0	4
chr7:76345490-76345696	YWHAG	1	0	0	0	0	0	0	0
chr7:76437953-76438344	ZP3	0	0	0	1	0	0	0	0
chr7:76441079-76441483	ZP3	1	1	0	0	0	0	2	0
chr7:76441164-76441472	ZP3-AS1	0	0	0	0	0	1	0	0
chr7:76480421-76492253	DTX2	0	0	0	0	2	0	0	0
chr7:765012-765951	DNAAF5-AS1	0	0	0	0	0	0	1	0
chr7:76610575-76610984	POMZP3;LINC03009-AS1	2	0	0	0	0	0	1	0
chr7:76613701-76614311	POMZP3;LINC03009	1	0	0	0	0	0	0	0
chr7:76617692-76618735	POMZP3-AS1;LINC03009	0	0	0	0	0	0	1	0
chr7:76624682-76624931	POMZP3;LINC03009	1	0	0	0	0	0	0	0
chr7:76634026-76634443	NA	0	0	0	0	0	0	1	0
chr7:7674677-7675170	RPA3;UMAD1;ENSG00000283549	0	1	0	0	0	0	0	0
chr7:76981180-76995503	DTX2P1;DTX2P1-UPK3BP1-PMS2P11	0	1	0	0	0	0	0	0
chr7:77007483-77007831	DTX2P1-UPK3BP1-PMS2P11	0	1	0	0	0	0	0	0
chr7:770471-775162	DNAAF5	0	0	0	4	2	0	0	2
chr7:77077586-77077869	ENSG00000259628	0	2	0	0	1	0	0	0
chr7:77227298-77228029	CCDC146-AS1	0	1	0	0	0	0	0	0
chr7:77235360-77235603	CCDC146	0	0	0	0	0	1	0	0
chr7:77292952-77294938	CCDC146	0	0	0	2	0	0	0	0
chr7:77367685-77367968	GSAP-AS1	0	0	0	0	0	1	0	0
chr7:77517142-77517758	NA	0	1	0	0	0	0	0	0
chr7:77556761-77557012	PTPN12	0	0	0	0	0	0	0	1
chr7:77613387-77613552	PTPN12	0	0	0	1	0	0	0	0
chr7:77636022-77636995	PTPN12	0	0	0	1	0	0	0	0
chr7:77640302-77640776	NA	0	0	1	0	0	0	0	0
chr7:77660238-77660386	APTR	0	3	0	0	6	0	0	0
chr7:77662387-77662676	APTR-AS1	0	0	0	0	1	0	0	0
chr7:77741251-77741417	RSBN1L	1	0	0	0	0	0	0	0
chr7:77744677-77744975	RSBN1L	3	0	0	0	0	0	0	0
chr7:77748755-77748979	RSBN1L	1	0	0	0	0	0	0	0
chr7:77755565-77756177	RSBN1L	0	0	0	0	0	1	0	0
chr7:77765495-77773314	RSBN1L	0	0	3	0	0	0	0	0
chr7:77765495-77778446	RSBN1L	0	0	0	0	0	1	0	0
chr7:77943371-77943746	PHTF2	0	0	0	0	0	0	0	1
chr7:77943405-77943737	PHTF2	0	0	0	0	1	1	0	0
chr7:77978486-77978770	NA	0	1	0	0	0	0	0	0
chr7:78132889-78178102	MAGI2	0	0	0	0	3	0	0	0
chr7:78160025-78185670	MAGI2	0	0	0	0	0	0	0	2
chr7:78369156-78521645	MAGI2	0	0	0	0	1	0	0	0
chr7:7868330-7884346	ENSG00000283549;UMAD1	0	0	0	0	0	1	0	0
chr7:8001684-8085017	GLCCI1	0	0	0	1	0	0	0	0
chr7:8001805-8060248	GLCCI1	1	0	0	0	0	0	0	0
chr7:8003908-8022569	GLCCI1	0	0	0	0	0	1	0	0
chr7:8003908-8060248	GLCCI1	3	10	2	10	9	10	20	34
chr7:8003908-8071131	GLCCI1	0	7	3	4	0	0	4	4
chr7:8003954-8060248	GLCCI1	0	0	0	0	0	0	0	1
chr7:8003998-8071131	GLCCI1	0	2	0	0	0	0	0	0
chr7:8022483-8060248	GLCCI1	0	0	0	1	0	0	1	2
chr7:8022483-8071131	GLCCI1	0	3	9	4	4	6	5	10
chr7:8048759-8071131	GLCCI1	0	0	0	5	0	0	0	1
chr7:8055426-8060308	GLCCI1	0	0	0	0	0	1	0	0
chr7:8055433-8060248	GLCCI1	0	0	5	0	0	0	0	0
chr7:8055436-8060308	GLCCI1	0	1	0	0	0	0	0	0
chr7:8055436-8071131	GLCCI1	0	12	4	0	11	4	3	9
chr7:8055436-8085017	GLCCI1	0	0	3	1	0	0	0	0
chr7:8163276-8164111	ICA1	0	1	0	0	0	0	0	0
chr7:832505-842130	SUN1	0	0	0	1	0	0	0	0
chr7:83965123-83986246	SEMA3A-AS1	0	0	0	0	0	0	0	1
chr7:84194475-84295131	SEMA3A	0	0	0	0	0	0	0	2
chr7:846320-846662	SUN1	1	0	0	0	0	0	0	0
chr7:856358-866067	SUN1	0	0	0	0	0	0	2	0
chr7:860128-866067	SUN1	0	0	0	1	0	0	0	0
chr7:86890502-86890955	ELAPOR2	0	0	0	3	0	0	0	0
chr7:87160511-87160801	DMTF1	0	0	0	0	1	0	2	0
chr7:87160526-87161239	DMTF1-AS1/DMTF1	1	0	0	0	4	0	0	0
chr7:87163495-87166605	DMTF1	0	0	0	0	1	0	0	0
chr7:87163495-87171089	DMTF1	0	0	0	4	0	0	0	0
chr7:87163495-87174669	DMTF1	3	0	0	0	0	0	0	0
chr7:87863086-87863470	SLC25A40	0	1	0	0	0	0	0	0
chr7:87875078-87875513	SLC25A40	0	0	0	1	0	0	0	0
chr7:87879160-87879738	DBF4	0	1	0	0	0	0	0	0
chr7:87893511-87894175	DBF4	1	0	0	0	0	0	0	0
chr7:87893521-87894175	DBF4-AS1	0	0	0	0	1	0	0	0
chr7:87983919-87984347	ADAM22	0	0	0	0	3	0	0	0
chr7:88132867-88136031	ADAM22	0	0	0	0	1	0	0	0
chr7:88208507-88218942	SRI	0	0	0	0	1	0	0	0
chr7:89603917-89604789	NA	0	0	0	0	0	1	0	0
chr7:90372155-90385253	GTPBP10	0	0	0	2	0	0	0	0
chr7:90374302-90393458	CLDN12;GTPBP10	1	0	0	0	0	0	0	0
chr7:90432256-90432898	CLDN12;ENSG00000273299	0	3	0	0	0	0	0	0
chr7:913320-913686	ADAP1;COX19	0	0	0	1	0	0	0	0
chr7:91438082-91438491	ENSG00000235450;LINC02932	0	1	0	0	0	0	0	0
chr7:91973711-91980958	AKAP9	0	0	2	0	0	0	0	0
chr7:91992917-91994725	AKAP9	0	2	0	0	0	0	0	0
chr7:92112975-92113553	CYP51A1;ENSG00000285772;ENSG00000289027	2	0	0	0	0	0	0	0
chr7:92123120-92131872	ENSG00000289027;CYP51A1;ENSG00000285772	1	0	0	0	1	0	0	0
chr7:92167395-92167631	ENSG00000285772;ENSG00000285953;CYP51A1-AS1;ENSG00000289027;LRRD1	0	0	0	0	0	3	3	0
chr7:92192939-92193226	ENSG00000289027;ENSG00000285953	0	0	0	0	0	2	0	0
chr7:92193203-92193778	ENSG00000285953;ENSG00000289027	0	0	2	0	0	0	0	0
chr7:92213195-92226682	KRIT1;ENSG00000285953;ENSG00000289027	0	0	0	1	2	0	1	0
chr7:92215734-92215998	ENSG00000285953-AS1;ENSG00000289027-AS1;KRIT1-AS1	0	0	0	0	1	0	0	0
chr7:92221002-92221164	ENSG00000289027;KRIT1;ENSG00000285953	0	0	0	0	1	0	0	0
chr7:92221902-92226682	KRIT1;ENSG00000285953;ENSG00000289027	0	0	2	0	1	0	0	0
chr7:92221902-92234923	ENSG00000289027;KRIT1;ENSG00000285953	0	0	0	0	3	0	0	0
chr7:92225720-92234923	ENSG00000289027;ENSG00000285953;KRIT1	0	0	0	0	0	0	0	2
chr7:92244867-92245413	ENSG00000289027;KRIT1;ENSG00000285953	0	0	0	0	0	1	0	0
chr7:92249090-92249488	ANKIB1	0	0	0	0	0	0	1	0
chr7:92291161-92291710	ANKIB1	0	0	0	0	2	0	0	0
chr7:92291237-92291588	ANKIB1	0	0	0	1	0	0	0	0
chr7:92294889-92307656	ANKIB1	0	0	0	0	2	3	3	0
chr7:92294889-92327900	ANKIB1	2	0	0	0	6	2	0	0
chr7:92295066-92362264	ANKIB1	0	0	0	0	0	1	0	0
chr7:92309296-92309695	ANKIB1	0	0	0	0	1	0	0	0
chr7:92327783-92362273	ANKIB1	0	0	0	0	0	1	0	0
chr7:92329318-92329979	ANKIB1-AS1	0	1	0	0	0	0	0	0
chr7:92329489-92329891	ANKIB1	0	1	0	0	0	0	0	0
chr7:92343024-92362273	ANKIB1	0	1	0	0	0	1	0	0
chr7:92387991-92397769	ANKIB1	0	0	0	0	4	0	0	0
chr7:92389971-92397837	ANKIB1	0	0	0	0	1	0	0	0
chr7:92448752-92461410	GATAD1;ENSG00000244055	0	0	0	0	0	0	0	1
chr7:92479321-92479683	ENSG00000244055	0	0	0	0	0	1	0	0
chr7:92489293-92489911	ENSG00000244055-AS1;PEX1	0	0	0	0	1	0	0	0
chr7:92489293-92493129	PEX1;ENSG00000244055-AS1	0	1	0	0	5	0	0	0
chr7:92507941-92508302	PEX1	0	0	0	0	0	1	0	0
chr7:92517276-92519078	PEX1	0	0	0	0	3	1	0	0
chr7:92568190-92568488	FAM133B	0	0	0	0	0	0	2	0
chr7:92596238-92596818	NA	0	0	0	0	0	2	0	0
chr7:92601125-92601487	NA	0	0	0	0	0	0	0	1
chr7:92680019-92680174	CDK6	0	0	0	0	1	0	0	0
chr7:92758370-92758639	CDK6	0	0	0	0	2	0	0	0
chr7:92768457-92769126	CDK6-AS1	0	1	0	0	0	0	0	0
chr7:93252653-93276305	VPS50	0	0	0	0	0	1	0	0
chr7:93257465-93258128	VPS50	0	0	0	0	0	0	1	0
chr7:93291703-93311272	VPS50	0	2	0	4	0	0	0	0
chr7:95408660-95409368	PON2	0	3	0	0	0	0	0	0
chr7:95430269-95430729	PON2	0	0	0	0	0	1	0	0
chr7:95442924-95443485	NA	0	0	0	0	0	0	0	2
chr7:96184277-96193183	SLC25A13	0	0	0	0	2	0	0	0
chr7:96189294-96193183	SLC25A13	0	0	0	0	0	1	0	0
chr7:96274795-96275228	SLC25A13	0	0	1	0	0	0	0	0
chr7:974120-974767	COX19	0	1	0	0	0	0	0	0
chr7:974332-974794	COX19	0	0	0	4	0	0	0	0
chr7:97909397-97909531	ENSG00000284707	0	1	0	0	0	0	0	0
chr7:97933958-97934438	ENSG00000284707	0	1	0	0	0	0	0	0
chr7:98109128-98109472	LMTK2	0	0	0	0	0	0	0	1
chr7:98109135-98109483	LMTK2-AS1	0	3	0	0	15	1	0	0
chr7:98114521-98115130	LMTK2-AS1	0	0	0	0	0	1	0	0
chr7:98175128-98175363	LMTK2	0	0	0	0	0	0	2	0
chr7:98194434-98204186	LMTK2	0	0	0	1	0	0	0	0
chr7:98240000-98240567	TECPR1	1	0	0	0	0	0	0	0
chr7:98240136-98240694	TECPR1	0	0	0	1	0	0	0	0
chr7:98253916-98254417	BRI3	0	0	0	0	0	0	0	1
chr7:98261996-98262181	BRI3-AS1	0	0	0	0	0	0	1	0
chr7:98390627-98390960	BAIAP2L1-AS1	0	0	1	0	0	0	0	0
chr7:98915723-98917679	TRRAP	0	0	0	3	1	2	0	0
chr7:98920429-98920824	TRRAP-AS1	0	0	0	0	0	0	2	0
chr7:98925112-98927366	TRRAP	0	0	0	0	0	0	5	4
chr7:98933241-98937820	TRRAP	0	0	0	2	0	0	0	0
chr7:98950222-98955304	TRRAP	0	0	0	0	4	0	0	0
chr7:98953167-98955304	TRRAP	0	0	0	0	0	0	1	0
chr7:98953242-98956273	TRRAP	0	1	0	0	0	0	0	0
chr7:98965696-98971945	TRRAP	0	0	0	2	0	0	1	0
chr7:98968613-98969435	TRRAP	0	0	0	1	0	0	0	0
chr7:98969224-98969928	TRRAP	0	0	0	0	0	1	0	0
chr7:99043472-99043999	TRRAP;SMURF1-AS1	0	0	0	0	1	0	0	0
chr7:99067260-99067538	SMURF1	0	2	0	0	0	0	0	0
chr7:99077687-99078052	SMURF1	1	0	1	0	0	0	0	0
chr7:99140415-99140549	SMURF1-AS1	0	0	1	0	0	0	0	0
chr7:99142035-99142418	SMURF1	0	2	0	0	0	0	0	0
chr7:99143166-99143371	SMURF1	1	0	0	0	0	0	0	0
chr7:99270806-99271263	MYH16;ENSG00000284523	0	0	0	0	0	1	0	0
chr7:99333325-99344515	ENSG00000284292;ARPC1A	0	0	1	0	0	0	0	0
chr7:99335110-99335674	ENSG00000284292;ARPC1A	0	0	2	3	0	0	0	1
chr7:99340270-99340790	ENSG00000284292;ARPC1A	0	0	1	0	0	0	0	0
chr7:99340282-99341060	ENSG00000284292;ARPC1A	0	0	0	0	0	0	0	1
chr7:99340326-99341016	ENSG00000284292;ARPC1A	0	0	0	0	0	0	0	1
chr7:99349983-99350612	ARPC1A;ENSG00000284292	0	4	0	0	0	0	0	0
chr7:99363310-99364104	ENSG00000284292;ARPC1A	0	0	1	0	0	0	0	0
chr7:99375703-99377118	ENSG00000284292-AS1;ARPC1B-AS1	0	0	0	0	0	1	0	0
chr7:99376705-99377475	ARPC1B-AS1;ENSG00000284292-AS1	0	1	0	0	0	0	0	0
chr7:99376765-99377439	ENSG00000284292;ARPC1B	0	1	0	0	0	0	0	0
chr7:99377244-99377422	ARPC1B;ENSG00000284292	0	0	0	0	0	1	0	0
chr7:99382309-99382878	ARPC1B-AS1;ENSG00000284292-AS1	0	1	0	0	0	0	0	0
chr7:99382321-99382963	ENSG00000284292;ARPC1B	0	0	1	0	0	0	1	0
chr7:99382386-99382863	ENSG00000284292;ARPC1B	0	0	0	0	0	0	0	1
chr7:99385214-99385946	ENSG00000284292;ARPC1B	0	0	1	0	0	0	0	0
chr7:99385702-99394119	ENSG00000284292;ARPC1B	0	1	0	0	0	0	0	0
chr7:99387872-99388654	ENSG00000284292-AS1;ARPC1B-AS1/ARPC1B;ENSG00000284292	0	0	0	1	0	0	2	0
chr7:99390893-99391253	ENSG00000284292;ARPC1B	0	0	2	0	0	0	0	1
chr7:99400303-99404953	PDAP1	0	0	0	1	0	0	0	0
chr7:99401732-99402228	PDAP1	0	0	0	1	0	0	0	0
chr7:99403398-99404953	PDAP1	4	0	0	3	0	0	2	1
chr7:99405660-99406004	PDAP1	4	0	0	0	0	3	3	2
chr7:99409346-99409879	BUD31	0	0	0	0	0	0	1	0
chr7:99434790-99435268	ATP5MF-PTCD1;PTCD1	0	0	0	0	0	2	0	0
chr7:99441819-99442408	CPSF4;ATP5MF-PTCD1;PTCD1	0	0	0	0	0	1	0	0
chr7:99445856-99446229	ATP5MF-PTCD1;PTCD1;CPSF4	3	0	0	0	0	0	0	0
chr7:99461960-99462204	ATP5MF-PTCD1;PTCD1;ATP5MF	0	0	0	1	0	0	0	0
chr7:99473898-99474305	ZNF394-AS1;ZNF789	0	0	0	0	0	2	0	0
chr7:99475303-99475823	ZNF789;ZNF394	0	0	0	0	0	0	1	0
chr7:99477455-99477678	ZNF394;ZNF789-AS1	0	4	0	0	0	0	0	0
chr7:99493040-99494631	ZNF789-AS1;ZNF394	0	0	0	1	0	0	0	0
chr7:99500821-99501018	ZNF394;ZNF789	0	2	0	0	0	0	0	0
chr7:99503858-99504067	ZNF394-AS1	1	0	0	0	0	0	0	0
chr7:99514535-99514669	ZKSCAN5	1	0	0	0	0	0	0	0
chr7:99515988-99516454	ZKSCAN5	0	2	0	0	0	0	0	0
chr7:99525813-99526418	ZKSCAN5	0	0	0	0	0	0	1	0
chr7:99530271-99530798	ZKSCAN5	0	0	0	0	0	0	0	1
chr7:99542304-99542942	NA	0	0	0	3	0	0	0	0
chr7:99551047-99551235	FAM200A-AS1	1	0	0	0	0	0	0	0
chr7:99562800-99563315	ZNF655;ENSG00000272647	0	2	0	0	0	0	0	0
chr7:99567051-99567387	ZNF655;ENSG00000272647	0	2	0	0	0	0	0	0
chr7:99567131-99567306	ZNF655;ENSG00000272647	1	0	0	0	0	0	0	0
chr7:99567131-99567320	ZNF655;ENSG00000272647	0	0	2	1	1	0	0	0
chr7:99567389-99567914	ZNF655;ENSG00000272647	0	1	0	0	0	0	0	0
chr7:99567990-99568296	ENSG00000272647;ZNF655	0	0	0	0	0	0	1	0
chr7:99576979-99577308	ENSG00000272647	0	3	2	0	0	0	0	0
chr7:99577003-99577317	ENSG00000272647	0	0	0	0	0	0	0	3
chr7:99578801-99579005	ENSG00000272647	0	0	6	2	1	0	0	0
chr7:99597936-99610601	TMEM225B;ENSG00000272647	0	0	0	1	0	1	0	0
chr7:99604386-99610601	TMEM225B	0	0	0	6	0	0	0	0
chr7:99618525-99619993	ZSCAN25	0	0	0	0	0	0	0	1
chr7:99618525-99621574	ZSCAN25	0	0	0	1	0	0	0	0
chr7:99629540-99630225	ZSCAN25-AS1	0	0	0	0	1	0	0	0
chr7:99639869-99640151	NA	2	0	0	0	0	0	0	0
chr7:99639954-99640277	NA	0	0	0	0	3	0	0	0
chr7:99821019-99847614	CYP3A43	0	0	2	0	0	0	0	0
chr7:99903218-99916779	TRIM4	0	0	0	0	0	0	6	0
chr7:99903218-99917885	TRIM4	0	0	0	0	0	2	0	0
chr8:100210882-100211603	SPAG1	0	0	0	0	0	0	0	1
chr8:100220279-100231288	SPAG1	0	0	0	0	0	0	2	0
chr8:100220279-100233537	SPAG1	0	0	0	0	0	1	0	0
chr8:100259107-100275161	RNF19A	0	0	0	3	0	0	0	0
chr8:100259854-100261755	RNF19A	0	0	0	0	0	0	0	2
chr8:100287501-100288267	RNF19A	0	0	2	0	0	0	0	0
chr8:100704297-100706997	PABPC1	0	1	1	0	0	0	0	0
chr8:100706651-100706997	PABPC1	1	5	1	4	2	0	9	1
chr8:100706651-100709223	PABPC1	0	0	0	0	1	0	0	0
chr8:100706651-100709731	PABPC1	0	0	0	3	0	0	0	0
chr8:100706666-100709496	PABPC1	0	0	0	0	0	0	0	1
chr8:100706782-100721503	PABPC1	0	1	0	0	0	0	0	0
chr8:100709133-100713181	PABPC1	0	0	0	10	0	0	2	2
chr8:100709133-100715601	PABPC1	1	0	0	0	0	0	2	0
chr8:101199276-101199989	ZNF706	0	0	0	0	0	1	0	0
chr8:101688905-101719612	NCALD	0	1	0	0	0	0	0	0
chr8:101692791-101745993	NCALD	0	1	0	0	0	0	0	0
chr8:101705458-101706099	NCALD	0	0	0	1	0	0	0	0
chr8:101774226-101775033	NCALD	0	1	0	0	0	0	0	0
chr8:101866929-101867117	NCALD	0	0	0	0	0	0	0	2
chr8:101915809-102020289	NCALD	0	0	0	1	0	0	0	0
chr8:101915809-102035262	NCALD	0	1	0	0	0	0	0	0
chr8:101915809-102036120	NCALD	0	2	0	0	0	0	0	0
chr8:101915809-102036290	NCALD	0	0	0	1	0	0	0	0
chr8:102020237-102035262	NCALD	0	0	0	1	0	0	0	0
chr8:102020237-102070106	NCALD	0	0	0	1	0	0	0	0
chr8:102023234-102023914	NCALD	0	4	0	0	0	0	0	0
chr8:102029010-102035262	NCALD	0	0	0	1	0	0	0	0
chr8:102261915-102270183	UBR5	0	2	0	0	0	0	0	0
chr8:102271134-102272772	UBR5	0	0	0	0	0	1	2	0
chr8:102271134-102280467	UBR5	0	3	0	0	0	0	0	0
chr8:102277533-102277886	UBR5	0	0	0	0	0	0	1	0
chr8:102285151-102285681	UBR5	0	0	0	0	0	0	1	0
chr8:102286393-102289519	UBR5	0	1	0	0	0	0	0	0
chr8:102286493-102289593	UBR5	0	0	1	0	0	0	0	0
chr8:102287433-102288266	UBR5	2	3	4	2	2	0	3	0
chr8:102287433-102289576	UBR5	0	0	0	0	0	0	1	0
chr8:102287584-102288155	UBR5	0	0	0	0	0	1	0	0
chr8:102288112-102289576	UBR5	0	0	0	2	0	0	3	0
chr8:102288155-102289576	UBR5	0	0	0	2	0	0	0	0
chr8:102288165-102289495	UBR5	0	0	0	0	0	1	0	0
chr8:102297458-102302481	UBR5	0	0	0	1	0	0	0	0
chr8:102308760-102309288	UBR5	3	0	0	0	0	0	0	0
chr8:102317030-102317430	UBR5	0	3	0	0	0	0	0	0
chr8:102329090-102346395	UBR5	0	3	0	0	0	0	0	0
chr8:102364486-102365223	UBR5	1	0	0	0	0	0	0	0
chr8:102371376-102371965	UBR5	0	0	0	0	1	0	0	0
chr8:102374639-102374973	UBR5	0	2	0	0	0	0	0	0
chr8:102376789-102377461	UBR5	1	0	0	0	0	0	0	0
chr8:102395414-102395537	UBR5	0	1	0	0	0	0	0	0
chr8:102460070-102460209	NA	0	0	1	0	0	0	0	0
chr8:102650431-102651148	KLF10	0	1	0	0	0	0	0	0
chr8:102833056-102839823	AZIN1	0	0	0	0	0	0	1	0
chr8:102833056-102843747	AZIN1	0	1	0	0	0	0	0	0
chr8:102836256-102843747	AZIN1	0	0	1	0	0	0	0	0
chr8:102836267-102843639	AZIN1	0	0	0	1	0	0	0	0
chr8:102838744-102858150	AZIN1	0	1	0	0	0	0	0	0
chr8:102854205-102854495	AZIN1	0	0	0	1	0	0	0	0
chr8:103267242-103285902	BAALC-AS1	0	0	0	1	0	0	0	0
chr8:103285838-103407784	CTHRC1-AS1;BAALC-AS1;SLC25A32;RNU6-1011P-AS1;FZD6-AS1;ENSG00000286337;LINC02933;ENSG00000285982	0	0	0	0	0	0	0	1
chr8:103339961-103340457	NA	0	2	0	0	0	0	0	0
chr8:103400572-103401515	SLC25A32;ENSG00000285982	0	0	0	0	0	0	1	0
chr8:103525342-103525922	RIMS2	1	0	0	0	0	0	0	0
chr8:10352734-10354401	MSRA	1	0	0	0	0	0	0	0
chr8:103644044-103697296	RIMS2	0	0	0	0	0	1	0	0
chr8:103766227-103781890	RIMS2	0	0	0	0	7	0	0	0
chr8:104036417-104036598	RIMS2	5	0	0	0	9	0	0	0
chr8:104068512-104148848	RIMS2	0	0	0	0	3	0	0	0
chr8:104118624-104118948	RIMS2-AS1	0	0	0	0	0	2	0	0
chr8:104488815-104489493	LRP12	0	0	0	1	0	0	0	0
chr8:10453668-10453980	NA	0	2	0	0	0	0	0	0
chr8:108214607-108229195	EIF3E	0	0	0	0	0	1	0	1
chr8:108214607-108241913	EIF3E	0	0	0	0	0	0	1	0
chr8:108228267-108241913	EIF3E	0	0	0	0	2	0	0	0
chr8:108236945-108237371	EIF3E	0	0	0	2	0	0	5	0
chr8:10831665-10834775	PINX1	0	0	0	0	0	0	0	1
chr8:108449823-108455930	EMC2	1	0	5	4	0	0	2	2
chr8:109245322-109281172	NUDCD1	0	0	0	0	2	0	0	0
chr8:109331060-109331845	NUDCD1	0	1	0	0	0	0	0	0
chr8:11106737-11107362	XKR6	0	0	0	0	0	0	0	4
chr8:11106767-11107309	XKR6	0	1	0	0	0	0	0	0
chr8:11135335-11136261	XKR6	0	0	0	0	0	1	0	0
chr8:11144726-11145125	XKR6	0	3	0	0	0	0	0	0
chr8:11189583-11189850	XKR6	0	0	1	0	0	0	0	0
chr8:11300023-11309688	MTMR9	0	0	0	0	2	0	0	0
chr8:11433920-11435102	FAM167A-AS1	0	0	0	1	0	0	0	0
chr8:11460966-11461389	FAM167A	0	0	0	0	0	0	0	1
chr8:11513104-11513845	BLK	4	0	0	0	0	0	0	0
chr8:11526039-11526438	BLK	0	0	0	0	0	0	2	3
chr8:11541072-11541704	BLK	0	0	1	0	0	0	0	0
chr8:11541158-11541620	BLK-AS1	0	0	0	0	0	0	0	3
chr8:115412656-115413220	TRPS1	0	0	0	0	0	0	2	0
chr8:115414203-115587304	TRPS1	0	0	0	0	0	0	2	0
chr8:115426966-115427260	TRPS1	0	0	0	3	0	0	0	0
chr8:115465824-115466066	TRPS1	0	0	0	0	1	0	0	0
chr8:115557226-115557485	TRPS1	9	0	0	4	7	5	49	8
chr8:115587001-115587604	TRPS1	0	0	0	0	0	0	0	1
chr8:115637029-115637413	TRPS1-AS1	0	1	0	0	0	0	0	0
chr8:115639207-115639732	TRPS1-AS1	0	1	0	1	0	0	0	0
chr8:115639358-115639569	TRPS1	0	0	0	0	0	0	1	0
chr8:115639370-115639581	TRPS1	1	1	0	0	0	0	0	0
chr8:115639423-115639592	TRPS1-AS1	0	0	0	0	0	6	0	0
chr8:116259492-116261641	LINC00536	0	0	0	0	0	0	1	0
chr8:116655856-116658980	EIF3H	0	0	2	0	0	2	1	0
chr8:116655856-116664583	EIF3H	0	0	0	0	0	0	1	0
chr8:116750716-116750972	EIF3H	0	0	0	0	0	0	4	0
chr8:117440960-117614274	MED30-AS1;RPS10P16	0	0	0	1	0	0	0	0
chr8:117667698-117668001	NA	0	1	0	0	0	0	0	0
chr8:117882381-117882728	EXT1	2	0	1	1	0	0	1	0
chr8:117887648-117887837	EXT1	0	0	1	0	0	0	0	0
chr8:117887648-117887972	EXT1	0	0	1	0	0	0	0	0
chr8:117923045-117923446	EXT1	0	1	0	0	0	0	0	0
chr8:117984376-117984761	EXT1-AS1	0	0	5	0	0	0	0	0
chr8:118041994-118042506	EXT1	0	0	0	0	0	0	0	1
chr8:118070985-118071232	EXT1	0	0	0	0	0	0	1	0
chr8:11808794-11831670	FDFT1	0	0	0	3	0	0	0	0
chr8:118110335-118111075	EXT1	0	0	0	0	0	1	0	0
chr8:118234519-118234673	SAMD12	0	0	3	0	0	0	0	0
chr8:118239715-118241270	SAMD12	0	0	0	0	0	1	0	0
chr8:11831547-11838655	FDFT1	0	0	0	0	0	0	2	0
chr8:118357462-118357773	SAMD12;ENSG00000225885-AS1	0	0	0	1	0	0	0	0
chr8:118365690-118366187	ENSG00000225885;SAMD12	0	1	0	0	0	0	0	0
chr8:118374708-118374985	SAMD12;ENSG00000225885	2	0	0	0	0	0	0	0
chr8:11842913-11843812	CTSB	0	0	0	0	0	1	0	0
chr8:11851442-11851918	CTSB	0	0	0	1	0	0	0	0
chr8:11854717-11855123	CTSB-AS1	0	0	0	0	0	1	0	0
chr8:11858588-11859878	CTSB	0	3	0	0	0	0	0	0
chr8:119770994-119771355	TAF2	0	0	0	1	0	0	0	1
chr8:119781053-119791459	TAF2	0	0	0	2	0	0	0	0
chr8:119788338-119797846	TAF2	0	0	0	0	0	0	1	0
chr8:119794056-119794299	TAF2-AS1	0	1	2	0	0	0	0	0
chr8:119834786-119843719	DSCC1;ENSG00000286362-AS1	1	0	0	0	0	0	0	0
chr8:120470820-120492368	MTBP	0	0	0	5	0	0	0	0
chr8:120548762-120553039	SNTB1	0	0	0	2	0	0	0	0
chr8:120696709-120697184	SNTB1	0	0	0	0	0	0	2	0
chr8:120730491-120730871	SNTB1	0	0	0	0	0	0	0	1
chr8:12192537-12192882	FAM86B1-AS1	0	0	0	0	2	0	0	0
chr8:12199772-12200447	NA	0	0	0	0	0	0	0	2
chr8:12207742-12208870	NA	0	0	0	0	3	0	0	0
chr8:12212190-12213025	NA	0	0	0	0	0	1	0	0
chr8:122794599-122794879	ZHX2	0	4	0	0	0	0	0	0
chr8:122880173-122880556	ZHX2-AS1	0	0	0	0	2	0	0	0
chr8:122908476-122909145	ZHX2	0	1	0	0	0	0	0	0
chr8:122916788-122917385	ZHX2	0	0	0	0	0	1	0	0
chr8:123077111-123101007	TBC1D31	0	0	0	1	0	0	0	0
chr8:123077111-123105464	TBC1D31	0	0	0	1	0	1	0	1
chr8:123077111-123109620	TBC1D31	0	1	0	0	0	0	0	1
chr8:123093591-123105464	TBC1D31	0	0	1	0	0	0	0	0
chr8:123119015-123119343	TBC1D31	0	0	0	2	0	0	0	0
chr8:123126056-123126687	TBC1D31	0	0	0	0	0	0	0	2
chr8:123130869-123131105	TBC1D31	0	0	3	0	0	0	0	0
chr8:123134114-123144855	TBC1D31	0	3	0	0	0	0	0	0
chr8:123154514-123154876	NA	0	0	0	0	0	0	0	3
chr8:123231300-123239144	ZHX1-C8orf76;C8orf76	3	0	0	1	0	0	2	0
chr8:123326575-123327045	ATAD2	0	0	0	1	0	0	0	0
chr8:123333878-123336532	ATAD2	0	0	6	4	0	0	0	2
chr8:123333878-123337821	ATAD2	0	0	0	2	0	0	0	0
chr8:123337625-123339446	ATAD2	0	0	0	0	0	0	0	1
chr8:123360653-123361220	ATAD2-AS1	0	0	0	0	0	0	3	0
chr8:123373158-123373542	ATAD2	0	1	0	0	0	0	0	0
chr8:123389280-123389393	ATAD2	0	0	1	0	0	0	0	0
chr8:123425381-123425660	NTAQ1	0	0	0	0	0	1	0	0
chr8:123430541-123430678	NTAQ1	0	0	1	0	0	0	0	0
chr8:123447018-123447473	NTAQ1	0	0	0	1	0	0	0	0
chr8:123457675-123457932	NTAQ1	0	0	5	0	0	0	0	0
chr8:123476016-123476179	NA	0	0	0	1	0	0	0	0
chr8:123481426-123481660	NA	0	0	2	0	0	0	0	0
chr8:123481531-123481632	NA	0	0	0	0	0	0	3	0
chr8:123510418-123511594	FBXO32	0	0	0	0	0	0	0	1
chr8:123510449-123511698	FBXO32	0	0	0	0	1	0	0	0
chr8:123785629-123789745	FAM91A1	0	0	0	0	0	0	0	1
chr8:123786495-123789745	FAM91A1	0	0	0	0	0	0	0	2
chr8:123803096-123803513	FAM91A1	2	0	0	0	0	0	0	0
chr8:124257151-124284438	ENSG00000253227-AS1;RNU6-756P-AS1	0	0	1	0	0	0	0	0
chr8:12434817-12435161	FAM86B2	0	0	0	0	2	0	0	0
chr8:124368216-124368848	TMEM65	0	0	0	2	0	0	0	0
chr8:12439450-12439900	NA	0	1	0	0	0	0	0	0
chr8:124489671-124490225	ENSG00000253106;TATDN1	0	0	0	2	0	0	0	0
chr8:124490433-124490892	TATDN1;ENSG00000253106-AS1	0	2	0	0	1	0	0	0
chr8:124490433-124490902	TATDN1;ENSG00000253106-AS1	0	0	5	0	0	0	0	0
chr8:124492098-124492652	TATDN1	0	0	0	1	0	0	0	0
chr8:124504271-124523002	TATDN1	0	0	0	2	0	0	0	1
chr8:124512348-124513024	TATDN1	1	0	0	0	0	0	0	0
chr8:124528474-124529847	TATDN1	0	0	0	1	0	0	0	0
chr8:125072253-125072518	WASHC5/WASHC5-AS1	0	0	0	0	0	1	5	0
chr8:125102014-125195272	NSMCE2	0	0	0	0	0	0	3	0
chr8:125252207-125252433	NSMCE2	0	0	2	0	0	0	0	0
chr8:125269350-125270190	NSMCE2	0	1	0	0	0	0	0	0
chr8:125286562-125286767	NSMCE2-AS1	0	0	0	0	0	0	0	1
chr8:125317461-125317765	NSMCE2	0	0	0	0	0	0	0	1
chr8:125345574-125346020	NSMCE2	0	0	0	0	0	0	1	0
chr8:127808302-127808747	PVT1	0	0	0	0	2	0	0	0
chr8:127839748-127839946	PVT1	0	0	0	0	0	1	0	0
chr8:127841986-127842596	PVT1	0	0	0	0	0	0	1	0
chr8:127855155-127890998	PVT1	0	0	1	3	0	0	7	0
chr8:127888977-127889236	PVT1	0	1	0	0	0	0	0	0
chr8:127890589-127939676	PVT1	0	0	0	0	0	0	1	0
chr8:127894837-127895303	PVT1	1	0	0	0	0	0	0	0
chr8:127901166-127901368	PVT1	0	4	0	0	0	0	0	0
chr8:127939539-127989198	PVT1	0	1	0	0	0	0	0	0
chr8:127940939-127941393	PVT1	1	0	0	0	0	0	0	0
chr8:127973871-127974537	PVT1-AS1	0	0	0	0	2	0	0	0
chr8:127993585-127994178	PVT1	0	0	0	0	0	0	0	1
chr8:127994883-127998359	PVT1	0	0	0	2	0	0	0	0
chr8:128015204-128015472	PVT1-AS1	0	0	0	0	2	0	0	0
chr8:128033930-128034743	PVT1	0	3	0	0	0	0	0	0
chr8:128049886-128050455	PVT1	0	1	0	0	0	0	0	0
chr8:128060164-128061004	PVT1	0	0	1	0	0	0	0	0
chr8:128093487-128093658	PVT1	0	6	0	0	0	0	0	0
chr8:128093488-128093683	PVT1	0	0	0	0	0	4	0	0
chr8:128532929-128533472	LINC00824-AS1	0	1	0	0	0	0	0	0
chr8:129110541-129111027	CCDC26	0	0	1	0	0	0	0	0
chr8:129162054-129162382	CCDC26	0	0	0	1	0	0	0	0
chr8:129352804-129389927	CCDC26	0	0	1	0	0	0	0	0
chr8:129352804-129399684	CCDC26	0	0	2	0	0	0	0	0
chr8:129388045-129510198	CCDC26	0	0	0	2	0	0	0	0
chr8:129388045-129548352	CCDC26	0	0	1	0	0	0	0	0
chr8:129862768-129863266	CYRIB	0	0	0	1	0	0	0	0
chr8:129903312-129912417	CYRIB	0	0	0	0	0	0	0	2
chr8:129904499-129912417	CYRIB	0	0	0	0	0	2	0	0
chr8:129939028-129939260	CYRIB	0	0	3	0	0	0	0	0
chr8:129980906-129981258	CYRIB	0	2	0	0	0	0	0	0
chr8:130057954-130061069	ASAP1	0	0	0	1	0	0	0	0
chr8:130087532-130088133	ASAP1	0	0	0	1	0	0	0	0
chr8:130134296-130169067	ASAP1	0	0	1	0	0	0	0	0
chr8:130152736-130180880	ASAP1	0	4	7	24	0	0	5	0
chr8:130159075-130159351	ASAP1-AS1	0	0	4	0	0	0	0	0
chr8:130159864-130180880	ASAP1	0	0	0	2	1	0	0	0
chr8:13017835-13018177	TRMT9B	0	0	0	0	0	1	0	0
chr8:130179264-130180880	ASAP1	0	0	0	3	0	0	0	0
chr8:130180751-130358143	ASAP1	0	0	0	1	0	0	0	0
chr8:130187236-130358143	ASAP1	0	0	0	1	0	0	0	0
chr8:130214556-130358143	ASAP1	0	0	0	1	0	0	0	0
chr8:130236922-130302955	ASAP1	0	0	0	5	0	0	0	0
chr8:130236922-130358143	ASAP1	1	0	0	0	0	0	0	0
chr8:130275401-130290138	ASAP1	0	0	0	0	1	0	0	0
chr8:130291404-130291790	ASAP1	0	0	1	0	0	0	0	0
chr8:130354861-130355419	ASAP1	0	0	0	1	0	0	0	0
chr8:131880696-131880908	NA	0	0	1	0	0	0	0	0
chr8:131940499-131955905	EFR3A	0	0	0	0	0	0	1	0
chr8:131968753-131969069	EFR3A	0	0	1	0	0	0	0	0
chr8:132241276-132241566	KCNQ3	0	1	0	0	0	0	0	0
chr8:132241493-132241769	KCNQ3-AS1	1	0	0	0	0	0	0	0
chr8:132282416-132282546	KCNQ3	0	0	4	0	0	0	0	0
chr8:132722040-132751997	TMEM71	0	4	0	1	0	0	0	0
chr8:132722040-132757294	TMEM71	0	1	0	0	0	0	0	0
chr8:132727798-132751997	TMEM71	0	2	0	0	0	0	0	0
chr8:132727798-132757294	TMEM71	0	0	7	3	0	0	0	0
chr8:132757198-132757615	TMEM71	0	0	4	0	0	0	0	0
chr8:132796180-132796306	PHF20L1	0	0	3	0	0	0	0	0
chr8:132900997-132901099	TG-AS1	0	0	1	0	0	0	0	0
chr8:132906085-132906489	TG	0	0	0	1	0	0	0	0
chr8:132994716-133022150	TG	0	0	0	1	0	0	0	0
chr8:133044984-133050915	TG-AS1;SLA	0	0	0	4	0	0	0	0
chr8:133046873-133047151	TG;SLA	0	2	0	0	0	0	0	0
chr8:133050025-133050814	TG;SLA	0	1	0	0	0	0	0	0
chr8:133073653-133073877	TG;SLA	0	1	0	0	0	0	0	0
chr8:133105761-133106062	TG	0	0	0	0	0	0	3	0
chr8:133238801-133297169	NDRG1	0	1	0	0	0	0	0	0
chr8:133239042-133264595	NDRG1	0	0	0	0	0	0	0	1
chr8:133248724-133250543	NDRG1	0	0	0	0	0	0	0	1
chr8:133248724-133254595	NDRG1	1	0	0	0	0	0	0	0
chr8:133250470-133297169	NDRG1	1	0	0	0	0	0	0	0
chr8:133262121-133284299	NDRG1	0	0	0	0	0	0	0	1
chr8:133408174-133408387	ST13P6	0	0	5	1	0	0	0	1
chr8:133475719-133476600	ST3GAL1	0	0	3	3	0	0	1	3
chr8:133481688-133482135	ST3GAL1-AS1	0	3	0	0	0	0	0	0
chr8:133545774-133562678	ST3GAL1	0	0	0	1	0	0	0	0
chr8:133699519-133709779	NA	0	0	0	1	0	0	0	0
chr8:134509619-134532972	ZFAT	0	0	0	3	0	0	0	0
chr8:134509619-134565421	ZFAT	0	0	0	1	0	0	0	0
chr8:134565333-134590355	ZFAT	0	1	0	0	0	0	0	0
chr8:134603017-134603440	ZFAT	0	1	0	0	0	0	0	0
chr8:134799166-134822403	ENSG00000289405;MIR30D;MIR30B	0	0	0	0	0	0	0	1
chr8:134808394-134808910	NA	0	0	0	2	0	0	0	0
chr8:134812610-134813169	NA	0	0	0	3	0	0	0	0
chr8:138684495-138685202	COL22A1	0	0	0	1	0	0	0	0
chr8:139819980-139820299	TRAPPC9	0	0	0	0	0	0	1	0
chr8:139937527-139937771	TRAPPC9	0	0	2	0	0	0	0	0
chr8:139988726-140252929	TRAPPC9	0	0	0	0	0	0	0	1
chr8:140290993-140360193	TRAPPC9	0	0	0	1	0	0	0	0
chr8:140300469-140347946	TRAPPC9	0	0	0	2	0	0	0	0
chr8:140300469-140360193	TRAPPC9	0	1	0	0	0	0	0	0
chr8:140360050-140365686	TRAPPC9	0	0	0	3	0	0	0	0
chr8:140360050-140405698	TRAPPC9	0	0	0	0	0	1	0	0
chr8:140397620-140405698	TRAPPC9	0	0	0	0	0	5	0	0
chr8:140397620-140409617	TRAPPC9	0	0	1	0	0	0	0	1
chr8:140397620-140426641	TRAPPC9	0	0	0	0	0	0	0	1
chr8:140430966-140431215	TRAPPC9	0	0	0	0	0	0	0	1
chr8:140525607-140526036	AGO2	0	0	0	0	0	0	0	1
chr8:140532066-140541201	AGO2	0	0	0	0	0	0	6	0
chr8:140532766-140532901	AGO2-AS1	0	0	1	0	0	0	0	0
chr8:140555965-140556267	AGO2	0	0	0	0	0	0	1	0
chr8:140570659-140571664	AGO2	0	0	0	2	0	0	0	0
chr8:140572330-140573093	AGO2	0	0	0	0	0	0	0	2
chr8:140572330-140585311	AGO2	0	0	0	0	0	0	0	1
chr8:140572812-140608201	AGO2	0	0	0	0	0	0	2	0
chr8:140596113-140596337	AGO2	0	0	0	0	0	1	0	0
chr8:140605524-140605914	AGO2	0	0	1	0	0	0	2	0
chr8:140610104-140610348	AGO2	0	0	0	0	3	0	3	0
chr8:140611646-140611978	AGO2	0	0	0	0	4	1	0	1
chr8:140614498-140615097	AGO2	0	3	0	0	0	0	0	0
chr8:140625505-140626257	AGO2	0	0	0	0	0	0	0	1
chr8:141150834-141165289	DENND3	0	1	0	0	0	0	0	0
chr8:141253989-141254629	SLC45A4	0	0	0	6	1	0	0	0
chr8:142392320-142392686	TSNARE1	0	0	13	1	0	0	0	0
chr8:142681430-142681894	JRK;PSCA	0	0	0	1	0	0	0	0
chr8:143253464-143253705	ENSG00000264668;ZFP41	0	0	0	3	0	0	0	0
chr8:143265472-143265750	ENSG00000264668	0	0	0	0	0	0	0	1
chr8:143294632-143294797	ZNF696	0	0	0	1	0	0	0	0
chr8:143294660-143294818	ZNF696	0	0	2	0	0	0	0	0
chr8:143311084-143311668	TOP1MT	0	1	0	0	0	0	0	0
chr8:143438928-143439662	ZC3H3	0	1	0	0	0	0	0	0
chr8:143449710-143450252	ZC3H3	0	0	0	0	0	3	2	0
chr8:143482591-143483592	ZC3H3	0	0	0	0	0	0	0	1
chr8:143541941-143542120	ENSG00000287576	0	0	0	0	0	1	0	0
chr8:143547139-143547452	ENSG00000254859	0	0	0	1	0	0	0	0
chr8:143638293-143638805	ZNF623	0	0	0	1	0	0	0	0
chr8:143839373-143840797	NRBP2	0	0	0	1	0	0	0	0
chr8:143935268-143937071	PLEC-AS1	0	0	0	0	0	0	0	1
chr8:143935287-143943939	PLEC	0	0	0	1	0	0	0	0
chr8:143955688-143956038	PLEC	0	0	0	0	0	0	2	0
chr8:143970559-143970749	PLEC	0	0	0	0	0	0	0	1
chr8:143983902-143984191	PARP10-AS1	0	0	1	0	0	0	0	0
chr8:143984035-143984431	PARP10	0	0	0	0	0	1	0	0
chr8:144041204-144042067	SPATC1-AS1	0	0	0	1	0	0	0	0
chr8:144096337-144097332	CYC1	0	0	0	1	0	0	0	0
chr8:144102031-144102775	SHARPIN	0	0	0	1	0	0	0	0
chr8:144117869-144118374	WDR97	0	1	0	0	0	0	0	0
chr8:144155227-144156426	MROH1-AS1	0	0	0	0	0	0	1	0
chr8:144190784-144192401	MROH1	0	0	0	0	0	0	2	0
chr8:144190784-144200541	MROH1	0	0	0	2	0	0	1	0
chr8:144385851-144386103	ADCK5	0	0	0	0	0	0	0	1
chr8:144398185-144398248	CPSF1	0	0	0	0	0	0	0	1
chr8:144403820-144404816	CPSF1-AS1	0	0	0	0	0	0	2	0
chr8:144404517-144404931	CPSF1	0	0	0	0	0	0	0	1
chr8:144404672-144404805	CPSF1	0	0	0	0	0	0	1	0
chr8:144438669-144440090	TONSL	0	1	0	0	0	0	0	0
chr8:144461622-144461844	CYHR1	0	0	0	0	0	1	0	0
chr8:144481139-144481284	PPP1R16A-AS1	0	0	0	0	0	0	0	1
chr8:144481146-144481353	PPP1R16A	0	0	0	1	0	0	0	0
chr8:144495645-144496027	PPP1R16A;ENSG00000255182	1	0	0	0	0	0	0	0
chr8:144518820-144519217	LRRC14-AS1	0	0	2	0	0	0	0	0
chr8:144758696-144758933	NA	3	0	0	0	0	0	0	0
chr8:144774504-144780280	ZNF34	0	0	0	1	0	0	0	0
chr8:144778924-144780133	ZNF34	0	0	0	0	1	0	0	0
chr8:144789915-144791914	RPL8	0	0	1	0	0	0	0	0
chr8:144790393-144791384	RPL8	0	3	0	0	0	0	0	0
chr8:144791371-144791495	RPL8	0	0	0	0	0	0	6	0
chr8:144801457-144802240	ZNF517	0	0	0	3	0	0	0	0
chr8:144813191-144825462	NA	0	1	0	0	0	0	0	1
chr8:144824817-144825043	NA	1	0	0	0	0	0	0	0
chr8:144838970-144839980	ZNF7	0	0	0	0	1	0	0	0
chr8:144878080-144878545	ZNF250	0	1	0	0	0	0	0	0
chr8:144891456-144891591	ZNF250	0	0	1	0	0	0	0	0
chr8:144947953-144948180	ZNF16	0	0	0	0	0	0	1	0
chr8:144948042-144948382	ZNF16	0	3	0	0	0	0	0	0
chr8:16625063-16625306	ENSG00000253184;ENSG00000253496	0	0	0	0	0	1	0	0
chr8:17240431-17240907	CNOT7	0	1	0	0	0	0	0	0
chr8:17265907-17286427	VPS37A	0	0	2	0	0	0	0	0
chr8:17268258-17286427	VPS37A	0	0	0	1	0	0	0	0
chr8:17337418-17337703	MTMR7	0	0	0	1	0	0	0	0
chr8:17340335-17373240	MTMR7	0	0	0	0	0	0	0	1
chr8:17558295-17562110	SLC7A2	0	0	0	0	0	1	0	0
chr8:17679795-17680268	MTUS1	0	0	2	0	0	0	0	0
chr8:17743604-17755961	MTUS1	0	0	0	0	0	1	0	0
chr8:17776641-17776902	MTUS1	0	0	1	0	0	0	0	0
chr8:17980591-17993619	PCM1	0	0	4	0	0	0	0	0
chr8:17985447-17991676	PCM1	0	0	0	1	0	0	0	0
chr8:18020811-18021737	PCM1	0	0	0	0	0	0	0	2
chr8:18032854-18033425	NA	0	0	2	0	0	0	0	0
chr8:18216571-18216867	NAT1-AS1	0	2	0	0	0	0	0	0
chr8:18572528-18632806	PSD3	0	1	0	0	0	0	0	0
chr8:18673115-18673437	PSD3	0	0	0	3	0	0	0	0
chr8:18690389-18690850	PSD3	0	1	0	0	0	0	0	0
chr8:18765449-18804898	PSD3	0	0	2	6	0	0	0	0
chr8:18867674-18872733	PSD3	0	0	1	0	0	0	0	0
chr8:18911157-18911839	PSD3	1	0	0	0	0	0	0	0
chr8:19084206-19086921	PSD3;ENSG00000253557	0	1	0	0	0	0	0	0
chr8:19149632-19150042	ENSG00000253557	0	0	0	0	0	0	0	1
chr8:19458426-19506130	CSGALNACT1	0	0	0	1	0	0	0	0
chr8:19483303-19483615	CSGALNACT1	0	3	0	0	0	0	0	0
chr8:19585166-19601865	CSGALNACT1	1	0	0	0	0	0	0	0
chr8:19595810-19596112	CSGALNACT1	0	1	0	0	0	0	0	0
chr8:19599770-19732566	CSGALNACT1	0	0	0	1	0	0	0	0
chr8:19682928-19715024	CSGALNACT1	0	0	0	1	0	0	0	0
chr8:19682928-19732566	CSGALNACT1	0	0	0	3	0	0	0	0
chr8:19704761-19715024	CSGALNACT1	0	2	0	0	0	0	0	0
chr8:19818412-19826559	INTS10	0	0	0	1	0	0	0	0
chr8:19820805-19821341	INTS10	0	4	0	0	0	0	0	0
chr8:19821370-19821762	INTS10	0	0	0	2	0	0	0	0
chr8:19824803-19830559	INTS10	0	0	0	1	0	0	0	2
chr8:19826426-19837160	INTS10	0	0	0	1	1	0	0	0
chr8:19826475-19851988	INTS10	0	0	0	2	0	0	0	0
chr8:19830406-19837160	INTS10	0	0	1	0	0	0	0	0
chr8:19830936-19831396	INTS10	0	0	0	0	0	0	2	0
chr8:19833300-19842900	INTS10	0	0	1	0	0	0	0	0
chr8:20220849-20221605	ATP6V1B2	0	0	0	1	0	0	0	0
chr8:2050755-2057871	MYOM2	0	0	0	1	0	0	0	0
chr8:2050755-2059245	MYOM2	0	1	0	0	0	0	1	0
chr8:21045404-21045852	ENSG00000254092	0	1	0	0	0	0	0	0
chr8:2131645-2132243	ENSG00000287970;MYOM2	0	1	0	0	0	0	0	0
chr8:21562070-21562466	NA	0	1	0	0	0	0	0	0
chr8:21590541-21640252	NA	0	1	0	0	0	0	0	0
chr8:21910473-21910770	DOK2	0	1	0	0	0	0	0	0
chr8:21912570-21913538	DOK2	0	0	0	1	0	0	0	0
chr8:21920052-21920311	XPO7-AS1	0	0	0	0	0	1	0	0
chr8:21954626-21955656	XPO7-AS1	0	0	0	0	0	1	0	0
chr8:21957956-21958249	XPO7	0	0	0	0	0	1	1	0
chr8:21966857-21970310	XPO7	0	0	4	0	0	0	0	0
chr8:21969483-21976521	XPO7	0	0	0	0	0	1	0	0
chr8:21974670-21976521	XPO7	0	1	0	0	0	0	0	1
chr8:21974670-21977843	XPO7	0	0	0	1	0	0	0	1
chr8:21974670-21980203	XPO7	0	2	2	1	0	0	0	2
chr8:21974670-21984839	XPO7	2	0	0	0	0	0	0	0
chr8:21974710-21981788	XPO7	0	0	4	0	0	0	0	0
chr8:21996349-21996833	XPO7	0	0	1	0	0	0	0	0
chr8:22002273-22003196	XPO7	0	1	0	0	0	0	0	0
chr8:22006452-22007201	XPO7	1	0	0	0	0	0	0	0
chr8:22090739-22091317	FHIP2B-AS1	0	4	0	0	0	0	0	0
chr8:22100973-22101414	FHIP2B	0	0	0	0	0	0	1	0
chr8:22100973-22101509	FHIP2B	0	0	0	1	0	0	0	0
chr8:22101995-22102074	FHIP2B	0	0	0	0	0	1	0	0
chr8:22135969-22136256	NA	0	0	0	0	0	0	2	0
chr8:22198474-22198986	BMP1	0	0	0	1	0	0	0	0
chr8:22200349-22200569	BMP1	0	0	0	0	0	1	0	0
chr8:22247221-22249309	POLR3D	1	0	0	0	0	0	0	0
chr8:22256434-22257303	PIWIL2-DT	0	0	0	1	0	0	0	0
chr8:22279341-22290346	PIWIL2	0	2	0	0	0	0	0	0
chr8:22412897-22413732	SLC39A14	0	0	0	0	0	1	0	0
chr8:22457422-22457977	PPP3CC	0	0	0	0	0	0	0	1
chr8:22466775-22498112	PPP3CC	0	0	0	0	0	1	0	0
chr8:22486946-22487343	PPP3CC;ENSG00000251034	1	0	0	0	0	0	0	0
chr8:22498001-22513432	PPP3CC;ENSG00000251034-AS1	0	0	0	0	0	1	0	0
chr8:22514072-22514594	PPP3CC;ENSG00000251034	2	0	0	0	0	0	0	0
chr8:22605736-22608065	CCAR2	0	0	0	0	0	1	0	0
chr8:22607622-22607778	CCAR2	0	0	0	0	0	0	1	0
chr8:22616724-22616976	CCAR2	0	0	0	0	0	1	0	0
chr8:22616788-22616946	CCAR2	0	2	0	0	0	0	0	0
chr8:22637477-22638080	BIN3	0	0	0	1	0	0	0	0
chr8:23042041-23043243	TNFRSF10B	0	2	0	0	3	0	0	0
chr8:23058302-23058595	TNFRSF10B	0	0	0	0	2	0	0	0
chr8:23188531-23188900	NA	0	0	0	3	0	0	0	0
chr8:23197132-23212212	TNFRSF10A	0	0	0	1	0	0	0	0
chr8:23220697-23221158	TNFRSF10A	0	1	0	0	0	0	0	0
chr8:23414298-23414740	LOXL2;ENTPD4	1	0	0	0	0	0	0	0
chr8:23436036-23436453	ENTPD4	0	1	0	0	0	0	0	0
chr8:23436188-23436618	ENTPD4	0	3	0	0	0	0	0	0
chr8:235041-235493	ZNF596	0	0	0	1	0	0	0	0
chr8:23536139-23536889	SLC25A37	0	1	0	0	0	0	0	0
chr8:23543088-23568378	SLC25A37	0	0	0	1	0	0	0	0
chr8:23567391-23567892	SLC25A37	0	0	2	0	0	0	0	0
chr8:25298944-25310532	DOCK5	2	0	0	0	0	0	0	0
chr8:25406840-25407678	DOCK5	0	0	0	0	1	0	0	0
chr8:26341726-26342542	PPP2R2A-AS1	1	0	0	0	0	0	0	0
chr8:26343158-26343387	PPP2R2A	0	0	0	0	0	0	4	0
chr8:26363721-26370620	PPP2R2A	0	0	0	0	0	2	0	0
chr8:26370488-26371115	PPP2R2A	0	1	0	0	0	0	0	0
chr8:26384703-26386179	BNIP3L	0	1	0	0	0	0	0	0
chr8:26406709-26407124	BNIP3L	0	0	0	0	0	0	0	1
chr8:26581969-26634900	DPYSL2	0	0	0	1	0	0	0	0
chr8:27294080-27294310	TRIM35	0	0	1	3	1	0	6	1
chr8:27294080-27298559	TRIM35	0	0	1	2	0	0	3	0
chr8:27294080-27304872	TRIM35	0	0	0	0	0	0	0	2
chr8:27341821-27342670	PTK2B	0	1	0	0	0	0	0	0
chr8:27355150-27355465	PTK2B	0	0	2	0	0	0	0	0
chr8:27397548-27422383	PTK2B	0	2	0	0	0	0	0	0
chr8:27522891-27523988	EPHX2	0	0	0	0	0	2	0	0
chr8:27528927-27529769	EPHX2	0	0	0	0	2	0	0	0
chr8:27529009-27529646	EPHX2-AS1	0	0	1	0	0	0	0	0
chr8:27529027-27529673	EPHX2-AS1	0	2	0	0	0	0	0	0
chr8:27533854-27534370	EPHX2	0	0	4	0	0	0	0	0
chr8:27598024-27599877	CLU	0	1	0	0	0	0	0	0
chr8:27599780-27605335	CLU	0	2	0	0	0	0	0	3
chr8:27599926-27605282	CLU	0	4	0	0	0	0	0	0
chr8:27599964-27606443	CLU	0	1	0	0	0	0	0	0
chr8:27604924-27605335	CLU	0	3	0	4	0	0	1	3
chr8:27604924-27606524	CLU	0	0	0	0	0	1	0	0
chr8:27604949-27605198	CLU	0	0	0	0	3	0	0	0
chr8:27605064-27606524	CLU	0	1	0	0	0	0	0	0
chr8:27605070-27606381	CLU	0	1	0	0	0	0	0	0
chr8:27605264-27610550	CLU	0	0	0	0	0	0	3	0
chr8:27605305-27609036	CLU	1	0	0	0	0	0	0	0
chr8:27609013-27610562	CLU	0	0	0	1	0	0	0	0
chr8:27813462-27813859	PBK	0	0	0	0	0	0	0	2
chr8:27834276-27834700	PBK	0	0	0	1	0	0	0	0
chr8:28022456-28022824	NUGGC	0	4	0	0	0	0	0	0
chr8:28106713-28113173	ELP3	0	0	0	0	1	0	0	0
chr8:28137698-28162078	ELP3	0	0	0	0	0	0	0	1
chr8:28155942-28162078	ELP3	0	1	0	1	2	1	0	2
chr8:28158568-28162078	ELP3	0	0	0	0	0	1	0	0
chr8:28359592-28361142	FBXO16;ZNF395	0	0	0	0	1	0	0	0
chr8:28363389-28364420	FBXO16-AS1;ZNF395-AS1	0	0	0	0	3	0	0	0
chr8:28430484-28430723	FBXO16	0	0	0	0	0	0	2	0
chr8:28447171-28473807	FBXO16	0	0	0	0	3	0	0	0
chr8:28637337-28643908	EXTL3	0	1	0	0	0	0	0	0
chr8:28684633-28685074	EXTL3-AS1	0	0	0	0	0	0	2	0
chr8:28775759-28812461	INTS9	0	1	0	0	0	0	0	0
chr8:28832086-28832762	INTS9	0	0	1	0	0	0	0	0
chr8:28851735-28851970	INTS9	0	6	0	0	0	0	0	0
chr8:28938934-28939187	HMBOX1	0	0	1	0	0	0	0	0
chr8:28963811-28970519	HMBOX1	0	0	0	0	0	2	0	0
chr8:28970043-29018913	HMBOX1	0	4	0	0	0	0	0	0
chr8:28980071-29018913	HMBOX1	1	0	0	1	0	0	0	0
chr8:29009072-29018913	HMBOX1	0	2	0	0	0	0	0	0
chr8:29045361-29049048	HMBOX1	0	0	0	0	0	1	0	0
chr8:29155726-29168071	KIF13B	0	1	0	0	0	0	0	0
chr8:29165662-29167585	KIF13B	0	0	0	0	0	3	0	0
chr8:29243656-29244088	KIF13B	0	0	0	2	0	0	0	0
chr8:29336982-29337154	DUSP4	0	0	0	1	0	0	0	0
chr8:29714427-29715118	LINC00589	0	0	0	2	0	0	0	0
chr8:30083771-30084433	NA	0	1	0	0	0	0	0	0
chr8:30101898-30106843	LEPROTL1	0	0	0	0	0	1	0	0
chr8:30107441-30108063	LEPROTL1	2	0	0	0	0	0	0	0
chr8:30513476-30514635	RBPMS	1	0	0	0	0	0	0	0
chr8:30554948-30578472	GTF2E2;RBPMS-AS1	0	4	0	0	0	0	0	0
chr8:30569172-30569689	RBPMS	1	0	0	0	0	0	0	0
chr8:30573325-30574272	NA	0	1	0	0	0	0	0	0
chr8:30602113-30602689	GTF2E2-AS1	0	0	4	0	0	0	0	0
chr8:30607057-30635123	GTF2E2	0	0	0	0	0	2	0	0
chr8:30656355-30656562	GTF2E2	0	0	0	0	0	0	1	0
chr8:30668416-30668930	NA	0	0	0	3	0	0	0	0
chr8:30695533-30695845	GSR	0	0	0	0	0	1	0	1
chr8:30700081-30712088	GSR	0	0	0	1	0	0	0	0
chr8:30755378-30755677	UBXN8	0	0	2	0	0	0	0	0
chr8:30804099-30805336	PPP2CB-AS1	0	0	0	1	0	0	0	0
chr8:31068282-31081110	WRN	0	1	0	0	0	0	0	0
chr8:31080867-31085246	WRN	3	0	0	0	0	0	0	0
chr8:31136242-31136574	WRN-AS1	0	0	1	0	0	0	0	0
chr8:31141430-31157530	WRN	0	0	0	0	0	1	0	0
chr8:31147364-31167230	WRN	0	0	0	0	0	0	0	1
chr8:31246161-31246916	NA	0	1	0	0	0	0	0	0
chr8:31246204-31246848	NA	0	0	0	0	0	0	36	0
chr8:31303971-31304318	ENSG00000253377	0	0	0	0	0	0	3	0
chr8:31355529-31356065	ENSG00000253377	0	0	0	0	0	0	1	0
chr8:31409241-31409396	NA	0	0	0	0	0	0	1	0
chr8:31434223-31434483	NA	0	0	0	0	0	0	0	1
chr8:32690759-32691013	NRG1	0	0	0	2	0	0	0	0
chr8:33372644-33389798	FUT10	0	0	0	2	0	0	0	0
chr8:33388963-33389798	FUT10	0	0	0	1	0	0	0	0
chr8:33430960-33431286	FUT10	0	1	0	0	0	0	0	0
chr8:33453216-33461725	FUT10	0	1	0	0	0	1	0	0
chr8:33488378-33489139	TTI2-AS1;MAK16	0	0	0	0	0	0	1	0
chr8:33488378-33497297	TTI2-AS1;MAK16	0	0	0	0	1	0	0	0
chr8:33490285-33497297	TTI2-AS1;MAK16	0	0	0	0	0	4	0	4
chr8:33503748-33509932	TTI2	0	0	0	1	0	0	0	0
chr8:33505205-33505714	TTI2	0	0	0	0	0	1	0	0
chr8:33511345-33511635	TTI2	0	0	0	0	0	3	0	0
chr8:37765045-37765438	PLPBP-AS1	0	0	0	0	0	0	0	2
chr8:37812508-37812780	ADGRA2	0	0	0	0	1	0	0	0
chr8:37846854-37848655	BRF2	1	0	0	0	0	0	0	0
chr8:38051863-38052391	EIF4EBP1	0	0	0	0	1	2	0	0
chr8:38052604-38053127	EIF4EBP1	0	0	1	0	0	0	0	0
chr8:38110379-38121149	ASH2L	0	1	0	0	0	0	0	0
chr8:38114192-38119363	ASH2L	0	0	2	0	0	0	0	0
chr8:38114192-38121149	ASH2L	0	0	0	3	0	0	1	3
chr8:38183214-38183561	BAG4	0	0	0	0	0	1	0	0
chr8:38193366-38193611	BAG4	1	0	0	0	0	0	0	0
chr8:38200596-38201055	BAG4	0	1	0	0	0	0	0	0
chr8:38209189-38210143	BAG4	0	0	0	0	0	0	0	1
chr8:38229935-38230119	ENSG00000285632;DDHD2	0	0	0	0	0	1	0	0
chr8:38240275-38253718	DDHD2	0	0	0	0	0	0	1	0
chr8:38240962-38241543	DDHD2-AS1	0	0	0	0	0	0	0	1
chr8:38240970-38241435	DDHD2	0	0	0	0	4	0	0	0
chr8:38246233-38260147	DDHD2	0	0	0	1	0	0	0	0
chr8:38246233-38261599	DDHD2	0	0	0	1	0	0	0	0
chr8:38247713-38261599	DDHD2	0	0	0	1	0	0	0	0
chr8:38252722-38253718	DDHD2	0	0	0	0	0	0	2	0
chr8:38265174-38265388	DDHD2;PLPP5-AS1	0	0	0	1	0	0	0	0
chr8:38294366-38294753	NSD3	1	0	0	0	0	0	0	0
chr8:38304789-38305247	NSD3	0	0	0	3	0	0	0	0
chr8:38377343-38377506	NSD3	0	0	0	3	0	0	0	0
chr8:38406946-38408433	FGFR1-AS1;LETM2	0	0	2	0	0	0	0	0
chr8:38406995-38408522	LETM2;FGFR1-AS1	0	0	0	0	0	0	0	2
chr8:38408370-38408580	LETM2;FGFR1;ENSG00000272159	0	1	0	0	0	0	0	0
chr8:38825308-38831177	TACC1	0	0	1	0	0	0	0	0
chr8:38825308-38838546	TACC1	2	0	0	0	0	0	0	0
chr8:38835317-38836098	TACC1	0	0	0	1	0	0	0	0
chr8:38952705-38953269	PLEKHA2	0	0	0	1	0	0	0	0
chr8:38971834-38972300	PLEKHA2;ENSG00000253645-AS1	0	0	1	0	0	0	0	0
chr8:39054481-39077411	ADAM9	0	0	0	0	3	0	0	0
chr8:39054481-39083073	ADAM9	0	0	0	0	0	0	3	0
chr8:39055494-39077411	ADAM9	0	0	0	0	1	0	0	0
chr8:41609956-41610575	ENSG00000264578;GPAT4	0	0	0	0	0	0	0	1
chr8:41612269-41612818	GPAT4;ENSG00000264578	0	1	0	0	0	0	0	0
chr8:41945536-41945784	KAT6A	0	0	0	0	0	0	0	1
chr8:42025601-42025863	KAT6A-AS1	1	0	0	0	0	0	0	0
chr8:42040127-42040487	KAT6A	0	0	0	0	0	0	1	0
chr8:42285464-42286561	IKBKB	1	0	0	0	0	0	0	0
chr8:42311448-42312005	IKBKB	0	0	0	0	1	0	0	0
chr8:42314322-42316904	IKBKB	0	0	0	0	0	0	2	0
chr8:42314662-42315781	IKBKB	0	0	0	0	1	0	0	0
chr8:42316905-42317619	IKBKB	0	0	0	1	0	0	0	0
chr8:42358003-42358219	POLB	0	0	2	2	0	0	2	1
chr8:42399684-42405644	VDAC3	0	0	0	0	0	0	0	1
chr8:42436989-42437577	SLC20A2	0	1	1	0	2	0	0	0
chr8:42437393-42459955	SLC20A2	0	0	0	1	0	0	0	0
chr8:42459896-42472654	SLC20A2	0	0	0	0	0	1	0	0
chr8:42504205-42504599	SLC20A2-AS1	0	0	1	0	0	0	0	0
chr8:42508137-42508446	SLC20A2	0	0	0	0	0	2	0	0
chr8:42508198-42508441	SLC20A2-AS1	0	0	0	6	3	0	0	0
chr8:42520327-42520480	SLC20A2	0	0	0	0	0	0	0	1
chr8:42527666-42528224	SLC20A2-AS1	1	0	0	0	0	0	0	0
chr8:42532449-42532843	SLC20A2-AS1	1	0	0	0	0	0	0	0
chr8:42838015-42839381	THAP1	0	0	0	1	0	0	0	0
chr8:42845564-42846305	NA	0	0	0	0	0	0	0	1
chr8:42861745-42887871	RNF170	0	0	0	2	0	0	0	0
chr8:42861745-42889414	RNF170	0	0	0	1	0	0	0	0
chr8:42886719-42886898	RNF170	0	0	0	1	0	0	0	0
chr8:42912070-42912170	HOOK3	5	0	0	0	0	0	0	0
chr8:42927513-42927820	HOOK3	0	0	0	0	0	0	0	2
chr8:42930122-42959314	HOOK3	0	0	0	0	0	0	0	2
chr8:42942864-42943197	HOOK3	0	0	0	0	0	0	2	0
chr8:42950388-42968214	HOOK3	0	0	1	0	0	0	0	0
chr8:42951180-42951827	HOOK3	0	0	0	0	0	0	0	1
chr8:42966962-42967365	HOOK3	0	2	0	0	0	0	0	0
chr8:42997550-43013400	HOOK3	0	3	0	0	0	0	0	0
chr8:43014564-43014926	HOOK3	0	0	0	1	0	0	0	0
chr8:43021010-43021279	ENSG00000254673;HOOK3	0	0	0	0	0	0	0	1
chr8:43021010-43021289	HOOK3;ENSG00000254673	3	0	0	0	0	0	0	0
chr8:43023114-43023547	HOOK3;ENSG00000254673	0	2	2	5	0	0	0	1
chr8:43076280-43076601	ENSG00000254673;FNTA	0	0	3	0	0	0	0	0
chr8:43076310-43076534	ENSG00000254673;FNTA	0	0	0	0	0	0	0	1
chr8:43105910-43106747	POMK-AS1	0	0	0	0	0	0	1	0
chr8:43122107-43122898	POMK	0	0	0	0	0	1	0	0
chr8:43133220-43133486	NA	0	0	0	0	0	4	0	0
chr8:47268669-47268953	SPIDR	0	0	0	0	0	0	1	0
chr8:47279862-47294030	SPIDR	0	3	5	4	3	0	11	3
chr8:47284028-47294030	SPIDR	0	0	2	0	0	0	0	0
chr8:47346278-47346745	SPIDR	0	0	0	0	0	1	0	0
chr8:47375027-47375262	SPIDR	0	0	0	0	0	1	0	0
chr8:47396376-47407961	SPIDR	0	0	0	0	1	0	0	3
chr8:47464975-47465452	SPIDR	0	0	0	0	0	1	0	0
chr8:47464975-47465501	SPIDR	0	0	0	0	0	1	0	0
chr8:47465044-47465461	SPIDR	0	0	0	0	0	1	0	0
chr8:47472114-47472690	SPIDR	0	0	0	0	0	1	0	0
chr8:47511294-47511486	SPIDR;ENSG00000253330	1	0	0	0	0	0	0	0
chr8:47700403-47702015	SPIDR	0	0	0	0	0	2	0	0
chr8:47712785-47713225	SPIDR	0	1	0	0	0	0	0	0
chr8:47776893-47777815	PRKDC	0	0	0	0	0	0	1	0
chr8:47798237-47817561	PRKDC	0	0	0	1	0	0	0	0
chr8:47799210-47807326	PRKDC	0	0	0	1	0	0	0	0
chr8:47830605-47840189	PRKDC	0	0	1	0	0	0	0	0
chr8:47830641-47837272	PRKDC	0	0	0	1	0	0	0	0
chr8:47836338-47839246	PRKDC	0	0	0	0	0	0	0	1
chr8:47839148-47852784	PRKDC	1	0	0	0	3	0	0	0
chr8:47858919-47862461	PRKDC	0	0	3	0	0	0	0	0
chr8:47874247-47874806	PRKDC	0	0	0	0	0	0	0	1
chr8:47888518-47893387	PRKDC	0	0	0	0	0	1	0	0
chr8:47890359-47893271	PRKDC	0	0	0	0	0	1	0	0
chr8:47915328-47930012	PRKDC	0	0	0	1	0	0	0	0
chr8:47918277-47930012	PRKDC	0	0	0	1	0	0	0	0
chr8:47918277-47930787	PRKDC	0	0	0	0	0	0	4	0
chr8:47918277-47939697	PRKDC	0	0	0	0	0	1	0	0
chr8:47927194-47930012	PRKDC	0	0	1	0	0	0	0	0
chr8:47927194-47930787	PRKDC	1	0	0	1	0	0	0	0
chr8:47947495-47949042	PRKDC	0	0	1	0	0	0	0	0
chr8:47947885-47948510	PRKDC-AS1	0	0	0	0	2	1	0	0
chr8:47969798-47971468	MCM4	0	0	4	0	0	0	0	1
chr8:48012605-48012964	UBE2V2	2	0	0	0	1	0	0	0
chr8:48012626-48012946	UBE2V2	0	0	1	0	0	0	9	0
chr8:48013578-48014356	UBE2V2	0	0	1	0	0	0	0	0
chr8:48033440-48033679	UBE2V2	0	0	0	0	0	1	0	0
chr8:48036240-48036895	UBE2V2	0	0	2	0	0	0	0	0
chr8:48036671-48036848	UBE2V2	1	0	0	0	0	0	0	0
chr8:48043033-48049978	UBE2V2	0	0	0	5	1	0	0	0
chr8:50641148-50641591	SNTG1-AS1	0	1	0	0	0	0	0	0
chr8:50644392-50723194	SNTG1	0	0	0	0	0	0	0	1
chr8:51860845-51861246	PCMTD1	0	4	0	1	0	0	0	0
chr8:52469223-52469843	NA	0	1	0	0	0	0	0	0
chr8:52719001-52719128	RB1CC1	0	0	0	1	0	0	0	0
chr8:53743577-53772167	ATP6V1H	0	0	0	1	0	0	0	0
chr8:53771989-53801896	ATP6V1H	0	0	2	0	0	0	0	0
chr8:53795647-53829533	ATP6V1H	1	0	0	2	0	0	0	0
chr8:53961200-53961636	NA	0	2	0	0	0	0	0	0
chr8:53965149-53965304	NA	0	0	0	0	0	1	0	0
chr8:53979025-54010492	TCEA1	0	0	0	0	0	0	0	1
chr8:53984363-54010492	TCEA1	0	0	0	0	0	0	0	3
chr8:54047453-54051119	LYPLA1	0	0	0	1	0	0	0	0
chr8:54063452-54063812	LYPLA1-AS1	0	0	0	0	0	0	0	2
chr8:54145764-54146161	MRPL15-AS1	0	0	0	0	0	0	2	0
chr8:55750964-55763980	TMEM68	0	0	0	0	1	0	0	0
chr8:55761097-55761692	TMEM68	0	1	0	0	0	0	0	0
chr8:55762635-55763980	TMEM68	0	0	0	0	0	1	0	0
chr8:55793896-55794487	TGS1	0	3	0	0	0	0	0	0
chr8:55812480-55812699	TGS1	0	0	1	0	0	0	0	0
chr8:55814214-55814543	TGS1	1	0	0	0	0	0	0	0
chr8:55827129-55827423	NA	0	0	0	0	0	1	0	0
chr8:55827130-55827350	NA	1	0	0	0	0	0	0	3
chr8:55827139-55827423	NA	0	0	0	0	0	0	3	0
chr8:55827198-55827350	NA	0	1	0	0	0	0	0	0
chr8:55927820-55928170	LYN	0	2	0	0	0	0	0	0
chr8:55941855-55950784	LYN	0	0	0	1	0	0	0	0
chr8:55941855-55953984	LYN	0	0	0	1	1	0	0	0
chr8:55941855-55969793	LYN	0	0	0	0	1	0	0	0
chr8:55946448-55953984	LYN	1	0	0	0	2	0	0	0
chr8:55946448-55966897	LYN	0	0	0	0	0	0	1	0
chr8:55950459-55953984	LYN	0	0	0	0	5	0	0	0
chr8:55950459-55969793	LYN	0	3	0	0	0	0	0	0
chr8:55954977-55955621	LYN	0	4	0	0	0	0	0	0
chr8:56081545-56083418	NA	0	0	0	0	0	0	1	0
chr8:56178381-56179393	PLAG1	0	1	0	0	0	0	0	0
chr8:56189630-56189987	PLAG1	0	1	0	0	0	0	0	0
chr8:56216405-56218162	CHCHD7	0	1	0	0	0	0	0	0
chr8:56216755-56217289	CHCHD7	0	0	0	0	1	0	0	0
chr8:56311722-56312217	SDR16C5	0	2	0	0	0	0	0	0
chr8:56964507-56965152	BPNT2	0	2	0	0	0	0	0	0
chr8:56964604-56965059	BPNT2	0	0	0	1	0	0	0	0
chr8:57492868-57564739	ENSG00000253821	0	0	0	0	1	0	0	0
chr8:57521624-57521944	ENSG00000253821	0	0	0	0	0	1	0	0
chr8:57540285-57541041	ENSG00000253821	0	0	0	0	0	1	0	0
chr8:57564566-57621812	ENSG00000253821;ENSG00000253322-AS1	0	0	0	0	1	0	0	0
chr8:58079993-58080494	FAM110B	0	3	0	0	0	0	0	0
chr8:58099795-58100314	ENSG00000253116;FAM110B	0	1	0	0	0	0	0	0
chr8:58430519-58439770	UBXN2B	0	0	0	0	0	0	0	1
chr8:58554866-58555688	SDCBP	0	1	0	0	0	0	0	0
chr8:58587618-58597550	NSMAF	0	0	0	0	1	0	0	0
chr8:58597387-58603386	NSMAF	0	0	0	0	0	1	0	0
chr8:58625771-58626460	NSMAF-AS1	1	0	0	0	0	0	0	0
chr8:60519095-60519798	RAB2A-AS1	0	1	0	0	0	0	0	0
chr8:60558852-60591969	RAB2A	0	0	0	3	0	0	0	0
chr8:60572046-60584815	RAB2A	0	0	0	0	0	0	0	1
chr8:60572046-60591969	RAB2A	0	2	0	0	4	0	0	1
chr8:60589500-60589826	RAB2A-AS1	0	0	0	0	0	0	1	0
chr8:60693191-60693404	CHD7-AS1	0	1	0	0	0	0	0	0
chr8:60712938-60713230	CHD7	0	1	0	0	0	0	0	0
chr8:60716092-60716486	CHD7	0	3	0	0	0	0	0	0
chr8:60794986-60801593	CHD7	0	0	0	3	0	0	0	0
chr8:60800388-60808272	CHD7	0	1	0	0	0	0	0	0
chr8:60816387-60830577	CHD7	0	0	0	0	1	0	0	0
chr8:60957316-60957664	ENSG00000254777	0	0	0	0	0	0	0	1
chr8:61548071-61567318	ASPH	0	0	0	0	0	0	0	2
chr8:61559418-61559833	ASPH	0	0	3	0	0	0	0	0
chr8:61576772-61584029	ASPH	0	0	1	2	0	0	0	0
chr8:61576772-61619019	ASPH	0	0	0	0	0	0	3	0
chr8:61618978-61644632	ASPH	0	0	0	2	0	0	0	0
chr8:61618978-61653660	ASPH	3	0	0	4	0	1	1	2
chr8:61618978-61684188	ASPH	0	0	0	2	0	0	0	0
chr8:61633683-61653660	ASPH	1	0	0	4	0	0	0	0
chr8:61642888-61684188	ASPH	0	0	0	0	1	0	0	0
chr8:61644600-61684188	ASPH	0	0	1	0	0	0	0	0
chr8:61651050-61684188	ASPH	2	0	0	0	0	0	0	0
chr8:61651815-61652437	ASPH	0	0	1	0	0	0	0	0
chr8:61652609-61652781	ASPH	0	0	0	0	0	0	0	1
chr8:61653568-61684188	ASPH	0	0	0	0	0	1	0	0
chr8:61680968-61684188	ASPH	1	0	1	0	0	3	3	0
chr8:61684039-61684188	ASPH	0	0	0	0	0	0	1	0
chr8:638643-638902	ERICH1	0	0	0	0	0	1	0	0
chr8:638649-638876	ERICH1	0	0	2	0	0	0	0	0
chr8:6406863-6409370	MCPH1	0	0	0	0	1	0	0	0
chr8:6410175-6410871	MCPH1-AS1	0	0	0	0	0	1	3	0
chr8:6436745-6437377	MCPH1	0	0	0	0	0	0	0	2
chr8:6494124-6637819	MCPH1	0	0	0	1	0	0	0	0
chr8:65600918-65601564	NA	0	0	3	0	0	0	0	0
chr8:65656071-65656456	MTFR1-AS1	1	0	0	0	0	0	0	0
chr8:65656095-65656424	MTFR1	0	2	0	0	1	1	0	0
chr8:65657128-65657261	MTFR1-AS1	0	0	0	1	0	0	0	0
chr8:65722995-65723398	PDE7A;MTFR1	0	1	0	0	0	0	0	0
chr8:657292-657772	ERICH1-AS1	1	0	0	0	0	0	0	0
chr8:65730478-65730729	MTFR1;PDE7A	0	0	0	3	0	0	0	0
chr8:65730510-65730656	PDE7A;MTFR1	0	1	0	0	0	0	0	0
chr8:65803877-65804421	PDE7A	0	3	0	0	0	0	0	0
chr8:65820202-65820843	PDE7A	0	1	0	0	0	0	0	0
chr8:65820223-65820815	PDE7A	0	0	0	0	3	0	0	0
chr8:65843404-65844149	NA	0	1	0	0	0	0	0	0
chr8:66386590-66386902	ENSG00000287127	1	0	0	0	0	0	0	0
chr8:6643428-6643970	MCPH1;MCPH1-AS1	0	0	0	1	0	0	0	0
chr8:66439873-66440439	ENSG00000285791-AS1;ENSG00000285655-AS1;ADHFE1-AS1	0	1	0	0	0	0	0	0
chr8:66601698-66602523	MYBL1	0	0	0	2	0	0	0	0
chr8:66672948-66673335	C8orf44;C8orf44-SGK3	0	0	0	0	0	0	1	0
chr8:66675369-66675716	C8orf44-SGK3-AS1;C8orf44-AS1	0	0	2	0	0	0	0	0
chr8:66896170-66905335	MCMDC2	0	0	0	1	0	0	0	0
chr8:67044889-67045205	COPS5;PPP1R42	0	0	0	0	1	0	0	0
chr8:67044904-67045245	COPS5;PPP1R42	0	0	0	0	0	0	1	0
chr8:67103037-67116122	CSPP1	1	0	0	2	0	0	0	0
chr8:67103037-67118821	CSPP1	0	0	0	2	0	0	0	0
chr8:67103037-67132080	CSPP1	3	0	0	0	0	0	0	0
chr8:67105905-67116122	CSPP1	0	0	0	3	0	0	0	7
chr8:67111972-67118821	CSPP1	0	0	0	1	0	2	5	0
chr8:67113805-67132080	CSPP1	0	0	0	0	0	0	0	1
chr8:67115914-67118821	CSPP1	0	0	0	0	0	0	1	0
chr8:67115914-67132080	CSPP1	1	2	1	0	1	0	0	0
chr8:67118248-67149935	CSPP1	0	0	1	0	0	0	0	0
chr8:67162657-67163343	CSPP1	1	0	0	0	0	0	0	0
chr8:67170356-67170698	CSPP1	0	0	0	0	2	0	0	0
chr8:6724870-6747828	AGPAT5	0	0	3	2	2	2	0	5
chr8:67287955-67302466	ARFGEF1	0	0	0	0	1	0	0	0
chr8:67469497-67470181	CPA6	0	1	0	0	0	0	0	0
chr8:690898-716007	ERICH1	0	0	1	0	0	0	1	1
chr8:69129721-69129971	ENSG00000254332	0	0	0	0	1	0	0	0
chr8:69129759-69130059	ENSG00000254332	0	1	0	0	0	0	0	0
chr8:70120130-70120527	NCOA2	0	0	0	3	0	0	0	0
chr8:70123884-70124865	NCOA2	0	0	0	0	1	0	0	0
chr8:70126813-70128747	NCOA2	0	0	0	0	0	0	0	1
chr8:70138203-70144848	NCOA2	0	0	0	0	0	0	0	1
chr8:70142603-70143232	NCOA2	0	0	1	0	0	0	0	0
chr8:70204305-70204720	NCOA2	0	0	1	0	0	0	0	0
chr8:70209130-70216764	NCOA2	0	0	0	0	0	0	0	1
chr8:70288187-70288767	NCOA2	0	0	0	0	0	1	0	0
chr8:70321458-70321880	NCOA2	0	0	1	0	0	0	0	0
chr8:70329470-70330370	NCOA2	0	0	3	0	0	0	0	0
chr8:70583164-70583793	TRAM1	0	0	0	3	1	0	0	0
chr8:70674818-70707153	ENSG00000285579;XKR9	0	0	0	1	0	0	0	0
chr8:71299047-71317689	EYA1	0	0	0	0	0	1	0	0
chr8:71317552-71322268	EYA1	0	0	0	0	0	0	0	1
chr8:71869061-71924782	MSC-AS1	0	0	5	0	0	0	0	0
chr8:73284009-73284295	NA	0	0	0	0	0	0	0	1
chr8:73527691-73552319	STAU2	0	0	0	1	0	0	0	0
chr8:73673107-73709162	STAU2;ENSG00000254538-AS1	0	0	4	0	0	1	0	1
chr8:73673107-73739868	STAU2	0	0	1	5	0	0	0	0
chr8:73724993-73725525	ENSG00000258677;ENSG00000254538;STAU2	0	0	1	0	0	0	0	0
chr8:73860940-73861556	ENSG00000258677;UBE2W	0	0	0	0	0	0	0	2
chr8:73942563-73942915	ELOC	0	0	0	2	0	0	0	0
chr8:73946644-73955971	ELOC	0	0	0	0	0	0	3	0
chr8:73957145-73957849	ELOC	0	3	0	0	0	0	0	0
chr8:73988041-73988513	NA	0	0	1	0	0	0	0	0
chr8:74184692-74185045	ENSG00000253983	0	3	0	0	0	0	0	0
chr8:74360137-74364163	GDAP1	0	0	0	0	1	0	0	0
chr8:78519438-78520035	PKIA;PKIA-AS1	0	1	0	0	0	0	0	0
chr8:78525945-78526410	PKIA;PKIA-AS1	0	1	0	0	0	0	0	0
chr8:78686467-78715328	IL7-AS1;ZC2HC1A	2	0	0	0	0	0	0	0
chr8:78806883-78807000	ENSG00000285744	0	0	0	1	0	0	0	0
chr8:78934443-78935726	ENSG00000285744	1	0	0	0	0	0	0	0
chr8:79955096-79955767	MRPS28;ENSG00000276418	0	1	0	0	0	0	0	0
chr8:80051527-80064593	ENSG00000276418;TPD52	0	0	0	0	0	0	1	0
chr8:80086380-80086642	TPD52-AS1	0	0	0	0	2	0	0	0
chr8:80086381-80086627	TPD52	0	0	1	0	0	0	0	0
chr8:80101486-80102118	TPD52	1	0	0	0	0	0	0	0
chr8:80123533-80124398	TPD52;ENSG00000254205-AS1	0	0	0	0	0	0	1	0
chr8:80124471-80125222	ENSG00000254205;TPD52	0	0	0	1	0	0	0	0
chr8:80155133-80155786	TPD52-AS1	0	7	0	0	1	0	0	0
chr8:80492712-80492955	ZBTB10	0	0	0	0	1	0	0	0
chr8:80526297-80527110	NA	0	0	0	0	0	0	2	0
chr8:80975535-80976054	PAG1-AS1	0	1	0	0	0	0	0	0
chr8:80975666-80976180	PAG1	0	2	0	0	0	0	0	0
chr8:80989360-80990129	PAG1	0	1	0	0	0	0	0	0
chr8:81025220-81132867	ENSG00000254177-AS1;ENSG00000254060-AS1;PAG1	0	1	0	0	0	0	0	0
chr8:81027287-81027674	PAG1-AS1	0	0	0	1	0	0	0	0
chr8:81090425-81091069	PAG1	0	0	0	1	0	0	0	0
chr8:81108757-81109117	PAG1	1	0	0	0	0	0	0	0
chr8:81147995-81158710	ENSG00000253214	0	0	0	2	0	0	0	0
chr8:81159914-81160228	ENSG00000253214	1	0	0	0	0	0	0	0
chr8:81169062-81170007	ENSG00000289242	2	0	0	0	0	0	0	0
chr8:81281598-81281924	FABP5	0	1	0	0	0	0	0	0
chr8:81700376-81700687	NA	1	0	0	0	0	0	0	0
chr8:81713918-81718224	ZFAND1	0	0	0	0	0	0	0	3
chr8:81866369-81866651	LINC02235	0	4	0	0	0	0	0	0
chr8:8239146-8239649	ALG1L13P;FAM86B3P	0	0	0	0	0	1	0	0
chr8:85111268-85111983	LRRCC1-AS1	0	0	1	0	0	0	0	0
chr8:85139018-85139256	LRRCC1	0	0	0	0	0	0	1	0
chr8:85203094-85209409	E2F5	0	0	0	0	0	0	0	2
chr8:85205433-85206023	E2F5-AS1	0	4	0	0	0	0	0	0
chr8:85271944-85272362	CA13-AS1	0	0	0	0	0	0	0	1
chr8:85281230-85281639	CA13	1	11	0	4	0	0	0	2
chr8:85296137-85297042	NA	0	1	0	0	0	0	0	0
chr8:86360238-86360674	WWP1	0	0	0	1	0	0	0	0
chr8:86368939-86411874	WWP1	0	0	0	0	0	0	0	1
chr8:86374030-86381629	WWP1	0	0	1	0	0	0	0	0
chr8:86430105-86430371	WWP1	0	3	0	0	0	0	0	0
chr8:86463567-86463768	WWP1	1	0	0	0	0	0	0	0
chr8:86465410-86465668	WWP1	0	5	0	0	0	0	0	0
chr8:86484872-86507112	RMDN1	0	0	0	0	0	0	0	1
chr8:86661519-86661816	UBE2Q2P10;CNGB3	0	0	0	2	0	0	0	0
chr8:8783432-8784247	MFHAS1	0	0	0	0	0	0	1	0
chr8:8842556-8843025	MFHAS1	0	0	0	0	0	0	0	1
chr8:8853698-8854467	MFHAS1	0	0	0	0	3	0	0	0
chr8:8888361-8888955	MFHAS1	0	0	0	0	0	1	0	0
chr8:89899480-89899723	NA	0	1	0	0	0	0	0	0
chr8:89927049-89927719	NBN;OSGIN2-AS1	0	1	0	0	0	0	0	0
chr8:9001304-9001650	NA	0	0	0	1	0	0	0	0
chr8:9007970-9020464	ERI1	0	0	0	1	0	1	0	0
chr8:91018390-91021404	PIP4P2	0	0	2	0	3	0	0	0
chr8:91018390-91024366	PIP4P2	0	2	1	0	1	0	0	0
chr8:9121678-9122845	NA	0	0	0	0	1	0	0	0
chr8:9195965-9196401	PPP1R3B-DT-AS1	0	0	0	0	0	0	0	3
chr8:9202552-9202882	PPP1R3B-DT-AS1	0	0	0	0	0	0	3	0
chr8:9205335-9206011	PPP1R3B-DT	0	0	0	0	1	0	0	0
chr8:9205736-9206086	PPP1R3B-DT	0	0	0	0	2	0	0	0
chr8:9309268-9309718	PPP1R3B-DT-AS1	0	0	0	0	0	1	0	0
chr8:9309283-9309691	PPP1R3B-DT	0	0	0	0	3	0	0	0
chr8:93720285-93720599	CIBAR1;ENSG00000253854	0	0	3	0	0	0	0	0
chr8:93724151-93724536	CIBAR1	0	0	0	0	0	3	0	0
chr8:93737547-93738010	RBM12B	0	3	0	0	0	0	0	0
chr8:93786223-93799758	TMEM67	0	0	0	1	0	0	0	0
chr8:94033124-94033651	NA	0	0	0	0	0	0	0	3
chr8:94515638-94516006	VIRMA	0	0	0	0	0	0	0	1
chr8:94532405-94532751	VIRMA-AS1	0	0	0	2	0	0	0	0
chr8:94534839-94543942	VIRMA	0	0	0	0	0	0	0	1
chr8:94537103-94548205	VIRMA	0	4	0	0	0	0	0	2
chr8:9458777-9458952	NA	0	0	0	0	0	0	0	2
chr8:94721163-94721889	DPY19L4	0	0	0	0	0	0	1	0
chr8:94851553-94859632	INTS8	0	0	0	0	0	0	1	0
chr8:94867140-94876489	INTS8	0	0	0	0	0	0	0	1
chr8:94934011-94934436	TP53INP1-AS1;NDUFAF6	0	0	0	0	0	0	0	1
chr8:94971753-94972238	NDUFAF6	0	0	0	0	0	0	0	1
chr8:95031995-95048558	NDUFAF6	0	0	0	1	0	1	0	0
chr8:95031995-95052230	NDUFAF6	0	0	0	0	0	1	0	0
chr8:95035454-95048558	NDUFAF6	0	0	3	0	0	0	0	0
chr8:95164694-95165286	NA	0	0	1	0	0	0	0	0
chr8:9519834-9520707	NA	0	0	0	0	0	1	0	0
chr8:95245748-95246001	CFAP418;CFAP418-AS1/CFAP418-AS1;CFAP418	0	0	0	1	1	0	0	0
chr8:9535394-9535654	NA	0	0	0	0	2	0	0	0
chr8:9598209-9598502	TNKS	0	0	0	1	0	0	0	0
chr8:9619930-9620346	TNKS	0	1	0	0	0	0	0	0
chr8:96279205-96279533	PTDSS1	0	0	0	0	0	0	2	0
chr8:96306444-96331095	PTDSS1	0	0	0	1	1	0	1	3
chr8:96309557-96331095	PTDSS1	0	0	0	0	0	0	0	1
chr8:96320043-96320405	PTDSS1	1	0	0	0	0	0	0	0
chr8:9679951-9710220	TNKS	0	0	0	0	0	0	2	0
chr8:9704663-9710220	TNKS	0	0	0	0	0	1	0	1
chr8:9731368-9731882	TNKS	0	1	0	2	0	0	0	1
chr8:9748024-9752626	TNKS	0	0	0	0	0	0	0	1
chr8:9763147-9766425	TNKS	0	0	0	3	0	0	0	0
chr8:97656555-97656737	MTDH	0	0	4	0	0	0	0	0
chr8:97656586-97656723	MTDH	2	0	0	0	0	0	0	0
chr8:97667248-97667743	MTDH	0	0	3	0	0	0	0	0
chr8:9766743-9767576	TNKS	3	0	0	0	0	0	0	0
chr8:97669426-97669607	MTDH	0	0	0	0	0	0	0	1
chr8:97674060-97674866	MTDH	1	0	0	0	0	0	0	0
chr8:97694814-97695236	MTDH-AS1	0	0	0	0	0	0	1	0
chr8:97713662-97723035	MTDH	0	0	0	0	0	2	0	0
chr8:97728658-97729171	MTDH	0	0	1	0	0	0	0	0
chr8:98123336-98130226	POP1	0	0	0	2	0	0	0	0
chr8:98138095-98138472	POP1	0	0	0	0	0	3	0	0
chr8:98277156-98277335	NIPAL2	0	0	0	0	0	0	0	2
chr8:98636142-98722969	STK3	0	1	0	0	0	0	0	0
chr8:98640008-98640190	STK3	0	0	0	0	1	0	0	0
chr8:98706467-98749390	STK3	0	0	0	0	1	0	3	0
chr8:98816738-98817286	STK3	0	0	0	0	0	0	1	0
chr8:99015444-99015643	VPS13B	0	0	0	0	0	2	0	0
chr8:99017750-99018090	VPS13B	0	0	0	1	0	0	0	0
chr8:99111098-99121445	VPS13B	0	0	0	0	1	0	0	0
chr8:99156549-99193057	VPS13B	0	3	0	0	0	0	0	0
chr8:99211685-99211987	VPS13B	0	0	0	0	0	0	0	2
chr8:99274198-99328914	VPS13B	0	0	0	2	0	0	0	0
chr8:99431537-99444261	VPS13B	0	0	0	0	1	0	0	0
chr8:99616686-99617473	VPS13B	0	0	0	0	0	0	1	0
chr8:99889673-99889859	COX6C-AS1	0	0	0	1	0	0	0	0
chr8:99889712-99889855	COX6C	0	0	0	0	2	0	0	0
chr8:99889725-99890001	COX6C	0	0	0	0	0	0	1	0
chr9:100102705-100126549	INVS	0	0	0	0	1	0	0	0
chr9:100102972-100103514	INVS	0	0	0	0	0	0	0	1
chr9:100103089-100103384	INVS	0	0	2	0	0	0	0	0
chr9:100104498-100226235	INVS	0	0	0	1	0	0	0	0
chr9:100158824-100159034	INVS	0	0	0	0	4	0	0	0
chr9:100180382-100180665	INVS	0	0	0	0	0	0	0	1
chr9:100240060-100252438	INVS	0	0	0	0	0	0	0	2
chr9:100240060-100253136	INVS	1	0	0	0	0	0	0	0
chr9:100245571-100245888	INVS	0	0	0	1	0	0	0	0
chr9:100264788-100310379	INVS-AS1;TEX10	0	0	0	0	0	0	2	0
chr9:100264822-100284603	INVS	0	0	0	0	1	0	0	0
chr9:100265144-100265703	INVS-AS1	0	0	0	0	0	2	0	0
chr9:100273832-100274057	INVS	0	0	0	2	0	0	0	1
chr9:100303648-100304081	TEX10	0	0	0	2	0	0	0	0
chr9:100441906-100442356	MSANTD3	3	0	0	9	2	2	7	7
chr9:101400657-101401221	ZNF189-AS1	0	0	0	1	0	0	0	0
chr9:102413206-102445955	ENSG00000289079;ENSG00000286243	0	0	0	0	0	1	0	0
chr9:104802054-104806430	ABCA1	0	0	0	1	0	0	0	0
chr9:104836269-104836887	ABCA1	1	0	0	0	0	0	0	0
chr9:104889154-104889706	ABCA1-AS1	0	0	0	0	0	0	1	0
chr9:104897834-104898355	ABCA1	0	1	0	0	0	0	0	0
chr9:104994797-104995192	NA	0	2	0	0	0	0	0	0
chr9:105020715-105021217	NA	0	0	1	0	0	0	0	0
chr9:105031874-105032079	ENSG00000286536	0	0	1	0	0	0	0	0
chr9:105046749-105047094	ENSG00000286536	2	0	0	0	0	0	0	0
chr9:105049122-105049492	ENSG00000286536-AS1	0	4	0	0	3	0	14	2
chr9:105071833-105072203	ENSG00000286536	3	0	0	0	0	0	0	0
chr9:105073958-105074494	ENSG00000286536	1	0	0	0	0	0	0	0
chr9:105077263-105078039	ENSG00000286536	0	0	0	0	0	0	1	0
chr9:105090995-105091477	ENSG00000286536	0	0	0	0	0	0	0	1
chr9:105099753-105100132	ENSG00000286536-AS1	0	0	0	0	0	0	0	1
chr9:105231111-105231531	ENSG00000286536-AS1	0	0	0	0	0	0	0	1
chr9:105326322-105327376	SLC44A1	0	1	0	0	0	0	0	0
chr9:105372554-105372665	SLC44A1	0	0	6	0	0	0	0	0
chr9:105479354-105513631	FSD1L	0	0	0	0	4	0	0	0
chr9:105484381-105539351	FSD1L	0	0	0	0	2	0	0	0
chr9:105528163-105528943	FSD1L	0	2	0	0	0	0	0	0
chr9:105756986-105757169	TMEM38B	0	0	3	0	0	0	0	0
chr9:107286273-107286390	RAD23B	0	1	0	0	0	0	0	0
chr9:107290816-107311737	RAD23B	0	0	0	0	0	0	1	0
chr9:107300141-107306647	RAD23B	0	3	2	10	9	5	0	4
chr9:107300141-107311737	RAD23B	0	8	2	35	32	13	14	7
chr9:107300141-107318879	RAD23B	0	2	0	4	0	0	0	1
chr9:107300141-107325004	RAD23B	0	0	0	0	0	0	2	2
chr9:107302035-107306647	RAD23B	0	7	0	9	3	1	0	4
chr9:107302035-107311737	RAD23B	0	0	0	0	0	0	0	1
chr9:107302035-107318879	RAD23B	0	0	0	0	0	0	0	2
chr9:107302102-107322012	RAD23B	0	0	0	0	1	0	0	0
chr9:107303851-107311737	RAD23B	0	0	0	0	0	0	3	0
chr9:107306334-107306647	RAD23B	0	0	0	1	0	0	0	0
chr9:107306379-107306647	RAD23B	0	0	0	0	0	0	0	2
chr9:107306379-107307992	RAD23B	3	0	0	1	0	0	0	0
chr9:107306379-107311737	RAD23B	4	9	5	29	11	8	16	11
chr9:107306379-107318879	RAD23B	0	24	0	3	0	1	0	19
chr9:107311682-107325004	RAD23B	0	0	2	0	0	0	0	0
chr9:107321983-107325004	RAD23B	0	0	0	3	0	0	0	0
chr9:107336007-107336404	NA	0	0	0	0	0	3	0	0
chr9:107336060-107336444	NA	7	0	0	3	6	7	9	3
chr9:107351613-107351878	NA	0	0	3	0	0	0	0	0
chr9:107596992-107597513	NA	0	0	1	0	0	0	0	0
chr9:108880236-108880484	ELP1-AS1	0	0	0	4	0	0	0	0
chr9:108911010-108919349	ELP1	0	1	0	0	0	0	0	0
chr9:108935688-108936278	ABITRAM	0	0	0	4	0	0	0	0
chr9:108990726-108999256	CTNNAL1	0	0	0	0	0	1	0	0
chr9:109033307-109057322	TMEM245	0	0	0	0	0	1	0	0
chr9:109033307-109060452	TMEM245	0	2	0	0	0	0	0	0
chr9:109033307-109073438	TMEM245	0	0	1	0	0	0	0	0
chr9:109050283-109050692	TMEM245	0	0	0	1	0	0	0	0
chr9:109050283-109064567	TMEM245	0	3	0	2	0	0	0	1
chr9:109050283-109080943	TMEM245	0	0	0	0	0	0	1	0
chr9:109055942-109056343	TMEM245	0	0	2	0	0	0	0	1
chr9:109065108-109066205	TMEM245	0	0	0	0	0	0	0	2
chr9:109073356-109093591	TMEM245	0	0	0	0	3	0	0	0
chr9:109080839-109108570	TMEM245	0	0	0	1	0	3	0	0
chr9:109090957-109093531	TMEM245	0	0	1	0	0	0	0	0
chr9:109379364-109382382	PTPN3	0	0	1	0	0	0	0	0
chr9:109389233-109410415	PTPN3	0	0	0	1	0	0	0	0
chr9:109394566-109395038	PTPN3	0	0	0	0	2	0	0	0
chr9:109394600-109395029	PTPN3	0	0	0	1	0	0	0	0
chr9:109395556-109396124	PTPN3-AS1	0	0	0	1	0	0	0	0
chr9:109402533-109402876	PTPN3	0	0	0	0	0	0	0	1
chr9:109404448-109408377	PTPN3	1	0	0	0	0	0	0	0
chr9:109409999-109427122	PTPN3	0	0	0	1	0	0	0	0
chr9:109411288-109411614	PTPN3	0	0	0	0	0	0	1	0
chr9:109780488-110016039	PALM2AKAP2	0	0	0	2	0	0	0	0
chr9:109893754-109894088	PALM2AKAP2	0	0	0	0	0	0	0	1
chr9:109929831-109930203	PALM2AKAP2	0	0	0	0	0	0	0	1
chr9:109942686-109943381	PALM2AKAP2	0	0	0	1	0	0	1	0
chr9:110023458-110023796	PALM2AKAP2	0	0	0	0	0	0	0	1
chr9:110054226-110054731	PALM2AKAP2-AS1	1	0	0	0	0	0	0	0
chr9:110082305-110082888	PALM2AKAP2	0	0	0	0	1	0	0	0
chr9:110082319-110082823	PALM2AKAP2	0	0	0	0	0	0	3	0
chr9:110114926-110115532	PALM2AKAP2	0	0	0	0	0	0	0	1
chr9:110118514-110119005	PALM2AKAP2	0	0	0	0	1	0	0	0
chr9:111363588-111374038	ECPAS	0	2	0	0	0	0	0	0
chr9:111386377-111391824	ECPAS	1	0	4	1	0	1	0	0
chr9:111410980-111414651	ECPAS	0	0	0	1	0	0	0	0
chr9:111410980-111416352	ECPAS	0	0	0	1	0	0	0	0
chr9:111425418-111437108	ECPAS	0	0	0	1	0	0	0	0
chr9:111428042-111442424	ECPAS	0	0	0	0	1	0	0	1
chr9:111430547-111451449	ECPAS	0	1	0	0	0	0	0	0
chr9:111433233-111444494	ECPAS	0	0	0	2	0	0	0	0
chr9:111436940-111451555	ECPAS	0	0	0	0	0	0	0	1
chr9:111440372-111444494	ECPAS	0	0	0	2	0	3	0	0
chr9:111440372-111451555	ECPAS	1	0	0	0	0	0	0	4
chr9:111444378-111473000	ECPAS	0	0	0	2	0	0	0	0
chr9:111469831-111470378	ECPAS	1	0	0	0	0	0	0	0
chr9:111638117-111638788	DNAJC25-GNG10;DNAJC25	0	1	0	0	0	0	0	0
chr9:111663346-111663664	DNAJC25-GNG10;GNG10	1	0	0	0	0	0	0	0
chr9:111693799-111707924	SHOC1	0	0	0	1	0	0	0	0
chr9:111699069-111699313	SHOC1-AS1	0	0	0	3	0	0	0	0
chr9:111699954-111728049	SHOC1	0	0	0	1	0	0	0	0
chr9:111716640-111717375	SHOC1	0	9	3	0	0	0	0	0
chr9:111716735-111717380	SHOC1-AS1	0	0	0	0	0	0	2	0
chr9:111742378-111742666	SHOC1	1	0	0	0	0	0	0	0
chr9:111779404-111779645	SHOC1-AS1	0	0	0	0	0	1	0	0
chr9:111904814-111905501	UGCG	2	0	0	0	0	0	0	0
chr9:111904819-111905491	UGCG	0	0	0	1	0	0	0	3
chr9:111911026-111911617	UGCG	0	0	1	0	0	0	0	0
chr9:111914605-111915836	UGCG	0	0	0	1	0	0	0	0
chr9:111918148-111918625	UGCG	0	0	0	0	0	4	0	0
chr9:112098470-112112868	SUSD1	0	0	0	2	0	0	0	0
chr9:112105501-112106248	SUSD1	0	0	0	0	0	1	0	0
chr9:112128754-112129156	SUSD1	0	0	0	0	0	0	0	1
chr9:112129632-112130128	SUSD1	0	1	0	0	0	0	0	0
chr9:112142320-112167688	SUSD1	0	0	0	0	0	1	0	0
chr9:112197678-112198203	NA	0	0	0	0	0	1	0	0
chr9:112250929-112262599	PTBP3	0	0	0	0	0	0	0	3
chr9:112250929-112276013	PTBP3	0	0	0	0	4	0	0	0
chr9:112250929-112297916	PTBP3	0	0	0	0	1	0	0	2
chr9:112250929-112330474	PTBP3	0	0	0	1	0	0	0	0
chr9:112256369-112256767	PTBP3	0	0	0	0	0	0	2	0
chr9:112262435-112276013	PTBP3	0	1	0	0	0	0	0	0
chr9:112262435-112297916	PTBP3	0	0	0	3	0	0	0	4
chr9:112262435-112330474	PTBP3	0	0	0	0	0	1	0	0
chr9:112268049-112297916	PTBP3	0	0	0	0	0	0	0	1
chr9:112275859-112307469	PTBP3	0	0	0	0	0	1	0	0
chr9:112381620-112381957	HSDL2	1	0	2	0	3	3	0	0
chr9:112382084-112382663	HSDL2	0	0	0	1	0	0	0	0
chr9:112403995-112418958	HSDL2	0	0	0	1	0	0	0	1
chr9:112403995-112459577	HSDL2	0	0	0	0	0	0	0	1
chr9:112461343-112462189	HSDL2	0	1	0	0	0	0	0	0
chr9:112561303-112561564	KIAA1958	0	0	0	0	0	0	1	0
chr9:112574057-112575251	KIAA1958	0	1	0	4	0	1	0	0
chr9:112595467-112595976	KIAA1958	0	0	0	0	0	1	0	0
chr9:112770449-112770693	SNX30	0	0	0	0	1	0	0	0
chr9:112770449-112770703	SNX30	0	1	0	0	0	0	0	0
chr9:113159427-113159922	SLC31A2	0	0	2	0	0	0	0	0
chr9:113171581-113176673	FKBP15	0	0	0	3	0	0	0	0
chr9:113193492-113199963	FKBP15	0	2	0	0	0	0	0	0
chr9:113198855-113203035	FKBP15	0	0	0	1	0	0	0	0
chr9:113198855-113206578	FKBP15	0	0	0	1	0	0	0	0
chr9:113212455-113213172	FKBP15	0	3	0	0	0	0	0	0
chr9:113230471-113231352	SLC31A1	0	0	1	0	0	0	0	0
chr9:113260282-113260686	SLC31A1;CDC26	0	5	0	0	0	0	0	0
chr9:113292230-113292745	PRPF4	0	0	0	1	0	0	0	0
chr9:113391527-113393634	ALAD	0	0	0	0	0	2	0	0
chr9:113393447-113393634	ALAD	0	0	0	0	0	0	2	0
chr9:113407839-113408209	POLE3-AS1	0	0	0	0	0	3	0	0
chr9:113409016-113409609	POLE3	0	0	0	0	0	0	1	0
chr9:113595763-113596739	RGS3	0	0	0	1	0	0	0	0
chr9:113998259-114016784	ZNF618	0	0	0	0	0	0	1	0
chr9:114001996-114016784	ZNF618	0	0	0	1	0	0	0	0
chr9:114007350-114016784	ZNF618	0	0	0	2	0	0	0	0
chr9:114347724-114351021	AKNA	0	3	0	2	0	0	0	0
chr9:114355925-114358167	AKNA	0	0	0	0	0	0	0	1
chr9:114368558-114376984	AKNA	0	0	0	1	0	0	0	0
chr9:114393548-114393927	AKNA	0	0	0	1	0	0	0	0
chr9:114596378-114597009	ATP6V1G1	0	0	0	2	1	1	0	0
chr9:114614347-114614606	TMEM268	0	0	0	1	0	0	0	0
chr9:114617118-114628250	TMEM268	0	0	0	1	0	0	0	0
chr9:114620503-114621052	TMEM268	0	4	0	0	0	0	0	0
chr9:114622897-114623305	TMEM268	0	0	0	0	0	0	0	1
chr9:114622977-114623266	TMEM268	0	0	0	0	0	0	0	1
chr9:114665830-114666079	NA	0	0	0	2	0	0	0	0
chr9:115021224-115038332	TNC;DELEC1-AS1	0	1	0	0	0	0	0	0
chr9:115073603-115078212	TNC;DELEC1-AS1	0	0	0	2	0	0	0	0
chr9:115075693-115076998	DELEC1;TNC-AS1	0	0	0	0	0	0	1	0
chr9:116657811-116657975	ASTN2	0	0	0	0	0	0	0	1
chr9:120030645-120036572	NA	0	0	0	0	0	0	0	1
chr9:120409391-120409746	CDK5RAP2	0	0	0	0	0	1	0	0
chr9:120412655-120412917	CDK5RAP2	1	0	0	0	0	0	0	0
chr9:120419788-120448126	CDK5RAP2	0	0	1	0	0	0	0	0
chr9:120446337-120446908	CDK5RAP2	0	0	0	0	0	0	3	0
chr9:120460572-120467997	CDK5RAP2	0	0	0	0	0	0	0	1
chr9:120518427-120525078	CDK5RAP2	0	0	3	0	0	0	0	0
chr9:120518427-120527925	CDK5RAP2	0	0	0	2	0	0	0	0
chr9:120518427-120539164	CDK5RAP2	0	1	0	2	1	0	0	0
chr9:120529978-120550902	CDK5RAP2	0	0	0	0	0	0	0	1
chr9:120529978-120568388	CDK5RAP2	0	2	0	1	0	0	0	0
chr9:120533450-120533858	CDK5RAP2	0	0	3	0	0	0	0	0
chr9:120536372-120568388	CDK5RAP2	0	0	0	7	0	0	0	0
chr9:120766072-120766627	FBXW2	0	2	0	0	0	0	0	0
chr9:120772777-120788050	FBXW2	0	0	0	0	0	0	2	0
chr9:120840919-120841321	PSMD5;CUTALP	0	0	0	0	0	0	2	0
chr9:120860213-120861088	PHF19	0	0	0	0	1	0	0	0
chr9:120860514-120860928	PHF19-AS1	0	0	1	0	0	0	0	0
chr9:120861046-120862801	PHF19	0	0	0	0	0	0	2	0
chr9:120862793-120864050	PHF19-AS1	0	2	0	0	0	0	0	0
chr9:120867032-120867760	PHF19	0	0	0	1	0	0	0	0
chr9:120887426-120888067	PHF19-AS1	0	0	1	0	0	0	0	0
chr9:120911893-120912579	TRAF1	0	0	0	0	1	0	0	0
chr9:121057894-121067564	C5	0	0	0	0	3	0	0	0
chr9:121123931-121135982	CNTRL	0	0	1	3	0	0	0	0
chr9:121141588-121142064	CNTRL	0	0	0	1	0	0	0	0
chr9:121161856-121162271	CNTRL	0	0	3	2	0	0	0	0
chr9:121161856-121166180	CNTRL	0	0	0	0	0	3	0	1
chr9:121165674-121166242	CNTRL	0	0	0	0	0	0	3	0
chr9:121342483-121342796	STOM	0	0	0	0	0	0	1	0
chr9:121431875-121432420	ENSG00000227355	0	1	0	0	0	0	0	0
chr9:121480326-121480877	GGTA1	0	2	0	0	0	0	0	0
chr9:121487992-121488434	GGTA1	0	0	0	0	0	4	0	0
chr9:121504310-121504682	NA	0	0	0	0	0	1	0	0
chr9:121539369-121539839	NA	0	1	0	0	0	0	0	0
chr9:121726394-121726814	DAB2IP-AS1	0	0	0	1	0	0	0	0
chr9:121785179-121785314	DAB2IP-AS1	0	0	0	0	0	0	2	0
chr9:121926523-121926730	TTLL11	0	0	0	1	0	0	0	0
chr9:121974009-121989770	TTLL11	0	0	0	2	0	0	0	0
chr9:121989195-121989770	TTLL11	0	0	1	9	0	2	13	0
chr9:122275609-122275928	MRRF-AS1/MRRF	0	0	0	4	0	0	3	0
chr9:122280443-122291840	MRRF	0	0	0	2	0	1	0	0
chr9:122280443-122313386	MRRF	0	1	0	0	0	0	0	0
chr9:122318236-122318681	MRRF	0	3	0	0	0	0	0	0
chr9:122844641-122844870	RC3H2	0	1	0	0	0	0	0	0
chr9:122849798-122858932	RC3H2	0	0	0	1	0	0	0	0
chr9:122853952-122855878	RC3H2	0	0	0	2	0	0	0	0
chr9:122858821-122859104	RC3H2	0	0	3	0	0	0	0	0
chr9:122858933-122859306	RC3H2	0	0	0	0	1	0	0	0
chr9:122858954-122860054	RC3H2	0	0	0	0	0	1	0	0
chr9:122865349-122883379	RC3H2	0	1	0	0	0	0	0	0
chr9:122873635-122873936	RC3H2	1	0	0	0	0	0	3	0
chr9:122877471-122883379	RC3H2	0	0	0	0	0	1	0	0
chr9:122892909-122898721	RC3H2	0	3	0	0	0	0	0	0
chr9:122973492-122973718	RABGAP1	0	0	0	1	0	0	0	0
chr9:122973499-122973729	RABGAP1	0	0	0	0	0	0	1	0
chr9:122998597-123065461	RABGAP1	0	2	0	0	0	0	0	0
chr9:123062240-123062814	ENSG00000225078-AS1;RABGAP1	0	0	0	0	0	0	1	0
chr9:123065348-123076762	RABGAP1	0	0	0	2	0	0	0	0
chr9:123088205-123088437	RABGAP1	0	0	0	0	0	0	0	2
chr9:123395466-123395994	DENND1A	0	0	1	0	0	0	0	0
chr9:123452276-123454779	DENND1A	0	4	0	0	0	0	0	0
chr9:123557570-123652123	DENND1A	0	0	0	0	4	0	0	0
chr9:123557570-123769563	DENND1A	0	0	0	1	0	0	0	0
chr9:123583169-123652123	DENND1A	0	0	0	4	3	0	0	0
chr9:123583169-123676789	DENND1A	0	0	0	0	0	1	0	0
chr9:123583169-123879021	DENND1A	0	0	0	0	2	0	0	0
chr9:123609436-123757822	DENND1A	0	0	0	0	3	0	0	0
chr9:123630323-123757822	DENND1A	0	0	0	0	1	0	0	0
chr9:123630376-123879021	DENND1A	0	0	0	2	0	0	0	0
chr9:123652013-123879021	DENND1A	0	1	1	0	0	0	0	0
chr9:123706344-123706634	DENND1A-AS1	0	0	0	0	0	1	0	0
chr9:123853216-123853416	DENND1A	0	3	0	0	0	0	0	0
chr9:124301936-124327445	NEK6	0	0	3	0	0	0	0	0
chr9:124378702-124379132	PSMB7	0	0	0	3	0	0	0	0
chr9:124405818-124406266	PSMB7	0	0	0	3	0	0	0	0
chr9:124406009-124406309	PSMB7	0	0	0	0	0	0	0	1
chr9:124406028-124406262	PSMB7	0	0	0	0	0	2	0	0
chr9:124535878-124538319	NR6A1	0	0	0	0	0	0	2	0
chr9:124535878-124543857	NR6A1	0	0	0	0	3	0	0	0
chr9:124734665-124734913	NR6A1	0	0	0	0	0	1	0	0
chr9:124877068-124877368	ARPC5L	0	0	0	0	0	0	0	1
chr9:124877150-124877286	ARPC5L	0	0	0	0	0	0	7	0
chr9:124898549-124912026	GOLGA1	0	0	0	0	0	1	0	2
chr9:124899329-124900547	GOLGA1	1	0	0	0	0	0	0	0
chr9:124899329-124912026	GOLGA1	0	0	0	0	0	0	3	0
chr9:124908377-124912026	GOLGA1	1	0	0	0	0	0	0	0
chr9:124911901-124940155	GOLGA1	0	0	0	0	0	0	1	0
chr9:124918152-124918570	GOLGA1	0	1	0	0	0	0	0	0
chr9:124923095-124938866	GOLGA1	0	3	0	1	0	0	0	0
chr9:124924092-124924448	GOLGA1-AS1	1	0	0	0	0	0	0	0
chr9:124924154-124924381	GOLGA1	0	0	0	0	3	0	0	0
chr9:124950189-124950557	SCAI	0	0	1	0	0	0	0	0
chr9:124971370-124976186	SCAI	0	0	0	2	0	0	0	0
chr9:124971370-124999990	SCAI	0	0	1	0	0	0	0	0
chr9:124993676-124994165	SCAI	0	0	0	0	0	0	0	1
chr9:125074547-125074773	SCAI	0	0	2	0	0	0	0	0
chr9:125076394-125076826	SCAI-AS1	0	0	0	0	0	1	0	0
chr9:125080484-125081197	SCAI	1	0	0	0	0	0	0	0
chr9:125093377-125093579	SCAI	0	0	0	2	0	0	0	0
chr9:125118531-125119061	SCAI	0	0	0	1	0	0	0	0
chr9:125187551-125188142	PPP6C	0	0	0	0	0	0	0	2
chr9:125200780-125220700	RABEPK	0	1	0	0	0	0	0	0
chr9:125202123-125202429	RABEPK	0	1	0	0	0	0	0	0
chr9:125208801-125210439	RABEPK-AS1	0	6	0	0	0	0	0	0
chr9:125209626-125210123	RABEPK-AS1	0	0	0	0	6	3	2	0
chr9:125211867-125212242	RABEPK	0	0	0	0	0	0	2	0
chr9:125211868-125212273	RABEPK	0	1	0	0	0	0	0	0
chr9:125213370-125232745	RABEPK	0	3	0	0	0	0	0	0
chr9:125224572-125224955	RABEPK	0	0	0	0	0	0	2	0
chr9:125274740-125275355	GAPVD1	0	0	0	0	0	1	0	0
chr9:125286961-125287279	GAPVD1	0	0	0	0	0	0	1	0
chr9:125306283-125306563	GAPVD1	1	0	0	0	0	0	0	0
chr9:125307413-125323923	GAPVD1	0	1	0	0	0	0	0	0
chr9:125323798-125332629	GAPVD1	0	0	0	2	0	0	0	0
chr9:125337018-125337591	GAPVD1	0	0	0	2	0	0	0	3
chr9:125346685-125347947	GAPVD1	1	0	0	0	0	0	0	0
chr9:125350295-125355857	GAPVD1	0	0	0	5	0	0	0	0
chr9:125360919-125361462	GAPVD1	0	0	0	1	0	1	0	0
chr9:125439305-125439870	MAPKAP1	0	0	0	1	0	0	0	0
chr9:125447730-125447939	MAPKAP1	1	0	0	0	0	0	0	0
chr9:125481716-125481878	MAPKAP1	3	0	0	0	0	1	0	0
chr9:125504045-125504536	MAPKAP1	0	0	3	0	0	1	0	0
chr9:125614237-125614375	MAPKAP1	0	0	3	0	0	0	0	0
chr9:125657651-125672643	MAPKAP1	0	3	0	5	8	0	4	0
chr9:125669818-125672643	MAPKAP1	0	0	0	1	0	0	0	3
chr9:125705687-125706025	MAPKAP1	0	0	0	0	0	2	0	0
chr9:125783500-125783648	PBX3	0	0	3	0	0	0	0	0
chr9:125915686-125963101	PBX3	0	0	0	0	0	1	0	0
chr9:125941160-125941681	PBX3	0	2	0	0	0	0	0	0
chr9:126340508-126395697	MVB12B	0	2	0	0	0	4	0	0
chr9:126340508-126421948	MVB12B	0	4	4	0	0	1	0	0
chr9:126370165-126421948	MVB12B	0	1	0	0	0	0	0	0
chr9:126380501-126395697	MVB12B	0	2	0	0	0	0	0	0
chr9:126386562-126395697	MVB12B	2	0	0	0	0	0	0	0
chr9:126386562-126421948	MVB12B	0	4	0	0	0	0	0	0
chr9:126392066-126421948	MVB12B	2	5	6	0	2	7	0	0
chr9:126399528-126400441	MVB12B	0	2	0	0	0	0	0	0
chr9:126416645-126417383	MVB12B-AS1	0	1	0	0	0	0	0	0
chr9:126467749-126468280	MVB12B	0	3	0	0	0	0	0	0
chr9:126487484-126487628	MVB12B	0	2	0	0	0	0	0	0
chr9:126836317-126836512	ZBTB43	0	0	0	1	0	0	0	0
chr9:127034431-127069356	RALGPS1	0	0	0	1	0	0	0	0
chr9:127428552-127428920	ZNF79	0	0	0	0	0	1	0	0
chr9:127449383-127449609	RPL12	0	0	0	3	0	0	0	0
chr9:127476945-127477464	LRSAM1	0	0	0	0	2	0	0	0
chr9:127496563-127497143	LRSAM1	0	0	0	0	0	0	5	0
chr9:127507867-127531778	NIBAN2	0	0	0	0	1	0	0	0
chr9:127528279-127528640	NIBAN2-AS1	0	1	0	0	0	0	0	0
chr9:127561268-127561608	NIBAN2	0	0	0	0	0	0	0	1
chr9:127561565-127562056	NIBAN2	0	0	0	0	0	1	0	0
chr9:127563815-127564091	NIBAN2	0	1	0	0	0	0	0	0
chr9:127565271-127565532	NIBAN2	1	5	0	0	0	0	0	0
chr9:127661102-127666296	STXBP1	0	0	1	3	0	0	0	0
chr9:127673854-127674294	STXBP1	0	0	0	3	0	0	0	0
chr9:127675804-127680242	STXBP1	0	1	0	0	0	0	0	0
chr9:127702997-127703151	PTRH1	1	0	0	0	0	0	0	0
chr9:127797710-127798254	FPGS	2	0	0	0	0	0	0	0
chr9:127804934-127805345	FPGS	0	0	0	0	0	0	0	1
chr9:127811012-127813168	FPGS	0	0	0	0	0	0	2	0
chr9:127933022-127933540	NA	0	1	0	0	0	0	0	0
chr9:128070364-128070667	SLC25A25	0	3	0	0	0	0	0	0
chr9:128074000-128074428	SLC25A25	0	0	0	0	0	1	0	0
chr9:128112408-128112604	SLC25A25-AS1	0	0	0	0	1	0	0	0
chr9:128162250-128162684	BBLN;CIZ1	0	0	0	0	1	0	0	0
chr9:128169052-128180799	CIZ1	1	0	0	0	1	0	0	0
chr9:128169076-128180799	CIZ1	0	0	0	0	0	0	0	1
chr9:128176993-128177361	CIZ1	0	0	0	3	0	0	0	0
chr9:128177001-128177335	CIZ1	0	0	0	0	0	0	0	1
chr9:128177058-128177349	CIZ1	0	0	0	1	0	1	0	0
chr9:128179073-128179341	CIZ1	0	0	0	0	2	0	0	0
chr9:128185547-128187934	CIZ1	0	1	3	13	0	0	3	1
chr9:128276403-128276676	SWI5	0	0	0	0	0	2	0	0
chr9:128276914-128277208	SWI5	0	1	0	0	0	0	0	0
chr9:128305956-128307563	SWI5;TRUB2-AS1	0	0	1	0	0	0	0	0
chr9:128308834-128309271	SWI5-AS1;TRUB2	0	0	0	3	0	0	0	0
chr9:128352638-128353541	SLC27A4	0	0	0	4	0	0	0	0
chr9:128354015-128354673	SLC27A4	1	0	0	0	0	0	0	0
chr9:128381096-128381368	URM1	3	0	0	0	0	0	0	0
chr9:128422868-128424614	CERCAM	0	0	0	2	1	0	0	5
chr9:128424138-128424614	CERCAM	0	0	0	0	0	0	0	1
chr9:128459567-128461067	ODF2	0	1	0	0	0	0	0	0
chr9:128464973-128465462	ODF2	0	0	0	0	0	0	3	0
chr9:128471308-128473741	ODF2	0	0	0	1	0	0	0	0
chr9:128493289-128493815	ODF2	1	0	0	0	0	0	0	0
chr9:128497990-128500140	ODF2	0	0	0	0	0	0	0	1
chr9:128508876-128515639	GLE1	0	0	0	0	0	0	1	1
chr9:128508876-128523846	GLE1	1	0	0	0	0	0	1	0
chr9:128508876-128527525	GLE1	0	2	0	0	0	0	0	0
chr9:128516597-128517002	GLE1	0	3	0	0	0	1	0	0
chr9:128522668-128523846	GLE1	1	0	0	0	0	0	0	0
chr9:128523280-128523846	GLE1	0	0	0	1	0	0	0	0
chr9:128534256-128534845	ENSG00000228395-AS1;GLE1	0	0	0	0	0	0	0	2
chr9:128600080-128605477	SPTAN1	0	0	0	3	0	0	1	1
chr9:128608130-128609284	SPTAN1	0	0	0	7	0	0	0	0
chr9:128615740-128618948	SPTAN1	0	1	0	0	0	0	0	0
chr9:128621281-128622040	SPTAN1-AS1	0	1	0	0	0	0	0	0
chr9:128624488-128625075	SPTAN1	0	0	0	0	0	0	0	1
chr9:128658968-128659709	NA	0	0	0	0	1	0	0	0
chr9:128681392-128681813	HMGA1P4	0	0	0	0	0	0	1	0
chr9:128694043-128694620	SET	0	0	1	0	0	0	0	0
chr9:128724778-128725233	ZDHHC12-DT-AS1	0	1	0	0	0	0	0	0
chr9:128740802-128751177	ZER1	0	1	0	0	0	0	0	0
chr9:128766754-128767076	ZER1	0	1	0	0	0	0	0	0
chr9:128766849-128767017	ZER1	0	0	0	0	0	0	1	0
chr9:128770615-128770831	ZER1	0	0	0	0	0	0	0	1
chr9:128796505-128796681	TBC1D13	0	0	0	0	0	1	0	0
chr9:128796517-128796655	TBC1D13	0	0	0	0	0	0	1	0
chr9:128800644-128800885	TBC1D13	0	0	0	0	0	0	0	2
chr9:128803250-128806311	TBC1D13	0	1	0	0	0	0	0	0
chr9:128824193-128824769	ENSG00000286112;SPOUT1	0	0	0	0	0	0	2	1
chr9:128826022-128826629	ENSG00000286112;SPOUT1	0	1	0	0	0	0	0	0
chr9:128835997-128845411	KYAT1;ENSG00000286112	0	1	0	0	0	0	0	0
chr9:128839095-128839523	KYAT1;ENSG00000286112	0	2	0	0	0	0	0	0
chr9:128849723-128850015	ENSG00000286112;KYAT1	0	0	0	0	0	0	1	0
chr9:128884069-128886121	LRRC8A	1	0	0	0	0	0	0	0
chr9:128949189-128959134	NUP188	0	0	0	2	0	0	0	0
chr9:128956336-128969453	NUP188	0	0	0	0	1	0	0	0
chr9:128961403-128961744	NUP188-AS1	0	0	0	0	0	0	3	0
chr9:128989022-128989338	NUP188/NUP188-AS1	0	0	0	0	0	1	1	0
chr9:128991773-128991953	NUP188	0	0	0	0	0	0	1	0
chr9:129000582-129000747	NUP188	0	1	0	0	0	0	0	0
chr9:129000594-129000740	NUP188-AS1	0	0	0	0	9	0	13	0
chr9:129004182-129004635	NUP188	0	0	0	1	0	0	0	0
chr9:129008484-129010362	SH3GLB2	0	0	0	0	0	2	0	0
chr9:129055364-129055571	MIGA2-AS1	0	0	0	0	0	1	0	0
chr9:129094897-129095472	CRAT	0	0	0	1	0	0	0	0
chr9:129095244-129095379	CRAT-AS1	0	0	1	0	0	0	0	0
chr9:129131582-129147572	PTPA	0	0	0	0	0	0	2	0
chr9:129134895-129136432	PTPA	0	0	0	1	0	0	0	0
chr9:129142490-129147772	PTPA;ENSG00000235007	0	0	0	1	0	0	0	0
chr9:129420629-129421063	NA	0	0	0	1	0	0	0	0
chr9:129474886-129475348	NA	1	0	0	0	0	0	0	0
chr9:129492107-129492636	LINC00963	0	0	0	0	1	0	0	0
chr9:129498132-129498570	LINC00963	0	2	0	0	0	0	0	0
chr9:129507406-129507543	LINC00963	0	0	0	0	1	0	0	0
chr9:129638685-129639201	ASB6	0	0	0	2	0	0	0	0
chr9:129819822-129820252	TOR1A	0	0	0	0	1	0	0	0
chr9:129830871-129834766	C9orf78	0	0	0	0	0	0	0	2
chr9:129831026-129833686	C9orf78	0	0	0	0	0	0	3	0
chr9:129842713-129843316	USP20	0	1	0	2	0	0	0	0
chr9:129852540-129863299	USP20	0	0	0	0	0	0	3	0
chr9:129866501-129867630	USP20	0	1	0	0	0	0	0	0
chr9:129878338-129882405	USP20	0	0	0	1	0	0	0	0
chr9:129890197-129900101	FNBP1	0	1	0	0	0	0	0	0
chr9:129899965-129900547	FNBP1	0	2	3	1	0	0	0	0
chr9:129909755-129910380	FNBP1	0	1	0	0	0	0	0	0
chr9:129912630-129912988	FNBP1	0	0	0	0	0	0	2	0
chr9:129915669-129916377	FNBP1	0	0	0	0	0	0	0	1
chr9:129926270-129926772	FNBP1	0	0	0	0	0	0	0	1
chr9:129951324-129952305	FNBP1-AS1	0	0	0	1	0	0	0	0
chr9:129957360-129994958	FNBP1	0	0	0	1	0	0	0	0
chr9:129961204-129961851	FNBP1	0	1	0	0	0	0	0	0
chr9:129978465-129979374	FNBP1	0	0	2	0	0	0	0	0
chr9:129979872-129980169	FNBP1	0	0	0	0	0	0	2	0
chr9:129979898-129980166	FNBP1	0	1	0	0	0	0	0	0
chr9:129993224-129993658	FNBP1	0	0	0	1	0	0	0	0
chr9:130022336-130022910	FNBP1	0	1	0	0	0	0	0	0
chr9:130052557-130053007	NA	0	0	0	1	0	0	0	0
chr9:130052699-130052884	NA	0	1	0	0	0	0	0	0
chr9:130052736-130052921	NA	0	0	0	2	0	1	0	0
chr9:130052891-130053026	NA	0	0	0	1	0	0	0	0
chr9:130062220-130062839	GPR107-AS1	0	0	0	1	0	0	0	0
chr9:130075636-130092381	GPR107	0	0	1	0	0	0	0	0
chr9:130080776-130080933	GPR107	0	0	0	0	0	0	0	1
chr9:130087249-130087440	GPR107	0	0	0	0	0	1	0	0
chr9:130119925-130121107	GPR107	0	0	0	1	0	0	0	0
chr9:130122155-130122734	GPR107	0	3	0	0	0	0	0	0
chr9:130122888-130123169	GPR107	1	0	0	0	0	0	0	0
chr9:130222661-130233283	NCS1	0	0	0	0	0	0	0	1
chr9:130583948-130584300	FUBP3	0	0	0	0	0	1	0	1
chr9:130601709-130602616	FUBP3	0	2	0	0	0	0	0	0
chr9:130606707-130607081	FUBP3	1	0	0	0	0	0	0	0
chr9:130606711-130607045	FUBP3-AS1	0	0	0	0	0	0	0	5
chr9:130617797-130623711	FUBP3	0	0	0	1	0	0	0	0
chr9:130619742-130620031	FUBP3	0	0	0	1	0	0	0	0
chr9:130697582-130698251	EXOSC2	0	0	0	1	0	0	0	0
chr9:130816116-130816319	ABL1-AS1	0	0	0	0	0	0	0	1
chr9:130862763-130873037	ABL1	0	0	0	1	0	0	0	0
chr9:130878472-130884096	ABL1	0	0	0	0	0	0	0	2
chr9:131077899-131079298	LAMC3	0	0	0	1	0	0	0	0
chr9:131144280-131144577	NUP214;ENSG00000236986-AS1	0	0	0	3	0	0	0	0
chr9:131146805-131147077	ENSG00000236986;NUP214-AS1	0	0	0	0	0	0	0	2
chr9:131146807-131147000	ENSG00000236986;NUP214	0	0	0	0	1	0	0	0
chr9:131146821-131147074	ENSG00000236986;NUP214-AS1	0	0	0	0	0	0	11	0
chr9:131174055-131178410	NUP214	0	3	0	14	0	5	2	0
chr9:131174055-131192292	NUP214	0	0	0	0	0	0	1	0
chr9:131195982-131196189	NUP214	0	0	0	1	0	0	0	0
chr9:131269090-131269532	FAM78A	0	0	0	0	0	0	4	0
chr9:131387268-131387930	PRRC2B-AS1	0	0	0	1	0	0	0	0
chr9:131399220-131399995	PRRC2B	0	0	0	0	2	0	0	0
chr9:131424573-131425095	PRRC2B	0	0	1	0	0	0	0	0
chr9:131424638-131425012	PRRC2B	0	0	0	0	3	0	11	0
chr9:131430090-131447206	PRRC2B	0	0	0	0	0	1	0	0
chr9:131430090-131455166	PRRC2B	0	1	0	0	0	0	0	0
chr9:131430175-131432751	PRRC2B	0	2	0	0	0	0	0	0
chr9:131432617-131439061	PRRC2B	0	0	0	0	0	0	1	0
chr9:131467572-131474804	PRRC2B	0	0	0	0	1	0	0	0
chr9:131481461-131481731	PRRC2B-AS1	0	0	0	0	1	0	0	0
chr9:131483359-131486182	PRRC2B	0	0	0	0	0	0	0	1
chr9:131483359-131486541	PRRC2B	0	0	0	0	0	1	0	0
chr9:131500287-131506453	POMT1	0	0	0	0	0	2	0	0
chr9:131504990-131505474	POMT1	0	0	0	0	0	0	2	0
chr9:131506114-131506453	POMT1	1	6	0	0	3	1	7	2
chr9:131510260-131521472	POMT1	0	0	0	3	0	0	0	0
chr9:131521414-131523396	POMT1	0	0	0	0	0	0	2	0
chr9:131585344-131586065	RAPGEF1	0	1	0	0	0	0	0	0
chr9:131599068-131599924	RAPGEF1	0	0	0	3	0	0	0	0
chr9:131666190-131666701	RAPGEF1	0	6	0	0	0	0	0	0
chr9:131845296-131846081	NA	0	0	0	0	2	0	0	0
chr9:132089673-132090474	NA	0	1	0	0	0	0	0	0
chr9:132205740-132208920	NTNG2	0	1	0	0	0	0	0	0
chr9:132296887-132311856	SETX	0	0	0	0	1	0	0	0
chr9:132323790-132324332	SETX-AS1	0	0	0	0	0	1	0	0
chr9:132326418-132326802	SETX	0	0	0	0	0	2	0	0
chr9:132334608-132349435	SETX	0	0	0	0	1	0	0	0
chr9:132342690-132353755	SETX	0	0	0	2	0	0	0	0
chr9:132346261-132349435	SETX	0	0	0	1	0	0	0	0
chr9:132388507-132389031	TTF1	0	0	0	0	2	0	0	0
chr9:132394195-132394640	TTF1	1	0	0	0	0	0	0	0
chr9:132400654-132401088	TTF1	0	0	0	4	0	0	0	0
chr9:132590850-132591743	NA	0	1	0	0	0	0	0	0
chr9:132630264-132652492	DDX31	0	1	0	0	0	0	0	0
chr9:132642004-132652492	DDX31	0	1	0	0	0	0	0	0
chr9:132921363-132935095	TSC1	0	0	1	0	0	0	0	0
chr9:133042087-133043926	GTF3C5	0	0	0	1	1	0	0	2
chr9:133042087-133053942	GTF3C5	0	0	0	0	0	0	3	0
chr9:133052998-133053417	GTF3C5	0	0	0	0	0	1	0	0
chr9:133100268-133112152	ENSG00000285245;RALGDS	0	0	0	1	0	0	0	0
chr9:133102941-133103229	RALGDS;ENSG00000285245	0	1	0	0	0	0	0	0
chr9:133105932-133112152	RALGDS;ENSG00000285245	0	1	0	0	0	0	0	0
chr9:133156590-133156784	GBGT1-AS1;ENSG00000285245-AS1	0	0	0	1	0	0	0	0
chr9:133159210-133159712	ENSG00000285245;GBGT1	0	0	1	0	0	0	0	0
chr9:133335125-133335752	SURF6	0	0	0	1	0	0	0	0
chr9:133342677-133343215	MED22	0	0	1	0	0	0	0	0
chr9:133404235-133404557	STKLD1	0	3	0	0	0	0	0	0
chr9:133408768-133412921	REXO4	0	0	0	2	0	0	0	0
chr9:133412299-133412921	REXO4	0	0	0	3	2	5	8	4
chr9:133429352-133429561	ADAMTS13-AS1	0	0	0	0	0	0	0	1
chr9:133434004-133434400	ADAMTS13	0	0	0	0	0	1	0	0
chr9:133795668-133812216	VAV2	0	0	0	0	0	1	0	0
chr9:133831445-133832609	VAV2-AS1	0	0	0	0	0	0	1	0
chr9:133937225-133937370	VAV2	0	0	0	0	0	1	0	0
chr9:133984131-133984487	VAV2	0	0	0	0	0	1	0	0
chr9:134023750-134024059	NA	0	0	0	0	0	0	0	1
chr9:134139820-134140811	WDR5	0	0	0	0	0	0	1	0
chr9:134139820-134142719	WDR5	0	0	0	1	0	0	0	0
chr9:134139820-134148343	WDR5	0	0	0	2	0	0	0	0
chr9:134140808-134141484	WDR5	0	1	0	0	0	0	0	0
chr9:134147162-134147719	WDR5	0	2	0	0	0	0	0	0
chr9:134690912-134701333	COL5A1	1	0	0	0	0	0	0	0
chr9:134727371-134730416	COL5A1	0	0	0	0	1	0	0	0
chr9:134728691-134731567	COL5A1	4	0	0	0	0	0	0	0
chr9:134781437-134781903	COL5A1	0	0	0	0	0	0	0	1
chr9:135850137-135883078	CAMSAP1	0	0	0	0	0	0	1	0
chr9:135859723-135860326	CAMSAP1	0	1	0	0	0	0	0	0
chr9:135859931-135860323	CAMSAP1	0	4	0	0	0	0	0	0
chr9:135862467-135883078	CAMSAP1	0	0	0	0	0	1	0	0
chr9:135866456-135883078	CAMSAP1	0	2	0	3	0	1	0	2
chr9:135881633-135883078	CAMSAP1	0	4	7	28	0	2	4	2
chr9:135924233-135939759	UBAC1	0	0	0	1	0	0	0	0
chr9:135935134-135935825	UBAC1	0	0	0	0	2	0	0	0
chr9:135936819-135937220	UBAC1	0	0	1	0	0	0	0	0
chr9:135941057-135941266	UBAC1-AS1	0	0	0	0	0	2	0	0
chr9:135945028-135946371	UBAC1	0	0	0	1	0	0	0	0
chr9:135945272-135945887	UBAC1	0	0	1	0	0	0	0	0
chr9:135953616-135953890	UBAC1	0	0	0	0	0	0	4	0
chr9:136009598-136009982	NACC2	0	0	0	0	0	0	0	1
chr9:136013328-136013863	NACC2	0	0	0	1	0	0	0	0
chr9:136030173-136030361	NACC2	0	0	0	0	0	1	0	0
chr9:136112339-136112602	NA	0	4	0	0	0	0	0	0
chr9:136117280-136117600	TMEM250-AS1	0	0	0	1	0	0	0	0
chr9:136383522-136387543	SNAPC4	0	2	0	0	0	0	0	0
chr9:136390522-136390916	SNAPC4	0	0	0	0	0	4	0	0
chr9:136390539-136390885	SNAPC4-AS1	0	0	0	0	1	0	0	0
chr9:136407145-136407938	ENTR1	0	0	0	0	1	0	0	1
chr9:136411997-136412892	PMPCA	0	0	0	0	3	0	0	0
chr9:136416464-136417025	PMPCA	0	0	0	0	3	0	0	0
chr9:136420529-136420872	PMPCA	0	0	0	0	2	0	0	0
chr9:136446855-136448161	SEC16A	0	0	0	1	0	0	0	0
chr9:136447041-136447568	SEC16A	0	0	0	1	0	0	0	0
chr9:136458076-136458718	SEC16A	0	0	1	0	0	0	0	0
chr9:136459134-136461274	SEC16A	0	0	0	2	0	0	0	0
chr9:136469035-136469518	SEC16A	0	0	0	2	0	0	0	0
chr9:136518842-136519442	NOTCH1	0	0	0	0	0	0	1	0
chr9:136716779-136716957	DIPK1B	0	0	0	3	0	0	0	0
chr9:136726455-136727045	SNHG7	1	0	0	0	0	0	0	0
chr9:136801103-136801434	CCDC183;ENSG00000273066;ENSG00000272679	0	0	0	0	0	1	0	0
chr9:136801376-136802685	CCDC183;ENSG00000272679;ENSG00000273066	0	1	0	0	0	0	0	0
chr9:136831862-136832221	RABL6	0	0	0	1	0	0	0	0
chr9:136843292-136843744	AJM1	0	0	2	0	0	0	0	0
chr9:136850013-136851022	PHPT1	0	1	0	0	0	0	0	0
chr9:136888415-136888859	TRAF2	0	0	0	0	0	0	0	1
chr9:136913111-136913331	TRAF2	0	0	0	1	0	0	0	0
chr9:136924315-136924985	TRAF2-AS1	0	0	0	0	0	0	2	0
chr9:137010534-137011706	ABCA2	0	0	0	0	0	0	1	0
chr9:137011186-137011749	ABCA2	0	0	1	0	0	0	0	0
chr9:137011407-137011749	ABCA2	1	1	2	0	1	0	1	0
chr9:137037797-137043073	NPDC1;LINC02908-AS1;ENSG00000279073	0	0	0	1	0	0	0	0
chr9:137094264-137094431	MAN1B1-AS1	0	0	1	0	0	0	0	0
chr9:137096237-137097937	MAN1B1	0	0	0	0	1	0	0	0
chr9:137241960-137242706	TUBB4B	0	0	0	0	0	1	0	1
chr9:137243401-137243647	TUBB4B	3	0	0	0	0	0	0	0
chr9:137265877-137267346	NELFB	0	0	0	2	0	0	0	0
chr9:137449599-137456486	NSMF	0	0	0	0	0	0	0	1
chr9:137522729-137547659	PNPLA7	0	0	0	0	0	0	1	0
chr9:137582983-137588718	ZMYND19	0	0	0	2	0	0	0	0
chr9:137615910-137618217	ARRDC1-AS1;ENSG00000283411-AS1	0	0	0	2	0	0	0	0
chr9:137653636-137654047	ENSG00000283411;EHMT1	0	0	0	2	0	0	0	0
chr9:137678415-137678956	ENSG00000283411;EHMT1	0	2	0	0	0	0	0	0
chr9:137716626-137717182	EHMT1	0	3	0	14	5	9	1	0
chr9:137752331-137758011	EHMT1	0	0	0	0	0	1	0	0
chr9:137754171-137762820	EHMT1	0	0	0	1	0	0	0	0
chr9:137775109-137782397	EHMT1	0	0	0	0	0	0	0	1
chr9:137790848-137818138	EHMT1	0	1	0	0	3	0	0	0
chr9:137791969-137792446	EHMT1	0	0	0	0	0	1	0	0
chr9:137798813-137803010	EHMT1	0	0	0	0	0	2	0	0
chr9:137811461-137818138	EHMT1	1	5	3	3	0	0	0	2
chr9:137813006-137818138	EHMT1	0	0	0	1	0	0	0	0
chr9:14120440-14125766	NFIB	0	0	0	1	0	0	0	0
chr9:14609094-14609602	NA	0	3	0	0	0	0	0	0
chr9:15186944-15212803	TTC39B	0	0	0	0	0	1	0	0
chr9:15451599-15452369	SNAPC3	0	1	0	0	0	0	0	0
chr9:15460259-15460769	SNAPC3	0	0	0	3	0	0	0	0
chr9:15492425-15492856	PSIP1	0	0	0	0	2	0	0	0
chr9:15547207-15547579	NA	0	0	0	0	0	1	0	0
chr9:15850633-15851033	CCDC171	0	0	0	0	1	0	0	0
chr9:17309058-17342444	CNTLN	0	0	0	0	0	0	0	1
chr9:17327438-17327701	CNTLN	0	0	0	0	1	0	0	0
chr9:17513089-17513419	NA	0	1	0	0	0	0	0	0
chr9:19065716-19066094	HAUS6	0	0	0	0	0	0	1	2
chr9:19065716-19066161	HAUS6	0	3	0	0	0	0	0	0
chr9:19070093-19093861	HAUS6	0	0	0	1	0	0	0	0
chr9:19079136-19079344	HAUS6	0	0	0	0	0	1	0	0
chr9:19079529-19079926	HAUS6	0	0	0	0	0	1	1	1
chr9:19082873-19096707	HAUS6	0	0	0	1	0	0	0	0
chr9:19286769-19305527	DENND4C	0	1	0	0	0	0	0	1
chr9:19288596-19300331	DENND4C	1	0	0	0	0	0	0	0
chr9:19356972-19360489	DENND4C	0	0	1	4	0	0	0	0
chr9:19358061-19371820	DENND4C	0	0	0	0	0	1	0	0
chr9:20438672-20439154	MLLT3	0	0	0	0	0	1	0	0
chr9:20438714-20439260	MLLT3	0	0	0	1	0	0	0	0
chr9:20778681-20789608	FOCAD	0	0	0	3	0	0	0	0
chr9:20907150-20933103	FOCAD	0	1	0	0	0	0	0	0
chr9:20923660-20933103	FOCAD	0	0	0	1	0	0	3	0
chr9:2096657-2110417	SMARCA2	0	0	0	1	0	0	0	0
chr9:2096657-2123937	SMARCA2	0	0	0	1	0	0	0	0
chr9:2100100-2100460	SMARCA2	0	0	0	0	0	0	0	1
chr9:2115822-2123937	SMARCA2	0	0	1	0	0	0	0	0
chr9:21859988-21860698	MTAP;ENSG00000264545;ENSG00000265194	0	1	0	0	0	0	0	0
chr9:2186033-2186228	SMARCA2	1	0	0	0	0	0	0	0
chr9:21875276-21875709	MTAP;ENSG00000264545	2	0	0	0	0	0	0	0
chr9:21969991-21970489	ENSG00000264545;CDKN2A-AS1	0	0	0	4	0	0	0	0
chr9:21976607-21977496	CDKN2A;ENSG00000264545-AS1	0	0	0	0	1	0	0	0
chr9:22046751-22097364	CDKN2B-AS1	0	1	0	0	0	0	0	0
chr9:22087144-22097364	CDKN2B-AS1	0	0	0	1	0	0	0	0
chr9:23731022-23783552	ELAVL2	0	1	0	0	0	0	0	0
chr9:25886910-25887345	NA	0	0	0	0	0	1	0	0
chr9:26842275-26887353	CAAP1	0	0	0	0	0	0	0	3
chr9:2690727-2782846	PUM3;KCNV2-AS1	0	0	0	1	0	0	0	0
chr9:2690951-2778053	KCNV2-AS1;PUM3	0	0	0	0	0	1	0	0
chr9:26923192-26926449	PLAA	0	0	0	1	0	0	0	0
chr9:2694597-2783594	PUM3;KCNV2-AS1	0	0	0	1	0	0	0	0
chr9:27031990-27032483	IFT74	1	0	0	0	0	0	0	0
chr9:27043276-27060651	IFT74	1	0	0	0	0	0	0	0
chr9:27052480-27052857	IFT74	0	2	0	0	0	0	0	0
chr9:2731163-2731826	PUM3	0	1	0	0	0	0	0	0
chr9:27359034-27455748	MOB3B	2	0	0	0	0	0	0	0
chr9:27455133-27459872	MOB3B	0	0	0	0	1	0	0	0
chr9:27528804-27529132	MOB3B-AS1	0	0	0	0	0	0	0	2
chr9:27535759-27536551	ENSG00000285103;C9orf72	0	0	0	1	0	0	0	0
chr9:2760858-2761468	PUM3	0	2	0	0	0	0	0	0
chr9:2804257-2812362	PUM3	0	0	0	1	0	0	0	0
chr9:2804322-2812362	PUM3	0	1	0	0	0	0	0	0
chr9:2807814-2812362	PUM3	0	3	0	0	0	0	0	0
chr9:31158664-31159181	NA	2	0	0	0	0	0	0	0
chr9:32485794-32486199	DDX58;ENSG00000288684	0	0	2	0	0	0	0	0
chr9:32485847-32486258	ENSG00000288684;DDX58	0	0	0	0	0	0	2	0
chr9:325671-340321	DOCK8	0	0	0	3	0	0	0	0
chr9:3256991-3277461	RFX3	0	0	0	1	0	0	0	0
chr9:3275500-3293258	RFX3	0	0	0	2	0	0	0	1
chr9:32797892-32798823	NA	0	0	0	1	0	0	0	0
chr9:3288131-3330517	RFX3	0	0	0	1	0	0	0	0
chr9:3288131-3395596	RFX3	0	0	0	2	0	0	1	0
chr9:3292978-3346764	RFX3	0	1	0	0	0	0	0	0
chr9:3293077-3346764	RFX3	0	0	1	0	0	0	0	0
chr9:32952413-32952611	APTX	0	0	0	0	0	1	0	0
chr9:32964957-32965299	APTX-AS1	0	0	0	0	0	0	1	0
chr9:32985971-32989895	APTX	0	0	0	2	0	0	0	0
chr9:32987544-32989895	APTX	0	0	0	2	0	0	0	0
chr9:32991215-32991523	APTX	0	0	0	0	0	0	0	1
chr9:33000532-33000997	APTX	0	0	0	3	0	0	0	0
chr9:33005754-33006229	APTX	0	0	3	0	0	0	0	0
chr9:33011115-33011406	APTX	0	0	0	3	0	0	0	0
chr9:3301546-3525881	RFX3	0	0	0	3	0	0	0	0
chr9:33026475-33026990	DNAJA1	2	0	0	0	0	0	1	0
chr9:33029885-33030667	DNAJA1	0	0	0	0	6	0	0	0
chr9:33030440-33030667	DNAJA1	1	0	0	0	0	0	0	0
chr9:33158442-33158710	B4GALT1	0	0	0	0	0	0	0	1
chr9:33270623-33278225	CHMP5	0	0	0	0	0	0	1	0
chr9:33271152-33278225	CHMP5	0	0	1	2	1	0	0	0
chr9:3330259-3395596	RFX3	0	0	0	5	0	0	0	0
chr9:3330259-3405197	RFX3	0	3	0	0	0	0	0	0
chr9:33338510-33352719	NFX1	0	0	0	0	1	0	0	0
chr9:33351560-33354892	NFX1	0	0	0	3	0	0	0	0
chr9:33823652-33824346	UBE2R2-AS1	0	0	0	0	0	0	4	0
chr9:33824803-33825214	UBE2R2	0	0	0	0	0	0	3	0
chr9:33826468-33826851	UBE2R2	1	0	0	0	0	0	0	0
chr9:33828232-33828445	UBE2R2	0	2	0	0	0	0	0	0
chr9:33828233-33828435	UBE2R2	0	0	0	0	0	0	1	0
chr9:33828877-33829012	UBE2R2	0	0	0	0	0	1	0	0
chr9:33834809-33835193	UBE2R2	0	3	0	0	0	0	0	0
chr9:33834846-33835183	UBE2R2	0	0	0	3	0	0	0	1
chr9:33834853-33835204	UBE2R2	0	0	0	0	0	1	0	0
chr9:33835317-33835881	UBE2R2	0	2	0	0	0	0	0	0
chr9:33838889-33839448	UBE2R2	0	0	0	0	0	1	0	0
chr9:33842653-33843274	UBE2R2-AS1	0	2	0	0	0	0	0	0
chr9:33863442-33863868	UBE2R2	0	0	0	0	0	0	1	0
chr9:33871830-33872279	UBE2R2	0	0	1	0	0	0	0	0
chr9:33878610-33879905	UBE2R2	0	0	0	0	0	1	0	0
chr9:33892731-33892982	UBE2R2	0	0	0	0	0	0	1	0
chr9:33894515-33894714	UBE2R2	0	0	0	0	0	0	1	0
chr9:33910409-33910747	UBE2R2	0	0	0	0	0	4	0	0
chr9:33910436-33910800	UBE2R2	4	0	0	0	0	0	12	0
chr9:33925552-33933796	UBAP2	0	0	1	0	0	0	0	0
chr9:33932562-33933628	UBAP2	0	75	39	92	66	57	86	25
chr9:33932562-33934293	UBAP2	0	0	0	0	0	1	0	0
chr9:33932562-33941862	UBAP2	0	2	0	0	0	0	0	0
chr9:33941649-33948587	UBAP2	0	0	0	0	0	0	1	0
chr9:33941649-33953474	UBAP2	0	0	0	1	0	0	0	0
chr9:33941649-33956146	UBAP2	0	0	0	0	0	0	3	0
chr9:33944365-33948587	UBAP2	0	0	4	5	2	0	2	4
chr9:33944365-33953474	UBAP2	0	0	0	2	0	0	0	0
chr9:33944365-33956146	UBAP2	0	0	2	0	0	0	3	5
chr9:33948316-33953516	UBAP2	1	0	0	0	0	0	0	0
chr9:33948374-33948587	UBAP2	0	0	0	0	0	0	2	0
chr9:33948374-33953474	UBAP2	3	14	6	26	5	11	5	13
chr9:33948374-33956146	UBAP2	0	6	1	1	0	3	8	3
chr9:33948374-33963791	UBAP2	0	1	0	0	0	0	0	0
chr9:33953231-33953474	UBAP2	0	0	0	1	0	0	0	0
chr9:33953231-33960878	UBAP2	0	0	0	0	0	0	0	1
chr9:33953285-33963791	UBAP2	0	0	0	0	4	1	0	1
chr9:33953285-33973237	UBAP2	0	2	0	7	0	0	0	1
chr9:33960826-33973237	UBAP2	0	5	2	2	0	1	0	4
chr9:33971595-33971754	UBAP2	0	0	0	0	0	0	0	1
chr9:33971651-33973237	UBAP2	3	4	13	12	5	4	16	6
chr9:33985917-33986195	UBAP2-AS1	0	0	0	0	0	0	2	0
chr9:33996223-34017189	UBAP2	0	0	6	0	3	0	0	0
chr9:34022704-34023124	UBAP2	0	2	0	0	0	0	0	0
chr9:34042991-34043294	UBAP2	0	0	0	0	0	1	0	0
chr9:34184036-34184346	UBAP1	2	0	0	0	0	0	0	0
chr9:34189436-34189748	UBAP1	2	0	0	0	0	0	0	0
chr9:34225764-34226285	UBAP1	0	0	0	0	1	0	0	0
chr9:34234323-34250759	UBAP1	0	0	0	0	0	0	0	1
chr9:34241185-34242108	UBAP1	0	1	0	0	0	0	0	0
chr9:3424174-3424407	RFX3	0	0	0	0	0	1	0	0
chr9:34259596-34286704	KIF24	0	1	0	0	0	0	0	0
chr9:34266024-34266576	KIF24	0	0	1	0	0	0	0	0
chr9:34269257-34271930	KIF24	0	0	0	0	0	0	0	2
chr9:34269257-34286704	KIF24	1	8	2	8	2	6	0	5
chr9:34339730-34340029	NUDT2	1	0	0	0	0	0	0	0
chr9:34376081-34376491	MYORG	0	1	0	0	0	0	0	0
chr9:34455630-34455962	FAM219A	0	0	0	0	0	1	0	0
chr9:34455678-34456096	FAM219A-AS1	3	0	0	0	0	0	0	0
chr9:34613882-34614050	DCTN3-AS1	0	0	0	2	0	0	0	0
chr9:34621641-34622346	ARID3C	0	0	0	2	0	0	0	0
chr9:34653212-34653655	ENSG00000258728;IL11RA	0	2	0	0	0	0	0	0
chr9:3493822-3494436	RFX3	0	0	0	1	0	0	0	0
chr9:35014173-35014553	ENSG00000286782	0	0	0	0	0	0	0	1
chr9:35014218-35014508	ENSG00000286782	1	0	0	0	0	0	0	0
chr9:35057127-35059782	VCP	0	0	0	1	0	0	0	0
chr9:35059616-35060369	VCP	0	1	0	0	0	0	0	0
chr9:35062374-35062974	VCP	0	0	0	0	1	0	0	0
chr9:35064321-35065250	VCP	0	0	0	0	0	0	0	1
chr9:35064478-35065145	VCP-AS1	0	1	0	0	0	0	0	0
chr9:35066847-35067890	VCP;ENSG00000288699	0	0	0	1	0	0	0	0
chr9:35087305-35087747	PIGO	0	1	0	0	0	0	0	0
chr9:35093231-35093899	PIGO	0	0	0	1	0	0	0	0
chr9:3515829-3516019	RFX3	0	0	0	0	0	0	1	0
chr9:35295696-35313989	UNC13B	0	0	0	0	2	0	0	0
chr9:35371446-35371991	UNC13B	3	0	0	0	0	0	0	0
chr9:35449731-35450095	ATP8B5P	1	0	0	0	0	0	1	0
chr9:3546778-3546912	RFX3-DT	0	0	0	0	0	1	0	0
chr9:3546778-3656931	RFX3-DT	0	0	0	1	0	0	0	0
chr9:3546782-3647498	RFX3-DT	0	0	0	1	0	0	0	0
chr9:35553196-35553809	RUSC2	0	1	0	0	0	0	0	0
chr9:35615943-35618121	CD72	0	0	0	2	0	0	0	0
chr9:35641117-35641737	CD72	0	0	0	0	0	1	0	0
chr9:35702811-35703052	TLN1	0	8	0	0	0	0	0	0
chr9:35702833-35703061	TLN1	1	0	0	0	0	0	0	0
chr9:35704332-35705670	TLN1	0	0	0	1	0	0	0	0
chr9:35707510-35707730	TLN1	1	0	0	1	0	0	0	0
chr9:35721921-35722104	TLN1	0	0	0	1	0	0	0	0
chr9:35724313-35724959	TLN1	0	0	0	0	0	0	0	1
chr9:35758068-35758324	RGP1	0	0	0	0	1	0	0	0
chr9:35758820-35758976	NA	0	0	0	0	0	0	0	1
chr9:35780790-35789112	ENSG00000227388	0	0	1	0	0	0	0	0
chr9:35788440-35789121	ENSG00000227388	1	0	0	0	0	0	0	0
chr9:35788453-35789144	ENSG00000227388	0	0	0	0	0	2	0	1
chr9:35788457-35789105	ENSG00000227388-AS1	0	0	3	0	0	0	0	0
chr9:35806535-35807000	NPR2	0	0	0	1	0	0	0	0
chr9:35828709-35829077	TMEM8B	0	2	0	0	0	0	0	0
chr9:35829690-35829837	TMEM8B	0	0	1	0	0	0	0	0
chr9:358358-358602	DOCK8	0	0	0	1	0	0	0	0
chr9:36207735-36208266	CLTA	0	0	1	0	0	0	0	0
chr9:36211603-36211846	CLTA	0	0	1	0	0	0	0	0
chr9:36242138-36242453	CLTA-AS1;GNE	0	0	0	0	0	0	0	1
chr9:36250580-36250790	CLTA;GNE	0	0	0	0	0	1	0	0
chr9:3625223-3625775	RFX3-DT	0	0	1	0	0	0	0	0
chr9:36254978-36255326	CLTA;GNE	1	0	0	0	0	0	2	0
chr9:36255080-36255326	CLTA;GNE	2	0	0	0	0	0	0	0
chr9:36344832-36352848	RNF38	0	0	0	0	0	2	0	0
chr9:36344832-36353331	RNF38	0	0	0	0	0	0	0	2
chr9:36346489-36346869	RNF38	0	0	0	0	0	0	3	0
chr9:36351115-36353331	RNF38	0	1	1	0	0	2	0	4
chr9:36351115-36357942	RNF38	0	0	0	0	0	1	1	0
chr9:36352742-36353331	RNF38	0	0	0	1	1	1	0	2
chr9:36352742-36356473	RNF38	2	0	0	0	0	0	0	0
chr9:36353170-36356396	RNF38	0	0	0	0	0	0	1	0
chr9:36353270-36356449	RNF38	0	2	0	0	0	0	0	0
chr9:36365551-36365736	RNF38	0	0	0	0	0	2	0	0
chr9:36369719-36376127	RNF38	0	0	5	0	0	0	0	0
chr9:36455360-36455536	RNF38	0	0	0	0	0	0	3	0
chr9:36577463-36577697	MELK	0	0	0	2	0	0	0	0
chr9:36596523-36597102	MELK	0	0	2	0	0	0	0	0
chr9:36597222-36643083	MELK	0	0	0	0	0	0	2	0
chr9:36599394-36651877	MELK	0	0	0	3	0	0	0	0
chr9:36626889-36627577	MELK	0	0	0	0	1	0	0	0
chr9:36634896-36635334	MELK	0	0	0	0	0	2	0	0
chr9:36649471-36649969	MELK	1	0	0	0	0	0	0	0
chr9:36651746-36665581	MELK	0	0	0	0	0	1	0	0
chr9:36651746-36671166	MELK	1	0	0	0	0	0	0	0
chr9:36652258-36652504	MELK	0	0	0	0	1	0	0	0
chr9:36659998-36660520	MELK	0	0	0	0	0	0	1	0
chr9:36888141-36888799	PAX5	0	1	0	0	0	0	0	0
chr9:37084199-37087228	EBLN3P	0	0	0	0	0	0	1	0
chr9:37130774-37131059	ZCCHC7	0	0	0	0	0	0	1	0
chr9:37151244-37151528	ZCCHC7	0	0	0	0	3	0	0	0
chr9:37165846-37327834	ZCCHC7	0	0	0	3	0	0	0	0
chr9:37165870-37208185	ZCCHC7	0	0	1	0	0	0	0	0
chr9:37216262-37217072	ZCCHC7	0	0	0	0	0	2	0	0
chr9:37216747-37217191	ZCCHC7	0	0	0	0	2	0	0	0
chr9:37302188-37349452	ZCCHC7	0	0	0	0	0	0	0	1
chr9:37302188-37354824	ZCCHC7	0	0	0	5	0	0	0	0
chr9:37345611-37346125	ZCCHC7-AS1	0	0	0	0	0	0	1	0
chr9:37361286-37361754	NA	0	0	0	0	0	1	0	0
chr9:37424845-37426654	GRHPR	0	1	1	2	0	0	1	1
chr9:37487142-37487547	POLR1E	0	0	0	0	0	1	0	0
chr9:37574790-37574977	FBXO10;ENSG00000256966	0	0	0	0	1	0	0	0
chr9:37802580-37802795	ENSG00000255872;EXOSC3;DCAF10-AS1	1	0	0	0	0	0	0	0
chr9:37815908-37816328	EXOSC3;DCAF10-AS1;ENSG00000255872	0	0	0	0	0	0	5	0
chr9:37833878-37834648	ENSG00000255872-AS1;DCAF10	0	1	0	0	0	0	0	0
chr9:3787298-3787882	NA	0	0	0	2	0	0	0	0
chr9:37873224-37873786	ENSG00000255872-AS1	1	0	0	0	0	0	0	0
chr9:37910586-37911857	ENSG00000255872	0	0	0	1	0	0	0	0
chr9:37993873-37994695	SHB;ENSG00000255872	0	1	0	0	0	0	0	0
chr9:38060338-38061215	ENSG00000255872-AS1;SHB-AS1	0	0	0	1	0	0	0	0
chr9:382513-399259	DOCK8	0	1	0	0	0	0	0	0
chr9:3829456-3879528	GLIS3	0	0	0	0	0	0	4	0
chr9:38544760-38545198	ANKRD18A-AS1	0	0	1	0	0	0	0	0
chr9:38638355-38638862	NA	0	0	0	1	0	0	0	0
chr9:3879427-3937189	GLIS3	1	0	0	0	0	0	0	0
chr9:39295811-39296114	NA	0	1	0	0	0	0	0	0
chr9:396785-418207	DOCK8	1	0	0	0	0	0	0	0
chr9:39976207-39976579	FGF7P3	0	1	0	0	0	0	0	0
chr9:40348482-40360489	ENSG00000274157;GXYLT1P3	0	0	0	1	0	0	0	0
chr9:40584718-40587671	NA	0	0	0	0	0	0	0	1
chr9:40605279-40605768	NA	0	0	0	0	0	0	0	1
chr9:40623719-40624031	NA	0	0	0	0	0	0	1	0
chr9:406930-418207	DOCK8	1	0	0	1	0	0	3	0
chr9:4070463-4070699	GLIS3	0	1	0	0	0	0	0	0
chr9:40705473-40705704	NA	0	1	0	0	0	0	0	0
chr9:41156383-41182466	FRG1HP-AS1;CBWD6	0	0	0	0	2	0	0	0
chr9:41182375-41186079	FRG1HP-AS1;CBWD6	0	0	0	1	0	0	0	0
chr9:41183544-41189243	CBWD6;FRG1HP-AS1	0	1	0	0	0	0	0	0
chr9:41197524-41198174	CBWD6-AS1;FRG1HP	0	0	0	0	0	0	1	0
chr9:41657853-41658101	FAM242F	0	0	0	0	0	0	0	1
chr9:41690224-41690901	FAM242F-AS1	0	0	0	0	0	0	0	2
chr9:41741781-41742316	NA	0	3	0	0	0	0	0	0
chr9:41744126-41744379	NA	0	0	0	0	0	1	0	0
chr9:41920070-42013525	CNTNAP3B	0	0	0	0	0	0	1	0
chr9:42340138-42341992	ENSG00000275649-AS1	0	0	0	1	0	0	0	0
chr9:42366835-42367278	NA	0	0	0	3	0	0	0	0
chr9:4286038-4286523	GLIS3	0	1	0	0	0	0	3	10
chr9:4561499-4576105	SLC1A1;SPATA6L-AS1	0	0	0	0	0	0	0	1
chr9:4680266-4680749	CDC37L1	0	2	0	0	0	0	0	0
chr9:4721278-4721684	AK3	0	0	0	0	0	2	0	0
chr9:4736590-4736980	AK3-AS1	0	0	0	1	0	0	0	0
chr9:4737725-4738220	AK3	0	0	0	0	0	0	0	1
chr9:4737735-4738220	AK3	1	0	0	0	0	0	0	0
chr9:4869007-4869205	RCL1	4	0	0	0	0	0	0	0
chr9:5021963-5055788	JAK2	0	2	0	0	0	0	0	0
chr9:523337-523533	KANK1	0	2	0	0	0	0	0	0
chr9:540585-711149	KANK1	0	2	0	0	0	0	0	0
chr9:5526048-5526448	PDCD1LG2;ENSG00000286162	0	0	0	1	0	0	0	0
chr9:5574076-5574464	ENSG00000286162-AS1	0	0	2	0	0	0	0	0
chr9:5622495-5622830	ENSG00000286162	0	1	0	0	0	0	0	0
chr9:5622544-5622807	ENSG00000286162	0	0	0	1	0	0	0	0
chr9:5713896-5720750	RIC1	0	0	0	1	0	0	0	0
chr9:5716110-5716327	RIC1	3	0	0	0	0	0	0	0
chr9:5720253-5722123	RIC1	0	0	0	1	0	0	0	0
chr9:5720323-5720579	RIC1	0	0	3	0	0	0	0	0
chr9:5727219-5727677	RIC1-AS1	0	0	0	0	0	1	0	0
chr9:5743805-5744494	RIC1-AS1	0	1	0	0	0	0	0	0
chr9:5763725-5777783	ERMP1-AS1	0	0	0	2	0	0	0	0
chr9:5782280-5782651	ERMP1	0	1	0	0	0	0	0	0
chr9:5797610-5798304	ERMP1	0	2	0	0	0	0	0	0
chr9:5872158-5881675	KIAA2026;ERMP1	0	0	0	2	0	0	0	0
chr9:5920309-5920830	KIAA2026	0	0	0	0	0	0	3	0
chr9:5979283-5979581	KIAA2026	0	1	0	0	0	0	0	0
chr9:5986136-5988545	KIAA2026	0	0	0	0	0	1	0	0
chr9:5996749-5997253	KIAA2026	0	1	0	0	0	0	0	0
chr9:5999483-6000077	KIAA2026	0	3	0	0	0	0	0	0
chr9:6075749-6076059	NA	0	0	0	0	2	0	0	0
chr9:6080607-6080728	NA	0	1	0	0	0	0	0	0
chr9:61895814-61896396	FAM27C	0	0	0	0	0	1	0	0
chr9:61953994-61954256	FAM27C	0	0	0	0	0	0	1	0
chr9:61954087-61954294	FAM27C	0	0	0	0	0	1	0	0
chr9:61978788-61979634	FAM27C	0	0	0	1	0	0	0	0
chr9:620042-620444	KANK1	3	0	0	0	0	0	0	0
chr9:62508792-62510124	LINC01189	0	0	0	0	0	0	0	1
chr9:63019406-63019835	NA	0	0	0	0	0	0	1	0
chr9:63419538-63419962	NA	0	0	0	0	0	0	1	0
chr9:63438429-63439021	NA	0	1	0	0	0	0	0	0
chr9:63444027-63444325	NA	0	0	0	0	0	0	1	0
chr9:6420912-6434173	ENSG00000233367-AS1;UHRF2/UHRF2;ENSG00000233367-AS1	0	4	2	4	0	0	0	4
chr9:6420912-6460791	UHRF2	0	1	0	0	0	0	0	0
chr9:6422151-6422496	UHRF2-AS1;ENSG00000233367	0	1	0	0	0	0	0	0
chr9:6428904-6429486	ENSG00000233367;UHRF2-AS1	0	0	0	0	3	0	0	0
chr9:6446388-6446525	UHRF2-AS1;ENSG00000233367	1	0	0	0	0	1	0	1
chr9:6465744-6486925	UHRF2	0	0	0	0	2	0	0	0
chr9:6475391-6486925	UHRF2	0	0	0	6	0	0	0	0
chr9:6477622-6486925	UHRF2	1	0	0	0	0	0	0	0
chr9:6479822-6480354	UHRF2	0	7	0	0	0	0	0	0
chr9:6481643-6498158	UHRF2	0	0	0	3	0	0	0	0
chr9:6482716-6483219	UHRF2	0	0	0	0	0	0	0	1
chr9:64828933-64829164	ENSG00000197550	0	1	0	0	0	0	0	0
chr9:6483317-6483698	UHRF2	3	0	0	0	0	0	0	0
chr9:6487348-6487525	UHRF2-AS1	0	0	0	0	0	1	0	0
chr9:6493826-6499931	UHRF2	0	0	0	1	0	0	0	0
chr9:6531147-6531794	NA	1	0	0	0	0	0	0	0
chr9:6531159-6531657	NA	3	0	0	0	0	0	0	0
chr9:6542461-6542648	GLDC	1	0	0	0	0	0	0	0
chr9:65656394-65656749	NA	0	0	0	0	0	0	1	0
chr9:65890369-65890824	AQP7P3	0	0	0	0	0	0	0	1
chr9:66015834-66027836	ENSG00000273668;GXYLT1P4;ENSG00000274893	0	0	0	1	0	0	0	0
chr9:6638513-6638762	GLDC	0	1	0	0	0	0	0	0
chr9:6674334-6674862	ENSG00000236924	0	0	0	0	1	0	0	0
chr9:6682081-6682222	ENSG00000236924-AS1	0	0	0	0	0	1	0	0
chr9:67278682-67293530	CNTNAP3P2	0	0	0	1	0	0	0	0
chr9:67629878-67630928	NA	0	0	0	1	0	0	0	0
chr9:67641082-67641595	NA	0	0	0	0	0	0	0	1
chr9:67688180-67688515	NA	0	0	0	1	0	0	0	0
chr9:67705305-67705452	NA	0	0	0	0	0	1	0	0
chr9:6773566-6773945	KDM4C	0	0	1	0	0	1	0	0
chr9:6778732-6778976	KDM4C-AS1	0	0	0	0	0	0	2	0
chr9:6792972-6814745	KDM4C	0	0	0	0	0	2	0	2
chr9:6792972-6825570	KDM4C	0	0	0	0	0	0	0	1
chr9:6792972-6849700	KDM4C	0	0	0	0	0	1	0	0
chr9:6800438-6800672	KDM4C	0	2	1	2	0	0	1	1
chr9:6804706-6804946	KDM4C	0	0	0	0	0	0	3	0
chr9:6804707-6804916	KDM4C-AS1	0	0	0	2	0	0	0	0
chr9:6822306-6823011	KDM4C	0	1	0	0	0	0	0	0
chr9:68245213-68258569	CBWD3	0	0	0	0	1	0	0	0
chr9:6828418-6828584	KDM4C	0	0	3	0	0	0	0	0
chr9:6839887-6840032	KDM4C	0	0	0	1	0	0	0	0
chr9:6839893-6840098	KDM4C	0	0	0	3	0	0	0	0
chr9:69078704-69079391	ENSG00000285130	0	0	0	0	0	0	2	0
chr9:69121837-69122131	TJP2;ENSG00000285130	0	3	0	0	0	0	0	0
chr9:69149905-69150439	TJP2-AS1;ENSG00000285130-AS1	0	0	0	0	2	0	0	0
chr9:69157751-69158068	ENSG00000285130-AS1;TJP2-AS1	0	0	0	3	0	0	0	0
chr9:69166352-69167039	TJP2;ENSG00000285130	0	0	0	1	0	0	0	0
chr9:69168062-69168437	TJP2;ENSG00000285130	0	1	0	0	0	0	0	0
chr9:69236028-69237136	ENSG00000285130;TJP2	1	0	0	0	0	0	0	1
chr9:69236028-69238789	TJP2;ENSG00000285130	0	0	0	2	0	0	0	0
chr9:69238002-69238447	ENSG00000285130;TJP2	1	0	0	0	0	0	0	0
chr9:69257877-69258252	TJP2	0	1	0	0	0	0	0	0
chr9:6934062-6934255	KDM4C;ENSG00000224972	0	1	0	0	0	0	0	0
chr9:6958474-6958811	KDM4C;ENSG00000224972	1	0	0	0	0	0	0	0
chr9:69718337-69750950	PTAR1	0	0	1	0	0	0	0	0
chr9:69723326-69741858	PTAR1	0	0	0	0	0	0	0	1
chr9:6980925-6990524	KDM4C	0	0	0	0	2	0	0	0
chr9:6980925-7049200	KDM4C	0	0	0	1	0	0	0	0
chr9:6984166-6986666	KDM4C	0	1	0	0	0	0	0	0
chr9:6984166-7011879	KDM4C	0	0	0	1	0	0	0	0
chr9:7015853-7128236	KDM4C	0	0	0	0	2	0	0	0
chr9:70305247-70318963	SMC5	0	0	0	0	0	0	2	0
chr9:70307763-70308314	SMC5	0	0	0	0	0	1	0	0
chr9:70348578-70349185	SMC5	0	0	2	0	0	0	0	0
chr9:7040470-7128236	KDM4C	0	0	1	0	0	0	0	0
chr9:7041691-7042522	KDM4C	0	1	0	0	0	0	0	0
chr9:7045239-7045630	KDM4C	0	0	0	0	0	0	1	0
chr9:7046862-7128236	KDM4C	0	4	0	1	0	0	0	0
chr9:709914-710369	KANK1-AS1/KANK1	0	3	2	0	0	0	0	0
chr9:71671540-71672138	NA	1	0	0	0	0	0	0	0
chr9:7168981-7169386	KDM4C	0	0	0	0	0	0	0	1
chr9:71907715-71908223	ABHD17B	0	0	0	0	0	1	0	0
chr9:71907821-71908130	ABHD17B	0	0	2	0	0	0	0	0
chr9:72317628-72318077	LINC01504	1	0	0	0	0	0	0	0
chr9:72355954-72360716	ZFAND5	0	0	0	1	0	0	0	0
chr9:73162862-73163452	ANXA1	0	0	0	0	1	0	0	2
chr9:734748-740934	KANK1	0	1	0	2	0	0	0	0
chr9:74636888-74637410	ENSG00000286944;RORB	0	1	0	0	0	0	0	0
chr9:74738542-74739977	TRPM6	0	2	0	1	0	0	0	0
chr9:74775883-74786125	TRPM6	0	0	0	0	0	0	1	0
chr9:74872453-74872929	TRPM6	0	0	0	0	0	0	3	0
chr9:74962851-74963999	CARNMT1-AS1	0	1	0	0	0	0	0	0
chr9:75018304-75018769	CARNMT1	0	0	4	0	0	0	0	0
chr9:75022455-75022898	CARNMT1	0	0	0	1	0	0	0	0
chr9:75097621-75098475	OSTF1	0	0	1	0	0	0	0	0
chr9:75941906-75942420	PCSK5	0	3	0	0	0	0	0	0
chr9:76067955-76107351	PCSK5	0	0	0	0	0	0	1	1
chr9:76107251-76175129	PCSK5	0	0	0	2	0	0	0	0
chr9:76385920-76386351	RFK	0	0	0	0	2	0	0	0
chr9:76471876-76472151	GCNT1-AS1	0	0	0	2	0	0	0	0
chr9:76515528-76565815	GCNT1	0	0	0	1	0	0	0	0
chr9:77181403-77182212	VPS13A	0	0	0	0	0	0	0	1
chr9:77185404-77185835	VPS13A	0	3	0	0	0	0	0	0
chr9:77213620-77214162	VPS13A	0	0	0	0	0	1	0	0
chr9:77214329-77227485	VPS13A	0	0	0	2	0	0	0	0
chr9:77329323-77330027	VPS13A	0	3	0	0	0	0	0	0
chr9:77354609-77355038	VPS13A-AS1	1	0	0	0	0	0	0	0
chr9:77381976-77407607	VPS13A	5	4	0	0	0	0	0	0
chr9:78231354-78231690	NA	0	3	0	0	0	0	0	0
chr9:78304735-78308583	PSAT1	0	0	0	0	0	1	0	0
chr9:78308863-78309457	PSAT1	1	0	0	0	0	0	0	0
chr9:83661777-83669327	UBQLN1	0	0	0	0	0	0	3	1
chr9:83663875-83677961	UBQLN1	0	3	0	0	0	0	3	0
chr9:83665030-83677961	UBQLN1	3	11	3	16	4	2	0	9
chr9:83665030-83678599	UBQLN1	0	4	0	6	0	3	0	3
chr9:83669185-83679969	UBQLN1	0	0	0	1	0	0	0	0
chr9:83673400-83674005	UBQLN1	0	0	0	0	0	2	0	0
chr9:83677727-83678599	UBQLN1	4	5	0	5	2	0	0	1
chr9:83677727-83683066	UBQLN1	0	2	0	0	0	0	0	0
chr9:83677727-83686155	UBQLN1	0	1	0	0	0	1	0	0
chr9:83678441-83683066	UBQLN1	1	0	0	4	0	0	0	5
chr9:83678441-83686155	UBQLN1	0	3	0	0	0	3	0	2
chr9:83679775-83686155	UBQLN1	0	0	0	0	0	1	0	0
chr9:83696566-83697024	UBQLN1	0	0	0	1	0	0	0	0
chr9:83704676-83705432	UBQLN1	0	1	0	0	0	0	0	0
chr9:83739707-83768970	GKAP1	0	0	0	0	0	0	1	0
chr9:83753258-83788678	GKAP1	0	0	0	2	0	0	0	0
chr9:83780382-83806560	GKAP1	0	0	0	1	0	0	0	0
chr9:83960658-83960955	NA	0	0	0	0	0	0	0	2
chr9:83971273-83977786	HNRNPK	0	0	0	1	0	0	0	0
chr9:83974473-83974987	HNRNPK;HNRNPK-AS1	0	0	0	1	0	0	0	0
chr9:84008158-84008585	NA	0	0	0	0	1	0	0	0
chr9:8436592-8465675	PTPRD	0	0	0	0	0	0	4	0
chr9:850965-851289	DMRT1	0	0	0	0	0	0	2	2
chr9:85596362-85633374	AGTPBP1	0	0	1	0	0	0	0	0
chr9:85618983-85633292	AGTPBP1	0	3	0	0	0	0	0	0
chr9:85632662-85633374	AGTPBP1	0	0	0	0	0	0	0	2
chr9:85632662-85646418	AGTPBP1	0	0	0	1	0	0	0	0
chr9:85664905-85665507	AGTPBP1	0	2	0	0	0	0	0	0
chr9:85665091-85665703	AGTPBP1	0	2	0	0	0	0	0	0
chr9:85746415-85747068	NA	0	0	0	0	0	0	2	0
chr9:85771375-85771698	ENSG00000234424	0	0	0	0	0	0	0	1
chr9:85974967-85978381	NAA35	0	0	3	2	0	1	0	2
chr9:86003585-86018821	NAA35	0	0	0	0	0	0	1	0
chr9:86009865-86018821	NAA35	0	0	0	1	0	0	0	0
chr9:86033282-86036507	GOLM1	0	0	0	0	0	0	0	1
chr9:86043300-86043817	GOLM1	0	1	0	0	0	0	0	0
chr9:86065147-86065271	GOLM1	2	0	0	0	0	0	0	0
chr9:86066002-86067010	GOLM1	0	1	0	0	2	0	0	0
chr9:86081494-86081631	GOLM1-AS1	0	0	0	0	0	1	0	0
chr9:86081797-86082171	GOLM1-AS1	0	0	0	0	0	0	0	1
chr9:86094868-86095483	GOLM1	0	4	0	0	0	0	1	1
chr9:86188603-86189054	NA	0	3	0	0	0	0	0	0
chr9:86209959-86210178	NA	0	1	0	0	0	0	0	0
chr9:86305192-86310017	TUT7	0	0	0	1	0	0	0	0
chr9:86946078-86946293	GAS1	0	4	0	0	0	0	0	0
chr9:86946342-86946517	GAS1	0	0	0	1	0	0	0	0
chr9:86981298-86981607	GAS1RR-AS1	0	0	0	0	0	0	0	3
chr9:87193300-87193767	NA	0	1	0	0	0	0	0	0
chr9:87221116-87265492	ENSG00000288903	0	0	0	1	0	0	0	0
chr9:87560877-87561295	DAPK1	0	0	1	0	0	0	0	0
chr9:88442655-88442845	SPIN1	0	0	0	0	0	0	1	0
chr9:886375-887077	DMRT1	0	1	0	0	0	0	0	0
chr9:89325427-89328886	SECISBP2	0	1	0	0	0	0	0	0
chr9:89361856-89425366	SEMA4D	0	0	0	0	0	0	0	1
chr9:893990-968287	DMRT1	0	0	0	0	0	0	0	1
chr9:89422237-89422839	SEMA4D	0	0	1	0	0	0	0	0
chr9:89474539-89475550	SEMA4D	0	0	0	0	0	0	1	0
chr9:90805135-90805483	SYK	0	1	0	0	0	0	0	0
chr9:90973554-90973690	NA	0	0	1	0	0	0	0	0
chr9:91098422-91102666	ENSG00000237422	0	1	0	0	0	0	0	0
chr9:91098422-91106671	ENSG00000237422	0	2	0	0	0	0	0	0
chr9:91134439-91135495	ENSG00000237422;LINC02937;LINC00484	0	0	1	0	0	0	0	0
chr9:91251108-91356155	AUH	0	0	6	0	0	0	0	0
chr9:91281244-91281542	AUH	0	2	0	0	0	0	0	0
chr9:91290121-91356155	AUH	0	0	0	3	0	0	0	0
chr9:91326477-91326837	AUH	0	1	0	0	0	0	0	0
chr9:91359538-91359790	AUH	0	0	0	3	0	0	0	0
chr9:91406693-91407200	NA	1	0	0	0	0	0	0	0
chr9:91409439-91409827	NFIL3	0	0	0	0	1	0	0	0
chr9:91435627-91436150	NA	0	0	0	4	0	0	0	0
chr9:91717307-91722580	ROR2	1	0	0	1	0	0	0	0
chr9:91755194-91755509	ROR2	1	0	0	0	0	0	0	0
chr9:91816339-91816563	ROR2	0	0	0	0	0	0	3	0
chr9:91823877-91824704	ROR2	0	0	0	2	0	0	0	0
chr9:91883258-91886770	ROR2	1	0	0	0	0	0	0	0
chr9:91892861-91893258	ROR2	0	0	0	0	0	1	0	0
chr9:91892862-91893300	ROR2	0	0	0	0	0	0	1	3
chr9:91926217-91926379	ROR2	0	1	0	0	0	0	0	0
chr9:91926732-91926914	ROR2-AS1	0	3	0	0	0	0	0	0
chr9:92032354-92046053	SPTLC1	0	0	0	0	0	0	1	0
chr9:92034925-92035294	SPTLC1	0	0	0	0	0	0	0	1
chr9:92077713-92077885	SPTLC1	0	0	0	0	0	0	5	0
chr9:92104209-92104459	SPTLC1	0	0	0	0	0	0	0	1
chr9:92214089-92214307	IARS1	0	0	0	0	0	2	0	0
chr9:92222520-92250834	IARS1	0	0	0	3	0	0	0	0
chr9:92256680-92265553	IARS1	0	0	0	2	0	0	0	0
chr9:92256680-92269983	IARS1	1	8	0	7	0	1	0	1
chr9:92256680-92285839	IARS1	0	0	0	0	1	0	0	1
chr9:92256817-92257808	IARS1	0	0	0	0	0	0	0	1
chr9:92259023-92260150	IARS1	0	0	0	0	0	1	0	0
chr9:92261396-92261769	IARS1	3	0	0	1	0	0	5	0
chr9:92262969-92269983	IARS1	0	0	0	1	0	0	0	0
chr9:92268174-92285839	IARS1	0	0	0	1	0	0	0	0
chr9:92271533-92285839	IARS1	0	1	0	0	0	0	0	0
chr9:92286536-92289426	IARS1	0	0	0	1	0	0	0	0
chr9:92286585-92288260	IARS1	0	0	0	0	0	0	0	1
chr9:92320266-92324209	NOL8	0	0	0	0	2	0	0	0
chr9:92321668-92324209	NOL8	1	0	0	0	0	0	0	0
chr9:92326868-92379859	CENPP	0	0	0	0	0	1	0	0
chr9:92351384-92351720	CENPP	1	0	0	0	0	0	0	0
chr9:92365690-92365900	CENPP	0	1	0	0	0	0	0	0
chr9:92397068-92397298	OGN;CENPP-AS1	0	0	3	0	0	0	2	0
chr9:92537142-92537380	CENPP	0	0	0	1	0	0	0	0
chr9:92544228-92544975	CENPP	0	0	0	0	1	0	0	0
chr9:92641776-92642101	IPPK	0	1	0	0	0	0	0	0
chr9:92713361-92718762	BICD2	0	3	0	0	0	0	0	0
chr9:92720600-92764582	BICD2	1	0	0	0	0	0	0	0
chr9:92766044-92766570	NA	0	1	0	0	0	0	0	0
chr9:92855811-92856318	ENSG00000288271-AS1;ZNF484	0	0	0	0	0	0	0	1
chr9:92975238-92976709	FGD3	0	2	0	1	0	1	0	0
chr9:93014761-93015207	FGD3	0	4	0	0	0	0	0	0
chr9:93014878-93015224	FGD3	0	2	0	0	0	0	0	0
chr9:93122064-93125033	NINJ1	0	0	0	3	0	0	0	0
chr9:93255616-93255820	WNK2	0	0	0	0	0	0	3	0
chr9:93438627-93441373	FAM120AOS	0	0	0	0	3	0	0	0
chr9:93443526-93443902	FAM120AOS	0	0	0	0	0	0	0	3
chr9:93470329-93497599	FAM120A	0	0	0	0	0	0	2	0
chr9:93471141-93476338	FAM120A	0	0	0	5	0	1	0	0
chr9:93471141-93497599	FAM120A	3	0	0	0	0	0	1	0
chr9:93471141-93498886	FAM120A	1	0	0	9	1	3	3	1
chr9:93471141-93516269	FAM120A	0	3	0	1	0	0	0	0
chr9:93472196-93473073	FAM120A	0	0	1	0	0	0	0	0
chr9:93484786-93485213	FAM120A	0	1	0	1	0	0	0	0
chr9:93484791-93485376	FAM120A	0	0	0	0	0	0	3	0
chr9:93515667-93516269	FAM120A	0	1	0	1	0	0	0	0
chr9:93519977-93520255	FAM120A	0	2	0	0	0	0	0	0
chr9:93529353-93532329	FAM120A	0	0	0	0	0	0	0	2
chr9:93529353-93543471	FAM120A	0	0	0	1	0	0	0	0
chr9:93532215-93532771	FAM120A	0	0	0	0	0	0	1	0
chr9:93625727-93625955	PHF2	1	0	0	0	0	0	0	0
chr9:93673606-93676685	PHF2	0	0	0	0	0	1	0	0
chr9:93674941-93676713	PHF2	0	0	1	0	0	0	0	0
chr9:94055087-94055720	PTPDC1	0	1	0	0	0	0	0	0
chr9:94064734-94088263	PTPDC1	0	0	0	2	0	0	0	0
chr9:94180454-94180784	MIRLET7A1HG;LINC02603-AS1	0	0	1	0	0	0	0	0
chr9:94268136-94268510	ZNF169	0	0	0	0	0	0	0	2
chr9:94306789-94438761	ENSG00000232063;YRDCP1;ENSG00000224815;PTMAP12;MFSD14B;NUTM2F	0	1	0	0	0	0	0	0
chr9:94346451-94346697	ENSG00000232063	0	0	0	1	0	0	0	0
chr9:94413224-94451527	MFSD14B	0	0	0	3	0	0	0	0
chr9:94415198-94445047	MFSD14B	0	0	0	0	0	0	0	1
chr9:94750519-94750803	AOPEP	0	0	0	0	0	0	0	1
chr9:94765234-94765504	AOPEP	0	0	0	0	0	0	0	2
chr9:94773002-94801002	AOPEP	0	1	0	0	0	0	0	0
chr9:94817025-94967801	AOPEP	0	1	0	0	0	0	0	0
chr9:94841423-94841761	AOPEP-AS1	0	0	0	0	0	1	0	0
chr9:94923986-94956015	AOPEP	0	0	0	0	0	0	0	3
chr9:95084282-95085058	AOPEP	0	0	0	0	0	0	1	0
chr9:95101615-95111637	FANCC	0	0	0	0	0	0	1	0
chr9:95450350-95453134	PTCH1	0	1	0	0	0	0	0	0
chr9:95468751-95469931	PTCH1	0	0	0	3	0	0	3	2
chr9:95534824-95535204	NA	0	1	0	0	0	0	0	0
chr9:95812997-95813400	ERCC6L2-AS1	0	0	4	0	0	0	0	0
chr9:95880869-95881293	ERCC6L2	0	0	0	1	0	0	0	0
chr9:95880869-95907271	ERCC6L2	0	0	0	1	0	0	0	0
chr9:95897849-95921315	ERCC6L2	0	0	0	1	0	0	0	0
chr9:95921175-95956013	ERCC6L2	1	0	0	0	0	0	0	1
chr9:95978061-96004701	ERCC6L2	0	1	0	6	1	0	9	3
chr9:96117753-96118150	ERCC6L2	0	0	0	0	0	0	1	0
chr9:96146478-96146978	EIF4BP3	0	1	0	0	0	0	0	0
chr9:96390200-96390616	ZNF367	0	0	0	0	0	0	1	0
chr9:96392398-96398314	ZNF367	0	0	0	10	0	0	3	3
chr9:96402359-96403079	ZNF367	0	0	0	0	0	0	1	0
chr9:96406872-96407806	ZNF367	0	0	0	0	0	1	0	0
chr9:96409222-96409413	ZNF367	0	0	0	0	0	0	0	1
chr9:96454714-96455170	HABP4	0	0	1	0	0	0	0	0
chr9:96458379-96465498	HABP4	0	0	0	1	0	0	0	0
chr9:96458379-96465778	HABP4	7	0	2	6	0	1	3	5
chr9:96458379-96471094	HABP4	0	2	0	1	0	4	1	0
chr9:96458379-96484633	HABP4	0	0	0	0	0	0	7	0
chr9:96462136-96463358	HABP4	0	0	0	0	1	0	0	0
chr9:96462617-96462934	HABP4	0	0	0	0	0	4	0	0
chr9:96465337-96465778	HABP4	0	0	0	2	0	0	3	0
chr9:96465337-96467049	HABP4	0	0	0	0	1	0	0	0
chr9:96465337-96471094	HABP4	0	0	0	0	0	3	0	0
chr9:96466460-96466640	HABP4-AS1	0	0	0	0	0	1	0	0
chr9:96474342-96475003	HABP4	0	0	0	1	0	0	0	0
chr9:96480159-96481103	HABP4	0	1	0	0	0	0	0	0
chr9:96510902-96511312	CDC14B	0	0	0	0	0	0	2	0
chr9:96522506-96551872	CDC14B	0	0	0	0	0	0	1	0
chr9:96598636-96599133	CDC14B	0	0	0	0	1	0	0	0
chr9:96600822-96601238	CDC14B	0	0	0	0	0	0	1	0
chr9:96606339-96606676	CDC14B	0	0	1	0	0	0	0	0
chr9:96606376-96606676	CDC14B	0	0	0	0	0	0	2	0
chr9:96793277-96793727	NA	0	0	1	0	0	0	0	0
chr9:96814694-96815158	NA	0	3	0	0	0	0	0	0
chr9:96901086-96901390	MFSD14C	0	1	0	0	0	0	0	0
chr9:96901550-96902175	MFSD14C-AS1	0	0	0	0	0	0	0	1
chr9:96901570-96902181	MFSD14C	0	0	0	0	0	1	0	0
chr9:96912828-96913121	MFSD14C	0	0	0	0	0	2	0	0
chr9:96917881-96918155	MFSD14C	0	0	0	0	0	0	4	0
chr9:96937246-96937781	MFSD14C-AS1;NUTM2G	0	0	0	1	0	0	0	0
chr9:96940841-96941247	MFSD14C	0	0	0	0	0	0	0	1
chr9:96946771-96947836	MFSD14C	0	0	0	0	0	0	1	0
chr9:96949555-96972948	MFSD14C	0	0	1	0	0	0	2	0
chr9:96958835-96972948	MFSD14C	0	1	0	0	0	0	0	0
chr9:96970197-96970560	MFSD14C	0	0	0	0	0	0	0	3
chr9:97645611-97653908	NCBP1	0	0	1	1	0	0	0	2
chr9:97647492-97654944	NCBP1	0	0	0	0	0	0	0	1
chr9:97663779-97664042	NCBP1	0	0	0	1	0	0	0	0
chr9:97902617-97902999	NA	0	0	0	0	0	0	0	5
chr9:97908520-97909000	TRMO	0	0	0	0	2	0	0	0
chr9:97993068-97993365	ANP32B	1	0	0	0	0	0	0	0
chr9:97998567-98015432	ANP32B	1	0	0	0	0	0	0	0
chr9:98000196-98000704	ANP32B	0	0	2	0	0	0	0	0
chr9:98000821-98001282	ANP32B	0	3	0	0	0	0	0	0
chr9:98007634-98011389	ANP32B	0	0	0	1	0	0	0	0
chr9:98063994-98078347	NANS	2	0	0	0	0	0	0	0
chr9:98069459-98078347	NANS;TRIM14-AS1	0	0	0	0	1	0	0	0
chr9:98075570-98078347	TRIM14-AS1;NANS	0	0	0	0	0	0	0	2
chr9:98076918-98078347	TRIM14-AS1;NANS	0	0	2	0	0	0	0	2
chr9:98086051-98086716	TRIM14	0	0	0	0	0	0	1	0
chr9:99128855-99138089	TGFBR1	0	0	0	2	0	0	0	0
chr9:99137859-99147784	TGFBR1	0	0	0	1	0	0	0	0
chr9:99554405-99554960	STX17-DT-AS1;ENSG00000234860;ENSG00000237461-AS1	0	0	0	1	0	0	0	0
chr9:99915178-99928843	STX17;ENSG00000254571-AS1	0	0	0	0	1	0	0	0
chr9:99915178-99975719	ENSG00000254571-AS1;STX17	0	0	0	1	0	0	0	0
chr9:99937465-99938092	STX17	0	2	0	0	0	0	0	0
chr9:99959484-99975719	STX17	0	2	0	0	0	0	0	0
chr9:99959917-99960155	STX17	0	0	0	1	0	0	0	0
chr9:99960391-99960654	STX17	0	0	1	0	0	0	0	0
chrUn_GL000219v1:68230-68617	NA	0	0	0	0	0	1	0	0
chrX:100821527-100833472	CSTF2	0	0	0	1	0	0	0	0
chrX:100830858-100831057	CSTF2	0	0	0	0	0	1	0	0
chrX:100961840-100962223	NA	0	0	0	0	0	0	0	2
chrX:101009672-101010310	TRMT2B	0	1	0	0	0	0	0	0
chrX:101018229-101018586	TRMT2B	0	0	0	0	0	0	3	0
chrX:101023979-101024721	TRMT2B	0	0	0	0	0	1	0	0
chrX:101024153-101024552	TRMT2B	1	0	0	0	0	0	0	0
chrX:101033518-101033952	TRMT2B	0	0	0	0	3	0	0	0
chrX:101033620-101034110	TRMT2B	0	0	1	0	0	0	0	0
chrX:101035613-101042312	TRMT2B	0	0	0	0	0	0	0	1
chrX:101045195-101045328	TRMT2B-AS1;TRMT2B	0	0	0	0	0	0	0	1
chrX:101048018-101048665	TRMT2B;TRMT2B-AS1	0	0	0	0	0	0	0	1
chrX:101101058-101109998	CENPI	0	0	0	0	0	0	1	1
chrX:101120402-101132456	CENPI	0	1	0	0	0	0	0	0
chrX:101122076-101122601	CENPI	0	0	0	0	0	0	3	0
chrX:101137606-101137855	CENPI	2	0	0	0	0	0	0	0
chrX:101142316-101142742	CENPI	0	2	0	0	0	0	0	0
chrX:101162060-101162340	CENPI	0	0	0	1	0	0	0	0
chrX:101165517-101165813	CENPI	0	0	0	0	0	0	0	1
chrX:101241258-101241565	DRP2	0	0	0	1	0	0	0	0
chrX:101344585-101345120	NA	5	0	0	0	0	0	0	0
chrX:101344635-101344975	NA	2	0	0	0	0	0	0	0
chrX:101391051-101391435	RPL36A;RPL36A-HNRNPH2	3	0	0	0	0	0	4	0
chrX:101626595-101627214	ARMCX3	0	1	0	0	0	0	0	0
chrX:102816992-102839863	LINC00630	0	0	0	1	0	0	0	0
chrX:102861070-102861561	LINC00630	4	3	3	0	1	0	0	3
chrX:103622272-103622963	TCEAL3	0	0	0	1	0	0	0	0
chrX:103681773-103682383	MORF4L2	0	2	0	0	0	0	0	0
chrX:103912169-103912380	TMSB15B-AS1;ENSG00000288597	0	0	0	0	0	0	1	0
chrX:104178378-104178859	FAM199X	0	0	0	1	0	0	0	0
chrX:10517079-10517549	MID1	0	1	0	0	0	0	0	0
chrX:10653121-10653591	MID1-AS1	0	1	0	0	0	0	0	0
chrX:106639888-106640232	RADX	0	0	0	0	0	0	0	1
chrX:106941938-106943205	MORC4	0	0	0	0	0	0	3	0
chrX:107167649-107175193	NUP62CL	0	0	0	0	1	0	0	0
chrX:107202541-107203627	NUP62CL	0	0	0	0	0	0	1	0
chrX:107633753-107634360	PRPS1	0	0	2	0	0	0	0	0
chrX:107635968-107636217	PRPS1	0	0	1	0	0	0	0	0
chrX:107663622-107663910	NA	0	0	0	0	0	0	0	3
chrX:109663323-109681136	ACSL4	0	2	0	0	0	0	0	0
chrX:109669034-109681136	ACSL4	0	0	1	0	0	0	0	0
chrX:109669147-109682878	ACSL4	0	0	0	1	0	0	0	0
chrX:109677262-109677532	ACSL4	0	0	1	0	0	0	0	0
chrX:109677988-109696196	ACSL4	0	0	0	1	0	0	0	0
chrX:109685610-109686341	ACSL4	0	0	0	0	0	0	2	0
chrX:109700938-109701359	ACSL4-AS1	0	1	0	0	0	0	0	0
chrX:109700960-109701326	ACSL4	0	0	0	0	0	0	0	1
chrX:109712443-109712781	ACSL4	1	0	0	0	0	0	0	0
chrX:110008175-110008756	TMEM164-AS1	0	2	0	0	0	0	0	0
chrX:110020352-110020663	TMEM164	0	1	0	0	0	0	0	0
chrX:110020352-110025570	TMEM164	0	0	0	4	0	0	0	0
chrX:110020352-110109146	TMEM164	0	0	2	1	0	0	0	2
chrX:110020352-110144876	TMEM164	1	0	4	2	0	0	0	0
chrX:110067347-110173453	TMEM164	0	0	0	1	0	3	0	0
chrX:11011354-11012076	HCCS-DT	1	0	0	0	0	0	0	0
chrX:110292749-110293608	AMMECR1	0	1	0	0	0	0	0	0
chrX:111706181-111706505	ALG13	1	0	0	0	0	0	0	0
chrX:11170848-11171143	ARHGAP6	0	2	0	0	0	0	0	0
chrX:111735051-111742286	ALG13	0	0	0	1	0	0	0	0
chrX:111735051-111744904	ALG13	0	2	0	1	0	0	8	5
chrX:111736714-111744904	ALG13	0	0	0	0	4	0	1	0
chrX:118377303-118377783	WDR44	1	0	0	0	0	0	0	0
chrX:118382879-118383467	WDR44	0	4	0	0	0	0	0	0
chrX:118437923-118438551	WDR44	0	2	0	0	0	0	0	0
chrX:118438694-118438899	WDR44-AS1	0	0	0	0	0	0	1	0
chrX:118524776-118525440	DOCK11	0	3	0	0	0	0	0	0
chrX:118528414-118528760	DOCK11	0	2	0	0	0	0	0	0
chrX:118556256-118556535	DOCK11	1	0	0	3	0	0	0	0
chrX:118584735-118590302	DOCK11	0	0	0	4	0	0	0	0
chrX:118688238-118688592	NA	1	0	0	0	0	0	0	0
chrX:118741017-118749778	IL13RA1	0	0	2	0	0	0	0	1
chrX:118747015-118761289	IL13RA1	0	2	0	0	0	0	0	0
chrX:118969285-118969772	NA	0	0	0	0	0	1	0	0
chrX:119406460-119410362	SLC25A43	0	5	1	9	4	5	1	10
chrX:119406460-119419344	SLC25A43	0	0	0	3	2	1	5	1
chrX:119406460-119426354	SLC25A43	0	14	3	0	0	0	0	5
chrX:119406567-119419344	SLC25A43	0	2	0	0	0	0	0	0
chrX:119409884-119410616	SLC25A43	0	0	0	0	0	1	0	0
chrX:119410190-119426354	SLC25A43	0	0	1	2	0	2	0	1
chrX:119415370-119415753	SLC25A43	0	0	0	0	0	0	1	0
chrX:119416497-119417141	SLC25A43	0	1	0	0	0	0	0	0
chrX:119444033-119444424	SLC25A43	0	2	0	0	0	0	0	0
chrX:119458001-119458257	NA	0	0	0	3	0	0	0	0
chrX:119464900-119465221	NA	2	0	0	0	0	0	0	0
chrX:119464943-119465235	NA	0	0	0	0	1	0	0	0
chrX:119470039-119471192	SLC25A5	0	0	0	0	1	0	0	0
chrX:119539697-119542594	STEEP1;UBE2A-AS1	0	0	0	0	0	0	1	0
chrX:119539697-119545504	STEEP1;UBE2A-AS1	0	0	0	3	0	0	0	0
chrX:119550933-119551240	STEEP1;UBE2A	0	0	0	0	0	0	0	3
chrX:119561166-119561594	UBE2A;STEEP1	0	0	1	0	0	0	0	0
chrX:119583342-119584150	UBE2A-AS1	0	0	0	0	0	0	2	0
chrX:119584849-119585273	UBE2A-AS1	0	0	0	0	0	0	1	0
chrX:119595350-119595680	NKRF	0	2	0	0	0	0	0	0
chrX:119597289-119597820	NKRF	1	0	0	0	0	0	6	0
chrX:119599773-119600151	NKRF-AS1	0	0	0	0	0	1	0	0
chrX:119600140-119600907	NKRF	0	0	0	0	0	0	1	0
chrX:119623811-119624262	SEPTIN6	0	0	3	0	2	0	0	1
chrX:119625335-119653040	SEPTIN6	0	0	0	0	0	0	2	0
chrX:119629318-119640788	SEPTIN6	1	0	0	0	0	0	0	0
chrX:119640692-119653040	SEPTIN6	0	1	0	0	0	0	0	0
chrX:119649937-119675668	SEPTIN6	0	0	0	0	0	0	2	0
chrX:119657142-119657622	SEPTIN6	0	2	0	0	0	0	5	0
chrX:119660106-119660846	SEPTIN6	0	0	0	0	0	0	3	0
chrX:119661403-119661809	SEPTIN6	0	0	0	0	0	1	0	0
chrX:119661857-119661991	SEPTIN6	0	0	0	0	0	0	0	1
chrX:119664271-119664575	SEPTIN6	0	0	0	0	0	0	4	0
chrX:119664748-119665246	SEPTIN6-AS1	0	0	0	0	0	0	1	0
chrX:119665412-119665823	SEPTIN6	0	0	0	2	0	0	0	0
chrX:119665417-119665835	SEPTIN6	0	0	3	0	0	0	0	0
chrX:119680507-119680867	SEPTIN6	0	0	1	0	0	0	0	0
chrX:119690073-119690488	SEPTIN6	0	2	0	0	0	0	0	0
chrX:119782247-119782879	NA	0	0	0	0	0	1	0	0
chrX:119793346-119794080	ENSG00000286366	1	0	0	0	0	0	0	0
chrX:119835463-119835794	UPF3B	0	0	0	0	0	0	1	2
chrX:119873941-119874175	NDUFA1	0	0	0	2	0	0	0	0
chrX:119874172-119874653	NDUFA1	0	4	0	0	0	0	0	0
chrX:119875567-119875883	NDUFA1	0	0	0	0	0	0	3	0
chrX:1198931-1212636	CRLF2	0	0	0	1	0	0	0	0
chrX:119933820-119934201	NKAP-AS1	0	0	0	0	0	0	0	1
chrX:120438679-120439216	LAMP2	0	1	0	0	0	0	0	0
chrX:120439076-120456769	LAMP2	1	0	0	0	0	0	0	0
chrX:120530102-120534545	CUL4B	0	0	0	0	0	0	0	1
chrX:120574514-120590906	CUL4B	0	0	3	0	0	0	0	0
chrX:120584656-120585032	CUL4B-AS1	0	0	0	0	1	0	0	0
chrX:121243081-121243826	ENSG00000286163	0	0	0	1	0	0	0	0
chrX:123336952-123337615	GRIA3	0	2	0	0	0	0	0	0
chrX:123638043-123645375	THOC2	0	0	0	2	0	0	0	1
chrX:123652876-123653074	THOC2	1	0	0	0	0	0	0	0
chrX:123677730-123678478	THOC2	0	1	0	0	0	0	0	0
chrX:123677787-123678375	THOC2	0	2	0	0	0	0	0	0
chrX:123692731-123693264	THOC2	0	0	0	0	0	0	1	0
chrX:123692768-123693388	THOC2	0	0	0	0	0	2	0	0
chrX:123693013-123693329	THOC2	0	0	0	0	0	0	1	0
chrX:123693130-123693741	THOC2	0	1	0	0	0	0	0	0
chrX:123730414-123730873	THOC2-AS1	0	0	0	0	0	0	0	1
chrX:123730456-123730713	THOC2-AS1	0	0	0	0	0	0	5	0
chrX:123862331-123863174	XIAP	0	0	0	1	0	0	0	0
chrX:123863349-123863604	XIAP	0	1	3	0	0	0	1	0
chrX:123863350-123863555	XIAP	0	0	0	0	0	1	0	0
chrX:123870079-123870591	XIAP	0	0	0	0	1	0	0	0
chrX:123879569-123879834	XIAP	0	0	0	0	2	0	0	1
chrX:123879571-123879790	XIAP	0	2	0	0	0	0	0	0
chrX:123885631-123888718	XIAP	0	0	0	2	0	0	0	0
chrX:123903308-123903839	XIAP	0	0	0	0	0	0	3	0
chrX:123912499-123912800	XIAP	0	0	4	0	0	0	0	0
chrX:123912924-123913188	XIAP	1	8	3	17	3	0	0	0
chrX:123957105-123957405	NA	0	2	0	0	0	0	0	0
chrX:123957127-123957411	NA	0	0	0	0	0	0	1	0
chrX:123992751-123993228	STAG2	0	0	0	0	0	0	2	0
chrX:123997877-123998406	STAG2	0	0	0	0	0	0	1	0
chrX:124019314-124019651	STAG2	0	0	0	0	0	0	0	1
chrX:124021367-124031125	STAG2	0	0	0	4	0	0	0	0
chrX:124058399-124058997	STAG2-AS1	0	1	0	0	0	0	0	0
chrX:124060362-124060692	STAG2	1	0	0	0	0	0	0	0
chrX:124372204-124372827	SH2D1A;STAG2	0	1	0	0	0	0	0	0
chrX:124380802-124422614	STAG2;TENM1-AS1	0	0	0	1	0	0	0	0
chrX:124411822-124422614	TENM1-AS1;STAG2	0	0	1	0	0	0	0	0
chrX:12799207-12820803	PRPS2	0	0	0	0	3	0	0	0
chrX:12799207-12822867	PRPS2	0	0	0	0	1	0	0	0
chrX:129575140-129576552	OCRL	0	0	0	0	0	0	0	1
chrX:129804963-129829141	ZDHHC9	0	0	0	1	0	0	0	0
chrX:129986068-129986599	BCORL1	0	0	0	3	0	0	0	0
chrX:130036472-130036869	BCORL1	0	0	0	0	0	0	2	0
chrX:130036497-130036903	BCORL1	0	0	0	0	2	0	0	0
chrX:130036497-130036914	BCORL1	0	0	0	1	0	0	0	0
chrX:130056814-130057113	BCORL1	0	0	0	0	0	0	2	0
chrX:130069300-130072417	ELF4	0	0	0	0	0	0	0	1
chrX:130071040-130072417	ELF4	0	0	0	0	0	0	0	1
chrX:130087935-130088163	ELF4-AS1	0	0	3	0	0	0	0	0
chrX:130116599-130116965	NA	0	0	0	0	0	0	1	0
chrX:130182641-130183023	RAB33A	0	0	0	0	0	1	0	0
chrX:130200363-130200989	NA	1	0	0	0	0	0	1	0
chrX:130236214-130247005	ZNF280C	0	0	0	0	0	1	0	0
chrX:130236214-130260465	ZNF280C	2	1	0	0	6	0	0	1
chrX:130243563-130260465	ZNF280C	0	0	0	1	0	0	0	0
chrX:130650152-130650897	ENOX2	0	0	0	0	1	0	0	0
chrX:130679542-130709331	ENOX2	0	0	0	0	0	1	3	0
chrX:130746142-130746659	ENOX2	1	0	0	0	0	0	0	0
chrX:131695844-131794466	FIRRE	0	0	0	1	0	0	0	0
chrX:131721210-131721721	FIRRE-AS1	0	0	0	0	0	0	1	0
chrX:131749306-131794466	FIRRE	0	0	0	3	0	0	0	1
chrX:132073386-132073924	STK26	0	1	0	0	0	0	0	0
chrX:132268486-132269552	RAP2C-AS1	0	0	0	0	0	0	1	0
chrX:132384663-132392334	MBNL3;RAP2C	0	3	0	0	0	0	0	0
chrX:132745383-132746254	HS6ST2	3	0	0	0	0	0	0	0
chrX:132803675-132804697	HS6ST2	1	0	0	0	0	0	0	0
chrX:132846880-132847487	HS6ST2	0	1	0	0	0	0	0	0
chrX:1339129-1339513	IL3RA	0	0	1	0	0	0	0	0
chrX:134002141-134002271	NA	1	0	0	0	0	0	0	0
chrX:1341598-1341813	IL3RA-AS1	1	0	0	0	0	0	0	0
chrX:134373340-134373849	PHF6	0	1	0	0	0	0	0	0
chrX:134393501-134415120	PHF6	0	0	0	3	0	0	0	0
chrX:134404147-134404554	PHF6	0	0	0	0	0	0	0	1
chrX:134413491-134417302	PHF6	0	0	1	0	0	0	4	0
chrX:134413602-134417274	PHF6	0	1	0	0	0	0	0	0
chrX:134440292-134441039	NA	0	3	0	0	0	0	0	0
chrX:134447527-134447897	NA	0	1	3	0	0	0	0	0
chrX:134468076-134468332	HPRT1	0	0	0	0	0	0	2	0
chrX:134473359-134498684	HPRT1	0	0	0	0	0	0	0	1
chrX:134473359-134500090	HPRT1	0	0	0	0	2	0	0	0
chrX:134498550-134500710	HPRT1	0	0	0	0	0	1	0	0
chrX:134506237-134506569	HPRT1	0	1	0	0	0	0	0	0
chrX:134510634-134511148	HPRT1-AS1	0	0	0	0	1	0	0	0
chrX:134510683-134511082	HPRT1	0	3	0	0	0	0	0	0
chrX:134529480-134529913	NA	0	3	0	0	0	0	0	0
chrX:134584187-134584435	PLAC1-AS1	0	0	0	1	0	0	0	0
chrX:134781821-134789636	PABIR2	0	0	0	0	0	2	0	0
chrX:134786883-134787287	PABIR2	0	0	0	0	0	0	1	0
chrX:134787472-134789636	PABIR2	0	0	0	0	0	0	0	2
chrX:134804101-134814849	PABIR3	0	0	0	0	2	0	0	0
chrX:134816572-134816890	PABIR3	0	0	0	0	0	2	0	0
chrX:134816600-134816890	PABIR3	0	0	0	0	0	0	0	3
chrX:134831323-134831969	PABIR3	0	0	3	0	0	0	0	0
chrX:134832247-134832427	PABIR3	0	1	0	0	0	0	0	0
chrX:134841241-134841558	PABIR3	0	3	0	0	1	2	0	1
chrX:134941419-134941713	NA	0	0	0	0	1	0	0	0
chrX:134994133-134994368	NA	0	0	0	1	0	0	0	0
chrX:135032978-135033295	RTL8C	0	0	0	1	0	0	0	0
chrX:1352631-1355850	IL3RA-AS1	0	0	0	1	0	0	0	0
chrX:135310771-135311175	ZNF75D	0	0	1	0	0	0	0	0
chrX:135533795-135534069	INTS6L	0	0	0	0	0	0	6	0
chrX:135540906-135542352	INTS6L	0	1	0	0	0	0	0	0
chrX:135541060-135542210	INTS6L	0	0	0	0	0	0	3	0
chrX:135545423-135549805	INTS6L	0	1	0	0	0	0	0	3
chrX:135545423-135552146	INTS6L	0	0	0	0	1	0	0	0
chrX:135545423-135556300	INTS6L	0	0	0	0	0	1	0	1
chrX:135549642-135558928	INTS6L	0	1	0	0	0	0	0	0
chrX:135964423-135965094	MMGT1	0	0	1	0	0	0	0	0
chrX:135965670-135966493	MMGT1	0	0	0	0	0	0	0	1
chrX:136012949-136033493	SLC9A6	1	0	0	0	0	0	0	0
chrX:136511574-136511653	HTATSF1	1	0	0	0	0	0	0	0
chrX:13666317-13668383	TCEANC	0	0	0	0	2	0	0	0
chrX:13666317-13680598	TCEANC	0	4	0	0	0	0	0	0
chrX:136667568-136667993	ARHGEF6	0	3	0	0	0	0	0	0
chrX:136672757-136673170	ARHGEF6	0	1	0	0	0	0	0	0
chrX:136717357-136717776	ARHGEF6	1	0	0	0	0	0	0	0
chrX:136752009-136752730	ARHGEF6	0	0	0	0	1	0	0	0
chrX:136785249-136785529	NA	0	0	0	1	0	0	0	0
chrX:136802388-136803740	NA	0	0	1	0	0	0	0	0
chrX:136837495-136837902	NA	2	0	0	0	0	0	0	0
chrX:136849961-136850323	RBMX	0	0	0	0	0	0	0	1
chrX:136872268-136875585	RBMX	0	0	0	0	0	1	0	0
chrX:136872374-136873244	RBMX	0	0	0	1	0	0	0	0
chrX:136874487-136875085	RBMX	0	0	0	2	0	0	0	0
chrX:136877299-136877516	RBMX	0	0	0	0	0	1	0	0
chrX:136914440-136914914	TM9SF5P-AS1	0	0	0	0	0	1	0	0
chrX:136916091-136916244	TM9SF5P	0	3	0	0	0	0	0	0
chrX:136938406-136938699	TM9SF5P-AS1	0	0	0	0	0	2	0	0
chrX:136939812-136940158	TM9SF5P	0	0	0	0	0	2	0	0
chrX:136940946-136941305	TM9SF5P	0	1	0	0	0	0	0	0
chrX:13701876-13702502	RAB9A	0	0	0	0	0	1	0	0
chrX:1383143-1384105	NA	0	0	0	2	0	0	0	0
chrX:139814878-139826823	ATP11C	0	0	2	0	0	0	0	0
chrX:139874821-139875461	ATP11C-AS1	0	0	0	0	0	1	0	0
chrX:13998880-14021511	GEMIN8	0	0	0	1	0	0	0	0
chrX:1401581-1402134	ASMTL-AS1	0	0	0	0	0	1	0	0
chrX:14020797-14021403	GEMIN8	0	0	0	1	0	0	0	0
chrX:1407797-1407903	ASMTL;ASMTL-AS1	0	0	1	0	0	0	0	0
chrX:1429470-1430575	ASMTL-AS1	0	0	0	0	1	0	0	0
chrX:1430146-1430530	ASMTL	0	0	0	0	0	0	1	0
chrX:1439808-1440157	ASMTL	2	0	0	0	0	0	0	0
chrX:1463472-1463728	P2RY8	1	0	0	0	0	0	0	0
chrX:146619663-146620249	ANKRD11P2	0	0	0	1	0	0	0	0
chrX:14682322-14682623	GLRA2	0	0	0	0	1	0	0	0
chrX:1470491-1470862	P2RY8-AS1	0	0	0	1	0	0	0	0
chrX:147921933-147936613	FMR1	0	1	0	0	0	0	0	0
chrX:147929948-147937600	FMR1	0	1	0	0	0	0	0	0
chrX:147940576-147945616	FMR1	0	0	0	4	0	0	0	0
chrX:14796160-14797298	FANCB	0	0	1	0	0	0	0	0
chrX:14843660-14845286	FANCB	0	0	0	0	0	1	0	0
chrX:14850505-14859334	FANCB	0	0	0	1	0	0	0	0
chrX:149483036-149501000	IDS;ENSG00000241489	0	0	2	0	0	0	0	0
chrX:149490314-149501037	ENSG00000241489;IDS	4	0	0	0	0	0	0	0
chrX:149504157-149538906	ENSG00000241489	0	0	0	5	0	0	0	0
chrX:149504732-149504976	ENSG00000241489;IDS	0	0	0	1	0	0	0	0
chrX:149612701-149613388	TMEM185A	0	1	0	0	0	0	0	0
chrX:149947174-149962716	EOLA2-DT	0	3	0	0	0	0	0	0
chrX:149994260-150000046	EOLA2-DT-AS1	0	2	0	0	0	0	0	0
chrX:150031470-150032188	EOLA2-DT-AS1	0	2	0	0	0	0	0	0
chrX:150469933-150470491	MAMLD1-AS1	0	0	0	0	0	0	3	0
chrX:150637644-150637915	MTM1	0	2	0	0	0	0	0	0
chrX:150638943-150649901	MTM1	0	0	0	0	0	1	0	1
chrX:150727215-150732730	MTMR1	0	0	0	0	0	2	0	0
chrX:150756961-150757368	MTMR1	0	3	0	0	0	0	0	0
chrX:150986129-150987848	HMGB3	0	0	0	0	0	0	1	0
chrX:15316330-15316584	NA	0	0	0	0	0	3	0	0
chrX:15329984-15330733	PIGA	0	0	0	1	1	0	0	0
chrX:153335012-153335330	ZNF275	0	0	0	0	0	0	2	0
chrX:153695825-153696112	SLC6A8	1	0	0	0	0	0	0	0
chrX:153700963-153704026	BCAP31	0	0	0	0	2	0	0	0
chrX:153713098-153713567	BCAP31	0	0	0	0	0	0	0	2
chrX:153720716-153721204	BCAP31-AS1	0	0	0	0	0	0	0	1
chrX:153796030-153796286	SSR4-AS1	0	0	1	0	0	3	0	0
chrX:153796318-153798434	SSR4	0	0	0	0	0	0	3	0
chrX:153903447-153903919	ENSG00000284987;AVPR2	0	0	0	0	3	0	0	0
chrX:153903457-153903909	ENSG00000284987;AVPR2	0	0	0	1	0	0	0	0
chrX:153912061-153912860	ARHGAP4	0	0	0	0	0	2	0	0
chrX:153919728-153920625	ARHGAP4	0	0	1	0	0	0	0	0
chrX:153931043-153931433	ARHGAP4;NAA10	0	0	0	1	0	0	0	0
chrX:153932135-153932326	ARHGAP4;NAA10	0	0	0	0	0	0	4	0
chrX:153933209-153933758	ARHGAP4;NAA10	0	0	0	0	0	0	1	0
chrX:153949641-153950243	HCFC1	0	0	0	0	0	2	0	0
chrX:153955355-153957533	HCFC1	0	0	0	0	0	0	0	1
chrX:153956733-153957814	HCFC1	0	0	0	0	0	1	0	0
chrX:153956946-153957465	HCFC1	0	0	0	0	0	1	0	0
chrX:153956955-153957390	HCFC1	0	0	0	0	0	0	1	0
chrX:153956980-153957484	HCFC1	0	0	0	0	0	0	2	0
chrX:153957025-153957886	HCFC1	0	0	1	0	0	0	0	0
chrX:153957327-153957814	HCFC1	1	0	0	0	0	0	0	0
chrX:153957438-153958204	HCFC1	0	0	0	0	6	0	0	0
chrX:153957782-153958766	HCFC1	0	1	0	0	0	0	0	0
chrX:153959331-153960161	HCFC1	0	0	1	0	0	0	0	0
chrX:153959517-153959801	HCFC1	0	0	2	7	0	5	0	0
chrX:153970880-153971060	HCFC1	0	0	0	0	0	3	0	0
chrX:154055760-154056052	MECP2	0	1	0	0	0	0	0	0
chrX:154084442-154084768	MECP2	0	1	0	0	0	0	0	0
chrX:154089937-154090225	MECP2	0	0	0	0	2	0	0	0
chrX:154090005-154090253	MECP2	1	0	0	0	0	0	2	0
chrX:154350964-154351299	FLNA	0	2	0	0	0	0	0	0
chrX:154352282-154352675	FLNA	0	1	0	0	0	0	0	0
chrX:154352772-154353954	FLNA	1	0	0	0	0	0	0	0
chrX:154353161-154353892	FLNA	0	1	0	0	0	0	0	0
chrX:154354993-154358301	FLNA	0	0	0	1	0	0	0	0
chrX:154358555-154358873	FLNA	0	3	0	0	0	0	0	0
chrX:154361520-154362148	FLNA	0	0	0	0	0	0	0	1
chrX:154363738-154364022	FLNA	0	1	0	0	0	0	0	0
chrX:154365506-154366022	FLNA	0	0	0	1	0	0	0	0
chrX:154366747-154368045	FLNA	0	1	0	0	0	0	0	0
chrX:154367288-154367544	FLNA	0	0	1	0	0	0	0	0
chrX:154395384-154396058	RPL10	0	0	0	0	0	0	3	0
chrX:154399225-154399637	RPL10	0	0	0	0	0	0	1	0
chrX:154399823-154400541	RPL10	0	3	0	0	0	0	0	0
chrX:154430639-154430762	ATP6AP1	1	0	0	0	0	0	0	0
chrX:154433722-154434176	ATP6AP1	0	0	0	0	0	0	0	1
chrX:154440507-154441074	GDI1	0	1	0	0	0	0	0	0
chrX:154471798-154471963	PLXNA3	0	0	0	0	1	0	0	0
chrX:154554718-154555500	IKBKG	0	0	0	0	0	0	0	1
chrX:154562954-154563529	IKBKG	0	0	0	1	0	0	0	0
chrX:154641649-154642652	IKBKGP1	0	0	0	0	0	0	1	0
chrX:154695917-154699561	GAB3	0	0	1	0	0	0	0	0
chrX:154695917-154700059	GAB3	3	31	4	5	10	17	10	6
chrX:154695917-154713255	GAB3	0	0	0	3	0	0	0	0
chrX:154712229-154716329	GAB3	1	2	0	0	0	0	0	0
chrX:154768302-154769310	DKC1	0	1	3	0	0	0	0	0
chrX:155104452-155104755	MTCP1;BRCC3	0	1	0	0	0	0	0	0
chrX:155105413-155105719	BRCC3;MTCP1	0	0	0	0	0	0	2	0
chrX:155227303-155228354	VBP1	2	0	0	0	0	0	0	0
chrX:155292314-155293301	CLIC2;PHF10P1	0	0	0	0	0	0	0	1
chrX:155341710-155342255	ENSG00000224216	0	2	0	0	0	0	0	0
chrX:155645257-155645798	SPRY3;TMLHE	0	4	0	0	0	0	0	0
chrX:156000890-156001094	IL9R	0	0	0	1	0	0	0	0
chrX:15733487-15734067	CA5B	0	0	0	0	0	1	0	0
chrX:15802713-15803014	ZRSR2	0	0	0	0	0	0	1	0
chrX:15804111-15818642	ZRSR2	0	0	0	0	0	0	0	1
chrX:15831548-15845938	AP1S2	0	0	0	0	0	0	2	0
chrX:15845293-15852524	AP1S2	0	0	0	0	0	1	0	0
chrX:15849712-15850333	AP1S2	0	1	0	0	0	0	0	0
chrX:16689450-16702941	CTPS2	0	1	0	0	0	0	0	0
chrX:16693141-16702941	CTPS2	0	0	0	1	0	0	0	0
chrX:16698236-16702941	CTPS2	0	1	0	0	0	0	0	0
chrX:16729731-16730109	SYAP1-AS1	1	0	0	0	0	0	0	0
chrX:16736635-16737235	SYAP1	0	3	0	0	0	0	0	0
chrX:16736762-16737138	SYAP1	0	0	0	0	0	0	2	0
chrX:16749033-16749332	SYAP1	0	0	0	0	1	0	0	0
chrX:16749318-16749624	SYAP1	0	0	0	0	0	1	0	0
chrX:16750074-16750292	SYAP1	0	0	0	3	0	0	0	0
chrX:16755411-16756352	SYAP1	0	0	0	0	1	0	0	1
chrX:16763194-16763457	SYAP1	0	0	0	0	0	0	1	0
chrX:16791864-16792809	TXLNG	0	0	0	0	0	0	1	0
chrX:16795293-16795868	TXLNG	0	0	0	0	0	0	1	0
chrX:16799152-16799479	TXLNG	0	0	0	0	0	2	0	0
chrX:16821035-16821710	TXLNG	0	0	1	1	0	0	0	0
chrX:16821388-16821730	TXLNG-AS1	0	0	0	0	0	0	3	0
chrX:16828094-16829770	TXLNG	0	0	0	2	0	3	0	0
chrX:16847024-16847677	RBBP7-AS1	0	1	0	0	0	0	0	0
chrX:16847465-16847606	RBBP7	0	0	1	0	2	0	0	0
chrX:16849244-16853842	RBBP7	0	0	0	0	2	0	0	0
chrX:16864810-16865045	RBBP7	0	3	0	0	0	0	0	0
chrX:17047347-17062532	REPS2	0	0	0	1	0	0	0	0
chrX:17103718-17138961	REPS2	0	0	0	8	0	0	0	0
chrX:1728416-1728686	NA	0	0	0	0	0	0	1	0
chrX:18880970-18881164	NA	0	6	3	4	0	0	0	0
chrX:18905878-18906494	PHKA2	0	0	0	0	0	1	0	0
chrX:19349312-19353173	PDHA1	0	0	0	0	1	0	0	0
chrX:19683823-19695741	SH3KBP1	0	0	0	0	2	0	0	0
chrX:19706881-19836197	SH3KBP1	1	0	0	0	0	0	0	0
chrX:19784753-19785431	SH3KBP1-AS1	0	0	0	0	0	2	0	0
chrX:19826396-19836282	SH3KBP1	0	0	2	0	0	0	0	0
chrX:19914351-19966199	BCLAF3	0	1	0	0	0	0	0	0
chrX:19935809-19955506	BCLAF3	0	0	0	0	2	0	0	0
chrX:20123496-20123730	NA	1	0	0	0	0	0	0	0
chrX:20132182-20138622	EIF1AX	0	0	0	2	0	1	0	0
chrX:20162964-20167747	RPS6KA3	0	0	3	0	0	0	0	0
chrX:20162964-20172868	RPS6KA3	0	0	0	0	0	0	0	1
chrX:20164899-20186366	RPS6KA3	0	0	0	0	2	0	0	0
chrX:20176996-20195145	RPS6KA3	0	0	0	0	0	1	0	0
chrX:20186296-20195145	RPS6KA3	0	0	3	0	0	2	0	0
chrX:20186296-20204103	RPS6KA3	2	1	0	1	0	0	0	0
chrX:21891910-21892129	NA	0	0	0	0	1	0	0	0
chrX:21970057-21970678	SMS-AS1	0	0	0	0	0	1	0	0
chrX:21970076-21970900	SMS	0	1	0	0	0	0	0	0
chrX:21971897-21972571	SMS	0	1	0	0	0	0	0	0
chrX:2201344-2201726	NA	0	2	0	0	0	0	0	0
chrX:22014552-22014686	NA	3	0	0	0	0	0	0	0
chrX:2220792-2243230	DHRSX	0	0	0	0	0	1	0	0
chrX:2298322-2298746	DHRSX	0	0	0	0	0	1	0	0
chrX:23075719-23076225	ENSG00000289084	0	0	0	0	0	0	0	1
chrX:2317518-2318214	DHRSX	0	0	0	0	1	0	0	0
chrX:2359634-2360078	DHRSX	0	0	0	1	0	0	0	0
chrX:23702045-23702309	ACOT9-AS1	0	1	0	0	0	0	0	0
chrX:23707612-23733217	ACOT9	1	0	0	0	0	0	0	0
chrX:23717420-23717854	ACOT9	0	0	0	0	0	0	1	0
chrX:23727628-23727757	ACOT9	0	0	0	0	0	0	3	0
chrX:2375959-2376747	DHRSX	0	0	0	0	1	0	0	0
chrX:23834417-23834739	APOO	0	0	0	0	0	1	0	0
chrX:23840313-23880952	APOO	0	0	3	0	0	0	0	0
chrX:23904866-23905151	APOO-AS1	0	0	0	3	8	0	0	0
chrX:23904880-23905149	APOO	0	0	0	0	0	0	1	0
chrX:2399114-2399481	DHRSX	0	0	1	0	0	0	0	0
chrX:2399114-2399497	DHRSX	1	0	0	0	0	0	0	0
chrX:24018744-24019535	KLHL15	0	0	0	2	0	0	0	0
chrX:24018911-24019398	KLHL15	0	0	0	0	0	0	0	1
chrX:24022543-24022881	KLHL15-AS1/KLHL15	0	0	1	0	1	0	0	0
chrX:24056723-24057131	EIF2S3	0	0	0	0	0	0	4	0
chrX:24059689-24060679	EIF2S3	0	0	0	0	1	0	0	0
chrX:24064201-24071727	EIF2S3	0	0	0	0	2	0	0	0
chrX:24068663-24069162	EIF2S3	0	0	0	0	0	2	0	0
chrX:24070294-24070466	EIF2S3	0	0	0	0	2	0	0	0
chrX:24075930-24076300	EIF2S3	0	0	0	0	0	0	0	1
chrX:24076425-24077159	EIF2S3	0	0	1	0	0	0	0	0
chrX:24113949-24115069	NA	0	0	0	0	3	0	0	0
chrX:24114697-24114936	NA	0	0	1	0	0	0	0	0
chrX:24151800-24152694	ZFX	0	1	1	0	0	0	0	0
chrX:24160453-24161229	ZFX	0	0	0	0	0	1	0	0
chrX:24172715-24179770	ZFX	1	0	1	10	0	5	0	1
chrX:24174149-24174444	ZFX	0	0	0	0	0	1	0	0
chrX:24312517-24313227	SUPT20HL2-AS1	1	0	0	0	0	0	0	0
chrX:24359422-24359901	NA	4	4	0	3	0	0	0	0
chrX:24456438-24457235	NA	0	1	0	0	0	0	0	0
chrX:24474401-24474908	PDK3	0	1	0	0	0	0	0	0
chrX:24732370-24743329	POLA1	0	0	0	0	0	1	0	0
chrX:24732370-24748992	POLA1	0	0	0	0	1	0	0	0
chrX:24735399-24748992	POLA1	0	0	0	0	1	0	0	0
chrX:24749627-24750394	POLA1	0	0	1	0	0	0	0	0
chrX:24809898-24815111	POLA1	0	3	0	0	0	0	0	0
chrX:24809898-24826601	POLA1	0	0	0	0	0	0	1	0
chrX:24944214-24944799	POLA1	0	1	0	0	0	0	0	0
chrX:2588634-2589004	ENSG00000289007	0	0	0	0	0	0	3	0
chrX:26390711-26410109	NA	0	0	0	0	0	0	4	0
chrX:26390711-26471207	NA	0	0	0	0	0	0	1	0
chrX:2714422-2723434	CD99	0	1	0	0	0	0	0	0
chrX:2716315-2716924	CD99	0	0	0	0	0	1	0	0
chrX:2725879-2726662	CD99	0	0	0	0	1	0	0	0
chrX:2727109-2727491	CD99	0	1	0	0	0	0	0	0
chrX:2736793-2737228	CD99	0	0	0	0	0	1	0	0
chrX:301825-302235	PLCXD1-AS1	0	0	0	0	0	0	1	0
chrX:304066-304312	NA	0	0	0	0	0	0	1	0
chrX:30696042-30718616	GK	0	0	0	0	3	0	0	0
chrX:30833286-30833586	TAB3	0	0	0	1	0	0	0	0
chrX:324779-325132	NA	0	0	0	0	1	0	0	0
chrX:35985266-35985584	CFAP47	0	1	0	0	0	0	0	0
chrX:3604969-3605444	PRKX	0	0	0	0	0	0	0	1
chrX:3609754-3610232	PRKX	0	4	0	0	0	0	0	0
chrX:3663106-3663354	PRKX-AS1;PRKX	0	2	0	0	0	0	0	0
chrX:3663611-3664292	PRKX-AS1	0	0	0	0	0	2	0	0
chrX:3813102-3813581	NA	0	0	2	0	0	0	0	0
chrX:3818929-3819079	ENSG00000285756	0	0	0	0	0	0	0	1
chrX:39803875-39804574	NA	0	2	0	0	0	0	0	0
chrX:39834400-39835583	NA	0	0	0	0	0	0	0	1
chrX:40080766-40080907	BCOR	0	0	0	0	0	0	0	5
chrX:40359206-40359729	IMPDH1P2-AS1	0	0	0	0	0	1	0	0
chrX:40602603-40602967	ATP6AP2	0	0	0	0	0	1	0	0
chrX:40629169-40629766	CXorf38	0	0	0	0	0	2	0	0
chrX:40666720-40675361	MED14	0	0	0	2	0	0	0	0
chrX:40699683-40700269	MED14	0	1	0	0	0	0	0	0
chrX:41124434-41125076	USP9X	0	0	0	1	0	0	0	0
chrX:41168099-41184081	USP9X	0	1	0	0	0	0	0	0
chrX:41171838-41186642	USP9X	0	0	0	0	0	0	0	1
chrX:41223364-41224962	USP9X	0	0	1	0	0	0	0	0
chrX:41306855-41307040	NA	0	0	0	1	0	0	0	0
chrX:41306871-41307052	NA	0	0	0	0	0	0	0	1
chrX:41417900-41418394	NA	0	0	4	0	0	0	0	0
chrX:41434829-41435251	NA	0	0	1	0	0	0	0	0
chrX:41434964-41435251	NA	0	0	0	0	0	0	0	1
chrX:41435113-41436144	NA	0	0	1	0	0	0	0	0
chrX:41531007-41555635	CASK	0	0	0	2	0	0	0	0
chrX:41605412-41605890	CASK	1	0	0	0	0	0	0	0
chrX:41609904-41739456	CASK	0	1	0	0	0	0	0	0
chrX:41626604-41671530	CASK	1	4	0	0	0	0	1	0
chrX:41626604-41739456	CASK	0	0	0	3	0	0	0	1
chrX:41626604-41745601	CASK	0	0	0	2	0	0	0	0
chrX:41626671-41671504	CASK	0	3	0	0	0	0	0	0
chrX:41638135-41638316	CASK	0	1	0	0	0	0	0	0
chrX:41673523-41674028	CASK-AS1	0	1	0	0	0	0	0	0
chrX:41680037-41685748	CASK	0	0	0	0	0	0	1	0
chrX:41695631-41695918	CASK-AS1;GPR34	0	0	3	0	0	0	0	0
chrX:41720312-41720966	CASK	0	2	0	0	0	0	0	0
chrX:41751392-41751795	CASK	0	0	1	0	0	1	0	0
chrX:41784663-41785269	CASK-AS1	2	0	0	0	0	0	0	0
chrX:41784773-41785143	CASK	0	0	0	0	0	1	0	0
chrX:41896686-41897195	CASK	0	2	0	0	0	0	0	0
chrX:41909768-41910120	CASK	0	0	0	0	0	0	0	1
chrX:42400370-42401437	ENSG00000231772	0	1	0	0	0	0	0	0
chrX:44029747-44030505	RBM39P1	0	0	1	0	1	0	0	0
chrX:44524002-44527365	FUNDC1	0	1	0	0	0	1	0	2
chrX:44527237-44542101	FUNDC1	0	0	0	0	0	0	0	2
chrX:44874889-44875327	KDM6A	0	2	0	0	0	0	0	0
chrX:45051461-45051639	KDM6A	1	0	0	0	0	0	0	0
chrX:45052973-45053157	KDM6A	0	0	0	1	0	0	0	0
chrX:45053829-45063817	KDM6A	0	0	0	0	0	0	0	1
chrX:45082576-45090864	KDM6A	0	0	0	0	0	1	0	0
chrX:45747112-45851408	MIR222HG;MIR222;LINC02595;ENSG00000269902	0	0	0	0	0	0	0	2
chrX:45809539-45809680	NA	0	0	0	0	0	0	1	0
chrX:45828361-45828579	NA	0	0	0	0	0	1	0	0
chrX:45839081-45839732	NA	0	2	0	0	0	0	0	0
chrX:46505152-46505448	ZNF674-AS1	0	1	0	0	0	0	0	0
chrX:46725211-46725504	SLC9A7;CHMP5P1	0	0	0	1	0	1	0	0
chrX:46885884-46886071	NA	0	1	0	0	0	0	0	0
chrX:46984884-47000391	JADE3	0	0	0	2	0	0	0	0
chrX:47128469-47128704	NA	0	0	0	0	0	0	1	0
chrX:47139071-47139455	NA	0	2	0	0	0	0	0	0
chrX:47152099-47152565	RBM10	0	0	0	0	0	2	0	0
chrX:47155641-47155910	RBM10	0	0	0	0	0	0	0	1
chrX:47158639-47159151	RBM10	0	0	0	0	0	1	0	0
chrX:47158646-47158894	RBM10	0	0	0	0	0	0	0	1
chrX:47175208-47175662	RBM10	0	0	0	1	0	0	0	0
chrX:47182233-47185336	RBM10	0	0	0	0	0	0	2	0
chrX:47183327-47183815	RBM10	0	0	0	0	1	0	0	0
chrX:47206302-47206468	UBA1	0	0	0	0	1	0	0	0
chrX:47207960-47209020	UBA1	0	0	0	1	0	0	0	0
chrX:47208717-47209249	UBA1	0	0	0	2	0	0	0	0
chrX:47211147-47214981	UBA1	0	1	0	0	0	0	0	0
chrX:47211703-47211962	UBA1-AS1	0	0	0	0	0	1	0	0
chrX:47211953-47214768	UBA1	0	1	0	0	0	0	0	0
chrX:47212513-47212727	UBA1	0	0	0	0	0	3	0	0
chrX:47226399-47226640	CDK16	0	0	0	0	0	0	0	1
chrX:47226448-47228843	CDK16	0	0	1	0	0	0	0	0
chrX:47240991-47241463	USP11	1	0	0	0	0	0	0	0
chrX:47241700-47242062	USP11	0	0	0	1	0	0	0	0
chrX:47243396-47245482	USP11	0	1	0	0	0	0	0	0
chrX:47247869-47248022	USP11	0	0	0	0	0	0	1	0
chrX:47253571-47253841	NA	1	0	0	0	0	0	0	0
chrX:47447795-47456414	ZNF41	0	0	1	0	0	0	0	0
chrX:47561981-47562213	ARAF	0	3	0	0	0	0	0	0
chrX:47563309-47565139	ARAF	0	0	0	1	0	0	0	0
chrX:47565047-47565422	ARAF	0	1	0	0	0	0	0	0
chrX:47569059-47569351	ARAF	0	0	0	3	0	1	0	0
chrX:47570025-47570837	ARAF	0	0	0	0	1	0	0	0
chrX:47574532-47576640	SYN1	0	0	0	1	0	0	0	0
chrX:47582976-47583243	TIMP1;SYN1;ENSG00000283743	0	0	0	0	0	2	0	0
chrX:47583027-47583265	TIMP1-AS1;ENSG00000283743;SYN1	0	0	0	0	0	0	2	0
chrX:47583054-47583221	ENSG00000283743;SYN1;TIMP1-AS1	0	0	0	0	3	0	0	0
chrX:47638214-47638894	ELK1	0	0	0	0	0	0	0	1
chrX:47654511-47655013	UXT	1	0	0	0	0	0	0	0
chrX:47654829-47655020	UXT	0	0	0	0	0	0	0	1
chrX:47833025-47833712	NA	0	0	0	0	0	0	0	2
chrX:47982145-47982660	ZNF81;ZNF182-AS1	0	1	0	0	0	0	0	0
chrX:47994950-47995073	ZNF630;ZNF81;ZNF182	0	1	0	0	0	0	4	0
chrX:48036616-48036753	ZNF630	0	0	0	0	0	0	0	1
chrX:48458714-48459820	SLC38A5	1	0	0	0	0	0	0	0
chrX:48459059-48459535	SLC38A5	0	0	0	1	0	0	0	0
chrX:48459083-48459434	SLC38A5	0	1	0	0	0	0	0	0
chrX:48459536-48462144	SLC38A5	0	0	0	0	0	0	1	0
chrX:48459581-48459876	SLC38A5	0	0	0	0	0	0	0	1
chrX:48459732-48462980	SLC38A5	0	0	0	0	0	0	0	1
chrX:48466423-48466558	SLC38A5	0	0	0	2	0	0	0	0
chrX:48466441-48466625	SLC38A5-AS1	0	0	0	0	0	2	0	0
chrX:48467157-48467473	SLC38A5-AS1	0	0	0	0	2	0	0	0
chrX:48467207-48467477	SLC38A5	0	0	0	1	0	0	0	0
chrX:48467288-48467493	SLC38A5-AS1	0	2	0	0	0	0	0	0
chrX:48484599-48484913	FTSJ1	0	0	0	0	0	0	1	0
chrX:48484953-48485461	FTSJ1	0	0	0	0	0	1	0	0
chrX:48509104-48509749	PORCN	0	0	0	1	0	0	0	0
chrX:48522949-48523226	EBP-AS1;ENSG00000286268-AS1	0	2	2	0	0	0	0	0
chrX:48525789-48526304	EBP;ENSG00000286268	0	0	0	0	0	0	1	0
chrX:48526975-48528658	ENSG00000286268;EBP	0	0	0	1	0	0	0	0
chrX:48543792-48544412	TBC1D25;ENSG00000286268	0	0	0	0	0	0	1	1
chrX:48544461-48558982	TBC1D25	0	0	0	1	0	0	0	0
chrX:48563368-48564059	NA	0	0	0	1	0	0	0	0
chrX:48563435-48563845	NA	0	0	2	0	0	0	0	0
chrX:48574574-48575139	RBM3	0	1	0	0	0	0	0	0
chrX:48575168-48577109	RBM3	0	0	0	1	0	0	0	1
chrX:48597958-48604390	WDR13	0	0	0	3	0	0	0	0
chrX:48598038-48598662	WDR13	0	0	0	1	0	0	0	0
chrX:48604391-48604818	WDR13	0	0	0	0	0	0	0	1
chrX:48610146-48610489	NA	0	3	0	0	0	0	0	0
chrX:48671459-48671956	NA	0	1	0	0	0	0	0	0
chrX:48684464-48685166	WAS	0	0	0	0	0	0	0	1
chrX:48685031-48685479	WAS	0	4	0	0	0	0	0	0
chrX:48688829-48688962	WAS	0	1	0	0	0	0	0	0
chrX:48689283-48691318	WAS	0	1	0	0	0	0	0	0
chrX:48706684-48707138	ENSG00000232828;SUV39H1-AS1	0	0	0	0	0	0	0	1
chrX:48810808-48811110	HDAC6-AS1	0	0	0	0	0	0	0	1
chrX:48816968-48817282	HDAC6	0	0	1	0	0	0	0	0
chrX:48837202-48837461	NA	0	0	1	0	0	0	0	0
chrX:48893769-48894087	PQBP1;TIMM17B	0	0	0	0	0	2	0	0
chrX:48895398-48895749	PQBP1;TIMM17B	0	0	0	0	0	0	1	0
chrX:48895588-48896067	TIMM17B;PQBP1-AS1	0	0	0	0	0	0	0	1
chrX:48907945-48908225	SLC35A2	0	2	0	0	0	0	0	0
chrX:48916393-48916997	PIM2	0	1	0	0	0	0	0	0
chrX:48923069-48923709	OTUD5	0	2	0	0	0	0	0	0
chrX:48923137-48923746	OTUD5	0	0	0	0	0	0	3	0
chrX:48950044-48950706	OTUD5-AS1	0	0	0	1	0	0	0	0
chrX:48957757-48958030	OTUD5	1	0	0	0	0	0	0	0
chrX:48964930-48965154	KCND1	1	0	0	0	0	0	0	0
chrX:48970402-48970633	KCND1-AS1	0	0	0	2	0	0	0	0
chrX:48976018-48978435	GRIPAP1	0	0	0	0	0	0	0	1
chrX:48978305-48985402	GRIPAP1	0	0	0	0	0	0	0	1
chrX:48983350-48987830	GRIPAP1	0	0	0	0	0	0	2	0
chrX:48988131-48993489	GRIPAP1	0	0	0	1	0	0	0	0
chrX:48995727-48996541	GRIPAP1	0	0	0	2	0	0	0	0
chrX:48995925-48996366	GRIPAP1	0	0	0	0	1	0	0	0
chrX:49001508-49001652	GRIPAP1	0	4	0	0	0	0	0	0
chrX:49028371-49040568	TFE3	0	0	0	1	0	0	0	0
chrX:49035685-49035938	TFE3-AS1	0	4	0	0	0	0	3	0
chrX:49035710-49035938	TFE3-AS1	1	0	0	0	0	0	0	0
chrX:49035765-49036638	TFE3-AS1	0	0	0	1	0	0	0	0
chrX:49050411-49050588	NA	0	0	0	0	0	0	0	2
chrX:49075364-49078112	ENSG00000288053;WDR45	0	0	0	1	0	0	0	0
chrX:49079515-49079643	ENSG00000288053;WDR45	0	1	0	0	0	0	0	0
chrX:49085768-49086272	WDR45	0	0	0	0	0	0	1	0
chrX:49092110-49093017	WDR45	0	0	0	1	0	0	0	0
chrX:49113853-49117102	GPKOW	0	0	2	0	0	0	0	0
chrX:49117100-49122511	GPKOW	0	3	0	0	0	0	0	0
chrX:49120958-49121155	GPKOW	0	0	0	0	0	0	0	3
chrX:49121019-49121233	GPKOW	0	0	0	0	0	0	2	0
chrX:49150374-49150633	NA	1	0	0	0	0	0	0	0
chrX:49173154-49175063	PLP2	0	1	0	0	0	0	0	0
chrX:49173224-49174743	PLP2	0	0	0	0	0	0	0	1
chrX:49173230-49174405	PLP2	0	0	0	0	0	0	0	1
chrX:49177234-49177996	PRICKLE3-AS1	0	3	0	0	0	0	0	0
chrX:49185099-49185238	PRICKLE3	0	0	0	0	0	1	0	0
chrX:49224117-49224323	CACNA1F	0	0	1	0	0	0	0	0
chrX:49280376-49281581	PPP1R3F	0	0	0	2	0	0	0	0
chrX:49290508-49290698	PPP1R3F	0	0	0	0	0	0	0	1
chrX:52895285-52895655	FAM156B	0	1	0	0	0	0	0	0
chrX:52897715-52898139	FAM156B	0	0	0	1	0	0	0	0
chrX:53084755-53086310	TSPYL2	0	0	0	0	0	0	0	1
chrX:53086331-53086496	TSPYL2	0	0	0	1	0	0	0	0
chrX:53097041-53097399	KANTR	0	2	0	0	0	0	0	1
chrX:53097044-53097447	KANTR	0	2	0	0	1	1	0	1
chrX:53097950-53098821	KANTR	0	0	0	0	1	0	0	0
chrX:53141438-53141673	KANTR	0	3	0	0	0	0	0	0
chrX:53192781-53193093	KDM5C-AS1	0	1	0	0	0	0	0	0
chrX:53195486-53195731	KDM5C-AS1	1	0	0	0	0	0	0	0
chrX:53212553-53212807	KDM5C;KDM5C-IT1	0	0	0	0	0	0	0	1
chrX:53394778-53396617	SMC1A	0	0	0	0	0	0	0	1
chrX:53399589-53403893	SMC1A	0	0	0	0	0	3	0	0
chrX:53403566-53403893	SMC1A	0	0	0	1	2	0	3	1
chrX:53405012-53405391	SMC1A	0	0	0	4	0	0	0	1
chrX:53406968-53408091	SMC1A-AS1	0	0	0	0	0	0	1	0
chrX:53418393-53418824	SMC1A	0	1	0	0	0	0	0	0
chrX:53418468-53418849	SMC1A	0	0	0	0	0	0	1	0
chrX:53538361-53538970	HUWE1	0	0	0	1	0	0	0	0
chrX:53538482-53538834	HUWE1	0	0	0	0	0	0	2	1
chrX:53538872-53539020	HUWE1-AS1	0	0	0	1	0	0	0	0
chrX:53542566-53543885	HUWE1	0	0	0	0	0	0	0	1
chrX:53558971-53561924	HUWE1	0	0	0	2	0	0	0	0
chrX:53560551-53560719	HUWE1	0	1	0	0	0	0	0	0
chrX:53561756-53562244	HUWE1	7	10	7	11	18	0	1	11
chrX:53561756-53562929	HUWE1	0	2	0	5	3	0	0	6
chrX:53561756-53563821	HUWE1	0	0	0	0	0	0	1	0
chrX:53561805-53562218	HUWE1	3	0	0	0	0	0	0	0
chrX:53561885-53562244	HUWE1	1	0	0	0	0	0	0	0
chrX:53562111-53563260	HUWE1	0	0	0	0	0	0	1	0
chrX:53562179-53562929	HUWE1	0	0	0	0	0	0	3	0
chrX:53562273-53562830	HUWE1	0	5	0	0	0	0	0	0
chrX:53568692-53569827	HUWE1	0	0	0	0	0	0	0	1
chrX:53575239-53575642	HUWE1	0	0	0	0	0	0	0	1
chrX:53589686-53591066	HUWE1	0	0	0	2	0	0	0	0
chrX:53594550-53595315	HUWE1	0	0	0	0	0	1	0	0
chrX:53595187-53607699	HUWE1	0	2	3	0	0	0	0	1
chrX:53600118-53604834	HUWE1	1	0	0	16	5	1	2	6
chrX:53600118-53608909	HUWE1	0	3	0	2	0	0	0	0
chrX:53602564-53608909	HUWE1	0	0	0	2	0	0	0	0
chrX:53603368-53615782	HUWE1	0	0	0	0	0	0	0	1
chrX:53614534-53615835	HUWE1	0	1	0	0	2	0	2	2
chrX:53614534-53617446	HUWE1	0	1	2	3	0	1	2	0
chrX:53614674-53627829	HUWE1	0	1	0	0	0	0	0	0
chrX:53616970-53617446	HUWE1	0	0	0	0	0	1	0	0
chrX:53617064-53625242	HUWE1	0	0	1	0	0	0	0	0
chrX:53624698-53625159	HUWE1	0	0	0	1	0	0	0	0
chrX:53630935-53634298	HUWE1	0	0	0	0	0	0	0	2
chrX:53631639-53632485	HUWE1	0	1	0	0	0	0	0	0
chrX:53639329-53639937	HUWE1	0	0	0	0	0	0	0	1
chrX:53645311-53654131	HUWE1	0	0	0	0	1	0	0	1
chrX:53645311-53680186	HUWE1	0	0	2	5	0	0	1	9
chrX:53647368-53680186	HUWE1	0	0	0	0	0	0	0	1
chrX:53663412-53664181	HUWE1	0	0	1	0	0	0	0	0
chrX:53682519-53682857	HUWE1	0	0	1	0	0	0	0	0
chrX:53702269-53703002	NA	0	0	0	0	0	0	1	0
chrX:53924759-53925171	NA	0	0	0	0	0	0	0	1
chrX:53948451-53948873	PHF8	0	0	0	0	1	0	0	0
chrX:53951834-53952048	PHF8-AS1	0	0	0	0	0	2	0	0
chrX:53960731-53961077	PHF8-AS1	1	0	0	0	0	0	0	0
chrX:53977950-53978552	PHF8	0	0	0	0	0	0	1	0
chrX:53984914-53987944	PHF8	0	0	0	0	0	0	1	0
chrX:54013735-54014065	PHF8	0	0	0	0	0	1	0	0
chrX:54013752-54014082	PHF8-AS1	0	0	0	1	0	0	0	0
chrX:54018939-54019550	PHF8	0	0	0	0	0	0	0	1
chrX:54082142-54082490	FAM120C	0	0	0	0	0	0	1	0
chrX:54157689-54159616	FAM120C	0	0	2	0	0	0	0	0
chrX:54175810-54176331	FAM120C	0	0	0	0	0	0	1	0
chrX:54177441-54177922	FAM120C	0	1	0	0	0	0	0	0
chrX:54181467-54182240	FAM120C	0	1	0	0	0	0	0	0
chrX:54186238-54186881	NA	0	0	0	1	0	0	0	0
chrX:54413233-54413558	NA	0	0	0	0	0	0	0	1
chrX:54543343-54544189	GNL3L	0	0	0	1	0	0	0	0
chrX:54543578-54544442	GNL3L	0	2	0	0	0	0	0	0
chrX:54547208-54547492	GNL3L	0	0	0	1	0	0	0	0
chrX:54548793-54549058	GNL3L	0	0	0	0	0	0	5	0
chrX:54549454-54549588	GNL3L-AS1	0	0	0	0	0	0	0	1
chrX:54552137-54560926	GNL3L	0	0	0	0	0	0	0	2
chrX:54562091-54562683	GNL3L	0	0	0	0	2	0	0	0
chrX:54567563-54568002	GNL3L	0	0	0	0	3	0	0	0
chrX:54567613-54568002	GNL3L-AS1	6	0	0	0	0	0	0	0
chrX:54591048-54591373	GNL3L	0	0	0	0	0	1	0	0
chrX:54636235-54636427	NA	0	0	1	0	0	0	0	0
chrX:54811151-54811559	MAGED2	0	0	0	0	0	0	0	1
chrX:55003031-55007043	APEX2	0	1	0	0	0	0	0	0
chrX:55005480-55005902	APEX2-AS1	0	2	0	0	0	0	0	0
chrX:56565842-56566218	UBQLN2	0	0	0	1	0	0	0	0
chrX:56608699-56618513	ENSG00000230105	0	0	0	0	0	0	0	1
chrX:56635723-56636020	NA	0	0	0	0	1	0	0	0
chrX:57091050-57095538	NA	0	0	0	0	0	0	2	0
chrX:57169880-57170678	NA	0	0	0	0	0	0	0	2
chrX:57296747-57296890	FAAH2	0	0	0	0	0	0	0	1
chrX:57907645-57908068	ZXDA	0	1	0	0	0	0	0	0
chrX:65034134-65034539	ZC4H2	0	0	0	0	0	0	1	0
chrX:65516001-65516417	LAS1L	0	0	1	0	0	0	0	0
chrX:65705335-65705968	MSN	0	3	0	0	0	0	0	0
chrX:65721981-65722555	MSN	0	1	0	0	0	0	0	0
chrX:65731120-65736832	MSN	0	0	0	1	0	0	0	0
chrX:65731838-65736866	MSN	0	0	0	0	0	3	0	0
chrX:65731943-65736866	MSN	1	0	0	0	0	0	0	0
chrX:65735405-65736879	MSN	1	0	0	0	0	0	0	0
chrX:65736848-65739162	MSN	0	0	0	0	1	0	0	0
chrX:65737243-65739158	MSN	0	0	0	0	0	0	1	0
chrX:65738578-65741896	MSN	0	0	0	0	0	0	0	1
chrX:65739066-65739985	MSN	0	0	0	0	0	1	0	0
chrX:68517362-68517740	YIPF6	0	0	0	0	0	0	0	1
chrX:68517417-68517691	YIPF6	0	0	0	0	0	0	0	3
chrX:69161600-69161925	PJA1	2	0	0	0	0	0	0	0
chrX:70133948-70148840	IGBP1	0	0	0	0	0	0	0	1
chrX:70143211-70143911	IGBP1-AS1	0	0	0	1	0	2	0	0
chrX:70146633-70162464	IGBP1	0	0	0	0	1	0	0	0
chrX:70249196-70249508	NA	0	0	2	0	0	0	0	0
chrX:70290754-70302626	KIF4A	0	0	0	1	0	0	0	0
chrX:70296998-70302398	KIF4A	0	0	0	3	0	0	0	0
chrX:70322587-70323308	KIF4A	0	0	0	0	0	0	5	0
chrX:70341799-70353807	KIF4A	0	0	0	0	1	0	0	2
chrX:70409096-70409561	KIF4A	3	0	0	0	0	0	0	0
chrX:70409141-70409578	KIF4A-AS1	0	2	0	0	0	0	0	0
chrX:70434839-70435219	ENSG00000284391	0	1	0	0	0	0	0	0
chrX:7054392-7055392	PUDP	0	0	0	0	2	0	0	0
chrX:7054463-7055405	PUDP	0	0	0	0	0	1	0	0
chrX:7057521-7077449	PUDP	1	0	0	0	0	0	0	0
chrX:7077220-7085471	PUDP	0	0	0	2	0	0	0	0
chrX:7092553-7093414	PUDP	0	1	0	0	0	0	0	0
chrX:70989036-70989474	NA	0	0	0	1	0	0	0	0
chrX:71035756-71036433	NA	0	2	0	0	0	0	0	0
chrX:71047913-71048227	NA	0	0	0	0	0	0	0	2
chrX:71052016-71052365	NA	1	0	0	0	0	0	0	0
chrX:71061028-71067508	SNX12	0	0	0	0	0	0	0	1
chrX:71061028-71068322	SNX12	0	1	0	0	0	0	0	0
chrX:71110156-71111050	IL2RG;ENSG00000285171	0	0	1	0	0	0	0	0
chrX:71125618-71125895	MED12	0	1	0	0	0	0	0	0
chrX:71125706-71126000	MED12-AS1	0	0	0	0	0	1	0	0
chrX:71138441-71138629	MED12-AS1	0	2	0	0	0	0	0	0
chrX:71141794-71142569	MED12-AS1	0	0	0	0	0	0	1	0
chrX:71141802-71142553	MED12	0	0	0	0	1	0	0	0
chrX:71147550-71148206	NLGN3	0	0	1	0	0	0	0	0
chrX:71239986-71240584	ZMYM3	0	0	3	0	0	0	0	0
chrX:71243162-71243316	ZMYM3	0	0	1	0	0	0	0	0
chrX:71255763-71255986	NONO	0	4	0	0	0	0	0	0
chrX:71290629-71291972	NONO	0	0	0	0	0	0	0	1
chrX:71292447-71293320	NONO-AS1	0	0	0	1	0	0	0	0
chrX:71294468-71297874	NONO	0	0	0	0	0	0	1	0
chrX:71295708-71296176	NONO-AS1	1	0	0	0	0	0	0	0
chrX:71296975-71297445	NONO	0	0	0	1	0	0	0	0
chrX:71300614-71300825	NONO-AS1	0	0	0	0	4	0	0	0
chrX:71301860-71302100	ITGB1BP2-AS1	0	0	0	1	0	0	0	0
chrX:71311137-71312686	NA	0	0	0	0	0	1	0	0
chrX:71311193-71311591	NA	0	0	0	0	0	1	0	0
chrX:71350344-71351156	NA	0	0	0	0	0	1	0	0
chrX:71359200-71359340	NA	0	1	0	0	0	0	0	0
chrX:71374206-71374569	TAF1	0	0	0	0	0	0	0	3
chrX:71390102-71390607	TAF1	0	0	0	0	0	0	2	0
chrX:71394951-71395391	TAF1	0	1	0	0	0	0	0	0
chrX:71406259-71406911	TAF1	0	0	0	0	3	0	0	1
chrX:71408436-71408900	TAF1	0	0	0	0	1	0	0	0
chrX:71408448-71408874	TAF1	0	0	2	0	0	0	0	0
chrX:71408528-71408798	TAF1	0	0	0	1	0	0	0	0
chrX:71413424-71413889	TAF1	0	2	0	0	0	0	0	0
chrX:71426266-71426412	TAF1	0	0	1	0	0	0	0	0
chrX:71454170-71460803	TAF1	0	0	0	1	0	0	0	0
chrX:71467357-71468131	TAF1-AS1	0	1	0	0	0	0	0	0
chrX:71477203-71477711	TAF1	0	0	1	0	0	0	0	0
chrX:71544567-71554592	OGT	0	0	1	0	0	0	0	0
chrX:71554513-71557672	OGT	0	0	0	0	0	0	0	1
chrX:71555954-71557672	OGT	0	0	0	0	0	0	0	2
chrX:71565046-71565345	OGT	0	0	4	0	0	2	0	0
chrX:71590185-71590854	GCNA	0	1	0	0	0	0	0	0
chrX:71601299-71601581	GCNA	0	1	0	0	0	0	0	1
chrX:71616254-71616655	CXCR3-AS1	0	0	0	1	0	0	0	0
chrX:7213150-7213457	STS	0	0	0	0	0	1	0	0
chrX:72183434-72183680	PIN4	0	0	0	0	0	0	0	1
chrX:72191543-72191900	PIN4-AS1	0	1	0	0	0	0	0	0
chrX:72267956-72268393	RPS4X;PIN4	0	2	0	0	0	0	0	0
chrX:72272640-72276234	RPS4X;PIN4-AS1	1	0	0	0	0	0	0	0
chrX:72332946-72333436	HDAC8;ENSG00000285547	0	0	0	0	0	0	3	0
chrX:72374138-72374613	ENSG00000285547;HDAC8	0	0	0	0	0	1	0	0
chrX:72451446-72452262	HDAC8;ENSG00000285547	0	0	1	0	0	0	0	0
chrX:72451540-72452257	HDAC8;ENSG00000285547	0	0	0	1	0	0	0	0
chrX:72454599-72455603	HDAC8;ENSG00000285547	0	0	0	0	0	0	1	0
chrX:72537533-72538217	ENSG00000285547;HDAC8	0	2	0	0	0	0	0	0
chrX:72543175-72543535	ENSG00000285547-AS1;HDAC8-AS1	0	2	0	0	0	0	0	0
chrX:72563187-72563931	HDAC8;ENSG00000285547	0	0	0	1	0	0	0	0
chrX:72570532-72571034	ENSG00000285547;HDAC8	0	1	0	0	0	0	0	0
chrX:72570591-72570985	HDAC8;ENSG00000285547	2	0	0	0	0	0	0	0
chrX:72581087-72602273	PHKA1	2	0	0	0	0	0	0	0
chrX:72605271-72619305	PHKA1	0	0	0	0	0	0	0	1
chrX:72648613-72649228	PHKA1	0	0	0	0	0	0	2	0
chrX:72676070-72695876	PHKA1	0	0	0	0	0	0	1	0
chrX:72676070-72713941	PHKA1	0	0	0	0	0	0	2	0
chrX:7275951-7285247	STS	0	0	0	0	0	1	0	0
chrX:73577407-73584572	CHIC1	0	0	0	1	0	0	0	0
chrX:73966345-73966614	JPX;FTX;ENSG00000271199	1	0	0	0	0	0	0	0
chrX:73984542-73984712	JPX;FTX-AS1	0	0	0	0	0	0	1	0
chrX:73986366-73986901	FTX;JPX	0	3	0	0	0	0	0	0
chrX:73986544-73986799	FTX;JPX	0	0	1	0	0	0	0	0
chrX:74073425-74073544	FTX-AS1	0	0	0	0	0	0	1	0
chrX:74208397-74208630	FTX	0	0	0	0	3	0	0	0
chrX:74208649-74208930	FTX	0	5	0	0	0	0	0	0
chrX:74208659-74208935	FTX	1	0	0	0	0	0	0	0
chrX:74226678-74227098	FTX	0	3	0	0	0	0	0	0
chrX:75098942-75114831	ABCB7	0	1	0	0	0	0	0	0
chrX:7514882-7516290	STS	0	0	0	0	0	1	0	0
chrX:75583945-75584489	BRAFP1-AS1	0	0	0	2	0	0	0	0
chrX:76147253-76149149	NA	0	0	0	1	0	0	0	0
chrX:77566437-77566837	ATRX	0	1	0	0	0	0	0	0
chrX:77634269-77634518	ATRX	0	1	0	0	0	0	0	0
chrX:77652114-77652353	ATRX	0	0	3	0	0	0	0	0
chrX:77688818-77717243	ATRX	0	0	0	1	0	0	0	0
chrX:77772765-77773516	ATRX-AS1	0	1	0	0	0	0	0	0
chrX:77772785-77773517	ATRX	0	0	0	0	0	1	0	0
chrX:77828137-77828447	MAGT1	0	0	0	1	0	0	0	0
chrX:77830858-77875574	MAGT1	0	0	0	0	0	0	1	0
chrX:77831894-77832572	MAGT1	0	1	0	0	0	0	0	0
chrX:77841246-77875597	MAGT1	0	0	0	0	0	0	1	0
chrX:77849334-77849681	MAGT1	0	0	0	1	0	0	0	0
chrX:77849358-77849639	MAGT1-AS1	1	0	0	0	0	0	3	0
chrX:77854619-77855215	MAGT1	0	1	0	0	0	0	0	0
chrX:77855630-77856737	MAGT1	0	0	0	0	0	0	1	0
chrX:77858456-77859106	MAGT1	0	0	0	0	0	1	0	0
chrX:77865784-77868690	MAGT1	0	1	0	0	0	0	0	0
chrX:77871820-77872088	MAGT1	0	0	0	0	0	0	1	0
chrX:77886602-77887204	MAGT1	0	0	0	0	0	0	2	0
chrX:77904211-77904359	COX7B	0	0	0	2	0	0	0	0
chrX:77908196-77908537	NA	0	1	0	0	0	3	0	0
chrX:77908206-77908513	NA	0	0	2	0	0	0	0	0
chrX:77999246-77999643	PGK1-AS1;ATP7A-AS1	0	0	0	0	0	2	0	1
chrX:77999258-77999578	ATP7A;PGK1	0	2	0	0	0	0	0	0
chrX:78104364-78122873	PGK1	0	1	0	0	0	0	0	0
chrX:78123303-78126186	PGK1	0	0	0	0	0	1	0	0
chrX:78125426-78125720	PGK1	0	0	0	0	2	0	0	0
chrX:78125426-78125759	PGK1	0	0	2	0	0	0	0	0
chrX:80677030-80677363	BRWD3	0	1	0	0	0	0	0	0
chrX:80677070-80677384	BRWD3	0	1	0	0	0	0	0	0
chrX:80699957-80704846	BRWD3	0	0	0	0	0	0	2	0
chrX:80703569-80736088	BRWD3	0	0	0	0	0	0	0	1
chrX:80707427-80719656	BRWD3	0	0	0	3	0	0	0	2
chrX:80778266-80779702	BRWD3	0	0	0	0	0	0	1	0
chrX:81225202-81225899	SH3BGRL-AS1	0	0	0	0	0	0	2	0
chrX:85048316-85074391	APOOL	0	0	0	1	0	0	0	0
chrX:85978767-86027557	CHM	0	0	0	0	0	0	0	1
chrX:86025604-86026242	CHM	0	1	0	0	0	0	0	0
chrX:86025670-86026233	CHM	0	1	0	0	0	0	0	0
chrX:9402751-9403412	ENSG00000232111	0	0	0	0	1	0	0	0
chrX:9484253-9484836	TBL1X-AS1	0	0	0	0	0	0	0	1
chrX:9495407-9501849	TBL1X	0	0	0	0	0	0	0	1
chrX:9509299-9509586	TBL1X	0	0	0	0	6	0	0	0
chrX:9522190-9522893	TBL1X	0	0	0	0	0	0	1	0
chrX:96359566-96430093	RN7SKP194;ENSG00000286523	0	0	0	0	0	0	0	3
chrX:96378195-96378710	NA	0	0	0	0	0	1	0	0
chrX:96806550-96806761	DIAPH2	0	0	2	0	0	0	0	0
chrX:96945527-96958148	DIAPH2	1	0	0	0	0	0	0	0
chrX:96948935-96965207	DIAPH2	1	0	0	0	0	0	0	0
chrX:9718934-9719134	TBL1X	0	1	0	0	0	0	0	0
chrX:97217844-97218184	DIAPH2	0	0	0	0	0	0	0	2
chrX:97313147-97313684	DIAPH2-AS1	0	0	4	0	0	0	0	0
chrX:9734594-9734750	TBL1X;GPR143	0	0	5	0	0	0	0	0
chrX:97425748-97426272	DIAPH2-AS1	0	0	0	0	0	1	0	0
chrX:97432926-97433192	DIAPH2;DIAPH2-AS1	0	0	0	1	0	0	0	0
chrX:97437051-97437722	DIAPH2;DIAPH2-AS1	0	1	0	0	0	0	0	0
chrX:97438592-97439359	DIAPH2;DIAPH2-AS1	0	0	0	0	0	0	1	0
chrX:97463640-97464363	DIAPH2-AS1	0	0	0	0	0	1	0	0
chrX:97497598-97497734	DIAPH2	0	0	0	0	0	1	0	0
chrY:12720589-12739629	USP9Y	0	0	0	0	1	0	0	0
chrY:12846980-12859386	USP9Y	0	1	0	0	0	0	0	0
chrY:13280316-13280630	UTY	0	0	0	3	0	0	0	0
chrY:13280361-13280630	UTY	0	0	0	4	0	0	0	0
chrY:13295943-13296512	UTY	0	1	0	0	0	0	0	0
chrY:13357877-13366393	UTY	0	0	0	2	0	0	0	0
chrY:13378672-13378831	UTY	0	0	0	0	0	1	0	0
chrY:1341598-1341813	IL3RA-AS1	1	0	0	0	0	0	0	0
chrY:1345793-1346083	IL3RA	0	1	0	0	0	0	0	0
chrY:1357253-1358413	IL3RA-AS1	0	1	0	0	0	0	0	0
chrY:1363548-1364034	IL3RA	0	0	0	0	1	0	0	0
chrY:1382368-1384197	IL3RA-AS1	0	1	0	0	0	0	0	0
chrY:1383242-1383843	NA	0	1	0	0	0	0	0	0
chrY:1393185-1393430	NA	0	1	0	0	0	0	0	0
chrY:1397317-1398233	LINC00106	0	1	0	0	0	0	0	0
chrY:1415794-1416083	ASMTL	0	0	0	0	0	0	0	1
chrY:1421214-1421350	ASMTL	0	1	0	0	0	0	0	0
chrY:1536921-1537803	P2RY8	0	0	0	1	0	0	0	0
chrY:1670752-1671295	NA	0	0	1	0	0	0	0	0
chrY:1736947-1737373	LINC02968	0	0	1	0	0	0	0	0
chrY:1768859-1769724	NA	0	2	0	0	0	0	0	0
chrY:19591920-19599831	TXLNGY	0	1	0	0	0	0	0	0
chrY:19728655-19728951	KDM5D	0	0	0	0	1	0	0	0
chrY:20535812-20536598	TTTY10-AS1	0	1	0	0	0	0	0	0
chrY:20759959-20768909	RPS4Y2	0	0	0	0	1	0	0	0
chrY:2211489-2221229	DHRSX	0	0	1	0	0	0	0	1
chrY:2345071-2345915	DHRSX	0	0	0	0	0	0	0	1
chrY:2346606-2346833	DHRSX	0	0	0	0	0	0	0	2
chrY:2392354-2425304	DHRSX	0	0	0	0	0	1	0	0
chrY:2601278-2601890	ENSG00000289007	0	1	0	0	0	0	0	0
chrY:2652098-2652485	CD99P1	0	0	0	1	0	0	0	0
chrY:2661219-2661762	NA	0	0	0	1	0	0	0	0
chrY:2727045-2727571	CD99	0	0	0	0	0	1	0	0
chrY:2844205-2865173	RPS4Y1	0	1	0	0	0	0	0	0
chrY:293485-294032	PLCXD1	0	0	1	0	0	0	0	0
chrY:2953909-2961646	ZFY	0	0	1	4	0	0	0	0
chrY:2961074-2961646	ZFY	0	0	1	0	0	0	0	0
chrY:2964906-2965261	ZFY-AS1	1	0	0	0	0	0	0	0
chrY:313951-314029	GTPBP6	1	0	0	0	0	0	0	0
chrY:7281773-7371889	PRKY	0	1	0	0	0	0	0	0
chrY:7303972-7326069	PRKY	1	0	0	0	0	0	0	0
chrY:7339133-7373033	PRKY	0	0	0	1	0	0	0	0
chrY:7341115-7371889	PRKY	0	1	0	0	0	0	0	0
